# Expanding CIRdb, a comprehensive catalog of whole-exome sequencing data of Canary Islanders

**DOI:** 10.1101/2025.11.24.25340885

**Authors:** Ana Díaz-de Usera, Luis A. Rubio-Rodríguez, Adrián Muñoz-Barrera, Jose M. Lorenzo-Salazar, Beatriz Guillen-Guio, David Jáspez, Almudena Corrales, Itahisa Marcelino-Rodríguez, María Del Cristo Rodríguez-Pérez, Antonio Cabrera-de León, Rafaela González-Montelongo, Raquel Cruz-Guerrero, Ángel Carracedo, Carlos Flores

## Abstract

Within the intricate European genetic diversity landscape, Canary Islanders exhibit a unique genetic admixture, comprising European (EUR), North African (NAF), and sub-Saharan African (SSA) ancestries. This study aimed to comprehensively characterize the full spectrum of small genetic variation among 920 unrelated donors from this population based on whole-exome sequencing data to further develop CIRdb as the Canary Islanders-specific reference catalog of genetic variation. We combined this with SNP array data and whole-genome sequencing for specific analyses, revealing a total of 387,555 variants, of which 15.1% were previously unreported. Notably, 74.4% of these variants were classified as rare (with frequency <0.5%), including up to 40% of singletons. We also identified and curated a set of 2,068 variants prioritized as putative pathogenic. Intriguingly, the novel pathogenic variants exhibited enrichment in respiratory, cardiovascular, and metabolic disorders. Genetic differentiation patterns clustered separately individuals from the smallest islands, providing fine-grained insights into within-archipelago differentiation. A scan of local genetic ancestry deviations across the genome revealed an EUR ancestry enrichment around the 17q21.31 inversion, widely recognized for positive selection and associated to pleiotropic effects across pulmonary, infectious, and immunological diseases. Our results also evidenced a selective sweep shared by Canary Islanders and the NAF population around Prune Exopolyphosphatase 1 gene, which is associated with body mass index, cardiovascular health, and metabolic traits. Taken together, CIRdb presents a valuable resource of exome-wide genetic variation in a population at the edge of Southwestern European genetic diversity.

## Supplementary material for "Expanding CIRdb, a comprehensive catalog of whole-exome sequencing data of Canary Islanders": Table S4

### Sheet: CanaryIslands
Supplementary Table S4. Enrichment analysis by means of Enrichr (Jensen Disease Ontology) (https://maayanlab.cloud/Enrichr/)
Term	Overlap	P-value	Adjusted P-value	Old P-value	Old Adjusted P-value	Odds Ratio	Combined Score	Genes
Carcinoma	1735/11318	1.58577e-89	2.32474e-86	0	0	2.62086	535.886	IFT172;ITSN1;ZC3H12C;ISLR;KIAA1109;TBK1;SCP2;DPYSL3;ANKFY1;PKNOX1;FNBP4;ATG3;ZNF18;CACNA2D1;SECISBP2;CACNA2D3;UNC5C;CACNA2D4;PHKA2;CD2AP;LARS2;ZC3H11A;TMEM126A;FAR1;CLOCK;COL13A1;AASDH;GATA6;PLA2G7;EPB41L5;RDH12;RNF216;ADAMTS18;RDH10;JAG2;NEBL;IL31RA;BTBD11;VANGL1;SFXN4;F13B;HYOU1;ARHGAP8;MTMR12;DPYS;SNX13;TFCP2L1;ARHGAP5;CHAF1B;CHAF1A;MED13;CASP10;SMPD1;JAK2;CNOT6L;TEX14;EPS15L1;TEX15;MED23;PHF20L1;MED25;MMP13;DPYD;PXDN;POT1;PPARG;L2HGDH;RAPGEF5;PAFAH1B1;ATL1;ATL2;ADAM22;ABCB11;SNX31;EGFR;NRAS;WRN;SNX27;FRZB;MFN2;SAMD3;JAM3;RIC3;PKLR;KCNB1;ARCN1;CENPF;CENPJ;SLMAP;SNX14;CCDC6;NCAPD3;AGRN;FRYL;MTCH2;RIF1;ATN1;GOLIM4;SLA;FRY;EFEMP1;SLK;FNTA;NEK1;NEK2;MAP3K6;MAP3K7;MAP3K4;MAP3K5;CDKL5;KCNH7;ATP11B;FBXO11;SRCIN1;MSH6;PKP2;IL6ST;SLC27A3;CHODL;COL17A1;GRIA2;BLM;IREB2;GMPS;UAP1;CYP2C18;CORO1C;LOXHD1;SMYD3;GRIA4;IP6K2;NEK9;NEK4;AGXT2;FUS;RASL10B;TMPRSS15;G6PC2;IBTK;DMXL1;SP4;DMXL2;ITGB1;MIPEP;CIITA;ONECUT1;DYSF;UNC80;BOC;DDI1;PGM3;CEP290;PGM1;BCAS1;CERS3;BCAS3;TRIM63;ITGA4;VPS13C;TNFRSF19;VPS13A;VPS13B;SEZ6L;SPTB;ATRN;NEMF;PCCA;RRM2B;MYO3A;PCCB;ITGA7;TOP1;ROCK1;UHRF2;LRTM2;LRTM1;GTPBP10;SLC5A11;FYB;MALT1;C6ORF203;KRIT1;IGF2BP2;KCNJ1;PCDH9;TXNL1;SYT14;KIAA0232;MYO16;TBX2;KIAA0226;MYO1E;EIF3M;MYO1C;NAGK;SUCLA2;ST5;KCNK2;EIF3A;DMGDH;RCBTB2;HERC1;PIEZO1;CPNE3;FBXO7;TBC1D22A;TP63;ALG8;ALG6;LIMCH1;ALG2;ALG1;MYO7A;CRISPLD2;KCNQ1;CD226;KCNQ5;TRIM11;SLC45A4;CERKL;DHX8;DHX9;SLC45A1;LPAR1;TTBK2;PKHD1;BRIP1;STK38L;B4GALNT1;KCNN2;APOB;PCK2;STAT5A;MSR1;NTNG2;STAT5B;TGDS;SMARCA5;MYO5A;SMARCA2;AIMP1;EXT2;LPAR6;MYO5B;CDC16;MYO5C;FBXL3;KIAA1919;FBXL5;NRP1;CSRNP3;GRIK4;NAT10;C8B;C8A;SH3RF1;HERPUD1;PPP3CB;MIS18BP1;OTUD6B;UIMC1;BBS9;EPG5;BBS7;DFNB31;SPTAN1;SFTPB;PBRM1;SYK;GAA;MRPS22;KIF7;GAK;GAN;PABPC1;DDR2;SELPLG;HSD17B3;PRICKLE2;HSD17B4;NEXN;PRICKLE1;ARNTL2;SLX4;PCNT;DYNC1I1;MAP3K2;MAP3K3;MON2;PEX19;SORT1;GAD2;PEX12;ETAA1;SH3RF2;ITCH;KLHL7;PNPLA6;CRTC3;DENND5B;PRDM1;CELSR2;YARS2;PLB1;NARS;TGM1;GRIP1;GNPTAB;FAM198B;ENPP1;DENND5A;IL6R;CASR;MORC3;SPINK5;ACOT12;TTC7B;ADAM10;UBE4B;SDHA;EEF1A1;POLG2;SCNN1B;SLFN14;WDFY3;PPIG;FBN2;UBA6;COX18;CACNA1B;PLD1;NUP160;NCKIPSD;KCNV2;TBC1D14;VILL;PIBF1;TFAP2B;SYT3;TFAP2C;SYT2;DENND4B;NUP155;CNTN6;DENND4A;MUC19;NUP153;HOOK3;IGF2R;VIL1;AHI1;NAT8;CCPG1;BHLHE40;MKRN2;UBA3;UBE2O;TCF4;CNTN4;GNB5;FBN1;RERE;ZMYND15;PODXL2;HP1BP3;IFT52;CYP26B1;SGOL2;SGOL1;GRM8;MYO18B;MYBL2;MKL2;TTC37;CAD;HUNK;NAV1;QRSL1;EPN2;ALS2;NAV3;TMEM215;MYOD1;CHI3L1;OR2B11;SHANK2;SHANK1;DNAH8;DNAH5;RAP1GDS1;SLC3A1;DNAH9;ASAP2;PPOX;AGPAT4;GK2;IFT74;CBS;OXCT1;TRA2B;MXI1;BNIP1;CLVS2;DROSHA;SLIT2;DNAI1;CLVS1;ARFGEF1;TTC14;ARFGEF2;RRM1;C4ORF29;EYA2;YY1AP1;TTC17;RSPH3;REST;RSPH1;ACTC1;ERCC3;ERCC4;MYO15A;COL7A1;ERCC2;KRAS;ERCC6;SUGT1;NCKAP1;ANKLE2;IPO11;SLC4A1;SMC5;MSANTD4;ELK3;GLS;EPS8;ALCAM;CSPP1;PRKCH;DDX11;DNAAF1;REV1;WDR72;FNDC3A;GTPBP2;HCFC2;GABRG2;DAAM1;WDR81;ARMC6;PRKD3;PARD3;FREM2;GNE;ZNF398;NUP205;BCL10;WDR62;WDR66;FAM124B;FAM124A;NUP85;ALX4;GSG1L;NCKAP1L;NUP88;PROM1;ST3GAL3;BARD1;PLK4;AFAP1L2;PHC1;HOMER1;WDR52;NFATC1;ELL2;FOSL2;SQLE;WDR60;PAH;MKS1;FARSB;PHF3;PHF2;SETD5;SETD2;WDR48;SETD6;KIAA1033;WDR41;ASH2L;PYGL;SMG7;LYST;ABCC12;ADAMTSL1;IFIH1;ADAMTSL4;TIMP3;JARID2;HELLS;EXOC8;WDR35;WDR33;HADHB;HADHA;KAT2B;COL2A1;NCOR1;MTF2;ANGPTL3;RARB;CEP63;KIFC3;PLIN1;GART;GRN;NBAS;NFIX;FAM214A;ADCY5;FGD4;SCAF8;SLC17A9;EPYC;NSD1;UBN2;UBN1;SLC17A5;USP1;SLC17A6;SLC17A8;GABRA1;KIDINS220;MOCOS;WDR19;KIAA0196;SYVN1;ELP2;SCAF4;WDR11;DHRS9;ANKRD13C;MTFMT;CEP120;IPO7;CDC14A;SLC8A1;SLC8A2;NPEPPS;RIMS1;IPO9;SLC39A5;CCDC11;CLCC1;SLC26A10;SUPT16H;CEP135;RALGAPA1;MAGI3;SWAP70;TRAFD1;TTC21A;KERA;VRK2;PGD;OBSCN;ADNP;FKBP9;PPEF1;CEP104;GLT8D1;UBR4;UBR2;UBR1;KIAA0556;ORC4;TPO;ORC1;TTC21B;TPR;UBR5;PLXNA2;MPDZ;MAP2K6;OSBPL8;FANCM;AMBN;FANCA;FANCC;PHKB;TRAPPC8;SYNJ2;FANCE;FANCG;COPS4;ADCY10;BCL9;DAB1;SYNJ1;P4HA3;SLC26A7;MAP3K13;SLC26A4;SLC26A3;SLC26A5;CPO;MCM7;MCM8;CEP164;TCIRG1;PIK3C2A;SYNE2;PIK3C2B;SYNE1;ADAMTS2;SCRN1;PHACTR3;TLK2;UBTF;EMILIN2;TLK1;SERAC1;TNPO1;LBR;ADAMTS6;PLEKHG3;CCDC39;CR2;CR1;RFC1;CKAP2L;DNAJC1;ESPL1;TFDP2;DNAJC6;POLR1B;LANCL2;LCT;CCDC40;MCM2;ZNF750;HDAC4;TSSC4;DENND3;NOD2;COCH;THSD4;TTN;FBXL20;SELENBP1;STOX2;ABLIM1;HECTD1;ASTE1;DNAJB5;POLR2B;HECTD4;IL21R;VPS54;CSK;ALOXE3;STOX1;UGT1A7;FKTN;TUB;ANGPT2;CEP152;CYP51A1;WDR96;OTOGL;FRAS1;POLR3B;KIAA0586;APOC2;CTH;MAB21L2;TLL2;CEBPZ;SNRNP48;PI16;TNRC6A;TCERG1;PANK2;TRAF3IP1;ZMYND8;CBLB;NFU1;TIAL1;RPS6KA5;PPP2R1B;HMCN1;DYNC2H1;COG7;ESCO1;ARRDC3;TINF2;SRRM1;TIAM2;DNA2;SIK2;CFTR;MACF1;MTTP;SLC22A1;PPL;RPAP2;SCFD1;ATP6V0A2;CSTF1;STXBP5;TP53BP1;RALGDS;SPTBN1;TRPM4;ZRANB3;TRERF1;ZZZ3;FUBP1;ADCK3;TECPR2;C2CD2L;TOP2B;AHCTF1;HIP1;C2CD3;RSF1;LIMD1;SLC22A13;SIPA1L1;XPO1;ZNF805;DNER;XPO5;ZNF800;UBXN4;FEZF1;TMED5;UBXN6;LRRCC1;PPHLN1;TYK2;CYP7B1;VWA2;C9ORF3;PTGER3;NT5E;EGFLAM;APBB1;DUOX2;MPP4;FAM46A;FAM189A2;LHFPL4;SORBS1;MLH3;PDP1;XPOT;CAPZA2;NUPL2;MEGF9;KDM1A;NDUFA10;CWC25;CWC27;HELB;BMPER;SACS;TRAPPC11;FAM81B;PHYH;RALBP1;HGD;IL11RA;HGF;WNT5A;C2ORF16;LIFR;SHISA3;SHISA2;TRPC4AP;PACRGL;FAM161A;MATR3;COPB2;COPA;COPB1;NOP2;CLEC16A;LPL;LPO;FBLN5;FAM83H;SCUBE2;SCUBE3;HRH1;NLRP7;UBC;NLRP3;KLHDC2;PNPT1;POU2F1;CPSF1;TRPV3;HELZ;CAMSAP3;DIAPH1;SEPSECS;PRPH2;CAPRIN1;FAM163A;TRPV4;CASS4;BMPR1B;BRWD1;FGFR2;ZCCHC2;FGFR1;C2ORF43;GLP1R;KDM5A;GPSM2;KDM5B;DBH;HAPLN1;HK3;CASP8;SNAPC1;TOPBP1;DCC;AXIN1;PPP2R5B;OXSR1;DCN;ZAR1;RBL2;MYH2;FCHSD2;MYH3;RABEP1;DCT;ALDH1A1;COL6A1;CASQ2;MYH8;COL6A3;COL6A6;CDH15;STOML3;NRXN2;LIN9;NR2C1;GNA14;UGP2;FAM120A;TYW1;KDM4A;TCF7L2;LUM;LIMK1;SLC4A8;WEE2;FAM86A;FSIP2;PGAP1;ZNF292;RBPJ;LIPE;PSMD6;ZFYVE26;LIPC;PPP4R1;TDO2;UBASH3A;CCBE1;LINS;ZNF282;ZNF281;RFX3;DICER1;RFX1;GAPVD1;HSPG2;UPB1;EML5;EML6;RFX4;PSME4;RFX5;RUFY2;ZNF276;MTMR2;ACTL7A;SLC5A5;C6;HSPH1;C9;MYO6;KCNMB4;PPARGC1A;C5ORF42;PPARGC1B;B3GALNT2;CTC1;MYH7B;HACE1;ABCA5;ABCA4;FLI1;SETX;MLLT10;FAM135B;TDP2;TDP1;EZH1;EZH2;FERMT3;PIGO;ATF7IP2;TRIOBP;NIPBL;B3GALT1;FLVCR2;APPL2;APPL1;LRRC47;OFD1;TMC1;GPR37;MYOC;ARG1;LRRC40;PTH2R;F2;LRRD1;MRPL45;LRRC7;TUT1;DSCAML1;LRRC14;KANK1;FH;RNASEL;TMF1;STAU1;STAU2;COL11A1;HTT;FSTL4;FSTL5;BTAF1;TMEM67;UCP3;CLPTM1;LEO1;ANO10;FLNB;HARS;SRSF11;NKTR;EVC2;P2RY12;P2RY13;GPR56;STAT1;STAT3;SAMD4A;GATAD2B;STXBP5L;TTLL5;PSMC2;UBAP2;UGT1A10;FAM13B;NCF2;CSE1L;TSEN2;CTGF;SMCHD1;SESN3;LEPR;ROS1;EPM2A;SARS;ACAP2;OLFM3;MAK;MRTO4;SLC25A51;ROR1;DSC2;KPNB1;DSC3;RNASEH2A;GLIS3;STK39;GPR83;TNFRSF11A;RAP1GAP;ACAT1;NPAT;SLCO1B1;ATXN2;CPAMD8;SLC38A6;SLC38A8;CPA6;MDN1;KL;GOT1;GPR98;GFPT1;GPR97;AICDA;PTPRB;GGCX;PTPRA;TUBGCP4;CNTNAP1;CDCA7L;LRRK2;RASGRF2;CELF3;POMT1;RASGRF1;LECT1;PIK3CB;MRPL3;ATP7B;HMG20A;ZNF644;DNM1L;ERC2;SPG11;DSP;DST;NPC1;BDP1;MET;SEC22A;SLC25A13;GTF3C1;GTF3C2;PPP1R15B;ZBTB47;SHCBP1L;USH1C;FURIN;HSD17B12;LRP2;MFF;PPM1E;CNNM1;CECR5;PTPRZ1;FCHO2;D2HGDH;IARS2;CNNM2;SEC23B;SLC12A2;LINGO1;SLC12A3;MMAB;DONSON;USH2A;TMPPE;NELL2;NELL1;SNRK;PTPN4;SMAP1;EIF4A1;RGSL1;PRF1;THUMPD2;ZDHHC5;TXNDC11;TXNDC15;CCAR1;ACAD11;EPHB3;SCN1A;SEC63;ACVR1;EPHA4;MUSK;SCAF11;SLC34A1;ANK2;ANK3;HNF1A;GNPAT;SFRP4;ALPK3;ALPK2;L3MBTL3;L3MBTL2;PAXIP1;PCDH15;PIK3R4;ZMPSTE24;PGBD3;PCBP3;TSPAN8;LARS;SI;MIER1;DHX37;TSPAN5;HIVEP2;SCN3A;ARSB;ZBED4;CTSA;INTS3;INTS2;IQSEC3;MICAL3;DCLK2;PRG4;TG;COL9A3;COL9A2;SCN2A;INTS8;RCOR1;AARS;BARHL2;SUV39H2;TNFRSF13B;FKBP14;PTPRQ;INTS10;PTPRO;KIF14;PCSK9;IKBKAP;PTPRK;AATF;BRCA2;PEPD;N4BP2L2;CTSS;CTSO;IMMP2L;SCML4;REV3L;FAM170A;KIF1B;CCR4;AASS;LEPRE1;CCDC114;NCOA3;ACAD9;ANO6;KIF23;ANO7;RGMB;ANO5;ANO2;CTU2;KIF2A;ENAM;CSDE1;CRELD1;CD46;DBN1;PDZRN4;GREB1L;SERTAD4;EXOSC9;GPC2;PAK2;ERCC6L2;CRYBB1;C7ORF25;PLEKHA3;AP2B1;MIB1;NLRP12;DPY19L2;DPY19L4;KIF26B;CD86;FHOD3;DCLRE1C;GXYLT1;MPO;PPME1;SCN9A;EP300;CAPN1;ARID2;SBF2;RGS6;SH3GL2;RGS7;SLC30A6;HFM1;SLC30A3;THEMIS;SLC30A1;NPNT;PRLR;CCNE2;SCN8A;DPEP1;MASP1;VCL;VCP;YTHDC2;PSEN2;PDS5B;TAF5L;SPTA1;CCNB2;DEAF1;KIF3A;NPHP3;ARHGEF33;IVNS1ABP;GCKR;NFXL1;BMP7;ZFHX4;PHOX2B;SSH1;PAN2;CPS1;FAM175A;STT3A;PICALM;PNLIPRP1;YWHAE;SNED1;DDX46;LAMC3;PRKCSH;RTP1;CHD7;ATP2A3;ATP2A2;CHD4;MTR;CHD3;AFF3;CHD1;GPHN;SEC61A2;BCL7A;ARHGEF12;BCKDHB;MMP3;PEX2;PEX1;UTP18;TRDN;RCN1;VCAN;UBE2R2;VGF;GORASP2;RBM22;ZP4;LAMA5;LAMA2;LAMA1;DCTN4;LAMA4;PARN;CRMP1;HMGCR;ATP2C1;AURKC;CLCN1;CLN5;HMGCL;ACVR1C;SH3TC2;TAF1C;MDH1B;GALNT3;LAMB3;LAMB2;SWT1;LEPREL1;MAPK14;ACVR2A;MAPK13;GOLPH3;CYP24A1;FAM131B;PMFBP1;CCDC174;CLUAP1;RB1;TRIO;CLPB;GLDC;MYT1L;COL12A1;ABCA12;ABCA13;BACH2;GLDN;MYB;CYP1B1;DIP2A;RTTN;DIP2B;GNAT1;RNF111;GPR179;CUBN;MED1;UNC13A;DAPK1;SERPINF2;SYTL1;DKK2;SYTL2;ABCA10;IFT81;MAPKAP1;ENDOD1;NEDD4L;HIF1A;GLG1;SLC19A3;PLCG1;KIAA0319L;CDK17;ZNF143;DNAH11;ZNF142;DNAH10;CHKA;RNASE10;DNAH14;RDX;PRRC2C;TRIP4;BRAF;SLC6A5;CYLD;CPEB1;H2AFY2;REL;CDK12;SERPINI1;CPEB3;ZNF133;ELN;FMN2;SLC6A1;GLI2;MRC2;TRIM9;GPR132;GPR137;GPR135;SERPINB2;ANXA3;IFNGR1;TMEM171;SERPINB7;PLCB3;PAX9;COL21A1;GPR126;PLCB1;ZNF114;OCA2;CTDP1;SF3B3;AFM;AOAH;TM9SF3;CHRND;LMAN1;CHRNG;GCNT2;AGA;ANKRD52;RNF133;WWOX;F10;AGL;WWP1;LRPPRC;SULF2;ERP44;RFWD3;AGBL2;ALMS1;SLC28A1;PLCD1;GHDC;PHLDB1;ATP8A2;DGKD;ATP8A1;TUSC3;CHRM5;ITGA2B;IRS2;AHR;EPX;CDH6;CDH3;NAGLU;CDH1;RNF19A;SMARCAD1;LZTS2;PNISR;TEX2;STIM1;TNIK;GLYR1;ANKRD17;NOTCH3;CUL3;CUL2;CUL1;ITPR1;PHF21B;KLC3;KLC2;GPR111;KIAA0319;GPR113;STRA6;ANKRD28;ATP8B3;ATP8B2;ATP8B1;WFS1;C18ORF8;ESRRB;NACA2;ASNS;NEB;BTBD8;PALB2;ZZEF1;SCCPDH;CNOT1;RHEB;ALB;NF1;DHCR7;LZTR1;ZNF532;DPP10;SYCP2;PTPN21;INSL6;OPA1;SIN3A;CNGA1;RNF17;METTL16;SGCG;IQCB1;VWF;DNMT3A;SORD;KCNAB1;PTBP2;ASPM;EVC;TRAF3;ESRP1;EFHC1;CNGB3;EIF4E2;SOS1;ASPA;SOS2;CNGB1;LUZP1;SEMA3C;RNF38;TYRP1;JAKMIP2;DCAF15;AP3M1;FZR1;RSBN1L;DCAF11;SPAG9;KCNJ11;SEMA4D;SEMA4C;DDHD2;KCNJ16;PTPN12;CDC42BPA;OXR1;RPGRIP1;SVOPL;RAD50;KLF5;GLRB;SPAG1;INSM2;FOLR1;MMACHC;PFKM;APP;VIPR2;PKD2L2;ANTXR2;ANTXR1;PWP1;RS1;ZNF609;CHEK1;UBAP2L;SKP2;EYS;HABP2;SOX5;MCCC2;AQR;SLC6A19;SLC6A18;LMAN1L;SLC6A16;PTOV1;SLC6A13;SLC6A12;DOPEY1;AFG3L2;XRN1;PDE12;AKAP9;C3ORF20;WDPCP;EZR;ZFPM2;CBLL1;CDS1;NECAB2;INTU;PDE1B;TMTC3;NLK;SPAST;MAP7;OTOG;INPP5K;OTOF;ASL;SCAI;SRPK2;DTNA;PDE2A;SLC33A1;ACADSB;CCDC88A;STAG1;STAG3;GOLGB1;CREBRF;ATM;ALDH18A1;ATR;CC2D1B;RYR1;RYR2;VLDLR;RYR3;GYS2;EPB41L4B;UCHL1;CCKAR;ZMYM2;AUH;ZMYM4;KIF13A;CC2D2A;MAP4K1;PACRG;STRBP;AVPR1A;IL17RC;PALD1;UCHL5;IL17RA;OR10Z1;DCSTAMP;RAD51D;BBS10;RAD51C;PACS1;NME8;OPRD1;TRAK1;CUX1;ADAD1;MAP4K5;MPZL1;CA12;RANBP2;ARNT2;CA10;AP3D1;TUBE1;PODN;FAP;RAB3GAP2;TRIP11;TRIP12;RAB3GAP1;ZNF354C;TJP2;GALNT11;SMEK2;HDLBP;ESPN;CMIP;PDE8B;ABCG8;TSC2;KCTD3;PREPL;PHOSPHO2;COL4A2;ILVBL;COL4A3;ELMO1;STEAP2;ABCG2;AKNA;CTTNBP2;ARHGAP18;ADRB2;LTBP3;ARHGAP15;CPLX4;MARCH10;DPP6;EP400;MYH13;OTX1;ZC3H14;PDZD7;HSPA4;PTCH2;TDRD9;ARHGAP29;A2ML1;ARHGAP28;DNAJC13;TDRD6;TDRD5;ACSF3;ESR1;ESR2;TDRD1;ARHGAP32;TBCK;PLCXD3;DNMBP;TMEM117;JMY;TBCE;ABCD4;B4GALT3;DOCK4;USP37;DOCK8;USP33;USP34;SLC2A1;SLC2A2;PKD2;PKD1;DHTKD1;SENP6;SENP5;ZC3H7A;KYNU;PDE4B;AOX1;MAN2C1;POLK;POLH;SCYL2;SCYL1;FGB;FGA;ABCC1;USP48;ABCC2;PTGIS;ABCC8;DESI2;ABCC6;CTPS1;SENP2;CKAP5;TGFBR1;SENP1;SAG;USP40;CAMK1G;B4GALT5;MCPH1;HCN3;KRT81;CAMK2D;USP10;MTIF2;SPG7;DLL1;TOB1;USP19;PRRG4;LRIG2;PDE6A;CLASP1;SASH1;TCFL5;USP24;PCDHGC5;LGI2;SGPP2;PIKFYVE;FMNL2;RGS12
Kidney cancer	618/2584	2.88546e-83	2.11504e-80	0	0	2.94824	560.327	RB1;NCKAP1;TRIO;MYT1L;IFT172;ZNF292;ITSN1;COL12A1;SLC4A1;SMC5;ABCA12;ABCA13;ZC3H12C;KIAA1109;ZFYVE26;TBK1;CSPP1;ANKFY1;DIP2A;RTTN;DIP2B;GPR179;CUBN;MED1;UNC13A;DAPK1;CACNA2D1;CACNA2D3;REV1;UNC5C;WDR72;FNDC3A;DICER1;PHKA2;HSPG2;GABRG2;DKK2;EML5;ABCA10;PRKD3;ZC3H11A;PARD3;PSME4;CLOCK;FREM2;NUP205;NEDD4L;WDR62;GLG1;WDR66;EPB41L5;C6;ADAMTS18;NCKAP1L;KIAA0319L;C5ORF42;DNAH11;DNAH10;ABCA5;ABCA4;PRRC2C;BTBD11;NFATC1;BRAF;SETX;SLC6A5;CYLD;FAM135B;F13B;HYOU1;CDK12;EZH2;PHF3;PHF2;SETD5;SETD2;MTMR12;KIAA1033;SNX13;PYGL;FMN2;ARHGAP5;SMG7;SLC6A1;LYST;ABCC12;TRIOBP;ADAMTSL1;MRC2;TRIM9;NIPBL;MED13;JAK2;JARID2;GPR37;TEX14;PTH2R;TEX15;WDR35;WDR33;MED23;PHF20L1;PLCB3;COL2A1;NCOR1;LRRC7;DPYD;PXDN;MTF2;RARB;GPR126;CEP63;PLCB1;DSCAML1;OCA2;NBAS;SF3B3;STAU1;COL11A1;AFM;HTT;ABCB11;FAM214A;EGFR;ADCY5;FSTL5;NRAS;WRN;SCAF8;BTAF1;NSD1;SLC17A6;FLNB;EVC2;KIDINS220;STAT1;AGL;SAMD4A;WWP1;SCAF4;STXBP5L;CENPF;CENPJ;ALMS1;NCAPD3;FRYL;PLCD1;PHLDB1;ATP8A2;RIF1;ATP8A1;TUSC3;ITGA2B;GOLIM4;FRY;SLC8A1;CDH6;RIMS1;SMCHD1;SLK;IPO9;SESN3;CDH1;LEPR;SMARCAD1;MAP3K7;ROS1;MAP3K4;MAP3K5;PNISR;SUPT16H;CDKL5;CEP135;KCNH7;RALGAPA1;TTC21A;SRCIN1;MSH6;OBSCN;PKP2;ROR1;ADNP;TNIK;COL17A1;ANKRD17;GRIA2;CEP104;NOTCH3;BLM;CUL2;UBR4;GLIS3;ITPR1;UBR2;UBR1;KIAA0556;LOXHD1;TPO;TTC21B;TPR;UBR5;CPAMD8;PLXNA2;KIAA0319;MDN1;GRIA4;KL;FANCM;ATP8B2;ATP8B1;GPR98;FANCA;PHKB;TRAPPC8;NEB;PALB2;ZZEF1;TMPRSS15;BCL9;IBTK;PTPRB;CNOT1;DMXL1;DMXL2;NF1;MAP3K13;SLC26A4;LZTR1;DPP10;CNTNAP1;SYCP2;LRRK2;RASGRF2;CEP164;RASGRF1;DYSF;PIK3C2A;SYNE2;SYNE1;UNC80;ADAMTS2;OPA1;SIN3A;BOC;DDI1;RNF17;HMG20A;ZNF644;DNM1L;ERC2;CEP290;SPG11;SGCG;CERS3;DSP;CCDC39;CR2;CR1;ITGA4;RFC1;DST;VWF;VPS13C;DNMT3A;VPS13A;VPS13B;KCNAB1;SEZ6L;SPTB;ATRN;ASPM;EVC;NEMF;PCCA;ESPL1;NPC1;POLR1B;MYO3A;ITGA7;CNGB3;TOP1;LCT;SOS1;MET;SOS2;SLC25A13;GTF3C1;ROCK1;LUZP1;USH1C;DENND3;LRP2;TTN;JAKMIP2;HECTD1;CNNM1;PTPRZ1;POLR2B;HECTD4;IARS2;SLC12A2;SPAG9;PCDH9;SEMA4D;CEP152;WDR96;DDHD2;SYT14;KIAA0232;PTPN12;CDC42BPA;USH2A;MYO16;NELL2;RPGRIP1;MYO1E;NELL1;RAD50;FRAS1;POLR3B;ST5;KIAA0586;SPAG1;TLL2;PTPN4;EIF3A;TNRC6A;TCERG1;ZMYND8;CBLB;PKD2L2;PWP1;CCAR1;ZNF609;RPS6KA5;HERC1;UBAP2L;HMCN1;ACAD11;TBC1D22A;TP63;EYS;EPHB3;SCN1A;SOX5;DYNC2H1;EPHA4;AQR;ESCO1;LIMCH1;SCAF11;ANK2;ANK3;SRRM1;TIAM2;DOPEY1;XRN1;AKAP9;C3ORF20;KCNQ5;WDPCP;SIK2;ALPK2;ZFPM2;CFTR;MACF1;DHX8;DHX9;MTTP;PCDH15;PIK3R4;PPL;PKHD1;PGBD3;SI;DHX37;MAP7;TSPAN5;OTOF;TP53BP1;HIVEP2;APOB;SCN3A;SPTBN1;SMARCA5;MYO5A;PRG4;SMARCA2;TRERF1;CCDC88A;STAG1;TG;STAG3;GOLGB1;MYO5C;ATM;ALDH18A1;SCN2A;TECPR2;ATR;RYR1;TOP2B;RYR2;AHCTF1;CSRNP3;C2CD3;KIF14;GRIK4;PCSK9;RSF1;PTPRK;VLDLR;C8B;BRCA2;RYR3;GYS2;SIPA1L1;MIS18BP1;ZMYM4;KIF13A;BBS9;EPG5;KIF1B;SPTAN1;AASS;PBRM1;NCOA3;STRBP;TYK2;CYP7B1;ANO5;ANO2;ENAM;PACS1;CSDE1;NME8;PDZRN4;DDR2;PRICKLE1;TRAK1;SLX4;CUX1;PCNT;PAK2;DYNC1I1;DUOX2;RANBP2;ARNT2;MON2;SORBS1;NLRP12;KIF26B;RAB3GAP2;TRIP11;TRIP12;ZNF354C;TJP2;FHOD3;HDLBP;CELSR2;MPO;PLB1;HELB;GNPTAB;FAM198B;SCN9A;SACS;TRAPPC11;EP300;DENND5A;ARID2;SBF2;CASR;HFM1;SPINK5;TSC2;UBE4B;C2ORF16;LIFR;KCTD3;ELMO1;WDFY3;PPIG;MASP1;FBN2;COPB2;UBA6;COPB1;YTHDC2;CACNA1B;PDS5B;PLD1;ARHGAP15;MARCH10;SCUBE2;SPTA1;SCUBE3;KCNV2;NLRP7;EP400;MYH13;NLRP3;IVNS1ABP;TFAP2B;TFAP2C;PNPT1;DENND4B;CPSF1;CNTN6;DENND4A;HSPA4;NFXL1;ARHGAP29;NUP153;HELZ;A2ML1;ARHGAP28;DNAJC13;TDRD6;TDRD5;ZFHX4;ESR1;IGF2R;SSH1;TDRD1;ARHGAP32;DNMBP;CPS1;CCPG1;CAPRIN1;CNTN4;BRWD1;FGFR2;FBN1;FGFR1;KDM5A;KDM5B;B4GALT3;DOCK4;LAMC3;DOCK8;USP33;CHD7;USP34;ATP2A3;CHD4;CHD3;AFF3;PKD2;CHD1;PKD1;GPHN;DHTKD1;HK3;SGOL2;CASP8;GRM8;MYO18B;AOX1;SCYL2;TTC37;FGA;ABCC1;USP48;ARHGEF12;ABCC2;DCC;ABCC8;CAD;AXIN1;NAV1;CKAP5;TGFBR1;RBL2;MYH2;VCAN;MYH3;ALS2;DCT;COL6A1;MYH8;COL6A3;COL6A6;SHANK1;ZP4;LAMA5;LAMA2;DNAH8;LAMA1;DNAH5;LAMA4;NRXN2;CRMP1;DNAH9;MTIF2;ASAP2;ATP2C1;AURKC;CLCN1;DROSHA;SLIT2;SASH1;ARFGEF1;USP24;ARFGEF2;TCF7L2;LAMB3;LUM;LAMB2;LEPREL1;ACVR2A;REST;PIKFYVE;MYO15A;COL7A1;KRAS;RGS12;ERCC6
Liver cancer	175/597	2.74369e-33	1.34075e-30	0	0	3.37893	253.339	FHOD3;TRIO;COL12A1;FRY;ABCA13;CELSR2;KIAA1109;SMCHD1;HERC1;SACS;RTTN;HMCN1;ARID2;EYS;SCN1A;DYNC2H1;CUBN;EPHA4;MUSK;LIMCH1;HGF;CACNA2D3;TSC2;UNC5C;ANK2;DICER1;ANK3;HNF1A;HSPG2;GABRG2;SYTL2;OBSCN;XRN1;PARD3;WDFY3;ZFPM2;FREM2;FBN2;NOTCH3;MACF1;UBR4;ITPR1;PCDH15;PIK3R4;UBR2;PKHD1;SPTA1;ATXN2;NLRP7;SI;MYO6;TPR;UBR5;MYH13;OTOF;APOB;MDN1;SPTBN1;GRIA4;DNAH11;DNAH10;HACE1;ATP8B3;CNTN6;GPR98;DNAH14;MUC19;WDR52;PRRC2C;BRAF;NEB;HELZ;SMARCA2;ZFHX4;SETX;PTPRB;TG;CPS1;CNOT1;DMXL1;GOLGB1;DMXL2;ALB;NF1;ATM;SCN2A;BRWD1;FGFR2;RYR1;SETD5;RYR2;SETD2;DOCK4;SYCP2;PTPRQ;DOCK8;USP34;GRIK4;FMN2;ARHGAP5;BRCA2;LYST;SYNE2;RYR3;SYNE1;ADAMTSL1;UNC80;NIPBL;MED13;BOC;MYO18B;GRM8;REV3L;KIF1B;ERC2;DSP;ABCC1;ABCC2;DST;DCC;VPS13C;DNMT3A;ABCC6;VPS13A;AXIN1;VPS13B;TEX15;WDR33;RBL2;MYH2;VCAN;NAV3;ALS2;PXDN;COL6A1;POT1;COL6A3;PLCB1;BDP1;MET;SHANK1;LAMA5;NBAS;LAMA2;DNAH8;LAMA1;COL11A1;DNAH5;HTT;NRXN2;DNAH9;LRP2;FSTL4;TTN;FSTL5;HECTD1;CUX1;FLNB;EVC2;SYVN1;CDC42BPA;USH2A;OXR1;SCAF4;ACVR2A;STXBP5L;TTC17;RAD50;FRAS1;MYO15A;ALMS1;TRIP11;TRIP12;KRAS;TNRC6A
Skin cancer	130/454	6.6858e-24	2.45035e-21	0	0	3.21951	171.8	ATP8A1;RGSL1;ABCA12;CDH6;TUBB3;SLC16A9;HMCN1;ARID2;ROS1;TP63;SCN1A;RGS7;CUBN;CASR;KCNH7;HGF;THEMIS;ANK2;LIFR;ANK3;KCNQ5;ALPK2;FREM2;CFTR;DSC3;FBN2;MACF1;UBR4;PCDH15;CYP2C18;PKHD1;LOXHD1;TPO;C6;C9;ADAMTS18;SI;OTOF;NLRP3;NCKAP1L;APOB;SCN3A;C5ORF42;KL;MSR1;NEBL;GPR98;ABCA4;ARHGAP29;BRAF;PRG4;TDRD5;TRERF1;SLC6A5;TDRD1;CYLD;ADCY10;FAM135B;TG;DNMBP;PAH;DMXL2;ALB;NF1;F13B;ATM;TCF4;CNTN4;SCN2A;RYR1;RASGRF2;LRRK2;PTPRO;DYSF;FMN2;PTPRK;C8B;C8A;TRIOBP;SYNE1;PPP6C;DNER;GRM8;RNF17;AOX1;ADAMTS6;DSP;CR2;VWF;DCC;VPS13C;ABCC6;VPS13A;VPS13B;TEX14;SEZ6L;SPTB;MYH2;VCAN;COL2A1;LRRC7;DPYD;MYH8;COL6A3;PLCB1;LCT;LAMA2;DNAH8;LAMA1;COL11A1;DNAH5;USH1C;DNAH9;LRP2;SNX31;EGFR;JAKMIP2;TTN;FSTL5;NRAS;FLNB;SLIT2;WDR96;USH2A;NELL1;SLC4A8;CENPF;NLRP12;GLRB;COL7A1
Endometrial cancer	94/292	1.83816e-21	5.38948e-19	0	0	3.77426	180.204	RYR1;RYR2;TRIO;SYCP2;ZNF292;USP34;CHD7;CHD4;FMN2;ABCA12;BRCA2;EPX;ABCA13;CELSR2;RYR3;SYNE1;UNC80;MED13;SIPA1L1;HERC1;GRM8;SACS;EP300;HMCN1;EYS;SCN1A;CUBN;DCC;CAD;ANK2;C2ORF16;DICER1;ANK3;DOPEY1;MSH6;ASPM;MYH2;LRRC7;CSDE1;ALPK3;FREM2;FBN2;MACF1;LAMA2;DNAH8;COL11A1;DNAH5;PCDH15;ITPR1;HTT;DNAH9;LRP2;ATP2C1;TTN;PKHD1;SPTA1;BRIP1;NRAS;CUX1;SI;NSD1;RSBN1L;CPAMD8;EP400;PLXNA2;APOB;PCNT;MDN1;RANBP2;DNAH10;LAMB2;GPR98;PRRC2C;PRG4;BRAF;NEB;ZFHX4;USH2A;SCAF4;FAM135B;PTPRB;PIKFYVE;FRAS1;GOLGB1;KIF26B;DMXL1;MYO5C;DMXL2;NF1;ATM;KRAS;LZTR1;ZNF532;FGFR2
Breast cancer	119/434	2.82392e-20	6.89977e-18	0	0	3.01754	135.83	RB1;FHOD3;COL12A1;ABCA13;HERC1;CDH1;SCN9A;EP300;HMCN1;ROS1;CUBN;ANK2;ANK3;HSPG2;MSH6;OBSCN;AKAP9;ELMO1;WDFY3;FKBP9;FBN2;NOTCH3;MACF1;SLC45A1;CTTNBP2;UBR4;ITPR1;PCDH15;CACNA1B;GLG1;PKHD1;SPTA1;CPAMD8;UBR5;PLXNA2;EP400;OTOF;APOB;SCN3A;MDN1;DNAH11;CNTN6;GPR98;ABCA4;BRAF;NEB;TDRD6;ESR1;ZFHX4;MLLT10;TG;GOLGB1;FUBP1;NF1;ATM;LZTR1;SLC26A3;FGFR2;ATR;FGFR1;DPP10;RYR1;RYR2;SNED1;SETD2;DOCK4;DOCK8;USP34;BRCA2;LYST;SYNE2;RYR3;SYNE1;MYO18B;EPG5;SPTAN1;DSP;BCAS3;FGA;DST;VWF;VPS13B;SPTB;ASPM;DNAJC1;MYH2;NCOR1;LRRC7;PAX9;MYO3A;MYH8;COL6A3;COL6A6;SOS1;SOS2;MET;LAMA5;NBAS;LAMA2;DNAH8;LAMA1;DNAH5;DNAH9;LRP2;EGFR;CLCN1;TTN;NRAS;PCNT;TCF7L2;FAM46A;USH2A;STXBP5L;NLRP12;FRAS1;MYO15A;COL7A1;KRAS;PTPN4
Neurodegenerative disease	87/293	1.80897e-17	3.78851e-15	0	0	3.34537	128.968	APP;PANK2;HIP1;HEXB;LRRK2;ATN1;IKBKAP;TSEN2;DHTKD1;SYNE1;UNC80;ZFYVE26;UCHL1;TBK1;NAGLU;OPA1;SMPD1;SACS;KIF1B;FBXO7;SBF2;SPG11;SCYL1;VPS13C;VPS13A;ADAM10;CYP7B1;AFG3L2;MED25;CYP2U1;ALS2;GAN;DNAJC6;MATR3;MTMR2;GRN;VCP;ATL1;PNKP;PRICKLE2;PSEN2;ITPR1;HTT;SPG7;NT5C2;TTBK2;CLN5;FGD4;ATXN2;DPP6;SPAST;KLC2;SH3TC2;ANO10;MFN2;B4GALNT1;HARS;WWOX;HACE1;FUS;SLC33A1;KIAA0196;DDHD2;TRIP4;DNAJC13;SYT14;APTX;SOD1;SETX;KIAA0226;SEPSECS;COQ2;SYNJ1;TDP2;TDP1;SNX14;TRPV4;PPT1;ATM;ADCK3;ALDH18A1;SERPINI1;PNPLA6;TECPR2;FOLR1;SPG21;AARS
Large intestine cancer	49/122	3.90579e-16	7.15736e-14	0	0	5.2668	186.86	RYR1;SETD2;LRRK2;CHD7;SYNE2;SYNE1;ZFYVE26;MED13;HERC1;EP300;KIF1B;HMCN1;EYS;MCCC2;PBRM1;CR1;DST;VPS13C;RFX3;VPS13B;ANK2;HSPG2;MYH2;VCAN;MYO3A;COL6A3;COL6A6;MET;FREM2;FBN2;DNAH5;PCDH15;UBR4;LRP2;TTN;SPTA1;PTPRZ1;SI;ADAMTS18;UBR5;APOB;RANBP2;DNAH11;DNAH10;WDR52;BRAF;TDRD6;USH2A;ATM
Melanoma	122/505	4.77883e-16	7.78419e-14	0	0	2.5379	89.5299	RGSL1;ABCA12;CDH6;SLC16A9;HMCN1;ARID2;ROS1;TP63;SCN1A;RGS7;CASR;KCNH7;THEMIS;ANK2;LIFR;ANK3;DPEP1;ALPK3;KCNQ5;ALPK2;FREM2;CFTR;DSC3;ZNF276;FBN2;MACF1;UBR4;PCDH15;CYP2C18;PKHD1;LOXHD1;TPO;C6;ADAMTS18;SI;OTOF;NLRP3;NCKAP1L;APOB;SCN3A;MYH7B;MSR1;DNAH10;NEBL;GPR98;ABCA4;FANCA;ARHGAP29;BRAF;PRG4;TDRD5;TRERF1;SLC6A5;TDRD1;PTPRB;ALB;NF1;ATM;TCF4;SCN2A;RYR1;RASGRF2;LRRK2;PTPRO;DYSF;FMN2;PTPRK;C8B;C8A;TRIOBP;SYNE1;PPP6C;SIPA1L1;DNER;GRM8;AOX1;ADAMTS6;DSP;CR2;VWF;SYK;DCC;VPS13C;ABCC6;VPS13A;VPS13B;SEZ6L;SPTB;MYH2;VCAN;COL2A1;MYH3;DPYD;MYH8;CNGB3;COL6A3;PLCB1;LCT;LAMA2;DNAH8;LAMA1;COL11A1;DNAH5;USH1C;DNAH9;LRP2;SNX31;EGFR;JAKMIP2;TTN;FSTL5;NRAS;FLNB;SLIT2;SAMD3;LAMB3;USH2A;NELL1;SLC4A8;NLRP12;COL7A1;KRAS
Intellectual disability	82/296	1.20912e-14	1.77256e-12	0	0	3.027	97.0041	SETD2;PGAP1;ATP8A2;C2CD3;PIGO;MYT1L;TUSC3;DOCK8;KIAA1033;SLC2A1;VLDLR;FMN2;NIPBL;HERC2;AP1S2;AP1S1;BBS9;BBS7;SPTAN1;CEP290;SOX5;SCYL1;LINS;CCBE1;CDKL5;CEP135;CKAP2L;DNMT3A;ANK3;KIF7;MED23;ASPM;MED25;BBS10;WDR81;PACS1;SCN8A;WDPCP;FAR1;DNA2;CEP63;ADNP;CDH15;KPTN;MCPH1;HDAC4;PPP1R15B;PNKP;GPR88;CACNA1B;WDR62;C12ORF57;DPP6;DEAF1;TMEM67;TTC21B;CNNM2;ST3GAL3;SLC35A3;CEP152;KIAA0196;ASNS;BRAF;SMARCA2;GATAD2B;EXT2;SEPSECS;TDP2;CENPJ;SNX14;TBCE;MKS1;RAB3GAP2;TCF4;KRAS;ALDH18A1;PNPLA6;TUBGCP4;ERCC6;FGFR2;ATR;FGFR1
Asphyxiating thoracic dystrophy	16/31	4.77448e-08	6.36308e-06	0	0	8.27556	139.504	DYNC2H1;C2CD3;CEP164;CEP120;WDR19;WDR34;WDR35;GLI2;EVC;IFT81;WDR60;KIAA0586;TTC21B;CSPP1;NEK1;CC2D2A
DOID:2627	30/92	5.978e-08	6.74134e-06	0	0	3.76719	62.6581	RB1;RYR2;MACF1;DNAH8;LAMA1;DNAH5;LRP2;BRCA2;RYR3;EGFR;SYNE1;SPTA1;PKHD1;SCN9A;HMCN1;APOB;DSP;DNAH11;GPR98;ANK2;BRAF;HSPG2;USH2A;MSH6;OBSCN;FRAS1;NF1;COL6A3;KRAS;FKBP9
Polydactyly	30/92	5.978e-08	6.74134e-06	0	0	3.76719	62.6581	C2CD3;INTU;GLI2;IFT52;TMEM67;TTC21B;BBS9;NEK1;ALX4;BBS7;CC2D2A;CEP290;C5ORF42;DYNC2H1;OFD1;EVC2;WDR19;KIF7;WDR34;WDR35;AHI1;BBS10;EVC;IFT81;WDR60;KIAA0586;MKS1;WDPCP;B9D1;DHCR7
Fanconi's anemia	12/19	1.18131e-07	1.237e-05	0	0	13.2827	211.879	BRIP1;RAD51C;SLX4;FANCM;FANCL;ERCC4;FANCA;FANCC;BRCA2;FANCE;PALB2;FANCG
Pancreatic cancer	38/137	1.45867e-07	1.4256e-05	0	0	2.99268	47.1065	FBN2;RYR1;RYR2;LAMA1;DNAH5;CHD7;PCDH15;DNAH9;ABCA12;RYR3;SYNE1;TTN;SPTA1;RIMS1;LOXHD1;DPP6;HECTD4;SACS;HMCN1;SLIT2;APOB;SBF2;SOX5;VWF;PCDH9;DAPK1;GPR98;ANK2;NEB;BRAF;ZFHX4;USH2A;OBSCN;PXDN;COL6A3;ATM;KRAS;DSCAML1
Nonsyndromic deafness	28/87	2.2287e-07	2.04205e-05	0	0	3.6922	56.5522	PTPRQ;PCDH15;USH1C;ESPN;TRIOBP;COCH;EPS8;LOXHD1;MYO6;OTOG;OTOF;SLC17A8;DFNB31;TMC1;PNPT1;WFS1;HGF;RDX;ESRRB;MYO7A;OTOGL;DIAPH1;KITLG;MYO15A;MYO3A;SLC26A4;MET;SLC26A5
Retinitis pigmentosa	27/83	2.85777e-07	2.46441e-05	0	0	3.75005	56.5059	CERKL;IFT172;PCDH15;USH1C;SPATA7;RDH12;CNGA1;NEK2;HARS;PDE6A;DFNB31;PROM1;EYS;PDZD7;PHYH;ABCA4;WDR19;MYO7A;USH2A;FAM161A;PRPH2;MAK;KLHL7;SAG;FSCN2;PNPLA6;CNGB1
Immune system cancer	37/137	4.39458e-07	3.57914e-05	0	0	2.88335	42.2056	RYR1;RYR2;DNAH9;CELSR2;EGFR;WDR66;SYNE1;JAKMIP2;TTN;NRAS;XPO1;NLRP7;SI;NSD1;EP300;HMCN1;JAK2;SPTBN1;DSP;GPR98;ABCA4;DNMT3A;STAT3;ANK2;BRAF;TEX15;TYK2;ANO5;USH2A;DMXL1;BCL2;NF1;POT1;ATM;KRAS;DSCAML1;EZH2
Ciliopathy	21/58	8.07095e-07	6.22738e-05	0	0	4.40757	61.8374	DYNC2H1;IQCB1;NEK9;IFT172;CEP164;WDR19;RFX3;WDR35;SPATA7;IFT52;IFT74;BBS10;FAM161A;KIF3A;WDR60;TTC21B;ALMS1;BBS9;NPHP3;WDPCP;BBS7
Cerebellar ataxia	23/69	1.32046e-06	9.67899e-05	0	0	3.88429	52.5837	ATP8A2;ITPR1;GAD2;SPG7;AFP;APTX;SYNE1;TTBK2;SETX;AFG3L2;ZFYVE26;COQ2;NPC1;WDR81;NPC2;SNX14;DNER;SACS;ANO10;HOMER3;ATM;L2HGDH;ADCK3
Microcephaly	11/19	1.39657e-06	9.74939e-05	0	0	10.6486	143.559	ASPM;ANKLE2;PHC1;CEP135;PNKP;CEP152;CENPJ;TCF4;WDR62;TUBGCP4;MCPH1
Lymphoid leukemia	38/152	2.46261e-06	0.0001641	0	0	2.59669	33.5344	RYR1;RYR2;RPLP1;INTS10;PYGL;CELSR2;EGFR;WDR66;SYNE1;TTN;NRAS;XPO1;SI;PDE4B;EP300;HMCN1;JAK2;PPARGC1A;TP63;SPTBN1;DSP;ABCA4;DNMT3A;STAT3;BRAF;TYK2;USH2A;CPEB1;CENPF;PARD3;DMXL1;BCL2;NF1;POT1;ATM;KRAS;DSCAML1;EZH2
Hereditary spastic paraplegia	18/49	3.84847e-06	0.000242893	0	0	4.50472	56.164	HACE1;ATL1;SLC33A1;DDHD2;KIAA0196;SPG7;CYP7B1;NT5C2;ZFYVE26;KLC2;SPAST;CYP2U1;B4GALNT1;ALDH18A1;PNPLA6;SPG11;TECPR2;SPG21
Sensenbrenner syndrome	9/14	3.97642e-06	0.000242893	0	0	13.9301	173.223	DYNC2H1;EVC2;IFT52;EVC;IFT172;TTC21B;WDR19;NEK1;WDR35
Neuropathy	26/89	4.60956e-06	0.000270304	0	0	3.20723	39.4085	MTMR2;VCP;ATL1;PRICKLE2;IKBKAP;FBLN5;DHTKD1;FGD4;KLC2;NAGLU;SH3TC2;AP1S1;MFN2;OTOF;KIF1B;IARS2;MPV17;HARS;SBF2;SPG11;MED25;RRM2B;GAN;TRPV4;DMXL2;AARS
Ovarian cancer	18/51	7.41431e-06	0.000418053	0	0	4.23122	49.9796	RYR1;RYR2;MACF1;DST;LRRK2;DNAH5;BRAF;LRP2;BRCA2;USH2A;TTN;PKHD1;MLLT10;LRRC7;MYO3A;NF1;HMCN1;APOB
Primary ciliary dyskinesia	14/34	9.86222e-06	0.000512058	0	0	5.42454	62.5276	OFD1;CCDC39;DNAH11;DNAH8;DNAH5;CCDC114;C21ORF59;DNAAF1;CENPF;RSPH1;NME8;SPAG1;DNAI1;CCDC40
Seckel syndrome	14/34	9.86222e-06	0.000512058	0	0	5.42454	62.5276	PLK4;CEP152;H2AFX;ORC4;ORC1;CENPJ;CHEK1;RTTN;ATM;CEP63;DNA2;PCNT;MCPH1;ATR
Atherosclerosis	18/52	1.01294e-05	0.000512058	0	0	4.10654	47.2255	FGB;BARHL2;FGA;GCKR;DNAH5;MMP3;CELSR2;PLA2G7;KCNV2;PSRC1;CPS1;CBS;PCCB;NLRP3;ZFPM2;APOB;IL6R;PPARGC1A
DOID:9917	13/30	1.04927e-05	0.000512745	0	0	5.92438	67.922	RYR1;BRAF;ABCA13;USH2A;EGFR;SYNE1;TTN;SPTA1;COL6A3;ATM;KRAS;HMCN1;APOB
Pseudoxanthoma elasticum	10/19	1.34925e-05	0.000618875	0	0	8.60066	96.4424	NT5E;ABCA10;GALNT3;GGCX;ELN;ABCC6;ENPP1;MRPS7;ALDH7A1;ABCC12
Polycystic kidney disease	18/53	1.37026e-05	0.000618875	0	0	3.98899	44.6684	OFD1;ARF4;NEK9;PRKCSH;TSC2;PKD2L2;PKD2;PIK3C2A;PKD1;PKHD1;PRKD3;KIF3A;TRPV4;ALB;NEK1;CLUAP1;CFTR;SEC63
Type 2 diabetes mellitus	55/269	1.3931e-05	0.000618875	0	0	2.00584	22.4281	SLC2A2;ANTXR2;PEPD;LIPC;PDE4B;SMARCAD1;HMG20A;XXYLT1;SGCG;CCBE1;CASR;CR2;HFM1;SYK;VPS13C;VPS13A;HUNK;TRAFD1;HNF1A;SEZ6L;PSRC1;KCNQ1;PPARG;ZFPM2;LAMA1;GLIS3;LPL;PDS5B;ABCB11;ARHGAP15;THSD4;ADCY5;SPTA1;PCBP3;TSPAN8;SI;HECTD4;SLC19A3;TSPAN5;IGF2BP2;APOB;WWOX;TCF7L2;C11ORF65;GCKR;SYT1;KCNJ11;CNTN6;WFS1;GPR98;IGF1;TRERF1;AHI1;G6PC2;PPP2R2C
Situs inversus	16/45	2.12722e-05	0.000917206	0	0	4.27707	46.0132	IQCB1;CCDC39;DNAH11;DNAH5;CCDC114;DNAAF1;DNAH9;PKD2;INSL6;RSPH1;KIF3A;RFX4;NPHP3;CCDC11;DNAI1;CCDC40
Blindness	23/81	2.66567e-05	0.00111654	0	0	3.07855	32.4248	MYOC;CRYBB1;GPR98;ABCA4;PCDH15;USH1C;MYO7A;SRCIN1;USH2A;CLN5;RPGRIP1;RS1;EFEMP1;FAM161A;ALMS1;PPT1;TIMP3;CYP1B1;CNGB3;CDH15;DFNB31;CEP290;PDZD7
Ellis-Van Creveld syndrome	9/17	3.49384e-05	0.00142277	0	0	8.70485	89.3285	DYNC2H1;EVC2;EVC;IL11RA;TTC21B;WDR19;NEK1;CRELD1;WDR35
Hydrolethalus syndrome	8/14	4.71904e-05	0.00183828	0	0	10.3135	102.736	OFD1;EVC2;AHI1;FRAS1;TMEM67;ADAMTS18;MKS1;KIF7
Paraplegia	21/73	4.76498e-05	0.00183828	0	0	3.13349	31.1834	ATL1;SLC33A1;DDHD2;KIAA0196;WWP1;SPG7;CYP7B1;AFG3L2;ZFYVE26;ITCH;ZMYM2;SPAST;CYP2U1;ALS2;SACS;MFN2;B4GALNT1;PNPLA6;SPG11;TECPR2;SPG21
Amelogenesis imperfecta	9/18	6.27508e-05	0.00235879	0	0	7.73721	74.8679	FAM83H;LAMB3;ENAM;AMBN;ROGDI;WDR72;PEX1;LTBP3;AMELX
Lung cancer	72/400	6.94456e-05	0.00254518	0	0	1.71504	16.4214	RB1;MIPEP;ANKLE2;IPO11;ATP8A2;ATP8A1;RIF1;ZNF292;CBLB;CHD1;TRIOBP;SYNE1;LIPC;SENP5;MYB;DNER;GRM8;LEPR;PHACTR3;EP300;KIF1B;XXYLT1;JAK2;ARID2;TP63;DYNC2H1;AQR;THEMIS;PTH2R;PRLR;MSH6;VCAN;AKAP9;CNGB3;EIF4E2;SOS1;SOS2;MET;NOTCH3;LAMA1;COL11A1;PCDH15;EGFR;FYB;TTN;GK2;PKHD1;SLCO1B1;NRAS;PTPRZ1;RSBN1L;UBR5;SLC17A6;NLRP3;GPR113;GRIA4;AGL;BRAF;TDRD6;USH2A;SCAF4;NELL2;CCDC88A;FAM135B;REST;CPS1;SP4;NF1;TRIP11;ATM;KRAS;FGFR2
Myopia	21/75	7.36772e-05	0.00263441	0	0	3.01709	28.7101	MYOC;LAMA1;LUM;COL11A1;RASGRF1;CHRM5;VPS13B;LRP2;DCN;GREM2;COL2A1;ADAMTSL4;EPYC;ZC3H11A;ADAMTS18;CLDN19;SLC39A5;KCNQ5;GNAT1;ZNF644;FBN1
Sensorineural hearing loss	26/103	7.62049e-05	0.00265991	0	0	2.62201	24.8622	PTPRQ;COL11A1;CHD7;PCDH15;CLCNKB;USH1C;UBR1;LOXHD1;MYO6;NLRP3;OTOF;SERAC1;SLC17A8;TMC1;WFS1;MYO7A;USH2A;OTOGL;DIAPH1;MYO1E;MYO1C;MYO15A;KCNQ1;COL4A3;ALMS1;SLC26A4
cone-rod dystrophy	10/23	0.000108245	0.00369041	0	0	5.95296	54.3571	RPGRIP1;RIMS1;KCNV2;TTLL5;PRPH2;ABCA4;ALMS1;UNC119;RAB28;PROM1
Fundus dystrophy	21/78	0.000136439	0.00454589	0	0	2.85781	25.4335	IQCB1;CERKL;ABCA4;VPS13B;USH2A;SPATA7;RPGRIP1;RS1;RIMS1;AHI1;TTLL5;EFEMP1;RDH12;PRPH2;TMEM67;TIMP3;CNGB3;CC2D2A;CEP290;SMAP1;EYS
3-methylglutaconic aciduria	11/28	0.00014811	0.00482511	0	0	5.00855	44.1631	HMGCL;CUBN;ATRN;CLPB;AUH;FKBP14;ROGDI;ACAD9;SERAC1;TMEM126B;ACADSB
Left ventricular noncompaction	8/16	0.000163538	0.00508607	0	0	7.73427	67.4309	MIPEP;YWHAE;ATRN;DTNA;OBSCN;LUZP1;PRDM6;MIB1
Cutis laxa	10/24	0.000166529	0.00508607	0	0	5.52743	48.0906	ALG8;GGCX;ELN;ABCC6;ALG2;ATP6V0A2;APOC3;ALDH18A1;FBLN5;FBN1
Cystic kidney disease	10/24	0.000166529	0.00508607	0	0	5.52743	48.0906	IQCB1;OFD1;NEK9;AHI1;KIF3A;PRKD3;TTC21B;TMEM67;CC2D2A;CEP290
Cataract	20/74	0.000184348	0.00551539	0	0	2.87216	24.6968	PHYH;CTDP1;CLPB;WFS1;COL11A1;KCNJ13;CRYBB1;SLC33A1;SLC2A1;GNPAT;VCAN;COL2A1;GJA3;ERCC2;GCNT2;EPG5;RAB3GAP2;IARS2;ERCC6;VSX2
Frontotemporal dementia	13/39	0.000263288	0.00756825	0	0	3.87166	31.9112	VCP;GRN;FUS;PSEN2;WDR41;SOD1;IFT74;ADAMTS2;TBK1;CBS;TRA2B;MATR3;TNPO1
Night blindness	13/39	0.000263288	0.00756825	0	0	3.87166	31.9112	ABCA4;CACNA2D4;RS1;FAM161A;OXCT1;CNGA1;SAG;CNGB3;GNAT1;GNB5;EYS;GPR179;RGS7
Argininosuccinic aciduria	8/17	0.000277849	0.00783321	0	0	6.87451	56.2915	HMGCL;SLC6A18;DESI2;CTH;PEX2;ASL;ASPA;SLC25A13
Methylmalonic acidemia	11/30	0.000303047	0.0083824	0	0	4.48082	36.3019	ABCD4;HMGCL;MCEE;SUCLA2;MMAB;CTH;PCCB;MTR;ACSF3;MMACHC;SLC25A13
Heart disease	23/94	0.000315926	0.00843815	0	0	2.51302	20.255	ATF1;ACVR1;COL17A1;RYR2;RPL3;HACE1;LAMA1;YTHDC2;PCDH15;WDR52;ESR1;DCN;MARCH10;ZC3H12C;WRN;SIPA1L1;SIN3A;PDE4B;CASQ2;PLXNA2;SLIT2;ZFPM2;CD34
protein-losing enteropathy	6/10	0.000316575	0.00843815	0	0	11.5939	93.423	ALG8;COG7;ALG6;MPI;ALB;ANTXR2
Arrhythmogenic right ventricular cardiomyopathy	5/7	0.000341358	0.00893626	0	0	19.3169	154.199	DSP;RYR2;TGFB3;PKP2;DSC2
Cholestasis	18/67	0.000411859	0.0105927	0	0	2.84702	22.192	ABCG8;ABCC2;ATP8B1;ONECUT1;GPBAR1;KRT7;CCK;AFP;CYP7B1;F2;BCS1L;ABCB11;HADHA;SLCO1B1;ALB;MPV17;SLC25A13;TJP2
Calcinosis	11/31	0.000421343	0.0106498	0	0	4.25654	33.0821	SLC12A3;KL;CASR;MORC3;CYP24A1;GALNT3;SLC34A1;ABCC6;ENPP1;AGXT;KCNJ1
Charcot-Marie-Tooth disease	15/51	0.00042865	0.0106509	0	0	3.22739	25.028	MTMR2;VCP;FBLN5;DHTKD1;FGD4;MED25;NAGLU;SH3TC2;TRPV4;MFN2;KIF1B;HARS;SBF2;SPG11;AARS
Congenital disorder of glycosylation	13/41	0.000458394	0.0112001	0	0	3.59471	27.6353	ALG8;COG7;ALG6;MPI;CAD;PMM2;ALG2;ALG1;TMEM165;DPM1;STT3A;PGM1;MPDU1
Diabetes mellitus	19/74	0.000536525	0.0126862	0	0	2.67761	20.1635	PPP1R15B;TCF7L2;KCNJ11;ABCC8;WFS1;STAT3;CLEC16A;CEL;HNF1A;IFIH1;LIPE;KCNQ1;UCP3;DMXL2;ALMS1;ENPP1;PPARG;SH2B3;APPL1
Hypoglycemia	19/74	0.000536525	0.0126862	0	0	2.67761	20.1635	GLP1R;KCNJ11;ABCC8;AGL;SLC2A1;SLC2A2;DBH;IGF1;GYS2;POMC;HADHA;HMGCL;MIS18A;FAP;ALB;IAPP;SLC25A20;HADH;PCK2
Cardiovascular system disease	46/246	0.000570472	0.0132748	0	0	1.7893	13.3643	C2ORF43;CRCP;DGKD;RPLP1;PRDM6;PCSK9;LPL;SLC38A11;HMGCR;ANTXR2;ABCB11;CELSR2;RYR3;THSD4;HERPUD1;RNFT1;DPP6;PPP4R1;LIPC;MYO6;LEPR;APOB;IL6R;AASS;DYNC2H1;USP24;WWOX;ABCG8;TFAP2B;TCF7L2;DNAH11;CASR;GCKR;FAM46A;ANO6;C2ORF16;HNF1A;SEZ6L;OLFM3;PSRC1;FMNL2;WDR81;COL4A2;CNGB3;TNIK;DSCAML1
Bardet-Biedl syndrome	9/23	0.000617357	0.0141413	0	0	4.97252	36.7472	BBS10;TTC21B;TMEM67;MKS1;BBS9;WDPCP;BBS7;KIF7;CEP290
Parkinson's disease	23/99	0.000694782	0.0155323	0	0	2.34703	17.0674	CTC1;OCA2;USP15;HACE1;COL13A1;LRRK2;STK39;AXIN1;PHKA2;DKK2;ADAMTSL1;GAK;DNAJC1;RFX4;PARD3;C9;OTOG;STAP1;HIVEP2;SCN2A;SH3GL2;GPM6B;MAP2K6
Refsum disease	8/19	0.000699273	0.0155323	0	0	5.62397	40.8608	GNPAT;PHYH;SCP2;FRRS1L;SACS;HSD17B4;AP1S1;HACL1
Vici syndrome	7/15	0.00072491	0.0158615	0	0	6.76453	48.9039	ZFYVE26;STX17;SNX14;EPG5;SPG11;TECPR2;ATG5
Cockayne syndrome	4/5	0.000786958	0.0160233	0	0	30.8953	220.819	ERCC3;ERCC4;ERCC2;ERCC6
Disseminated intravascular coagulation	4/5	0.000786958	0.0160233	0	0	30.8953	220.819	MYH7B;LINGO1;DNAJC6;ELMO1
Multiple carboxylase deficiency	4/5	0.000786958	0.0160233	0	0	30.8953	220.819	HMGCL;RPE;SLC25A20;SLC25A13
Noonan syndrome	4/5	0.000786958	0.0160233	0	0	30.8953	220.819	NRAS;BRAF;KRAS;SOS1
Vitreous syneresis	4/5	0.000786958	0.0160233	0	0	30.8953	220.819	VCAN;COL2A1;KCNJ13;FANCG
Osteochondrodysplasia	5/8	0.000823899	0.0163221	0	0	12.8772	91.447	EVC;COL2A1;SLC35D1;COL11A1;FLNB
Usher syndrome	5/8	0.000823899	0.0163221	0	0	12.8772	91.447	GPR98;PCDH15;USH1C;MYO7A;USH2A
Attention deficit hyperactivity disorder	26/119	0.000872068	0.0169038	0	0	2.16895	15.2794	DPP10;UGT1A10;TUSC3;MYT1L;TYRP1;LPL;GRIK4;SLC6A1;IMMP2L;ADAMTS2;MOBP;ZNF805;RDH10;TRA2B;MAP3K7;ARSB;UGT1A7;WDR96;TRPT1;EMP2;SULF2;LRRC7;TLL2;CNTN4;BMPR1B;FERMT3
Leber congenital amaurosis	9/24	0.000887855	0.0169038	0	0	4.64075	32.6092	IQCB1;RPGRIP1;RDH12;TRAF3IP1;KCNJ13;WDR19;MYO7A;CEP290;SPATA7
Mastocytosis	9/24	0.000887855	0.0169038	0	0	4.64075	32.6092	STAT5A;DPM1;IL4;STAT5B;KITLG;IL13;JAK2;CD34;FGFR1
Neutropenia	18/72	0.00104205	0.0192204	0	0	2.58267	17.7341	WWOX;ABCC2;VPS13B;MPO;DLL1;EGFR;AURKB;KITLG;HAX1;DPYD;ERCC2;SBDS;KRAS;NUDT16;TOP1;CD34;C5ORF42;UGT1A7
Congenital myasthenic syndrome	8/20	0.00104886	0.0192204	0	0	5.15501	35.3636	CHRND;SYT2;COL13A1;MUSK;CHRNE;GFPT1;ALG2;AGRN
Nephronophthisis	8/20	0.00104886	0.0192204	0	0	5.15501	35.3636	IQCB1;TRAF3IP1;TTC21B;TMEM67;WDR19;CEP164;NPHP3;CEP290
tick-borne encephalitis	6/12	0.00113543	0.0205499	0	0	7.72838	52.4042	AQR;LECT1;ERVW-1;KRAS;PCNT;ZNF398
Brain cancer	9/25	0.00124715	0.0222966	0	0	4.35046	29.0911	PHLDB1;SLC35A3;PDE2A;SMYD3;SSBP2;FBXO11;EGFR;SLC8A1;SHANK2
Ataxia telangiectasia	10/30	0.00133646	0.0236054	0	0	3.86789	25.5967	SETX;NPAT;RAD50;CHEK1;H2AFX;ATM;TOPBP1;TP53BP1;BRCA2;ATR
Niemann-Pick disease	3/3	0.00151117	0.0263035	0	0	53112	344955	NPC1;NPC2;SMPD1
Glanzmann's thrombasthenia	8/21	0.0015251	0.0263035	0	0	4.7582	30.8603	F7;VWF;ITGA2B;BHLHE22;RASGRP2;GP6;RALGDS;FERMT3
Hailey-Hailey disease	5/9	0.00167839	0.0279604	0	0	9.65735	61.7097	DSP;F7;ASTE1;ATP2A2;ATP2C1
Intrahepatic cholestasis	5/9	0.00167839	0.0279604	0	0	9.65735	61.7097	ATP8B1;ABCB11;CYP7B1;TJP2;SLC25A13
Joubert syndrome	5/9	0.00167839	0.0279604	0	0	9.65735	61.7097	OFD1;AHI1;TMEM67;CC2D2A;CEP290
Osteomalacia	9/26	0.00171503	0.0282498	0	0	4.09432	26.0739	SPTA1;SLC34A3;KL;SFRP4;ADCY10;CYP24A1;GALNT3;SLC34A1;ENPP1
Metabolic syndrome X	10/31	0.00177223	0.0286775	0	0	3.6835	23.3369	STOML3;TCF7L2;GCKR;G6PC2;LIPC;SMEK2;LPL;APOB;HERPUD1;ENG
Rothmund-Thomson syndrome	7/17	0.00178012	0.0286775	0	0	5.41101	34.2575	BLM;BRIP1;WRN;ERCC3;DDX11;ERCC2;UBR2
Congenital nystagmus	8/22	0.00215765	0.0343817	0	0	4.41808	27.1214	OCA2;TTC21B;RDX;CNGB3;WDPCP;SLC38A8;EZR;PLCD1
Hyperinsulinism	14/54	0.00252038	0.0397298	0	0	2.7092	16.2101	KCNJ11;ABCC8;SLC2A1;SLC2A2;LPL;IRS2;IGF1;POMC;HADHA;UCP2;LEPR;PPARG;HADH;APOB
Cystinuria	7/18	0.0026266	0.0409638	0	0	4.91882	29.2279	ADCY10;SLC6A19;PREPL;SLC6A18;F10;SLC3A1;AASS
Omphalocele	8/23	0.00297914	0.0440738	0	0	4.12331	23.9817	CDKN1C;FRAS1;ALX4;TRIP11;AFP;ARHGAP15;ITGB3BP;EPHB3
Biliary tract cancer	6/14	0.00301119	0.0440738	0	0	5.79563	33.6461	AXIN1;BRAF;CAAP1;KRAS;CNTN4;EGFR
Bullous pemphigoid	6/14	0.00301119	0.0440738	0	0	5.79563	33.6461	DSP;COL17A1;DST;A2ML1;PPL;SRRM1
Exophthalmos	6/14	0.00301119	0.0440738	0	0	5.79563	33.6461	TG;NF1;UBE2D1;CD34;FGFR2;SCYL1
Kidney disease	20/91	0.00303525	0.0440738	0	0	2.18236	12.6521	BCAS3;CUBN;TFAP2B;GCKR;SLC34A1;COX18;ABCA4;SLC6A13;NRXN2;TMEM171;WDR72;PKD2;TBX2;ATXN2;AUH;TFDP2;CPS1;HECTD4;ELMO1;SASH1
Baller-Gerold syndrome	5/10	0.00304021	0.0440738	0	0	7.72545	44.7754	BRIP1;WRN;ERCC3;DDX11;ERCC2
Lysosomal storage disease	5/10	0.00304021	0.0440738	0	0	7.72545	44.7754	CTSA;OSTM1;SLC17A5;IGF2R;CTSS
Age related macular degeneration	9/28	0.00306652	0.0440738	0	0	3.66292	21.1981	ASPM;LIPC;C9;ABCA4;TIMP3;F13B;HMCN1;ERCC6;FBLN5
Coronary artery disease	37/205	0.00350118	0.0498323	0	0	1.70965	9.66747	RYR2;MTTP;ITGA2B;PCSK9;LPL;ADRB2;HMGCR;PLA2G7;MPO;CELSR2;DLL1;LIPC;PROM1;APOB;CD34;SCAI;P2RY12;FGB;ABCG8;MON2;F10;VWF;SORT1;SERPINF2;MMP3;APOC3;IGF1;CHD1L;GP6;F2;F7;PSRC1;APOC2;ALB;GNB3;PPARG;PPIG
Cardiomyopathy	18/80	0.00366742	0.0516965	0	0	2.24841	12.6097	DSP;RYR2;TGFB3;LAMA4;PSEN2;NEXN;BRAF;SDHA;TTN;ACTC1;OPA1;MYO6;PKP2;KRAS;ZFPM2;DSC2;VCL;FKTN
Dengue disease	7/19	0.00375088	0.0518754	0	0	4.50866	25.1843	SPAG9;IFT81;CD8A;SENP8;ERVW-1;KRAS;ATR
Glycogen storage disease	7/19	0.00375088	0.0518754	0	0	4.50866	25.1843	GYS2;AGL;GAA;PHKB;PYGL;PHKA2;PGM1
Bloom syndrome	9/29	0.00400007	0.0548047	0	0	3.47958	19.2123	BLM;BRIP1;SLX4;FANCM;ERCC3;SMC5;ATM;TOPBP1;TP53BP1
Dementia	24/119	0.00411436	0.0558486	0	0	1.95801	10.7559	APP;NOTCH3;CSTB;PANK2;VCP;GRN;FUS;LRRK2;PSEN2;ADAM10;HTT;IGF1;NPS;ADAMTS2;GOLPH3;NPC1;CUX1;CBS;ALB;ERVW-1;EP300;SERPINI1;MIXL1;PICALM
Acrofacial dysostosis	4/7	0.00455057	0.0575098	0	0	10.2973	55.528	TTC21B;WDR19;NEK1;WDR35
Blau syndrome	4/7	0.00455057	0.0575098	0	0	10.2973	55.528	NLRP12;ATN1;NOD2;SPG7
Caroli disease	4/7	0.00455057	0.0575098	0	0	10.2973	55.528	PKHD1;TMEM67;WDR19;NPHP3
Chondrocalcinosis	4/7	0.00455057	0.0575098	0	0	10.2973	55.528	SPTA1;SLC12A3;GALNT3;ENPP1
Histidinemia	4/7	0.00455057	0.0575098	0	0	10.2973	55.528	SLC6A18;CUX1;GOT1;CTH
Meckel syndrome	4/7	0.00455057	0.0575098	0	0	10.2973	55.528	MKS1;B9D1;CC2D2A;CEP290
Sialuria	4/7	0.00455057	0.0575098	0	0	10.2973	55.528	ASL;PEX2;ASPA;GNE
Xeroderma pigmentosum	4/7	0.00455057	0.0575098	0	0	10.2973	55.528	ERCC3;ERCC4;ERCC2;POLH
Complex regional pain syndrome	5/11	0.00504979	0.0611818	0	0	6.43751	34.0442	NPS;KLHDC2;ANKLE2;LIN9;TAC1
Cornea plana	5/11	0.00504979	0.0611818	0	0	6.43751	34.0442	LUM;EPYC;KERA;NR2C1;VSX2
Hemophilia B	5/11	0.00504979	0.0611818	0	0	6.43751	34.0442	F7;DBP;VWF;F10;F2
Malignant glioma	5/11	0.00504979	0.0611818	0	0	6.43751	34.0442	PHLDB1;SMYD3;EGFR;SLC8A1;SHANK2
Tyrosinemia	5/11	0.00504979	0.0611818	0	0	6.43751	34.0442	SPTA1;HGD;AFP;FAH;SLC25A13
Hyperglycemia	22/108	0.00516831	0.0620467	0	0	1.98194	10.4353	GLP1R;KCNJ11;ABCC8;GFPT1;SLC2A1;LPL;ARHGAP18;SLC2A2;IRS2;PRG4;CCK;HNF1A;IGF1;POMC;ALB;UCP2;LEPR;IAPP;PPARG;APOB;PPARGC1A;PCK2
Paget's disease of bone	7/20	0.00520582	0.0620467	0	0	4.16161	21.8816	ZRANB3;DCSTAMP;NUP205;TNFRSF11A;LCT;UBXN4;RAB3GAP1
Ulcerative colitis	23/115	0.00545223	0.0644594	0	0	1.93709	10.0956	CIITA;MUSK;C2CD3;CACNA2D1;CUL2;PTOV1;NUP153;PRDM1;TRAM2;PIK3C2B;CDH3;BMPER;ARPC2;SLMAP;MYH13;ADAD1;B4GALNT1;TUBGCP4;ADCK3;JAK2;NUPL2;SLC26A3;CAMK1G
Bilirubin metabolic disorder	10/36	0.00595479	0.0698378	0	0	2.97429	15.239	SLCO1B1;UGP2;ABCC2;B3GAT2;ALB;ABCB11;NT5C2;F2;UGT1A7;SLC25A13
Multiple pterygium syndrome	6/16	0.00655971	0.0757207	0	0	4.63598	23.3042	RYR1;CHRND;MYH3;CHRNG;FLVCR2;BCS1L
Orotic aciduria	6/16	0.00655971	0.0757207	0	0	4.63598	23.3042	ZRANB3;DPYS;ATP5J;ASL;UPB1;AASS
Barth syndrome	7/21	0.00704619	0.0807009	0	0	3.86413	19.1478	CDS1;ATRN;DTNA;AUH;TIMM9;DDHD2;SERAC1
Conduct disorder	5/12	0.00784577	0.0864872	0	0	5.51755	26.7479	NBAS;SELPLG;ERCC4;CC2D2A;GATAD2B
Cystic lymphangioma	5/12	0.00784577	0.0864872	0	0	5.51755	26.7479	CHRND;EIF3M;CHRNG;FLVCR2;AFP
Hypermethioninemia	5/12	0.00784577	0.0864872	0	0	5.51755	26.7479	MAT2A;CBS;CTH;MPV17;SLC25A13
Partial central choroid dystrophy	5/12	0.00784577	0.0864872	0	0	5.51755	26.7479	RIMS1;EFEMP1;PRPH2;TIMP3;UNC119
Refractive error	11/43	0.00784638	0.0864872	0	0	2.65853	12.8878	CHRND;LAMA2;CHRNG;PCCA;DNAH5;RASGRF1;KCNQ5;EYS;GK2;GRIA4;TJP2
Arteriovenous malformation	4/8	0.00827725	0.0879308	0	0	7.72251	37.0236	KRIT1;CD2AP;ENG;GPR124
Congenital afibrinogenemia	4/8	0.00827725	0.0879308	0	0	7.72251	37.0236	FGB;FGA;VWF;F2
Hyperinsulinemic hypoglycemia	4/8	0.00827725	0.0879308	0	0	7.72251	37.0236	KCNJ11;ABCC8;HNF1A;HADH
Iris disease	4/8	0.00827725	0.0879308	0	0	7.72251	37.0236	PEX19;ELN;TYRP1;FBN1
Portal vein thrombosis	4/8	0.00827725	0.0879308	0	0	7.72251	37.0236	DPM1;AFP;F2;JAK2
Schizophrenia	24/126	0.00857427	0.0904307	0	0	1.82291	8.6752	ITGB1;RERE;CCDC39;WWOX;HUNK;PTPN21;VRK2;ANK3;PIK3C2A;NT5C2;FBXO11;BMP7;SH3RF1;PTBP2;TRAF3;KIF26B;MYO18B;DPYD;STT3A;TCF4;TNIK;CNNM2;HABP2;ADAMTS6
Ectropion	6/17	0.00916676	0.0946371	0	0	4.21429	19.7742	TGM1;PAXIP1;CPAMD8;ALOX12B;ABCA12;ALOXE3
Insulinoma	6/17	0.00916676	0.0946371	0	0	4.21429	19.7742	GLP1R;G6PC2;ABCC8;GAD2;SLC2A2;IAPP
Testicular cancer	6/17	0.00916676	0.0946371	0	0	4.21429	19.7742	KITLG;ITGA4;AKAP9;KRAS;SLC25A31;EYS
Filariasis	7/22	0.00932752	0.0949593	0	0	3.60632	16.8588	CHIT1;IL4;NARS;SLA;MFF;EPX;HERPUD1
Hodgkin's lymphoma, nodular sclerosis	7/22	0.00932752	0.0949593	0	0	3.60632	16.8588	TMC1;LOXHD1;MYO15A;MYO3A;DFNB31;SLC26A4;COCH
Cerebrovascular disease	38/225	0.00951512	0.0962012	0	0	1.57644	7.33813	NOTCH3;TNFRSF13B;ITGA2B;PCSK9;SLC4A1;HMGCR;PIK3C2A;PLA2G7;MPO;ADAMTS2;ZMYM2;KRIT1;EP300;APOB;TAC1;CD34;HABP2;TRPM4;P2RY12;FGB;SLC12A3;PRKCH;F10;VWF;SERPINF2;MMP3;IL31RA;RPSA;IGF1;GP6;RGMB;F2;POMC;F7;ALB;PPARG;SERPINI1;PPIG
Celiac disease	18/88	0.0103026	0.103449	0	0	1.99054	9.10745	DCC;USP34;PTPRK;BACH2;NCALD;KIAA1109;ATXN2;XPO1;TG;HERC1;HECTD4;ELMO1;ADAD1;REL;ALPK2;CD247;CCR4;SH2B3
Rickets	10/39	0.0108318	0.106427	0	0	2.66615	12.0651	SPTA1;SLC34A3;SFRP4;ADCY10;CYP24A1;GALNT3;SLC34A1;SLC2A2;ENPP1;FAH
Scoliosis	10/39	0.0108318	0.106427	0	0	2.66615	12.0651	FBN2;RYR1;FGD4;NFIX;COL2A1;SH3TC2;CHRNG;CHRNE;NF1;FLNB
maturity-onset diabetes of the young	8/28	0.0112155	0.106427	0	0	3.09161	13.8827	GCKR;KCNJ11;ABCC8;ONECUT1;SLC2A2;PCBD2;CEL;HNF1A
Metabolic acidosis	12/51	0.0112581	0.106427	0	0	2.37977	10.6772	HMGCL;SLC12A3;SLC4A8;CUL3;PCCB;ALB;SLC4A1;IGF1;PIK3C2A;SLC26A4;LBR;KCNJ1
Amyotrophic lateral sclerosis type 5	5/13	0.011559	0.106427	0	0	4.82759	21.5324	ZFYVE26;MED25;CYP2U1;TMOD3;SPG21
Fibroma	5/13	0.011559	0.106427	0	0	4.82759	21.5324	MACF1;AKTIP;COL12A1;ERCC6;CD34
Gingival fibromatosis	5/13	0.011559	0.106427	0	0	4.82759	21.5324	CACNA2D3;THUMPD2;LZTR1;SOS1;SOS2
Hepatic encephalopathy	5/13	0.011559	0.106427	0	0	4.82759	21.5324	HADHA;EP300;AFP;F2;SLC25A13
Isovaleric acidemia	5/13	0.011559	0.106427	0	0	4.82759	21.5324	HMGCL;ASL;KPTN;ACADSB;SLC25A13
Nephrocalcinosis	5/13	0.011559	0.106427	0	0	4.82759	21.5324	SLC34A3;ADCY10;CLCNKB;CLDN19;SLC4A1
Pyruvate decarboxylase deficiency	5/13	0.011559	0.106427	0	0	4.82759	21.5324	NFU1;SCP2;SLC2A1;SLC19A3;HIBCH
Down syndrome	18/89	0.0115661	0.106427	0	0	1.9624	8.75166	LRRC47;APP;ITSN1;AFP;SOD1;CHAF1B;REST;SNX27;SYNJ1;CBS;COL6A1;C6ORF203;PSMG1;CRELD1;PKNOX1;BRWD1;GART;DBN1
Choreatic disease	7/23	0.0121049	0.106427	0	0	3.38073	14.923	SETX;GCH1;VPS13A;HTT;APTX;DLL1;ADCY5
Photosensitive trichothiodystrophy	7/23	0.0121049	0.106427	0	0	3.38073	14.923	BRIP1;WRN;ERCC3;ERCC4;DDX11;ERCC2;ERCC6
Pulmonary fibrosis	7/23	0.0121049	0.106427	0	0	3.38073	14.923	TGFB3;CDH1;HGF;TINF2;LPAR1;TGFBR1;CTGF
Hypokalemia	9/34	0.0123773	0.106427	0	0	2.78288	12.2221	POMC;SLC12A3;KCNQ1;SCNN1B;CLCNKB;STK39;KCNJ1;SLC26A3;CYP17A1
Infantile refsum disease	6/18	0.0124368	0.106427	0	0	3.86288	16.9468	GNPAT;PHYH;HSD17B4;PEX2;PEX12;PEX13
Menkes disease	6/18	0.0124368	0.106427	0	0	3.86288	16.9468	COPA;COG7;ATP7B;COPB1;AP1S1;DBH
Orofaciodigital syndrome	6/18	0.0124368	0.106427	0	0	3.86288	16.9468	OFD1;EVC2;KIF3A;CEP164;WDPCP;B9D1
Von Willebrand's disease	6/18	0.0124368	0.106427	0	0	3.86288	16.9468	F7;VWF;ITGA2B;STXBP5;F2;GP6
Ataxia with oculomotor apraxia type 1	3/5	0.0126318	0.106427	0	0	11.58	50.6225	SETX;PNKP;UBTF
Autoimmune lymphoproliferative syndrome	3/5	0.0126318	0.106427	0	0	11.58	50.6225	NRAS;CASP8;KRAS
Conjunctivochalasis	3/5	0.0126318	0.106427	0	0	11.58	50.6225	MMP3;PTGER3;LDHAL6B
Diaphragmatic eventration	3/5	0.0126318	0.106427	0	0	11.58	50.6225	ZFPM2;STRA6;FBN1
Gingival overgrowth	3/5	0.0126318	0.106427	0	0	11.58	50.6225	ENAM;ANTXR2;CTGF
Osgood-Schlatter's disease	3/5	0.0126318	0.106427	0	0	11.58	50.6225	FRZB;CHD7;PRF1
Rapadilino syndrome	3/5	0.0126318	0.106427	0	0	11.58	50.6225	WRN;UBR2;UBR1
Weaver syndrome	3/5	0.0126318	0.106427	0	0	11.58	50.6225	CTTNBP2;EZH1;EZH2
Connective tissue cancer	4/9	0.0135564	0.109196	0	0	6.17766	26.5695	NRAS;NF1;BRAF;KRAS
Esophageal varix	4/9	0.0135564	0.109196	0	0	6.17766	26.5695	PKHD1;ALB;AFP;F2
Factor XI deficiency	4/9	0.0135564	0.109196	0	0	6.17766	26.5695	F7;CDCA3;VWF;F2
Hepatic vein thrombosis	4/9	0.0135564	0.109196	0	0	6.17766	26.5695	SLC12A2;HADHA;F2;JAK2
Hypersplenism	4/9	0.0135564	0.109196	0	0	6.17766	26.5695	PKHD1;C12ORF39;ALB;F2
Matthew-Wood syndrome	4/9	0.0135564	0.109196	0	0	6.17766	26.5695	FRAS1;FREM2;STRA6;VSX2
Mood disorder	4/9	0.0135564	0.109196	0	0	6.17766	26.5695	PBRM1;SMIM4;NEK4;GLT8D1
Polycystic liver disease	4/9	0.0135564	0.109196	0	0	6.17766	26.5695	PKHD1;PKD2;PKD1;SEC63
Hypertension	46/289	0.0136585	0.109417	0	0	1.46906	6.30724	ROCK1;ELN;CUL3;STK39;NEDD4L;LPL;ADRB2;BHLHE22;DBH;SLC8A1;TM9SF3;CYP17A1;CTGF;PKHD1;NPS;SELENBP1;RGS2;LEPR;APOB;TAC1;CD34;KCNJ1;HABP2;DUOX2;SLC12A2;KL;SLC12A3;CASR;ARHGEF12;PTGIS;VWF;IGF1;OXSR1;F2;POMC;F7;PAH;SCNN1B;TRPV4;CTH;ALB;GNB3;PPARG;PPIG;ALDH7A1;SLC26A5
Werner syndrome	8/29	0.0139642	0.111258	0	0	2.94422	12.5755	PPP2CB;BLM;WRN;ERCC3;H2AFX;ATM;DNA2;TOP1
Essential hypertension	16/78	0.0146237	0.11526	0	0	1.99683	8.43683	KDM4A;C2ORF88;IQSEC3;STK39;TRAFD1;GPR83;NT5C2;FSTL4;MYO16;CYP17A1;ATXN2;LRRC7;HECTD4;CSK;BMPR1B;SH2B3
Vascular disease	16/78	0.0146237	0.11526	0	0	1.99683	8.43683	DYNC2H1;GCKR;NEBL;LPAR1;MICAL3;LPL;ARHGAP18;CELSR2;SYNE1;F7;LIPC;PSRC1;DAB1;CLPTM1;CNTN4;APOB
Sleeping sickness	9/35	0.0150058	0.117639	0	0	2.67569	11.2361	CDS1;RSPH3;LARS2;GALE;DNAH10;CYP51A1;TUT1;GLRX;MAPK15
Syndactyly	12/53	0.0152661	0.118447	0	0	2.26342	9.4659	FBN2;FRAS1;CKAP2L;NEK1;ALX4;DHCR7;BMPR1B;TP63;FREM2;FGFR2;FREM3;FGFR1
Corneal disease	7/24	0.0154321	0.118447	0	0	3.18169	13.2718	IBTK;COL4A3;BHLHE40;LPAR1;TCF4;UBXN4;ADAMTS6
Goiter	7/24	0.0154321	0.118447	0	0	3.18169	13.2718	TPO;TG;DICER1;IGF1;SLC26A4;DUOX2;SLC5A5
Hypotrichosis	7/24	0.0154321	0.118447	0	0	3.18169	13.2718	CDH3;LPAR6;SPINK5;SNRPE;SMARCA2;ANTXR1;DSC3
Epidermolysis bullosa	5/14	0.0163079	0.122383	0	0	4.29095	17.662	DSP;COL17A1;DST;LAMB3;COL7A1
LEOPARD syndrome	5/14	0.0163079	0.122383	0	0	4.29095	17.662	DSP;CSRNP3;NF1;A2ML1;MPZL1
Peroxisomal disease	5/14	0.0163079	0.122383	0	0	4.29095	17.662	PEX19;PEX2;PEX1;PEX12;PEX13
Galactosemia	6/19	0.0164458	0.122383	0	0	3.56554	14.6461	GALE;UGP2;PMM2;ALG2;SLC2A2;SLC25A13
Myositis	6/19	0.0164458	0.122383	0	0	3.56554	14.6461	NARS;CD8A;EXOSC9;TNFRSF25;HARS;AARS
Propionic acidemia	6/19	0.0164458	0.122383	0	0	3.56554	14.6461	HMGCL;MCEE;PCCA;ASL;ACADSB;SLC25A13
Congenital hemolytic anemia	8/30	0.0171724	0.126506	0	0	2.81024	11.4221	SPTA1;PKLR;AK1;SLC2A1;PIEZO1;SLC4A1;SEC23B;SPTB
Hemangioma	8/30	0.0171724	0.126506	0	0	2.81024	11.4221	WT1;CUL2;SLC2A1;NF1;AFP;PROM1;HIF1A;CD34
Cone dystrophy	12/54	0.0176353	0.129266	0	0	2.20941	8.92127	RPGRIP1;RS1;CERKL;KCNV2;RDH12;PRPH2;ABCA4;CNGB3;WDPCP;BBS7;CEP290;SPATA7
Dyslexia	9/36	0.0180228	0.130799	0	0	2.57645	10.3473	DOCK4;TDP2;EP300;KAAG1;DIP2A;IKBKAP;KIAA0319L;KIAA0319;CMIP
Motor neuron disease	9/36	0.0180228	0.130799	0	0	2.57645	10.3473	OPRD1;DPP6;UNC13A;DAB1;MYT1L;SCN8A;FMN2;PPARGC1A;DOCK1
Apraxia	7/25	0.0193599	0.139811	0	0	3.00476	11.8524	B3GALNT2;SETX;GRN;CBS;PNKP;KIAA0319;APTX
3-Methylcrotonyl-CoA carboxylase deficiency	4/10	0.0205671	0.143647	0	0	5.14776	19.9942	MCCC2;HMGCL;SLC6A18;ACADSB
Lens subluxation	4/10	0.0205671	0.143647	0	0	5.14776	19.9942	PEX19;ADAMTS18;LEPREL1;VSX2
Pemphigus	4/10	0.0205671	0.143647	0	0	5.14776	19.9942	DSP;A2ML1;ATP2C1;PPL
Perrault syndrome	4/10	0.0205671	0.143647	0	0	5.14776	19.9942	LARS2;SGOL2;HSD17B4;HARS
Right bundle branch block	4/10	0.0205671	0.143647	0	0	5.14776	19.9942	MSTO1;CHD4;C9ORF3;TRPM4
Visceral leishmaniasis	4/10	0.0205671	0.143647	0	0	5.14776	19.9942	MON2;TMEM215;ALB;EZR
Globe disease	14/68	0.0208558	0.143647	0	0	2.00523	7.76048	MIPEP;SRPK2;CHD4;DNAH9;FLI1;SFRP4;CHAF1B;KLF5;SCML4;TAC1;ROS1;ASPA;HABP2;SPTBN1
Arthritis	31/186	0.0211574	0.143647	0	0	1.54958	5.97482	CD86;ITGB1;TNFRSF11A;NOD2;MPO;CTSS;CTGF;NPS;NT5E;CTSK;NLRP3;TIMP3;TAC1;JAK2;SYK;HSPA4;STAT1;MMP3;IL13;STAT3;NFATC1;MAPK14;HSPG2;IL17RA;IL4;POMC;CD8A;ALB;CHI3L1;PPARG;FOLR2
Craniosynostosis	6/20	0.0212629	0.143647	0	0	3.31067	12.7487	CYP26B1;IL11RA;ALX4;TGFBR1;FGFR2;FGFR1
Diastrophic dysplasia	6/20	0.0212629	0.143647	0	0	3.31067	12.7487	SLC26A7;COL9A3;COL9A2;SLC26A4;SLC26A3;SLC26A6
Exocrine pancreatic insufficiency	6/20	0.0212629	0.143647	0	0	3.31067	12.7487	GFPT1;SBDS;CCK;UBR1;CFTR;TMPRSS15
Pitt-Hopkins syndrome	6/20	0.0212629	0.143647	0	0	3.31067	12.7487	PLEKHG3;NEUROD2;CDKL5;EIF4A3;TCF4;ERC2
Steatorrhea	6/20	0.0212629	0.143647	0	0	3.31067	12.7487	GFPT1;CCK;CEL;APOB;CFTR;TMPRSS15
dentatorubral-pallidoluysian atrophy	6/20	0.0212629	0.143647	0	0	3.31067	12.7487	RERE;ATXN2;SLC45A1;ATN1;HTT;DLL1
Congenital heart disease	13/62	0.0220538	0.144835	0	0	2.05168	7.82565	EVC2;SEMA3C;ELN;CHD7;GATA6;TBX2;NIPBL;EVC;ACTC1;NSD1;CRELD1;SOS1;ZFPM2
Autoimmune thyroiditis	5/15	0.0221941	0.144835	0	0	3.86163	14.7048	TPO;TG;ATP5O;SLC5A5;PICALM
Congenital hypothyroidism	5/15	0.0221941	0.144835	0	0	3.86163	14.7048	TPO;TG;GLIS3;DUOX2;SLC5A5
Lambert-Eaton myasthenic syndrome	5/15	0.0221941	0.144835	0	0	3.86163	14.7048	ANKLE2;SYT1;MUSK;LAMB2;AGRN
Mitral valve prolapse	5/15	0.0221941	0.144835	0	0	3.86163	14.7048	FBN2;ADAMTSL4;ELN;ABCC6;VPS13B
Roberts syndrome	5/15	0.0221941	0.144835	0	0	3.86163	14.7048	ZNF143;NIPBL;ESCO1;DDX11;ADAMTS18
Sclerocornea	5/15	0.0221941	0.144835	0	0	3.86163	14.7048	GOLPH3;PXDN;HCCS;PEX2;ZFHX4
Aplastic anemia	3/6	0.0231183	0.144835	0	0	7.71958	29.0807	RAD51C;ERCC4;CHEK1
Congenital ichthyosiform erythroderma	3/6	0.0231183	0.144835	0	0	7.71958	29.0807	TGM1;ABCA12;ALOXE3
Dental pulp necrosis	3/6	0.0231183	0.144835	0	0	7.71958	29.0807	SENP6;LRRC7;AMELX
Ewing sarcoma	3/6	0.0231183	0.144835	0	0	7.71958	29.0807	FUS;ETV4;FLI1
Factor V deficiency	3/6	0.0231183	0.144835	0	0	7.71958	29.0807	F7;F2;COX5A
Factor XIII deficiency	3/6	0.0231183	0.144835	0	0	7.71958	29.0807	VWF;SERPINF2;F2
Hereditary elliptocytosis	3/6	0.0231183	0.144835	0	0	7.71958	29.0807	SPTA1;SLC4A1;SPTB
Paraganglioma	3/6	0.0231183	0.144835	0	0	7.71958	29.0807	TMEM127;KIF1B;SDHA
Senior-Loken syndrome	3/6	0.0231183	0.144835	0	0	7.71958	29.0807	IQCB1;WDR19;CEP290
Trichinosis	3/6	0.0231183	0.144835	0	0	7.71958	29.0807	IL4;POMC;PIK3C2A
Klinefelter's syndrome	7/26	0.0239359	0.149319	0	0	2.84645	10.624	RNF216;CHD7;DMXL2;PNPLA6;FEZF1;WDR11;FGFR1
Obesity	19/103	0.0245472	0.152484	0	0	1.75032	6.48871	FBN2;HDAC4;TFAP2B;WWOX;MTCH2;PCDH9;ARG1;MRPS22;THEMIS;PALD1;PKHD1;EML6;NPC1;TBCE;COL21A1;RARB;LCT;RGS6;CAMK1G
Multiple sclerosis	35/219	0.0269483	0.166693	0	0	1.47395	5.32663	CD86;KANK1;RNASEL;CLEC16A;CBLB;DENND3;PTPRK;BACH2;MALT1;IL22RA2;MYB;CPAMD8;MXI1;PLXNA2;KIF1B;JARID2;SH3GL2;HACE1;SYK;GPR56;NUBPL;STAT3;EPS15L1;IGF2R;AHI1;CYP24A1;RPS6KB1;TRAF3;RUFY2;GPR126;TBKBP1;ALDH18A1;MET;PDZRN4;KPNB1
Beckwith-Wiedemann syndrome	10/45	0.0288861	0.174699	0	0	2.20835	7.82726	CDKN1C;TGM1;TSSC4;KCNJ11;NLRP7;ABCC8;WT1;NSD1;KCNQ1;IGF2R
Autosomal dominant cerebellar ataxia	7/27	0.0292029	0.174699	0	0	2.70398	9.55446	AFG3L2;ATXN2;TDP2;SNX14;ITPR1;TTBK2;SCYL1
Hyperhomocysteinemia	7/27	0.0292029	0.174699	0	0	2.70398	9.55446	CASR;CBS;CTH;ALB;MTR;F2;MMACHC
Cleft palate	18/98	0.0292137	0.174699	0	0	1.74074	6.15023	JAG2;OFD1;TGFB3;COL11A1;WNT5A;ABCA4;ARHGAP29;BCL10;BARX1;TGFBR1;COL2A1;CRISPLD2;PAX9;CLPTM1;DHCR7;TP63;FGFR2;FGFR1
Cystinosis	5/16	0.0293007	0.174699	0	0	3.51038	12.3921	GTF3C1;CUBN;SLC34A1;LRP2;MPDU1
Sengers syndrome	5/16	0.0293007	0.174699	0	0	3.51038	12.3921	CLPB;CYP2U1;DDHD2;PNPLA6;SERAC1
Warburg micro syndrome	5/16	0.0293007	0.174699	0	0	3.51038	12.3921	ZRANB3;CDKL5;RAB3GAP2;ALDH18A1;RAB3GAP1
Autoimmune hepatitis	4/11	0.0294342	0.174699	0	0	4.41212	15.5553	SEPSECS;ENAM;F2;AMELX
Citrullinemia	4/11	0.0294342	0.174699	0	0	4.41212	15.5553	DPYS;ASL;UPB1;AASS
Zellweger syndrome	4/11	0.0294342	0.174699	0	0	4.41212	15.5553	PEX2;PEX1;PEX12;PEX13
Alopecia	9/39	0.0296893	0.175502	0	0	2.31841	8.15377	COL17A1;POMC;KRT81;TXNL1;ALX4;TOP1;KRT86;CNFN;ANTXR1
Hepatitis	10/46	0.0332404	0.195221	0	0	2.14688	7.30797	IL4;ATP7B;BMPER;STAT1;IFT81;CD8A;KRAS;AFP;SOS1;SLC26A5
Anxiety disorder	6/22	0.0335578	0.195221	0	0	2.89651	9.83215	NPS;POMC;EP300;LTBP3;TAC1;CCAR1
Chediak-Higashi syndrome	6/22	0.0335578	0.195221	0	0	2.89651	9.83215	OCA2;CD8A;TYRP1;MYO5A;LYST;PHOX2B
Nijmegen breakage syndrome	6/22	0.0335578	0.195221	0	0	2.89651	9.83215	RAD50;WRN;CHEK1;ATM;TP53BP1;ATR
Optic atrophy	9/40	0.0345368	0.200122	0	0	2.24349	7.55099	NBAS;PANK2;OPA1;WFS1;TMEM126A;TCIRG1;MFF;DNM1L;ANTXR1
ENSP00000256078	7/28	0.0351988	0.203155	0	0	2.57507	8.6181	NRAS;SI;NFXL1;BRAF;MET;CLASP1;TTN
Maple syrup urine disease	2/3	0.0364992	0.205402	0	0	15.4342	51.0943	BCKDHB;DBT
Aicardi-Goutieres syndrome	3/7	0.0370442	0.205402	0	0	5.78936	19.0797	IFIH1;RNASEH2B;RNASEH2A
Beta thalassemia	3/7	0.0370442	0.205402	0	0	5.78936	19.0797	MIPEP;INTU;ITGA2B
Cholangiocarcinoma	3/7	0.0370442	0.205402	0	0	5.78936	19.0797	PCCA;ROS1;TCFL5
Chromosome 2p16.1-p15 deletion syndrome	3/7	0.0370442	0.205402	0	0	5.78936	19.0797	XPO1;REL;OTX1
agnathia-otocephaly complex	3/7	0.0370442	0.205402	0	0	5.78936	19.0797	PGAP1;PLCB4;OTX1
renal-hepatic-pancreatic dysplasia	3/7	0.0370442	0.205402	0	0	5.78936	19.0797	PKHD1;IQCB1;NPHP3
Axonal neuropathy	5/17	0.0376898	0.205402	0	0	3.21766	10.5487	MED25;TDP1;DDHD2;TOP1;SPG21
Cholangitis	5/17	0.0376898	0.205402	0	0	3.21766	10.5487	PKHD1;CD8A;ALB;F2;ABCB11
Conjunctivitis	5/17	0.0376898	0.205402	0	0	3.21766	10.5487	IL4;HRH1;IL13;PSEN2;NLRP3
Generalized anxiety disorder	5/17	0.0376898	0.205402	0	0	3.21766	10.5487	CTU2;NBAS;RGS2;GAD2;USP39
Sclerosing cholangitis	5/17	0.0376898	0.205402	0	0	3.21766	10.5487	SEPSECS;ENAM;GPBAR1;TNFRSF25;AMELX
Thyroiditis	5/17	0.0376898	0.205402	0	0	3.21766	10.5487	POMC;TPO;TG;CD8A;TNFRSF25
relapsing-remitting multiple sclerosis	5/17	0.0376898	0.205402	0	0	3.21766	10.5487	TIAL1;RRM1;EIF3J;PABPC1;ELAVL3
triple-A syndrome	5/17	0.0376898	0.205402	0	0	3.21766	10.5487	POMC;IPO11;TRAPPC11;APTX;IPO7
Dyskeratosis congenita	4/12	0.0402284	0.216025	0	0	3.86038	12.4041	CTC1;TINF2;PARN;NHP2
Spastic ataxia	4/12	0.0402284	0.216025	0	0	3.86038	12.4041	DDHD2;KIAA0196;ANKFY1;ADCK3
Spinal stenosis	4/12	0.0402284	0.216025	0	0	3.86038	12.4041	COL6A1;COL9A2;FKBP3;BMP7
Waterhouse-Friderichsen syndrome	4/12	0.0402284	0.216025	0	0	3.86038	12.4041	SENP6;WFS1;EIF4A3;SENP3
Polycythemia vera	6/23	0.0411295	0.220058	0	0	2.72597	8.69865	STAT5A;DPM1;STAT5B;JAK2;SH2B3;CD34
Lipid metabolism disorder	8/35	0.0413322	0.220338	0	0	2.28917	7.29357	ABCG8;GCKR;LIPC;LPL;HMGCR;HNF1A;APOB;CELSR2
Bipolar disorder	21/124	0.0437643	0.232458	0	0	1.57739	4.93554	SLC45A4;DPP10;ARNT2;DNAH11;ATP8B3;NEBL;TDRD9;FAM189A2;ANK3;NT5C2;PALB2;PTBP2;SYNE1;ABLIM1;OLFM3;SGOL1;PCBP3;DPYD;CTSH;BRWD1;DFNB31
Heart conduction disease	15/82	0.0451995	0.239215	0	0	1.73108	5.36057	RASGRF1;SLC8A1;SYNE2;TTN;SULF2;SUCLA2;CNOT1;RNF19A;KCNQ1;ELMO1;CREBRF;C9ORF3;AGA;BMPR1B;ADAMTS6
Achondroplasia	5/18	0.0474025	0.247303	0	0	2.96998	9.05572	EXOSC6;STAT1;FGF18;FGFR2;FGFR1
Bronchiectasis	5/18	0.0474025	0.247303	0	0	2.96998	9.05572	DNAH11;ALB;DNAI1;CFTR;CCDC40
Congenital muscular dystrophy	5/18	0.0474025	0.247303	0	0	2.96998	9.05572	B3GALNT2;LAMA2;POMT1;ITGA7;FKTN
Machado-Joseph disease	5/18	0.0474025	0.247303	0	0	2.96998	9.05572	VCP;ATXN2;ATN1;HTT;UBE4B
Exanthem	8/36	0.047992	0.24949	0	0	2.20729	6.70293	CD8A;SENP8;ALB;NLRP3;KRAS;F2;HSPG2;EGFR
Hyperphosphatemia	7/30	0.0494978	0.252087	0	0	2.35088	7.06635	SLC34A3;KL;SFRP4;CASR;GALNT3;SLC34A1;ALB
Nephrolithiasis	7/30	0.0494978	0.252087	0	0	2.35088	7.06635	SLC34A3;ADCY10;CLCNKB;SLC3A1;SLC26A10;WDR34;PFN3
Specific language impairment	7/30	0.0494978	0.252087	0	0	2.35088	7.06635	DOCK4;IMMP2L;GNPTAB;CELF3;NFXL1;KIAA0319;CMIP
Uterine fibroid	7/30	0.0494978	0.252087	0	0	2.35088	7.06635	RB1;FH;VCAN;TGFB3;TSC2;ESR1;RGS7
limb-girdle muscular dystrophy	7/30	0.0494978	0.252087	0	0	2.35088	7.06635	POMT1;DYSF;TRAPPC11;ANO5;SGCG;TTN;FKTN
Leiomyoma	6/24	0.0496953	0.252087	0	0	2.57438	7.7279	FH;VCAN;TGFB3;TSC2;CD34;TP63
Mitochondrial complex I deficiency	6/24	0.0496953	0.252087	0	0	2.57438	7.7279	MTFMT;COQ2;NUBPL;ACAD9;NDUFA10;TMEM126B
Acquired metabolic disease	49/338	0.0509784	0.257705	0	0	1.31407	3.91114	MIPEP;MTCH2;DOCK4;C2ORF88;CEP120;SLC2A2;PEPD;BACH2;HAPLN1;ADAMTS2;EFEMP1;GRM8;LEPR;EPHA4;BCKDHB;PTBP2;TAL2;GPR126;PPARG;L3MBTL3;PCDH15;GLIS3;LPL;PDS5B;TRAK1;ADCY5;FSTL5;TTC21B;IGF2BP2;PPARGC1B;CDK17;TFAP2B;TCF7L2;GCKR;DNAH10;CNTN6;FANCL;EYA2;CCK;IGF1;ESR1;WDR11;RNF223;G6PC2;ZZZ3;CDK6;SUCLA2;KLF9;PI16
Cancer	44/300	0.0527183	0.257989	0	0	1.33165	3.91877	DOCK4;PDGFB;DCUN1D1;GMPS;BRCA2;LIMD1;EGFR;LYL1;NRAS;NSD1;MYB;TPR;MXI1;KDSR;JAK2;ROS1;WWOX;BCAS3;PBRM1;NPM1;ARHGEF12;FUS;DCC;AXIN1;RRAS2;TSC2;BRAF;PALB2;FLI1;WDR11;MLLT10;CYLD;BCL9;TAL2;WT1;REL;CCDC6;BCL2;RARB;KRAS;TOP1;MET;FGFR2;PICALM
Bernard-Soulier syndrome	4/13	0.0529704	0.257989	0	0	3.43126	10.0811	F7;VWF;ITGA2B;GP6
Cryptococcosis	4/13	0.0529704	0.257989	0	0	3.43126	10.0811	IL4;CD8A;UNC119;PLB1
Gynecomastia	4/13	0.0529704	0.257989	0	0	3.43126	10.0811	POMC;TMOD3;DMXL2;HSD17B3
Mucoepidermoid carcinoma	4/13	0.0529704	0.257989	0	0	3.43126	10.0811	NFXL1;PMFBP1;CAPN1;SSH1
Premature ovarian failure	4/13	0.0529704	0.257989	0	0	3.43126	10.0811	HFM1;STAG3;MCM8;ERCC6
Primary hyperoxaluria	4/13	0.0529704	0.257989	0	0	3.43126	10.0811	SLC34A3;ADCY10;AGXT2;SOS2
Pterygium	4/13	0.0529704	0.257989	0	0	3.43126	10.0811	CHRND;MYH3;CHRNG;CHRNE
Upper respiratory tract disease	4/13	0.0529704	0.257989	0	0	3.43126	10.0811	BRAF;KRAS;MET;EGFR
Weill-Marchesani syndrome	4/13	0.0529704	0.257989	0	0	3.43126	10.0811	FBN2;ADAMTSL4;ADAMTS6;FBN1
Wilson disease	4/13	0.0529704	0.257989	0	0	3.43126	10.0811	COPA;ATP7B;GCH1;COPB1
Anodontia	3/8	0.0543044	0.258475	0	0	4.63123	13.4915	EDAR;PAX9;ANTXR1
Focal dermal hypoplasia	3/8	0.0543044	0.258475	0	0	4.63123	13.4915	OFD1;HCCS;TP63
Galloway-Mowat syndrome	3/8	0.0543044	0.258475	0	0	4.63123	13.4915	LAMA5;LAMB2;PTPRO
Hemorrhagic disease	3/8	0.0543044	0.258475	0	0	4.63123	13.4915	STAT5A;STAT5B;JAK2
Keratoconjunctivitis	3/8	0.0543044	0.258475	0	0	4.63123	13.4915	IL4;IL13;PSEN2
Metanephric adenoma	3/8	0.0543044	0.258475	0	0	4.63123	13.4915	KANK1;WT1;KRT7
Posterior amorphous corneal dystrophy	3/8	0.0543044	0.258475	0	0	4.63123	13.4915	LUM;EPYC;KERA
Botulism	5/19	0.0584585	0.275563	0	0	2.75769	7.83028	SYT2;SYT1;TUSC3;C1D;HCFC2
Carney complex	5/19	0.0584585	0.275563	0	0	2.75769	7.83028	POMC;F10;PRKAR2A;MYH8;PDE8B
Centronuclear myopathy	5/19	0.0584585	0.275563	0	0	2.75769	7.83028	MTMR2;MTMR12;PIK3R4;SBF2;PIK3C2B
Asthma	16/92	0.0586998	0.275814	0	0	1.6277	4.61505	MAP3K2;KANK1;USP15;CPO;PCDH9;TUSC3;AGL;IL13;PCDH15;ANTXR1;SYNE2;WDR11;DNAJC1;RAD50;ZNF644;IL6R
Adrenoleukodystrophy	6/25	0.0592749	0.275891	0	0	2.43875	6.89086	ABCD4;POMC;GNPAT;PHYH;SCP2;HSD17B4
Dentinogenesis imperfecta	6/25	0.0592749	0.275891	0	0	2.43875	6.89086	LEPRE1;ENAM;AMBN;FAM163A;PAX9;AMELX
Ptosis	9/44	0.0592809	0.275891	0	0	1.98665	5.6132	RYR1;COPB2;AFG3L2;MUSK;CHRNE;GAA;DBH;ZFHX4;APPL1
Diarrhea	24/151	0.0617985	0.286698	0	0	1.46199	4.06999	TTC37;ABCC2;IREB2;CCK;ANTXR2;F2;MPO;DLL1;EGFR;TMPRSS15;CDH3;CD8A;SI;MYO5B;ALB;DPYD;KRAS;PPIG;TOP1;TAC1;LCT;SLC26A3;CFTR;SLC26A6
Hyperparathyroidism	8/38	0.063305	0.29184	0	0	2.05991	5.68491	KL;ATRN;ADCY10;CASR;CYP24A1;GALNT3;ALB;IGF1
Schistosomiasis	8/38	0.063305	0.29184	0	0	2.05991	5.68491	IL4;HPGDS;IL13;ALB;AOX1;GLRX;SRCIN1;GAPDH
Amyotrophic lateral sclerosis	9/45	0.0668796	0.300465	0	0	1.93135	5.22404	VIL1;KDM4A;DPP6;LIPC;EFEMP1;UNC13A;CNTN4;CAMK1G;ST3GAL3
Distal arthrogryposis	9/45	0.0668796	0.300465	0	0	1.93135	5.22404	FBN2;CNTNAP1;MYH2;MYH3;CHRNG;MYH8;TRIP4;GPR126;NEB
pre-eclampsia	9/45	0.0668796	0.300465	0	0	1.93135	5.22404	STOX2;HADHA;SERPINB2;ERVW-1;AFP;SPTB;STOX1;ACVR2A;ENG
Stickler syndrome	2/4	0.0674737	0.300465	0	0	7.71665	20.8042	COL2A1;COL9A2
Cowpox	4/14	0.0676354	0.300465	0	0	3.08796	8.3178	ACAP2;C6;HMG20A;PFN3
Dental fluorosis	4/14	0.0676354	0.300465	0	0	3.08796	8.3178	AMBN;UBASH3A;FBXL5;AMELX
Intermittent claudication	4/14	0.0676354	0.300465	0	0	3.08796	8.3178	TOE1;PEX19;VWF;FKBP3
Pericarditis	4/14	0.0676354	0.300465	0	0	3.08796	8.3178	ACOT12;PRG4;PIK3C2A;DNASE1L3
Placental abruption	4/14	0.0676354	0.300465	0	0	3.08796	8.3178	HADHA;CNNM1;AFP;F2
Retinoblastoma	4/14	0.0676354	0.300465	0	0	3.08796	8.3178	LIN9;BDP1;ESR1;VSX2
Scrapie	4/14	0.0676354	0.300465	0	0	3.08796	8.3178	LARS;RPSA;SSBP1;SCN2A
nail-patella syndrome	4/14	0.0676354	0.300465	0	0	3.08796	8.3178	LAMB2;AK1;COL4A3;CD2AP
Chronic fatigue syndrome	6/26	0.0698766	0.307625	0	0	2.31668	6.16475	POMC;MACF1;RNASEL;CD8A;SLC17A6;CD2AP
Polyhydramnios	6/26	0.0698766	0.307625	0	0	2.31668	6.16475	SLC12A3;CLCNKB;ANO6;AFP;KCNJ1;SLC26A3
Retinal detachment	6/26	0.0698766	0.307625	0	0	2.31668	6.16475	RS1;VCAN;COL11A1;ADAMTS18;KCNJ13;FANCG
Aphasia	5/20	0.070857	0.308239	0	0	2.57369	6.8128	USP15;VCP;GRN;ZMYM2;CBS
Portal hypertension	5/20	0.070857	0.308239	0	0	2.57369	6.8128	PKHD1;ALB;AFP;F2;JAK2
Progeria	5/20	0.070857	0.308239	0	0	2.57369	6.8128	PGBD3;WRN;RFC1;ERCC4;ZMPSTE24
Root resorption	5/20	0.070857	0.308239	0	0	2.57369	6.8128	LAMC3;CTSK;TNFRSF11A;SMARCA2;AMELX
Chondrodysplasia punctata	8/39	0.07198	0.311019	0	0	1.99335	5.24522	GNPAT;PHYH;SCP2;HSD17B4;PEX2;FAR1;PEX12;PEX13
Bradyopsia	3/9	0.0746784	0.311019	0	0	3.85914	10.0128	KCNV2;PRPH2;GNB5
CREST syndrome	3/9	0.0746784	0.311019	0	0	3.85914	10.0128	UBTF;TOP1;LBR
Chronic progressive external ophthalmoplegia	3/9	0.0746784	0.311019	0	0	3.85914	10.0128	RRM2B;POLG2;DNA2
Compartment syndrome	3/9	0.0746784	0.311019	0	0	3.85914	10.0128	HELLS;BNIP1;PIK3C2A
Delusional disorder	3/9	0.0746784	0.311019	0	0	3.85914	10.0128	PNP;SEMA3C;DRD4
Factor VIII deficiency	3/9	0.0746784	0.311019	0	0	3.85914	10.0128	LMAN1;VWF;F2
Gastric antral vascular ectasia	3/9	0.0746784	0.311019	0	0	3.85914	10.0128	OXCT1;EXOSC9;UBTF
Hyperkalemic periodic paralysis	3/9	0.0746784	0.311019	0	0	3.85914	10.0128	PTPRB;PTPRZ1;CLCN1
Kindler syndrome	3/9	0.0746784	0.311019	0	0	3.85914	10.0128	COL7A1;RDX;FERMT3
Macular retinal edema	3/9	0.0746784	0.311019	0	0	3.85914	10.0128	RS1;PDE6A;FANCG
Myotonia congenita	3/9	0.0746784	0.311019	0	0	3.85914	10.0128	RYR1;NAV1;CLCN1
Pseudosarcomatous fibromatosis	3/9	0.0746784	0.311019	0	0	3.85914	10.0128	SNX27;EYA2;UBE2D1
Warsaw breakage syndrome	3/9	0.0746784	0.311019	0	0	3.85914	10.0128	BRIP1;DDX11;ERCC2
locked-in syndrome	3/9	0.0746784	0.311019	0	0	3.85914	10.0128	C12ORF39;FUS;EP300
Orofacial cleft	10/53	0.0768235	0.31886	0	0	1.79668	4.61072	ARHGAP8;SEMA4D;LRRC7;RASGRF2;ABCA4;ACOT12;SYT14;ZFHX4;FGFR2;JAM3
Degenerative disc disease	7/33	0.0769962	0.31886	0	0	2.07928	5.33126	MMP13;COL2A1;MMP3;COL9A3;COL9A2;BMP7;DCN
Alcohol dependence	17/103	0.0785745	0.324479	0	0	1.52814	3.88714	PHF3;OPRD1;GABRA1;IPO11;CPO;RASGRF2;MTIF2;GABRG2;CCAR1;NPS;POMC;ALB;GRM8;ALDH1A1;EP300;MPDZ;DRD4
Amyloidosis	6/27	0.0814976	0.334665	0	0	2.20624	5.53144	APP;FGA;PSEN2;IL31RA;NLRP3;ADAM10
Glycine encephalopathy	6/27	0.0814976	0.334665	0	0	2.20624	5.53144	SLC6A5;OCA2;ADCY10;SLC6A18;GLRB;GLDC
Anorexia nervosa	9/47	0.083832	0.337852	0	0	1.82949	4.53521	CHODL;WWOX;ATP8A2;DAB1;MAGI3;FLNB;EMP2;LRP2;SGPP2
Adams-Oliver syndrome	4/15	0.0841596	0.337852	0	0	2.80708	6.94763	LAMA5;NELL1;ALX4;RBPJ
Costello syndrome	4/15	0.0841596	0.337852	0	0	2.80708	6.94763	ELN;NF1;A2ML1;SOS1
Lymphangioleiomyomatosis	4/15	0.0841596	0.337852	0	0	2.80708	6.94763	RPS6KB1;RHEB;TSC2;ESR1
Myasthenia gravis	4/15	0.0841596	0.337852	0	0	2.80708	6.94763	MUSK;OMG;AGRN;TTN
Shigellosis	4/15	0.0841596	0.337852	0	0	2.80708	6.94763	ESPL1;EPYC;MXI1;VCL
Cardiac arrest	5/21	0.0845781	0.337852	0	0	2.4127	5.95957	PROSC;CRCP;CCPG1;ERC2;LBR
Homocystinuria	5/21	0.0845781	0.337852	0	0	2.4127	5.95957	ADAMTSL4;CTH;MTR;MMACHC;FBN1
Lissencephaly	5/21	0.0845781	0.337852	0	0	2.4127	5.95957	B3GALNT2;POMT1;KATNB1;PAFAH1B1;FKTN
Nephrotic syndrome	5/21	0.0845781	0.337852	0	0	2.4127	5.95957	MYO1E;COQ2;LAMB2;SPG7;CMIP
Skin disease	8/41	0.0913866	0.364056	0	0	1.87232	4.47983	COL17A1;TGM1;POMC;UCHL1;IGF1;ABCA12;MPO;CD34
Gout	12/69	0.092732	0.365744	0	0	1.6266	3.86813	SLC48A1;BCAS3;ORC4;ATXN2;GCKR;MYO18B;NRXN2;TMEM171;SLC16A9;HNF1A;FGFR2;ABCG2
Malignant hyperthermia	6/28	0.0941246	0.365744	0	0	2.10584	4.97638	RYR1;RYR2;CACNA2D1;CACNG1;PIK3C2A;TRDN
Aortic aneurysm	3/10	0.097869	0.365744	0	0	3.30764	7.68738	MFAP5;TGFBR1;FBN1
Aortic valve stenosis	3/10	0.097869	0.365744	0	0	3.30764	7.68738	ELN;LIMK1;CRELD1
Cavernous hemangioma	3/10	0.097869	0.365744	0	0	3.30764	7.68738	KRIT1;CD34;CD2AP
Genital herpes	3/10	0.097869	0.365744	0	0	3.30764	7.68738	NFU1;EIF3M;FCHSD2
Muckle-Wells syndrome	3/10	0.097869	0.365744	0	0	3.30764	7.68738	ATN1;NLRP3;NOD2
Reye syndrome	3/10	0.097869	0.365744	0	0	3.30764	7.68738	HMGCL;HADHA;ACAD9
Stevens-Johnson syndrome	3/10	0.097869	0.365744	0	0	3.30764	7.68738	CD8A;PTGER3;HSPG2
Thymoma	3/10	0.097869	0.365744	0	0	3.30764	7.68738	MUSK;OMG;TTN
Vitamin K deficiency hemorrhagic disease	3/10	0.097869	0.365744	0	0	3.30764	7.68738	F7;GGCX;F2
Von Hippel-Lindau disease	3/10	0.097869	0.365744	0	0	3.30764	7.68738	PKHD1;TMEM127;SDHA
chorea-acanthocytosis	3/10	0.097869	0.365744	0	0	3.30764	7.68738	GNA14;VPS13C;VPS13A
Gaucher's disease	5/22	0.0995841	0.365744	0	0	2.27065	5.23783	NECAB2;CHIT1;PKLR;GAA;ACAT1
Ureteral disease	5/22	0.0995841	0.365744	0	0	2.27065	5.23783	CDH1;HGF;BMP7;TGFBR1;CTGF
Acrodermatitis enteropathica	4/16	0.102446	0.365744	0	0	2.57301	5.86239	SLC30A6;SLC30A2;SLC39A5;LCT
Ophthalmoplegia	4/16	0.102446	0.365744	0	0	2.57301	5.86239	MYH2;MYH3;NPC1;MYH8
Pathological gambling	4/16	0.102446	0.365744	0	0	2.57301	5.86239	ALDH18A1;GART;DRD4;CCAR1
Tuberous sclerosis	4/16	0.102446	0.365744	0	0	2.57301	5.86239	POMC;PKHD1;NF1;TSC2
Varicose veins	4/16	0.102446	0.365744	0	0	2.57301	5.86239	SLC4A8;ALB;AFP;F2
Acute promyelocytic leukemia	2/5	0.104035	0.365744	0	0	5.14414	11.6413	STAT5B;NPM1
Adjustment disorder	2/5	0.104035	0.365744	0	0	5.14414	11.6413	GOLPH3;CCAR1
Adult T-cell leukemia	2/5	0.104035	0.365744	0	0	5.14414	11.6413	ZNF282;ATL2
Bullous keratopathy	2/5	0.104035	0.365744	0	0	5.14414	11.6413	KERA;FBN1
Burkitt lymphoma	2/5	0.104035	0.365744	0	0	5.14414	11.6413	CEBPZ;MAPRE2
Cholesterol ester storage disease	2/5	0.104035	0.365744	0	0	5.14414	11.6413	GOT1;STAR
Demyelinating polyneuropathy	2/5	0.104035	0.365744	0	0	5.14414	11.6413	CD86;GLDN
Dermatofibrosarcoma protuberans	2/5	0.104035	0.365744	0	0	5.14414	11.6413	SH3RF2;ACAP2
Dihydropyrimidine dehydrogenase deficiency	2/5	0.104035	0.365744	0	0	5.14414	11.6413	DPYS;DPYD
Donohue Syndrome	2/5	0.104035	0.365744	0	0	5.14414	11.6413	IGF1;TM9SF3
Dowling-Degos disease	2/5	0.104035	0.365744	0	0	5.14414	11.6413	PKLR;ATP2A2
Embryonal rhabdomyosarcoma	2/5	0.104035	0.365744	0	0	5.14414	11.6413	EML5;VGLL2
Empty sella syndrome	2/5	0.104035	0.365744	0	0	5.14414	11.6413	POMC;MRPS22
Exhibitionism	2/5	0.104035	0.365744	0	0	5.14414	11.6413	SLC4A8;PNP
Factor X deficiency	2/5	0.104035	0.365744	0	0	5.14414	11.6413	F7;F10
Fibrochondrogenesis	2/5	0.104035	0.365744	0	0	5.14414	11.6413	RGS10;COL9A2
Food allergy	2/5	0.104035	0.365744	0	0	5.14414	11.6413	GPR126;FAIM
Gastric lymphoma	2/5	0.104035	0.365744	0	0	5.14414	11.6413	PTPN21;MALT1
Hallermann-Streiff syndrome	2/5	0.104035	0.365744	0	0	5.14414	11.6413	IL11RA;BCS1L
Hyperlysinemia	2/5	0.104035	0.365744	0	0	5.14414	11.6413	PTPRZ1;AASS
Hypochromic anemia	2/5	0.104035	0.365744	0	0	5.14414	11.6413	SLC34A1;NCKAP1L
Hypophosphatemia	2/5	0.104035	0.365744	0	0	5.14414	11.6413	SLC34A3;ENPP1
Kluver-Bucy syndrome	2/5	0.104035	0.365744	0	0	5.14414	11.6413	NAGLU;SH2B3
Laurence-Moon syndrome	2/5	0.104035	0.365744	0	0	5.14414	11.6413	RPGRIP1;PNPLA6
Lipoid proteinosis	2/5	0.104035	0.365744	0	0	5.14414	11.6413	ANTXR2;HSPG2
Mycosis fungoides	2/5	0.104035	0.365744	0	0	5.14414	11.6413	TMF1;CCL27
Rippling muscle disease	2/5	0.104035	0.365744	0	0	5.14414	11.6413	DYSF;CDC42BPA
T lymphocyte deficiency	2/5	0.104035	0.365744	0	0	5.14414	11.6413	PNP;RAP1GAP
Tic disorder	2/5	0.104035	0.365744	0	0	5.14414	11.6413	POLR3B;PICALM
Muscular dystrophy	7/36	0.111834	0.392221	0	0	1.86386	4.08324	DTNA;LAMA2;POMT1;COL6A1;COL6A3;SGCG;FKTN
Hydrocephalus	10/57	0.112799	0.394661	0	0	1.6434	3.58614	B3GALNT2;NFIX;KIAA0586;RFX4;POMT1;CEP120;NF1;AFP;FGFR2;FKTN
Hypogonadism	11/65	0.120825	0.407878	0	0	1.57347	3.32538	POMC;BBS10;CTDP1;RNF216;WT1;CHD7;ALMS1;IGF1;RAB3GAP1;CYP17A1;FGFR1
Hyperuricemia	6/30	0.122293	0.407878	0	0	1.93013	4.05585	SLC22A13;ALB;NLRP3;SLC16A9;PFKM;ABCG2
Dent disease	4/17	0.122371	0.407878	0	0	2.37495	4.98905	SLC34A3;CUBN;CLCNKB;CLCN1
Histoplasmosis	4/17	0.122371	0.407878	0	0	2.37495	4.98905	POLR3B;REL;ERVW-1;UNC119
Organ system cancer	4/17	0.122371	0.407878	0	0	2.37495	4.98905	BARD1;PKHD1;HAPLN1;FBN1
Pharyngitis	4/17	0.122371	0.407878	0	0	2.37495	4.98905	FAP;PDE12;NLRP3;LEPREL1
Phenylketonuria	4/17	0.122371	0.407878	0	0	2.37495	4.98905	SLC6A18;GCH1;PAH;SLC25A13
Purpura	4/17	0.122371	0.407878	0	0	2.37495	4.98905	VWF;ITGA2B;F2;MPO
Stomatitis	4/17	0.122371	0.407878	0	0	2.37495	4.98905	CDH3;NUBPL;RNF4;EGFR
hand, foot and mouth disease	4/17	0.122371	0.407878	0	0	2.37495	4.98905	ANKRD17;CA10;MED25;SELPLG
Campylobacteriosis	3/11	0.123532	0.407878	0	0	2.89403	6.05214	GALE;ST5;MRPS7
Capillary hemangioma	3/11	0.123532	0.407878	0	0	2.89403	6.05214	SLC2A1;PROM1;CD34
Central sleep apnea	3/11	0.123532	0.407878	0	0	2.89403	6.05214	CENPJ;EPG5;SLC4A1
Congenital stationary night blindness	3/11	0.123532	0.407878	0	0	2.89403	6.05214	SAG;GNAT1;GPR179
Dermatomyositis	3/11	0.123532	0.407878	0	0	2.89403	6.05214	IFIH1;MORC3;HSPG2
Keratopathy	3/11	0.123532	0.407878	0	0	2.89403	6.05214	DHX9;IGF1;TAC1
Leukemia	3/11	0.123532	0.407878	0	0	2.89403	6.05214	NCOA3;ELMO1;WDR11
Metaphyseal dysplasia	3/11	0.123532	0.407878	0	0	2.89403	6.05214	CDKN1C;SBDS;WDR35
Mevalonic aciduria	3/11	0.123532	0.407878	0	0	2.89403	6.05214	NLRP12;NLRP3;RAB28
Mumps	3/11	0.123532	0.407878	0	0	2.89403	6.05214	CD8A;NDUFB4;TNFRSF25
Ornithine carbamoyltransferase deficiency	3/11	0.123532	0.407878	0	0	2.89403	6.05214	CPS1;ASL;UPB1
Osteopetrosis	3/11	0.123532	0.407878	0	0	2.89403	6.05214	OSTM1;TNFRSF11A;TCIRG1
Short QT syndrome	3/11	0.123532	0.407878	0	0	2.89403	6.05214	KCNQ1;CACNA2D1;TRDN
Stiff-Person syndrome	3/11	0.123532	0.407878	0	0	2.89403	6.05214	GAD2;HOMER3;GPHN
Tracheomalacia	3/11	0.123532	0.407878	0	0	2.89403	6.05214	AUH;ITSN1;ANO2
Periodontal disease	7/37	0.125022	0.410863	0	0	1.80163	3.74606	SERPINB2;MMP3;SERPINF2;ALB;LPO;MPO;AMELX
Thrombocytopenia	15/95	0.125118	0.410863	0	0	1.44871	3.01113	VWF;ITGA2B;IL31RA;BHLHE22;F2;GP6;DLL1;F7;KITLG;CD8A;SLFN14;ALB;TOP1;CD46;CD34
Candidiasis	8/44	0.125557	0.410863	0	0	1.71601	3.5607	IL4;STAT1;ST5;CD8A;CYP51A1;STAT3;PLB1;IL17RA
Meningitis	8/44	0.125557	0.410863	0	0	1.71601	3.5607	POMC;C6;ST5;CD8A;ALB;PRF1;NLRP3;DPEP1
Aniridia	5/24	0.133223	0.426212	0	0	2.0314	4.09476	PRRG4;WT1;CYP1B1;SLC38A8;VSX2
Progressive supranuclear palsy	5/24	0.133223	0.426212	0	0	2.0314	4.09476	VCP;GRN;MOBP;FUS;CBS
Substance abuse	9/52	0.136382	0.426212	0	0	1.6163	3.22016	POMC;MOBP;ALB;EP300;CCK;VASH1;INTS8;DRD4;CCAR1
Bronchitis	6/31	0.137761	0.426212	0	0	1.85282	3.67273	CD8A;ALB;LEPREL1;TAC1;MPO;CFTR
Periventricular nodular heterotopia	6/31	0.137761	0.426212	0	0	1.85282	3.67273	ARFGEF2;GPR56;FLNB;RTTN;KIAA0319L;PAFAH1B1
Acne	4/18	0.14379	0.426212	0	0	2.20519	4.27673	NPS;PRPF38A;SMNDC1;AARS
Angiomyolipoma	4/18	0.14379	0.426212	0	0	2.20519	4.27673	RHEB;CTSK;TSC2;CD34
Autistic disorder	4/18	0.14379	0.426212	0	0	2.20519	4.27673	PACRG;TAF1C;MAP7;RGMB
Deafness dystonia syndrome	4/18	0.14379	0.426212	0	0	2.20519	4.27673	SUCLA2;GCH1;TIMM9;SERAC1
Dentin dysplasia	4/18	0.14379	0.426212	0	0	2.20519	4.27673	GALNT3;ENAM;AMBN;PAX9
Goldenhar syndrome	4/18	0.14379	0.426212	0	0	2.20519	4.27673	FRAS1;ADAMTS18;FAH;XXYLT1
Hypertrophic cardiomyopathy	4/18	0.14379	0.426212	0	0	2.20519	4.27673	ACTC1;NEXN;VCL;TTN
Kallmann syndrome	4/18	0.14379	0.426212	0	0	2.20519	4.27673	CHD7;FEZF1;WDR11;FGFR1
Learning disability	4/18	0.14379	0.426212	0	0	2.20519	4.27673	NSD1;NF1;SLC17A5;SNX13
Lipoma	4/18	0.14379	0.426212	0	0	2.20519	4.27673	MKL2;KIDINS220;CD34;FGFR1
Miller-Dieker lissencephaly syndrome	4/18	0.14379	0.426212	0	0	2.20519	4.27673	YWHAE;PNP;FBXW2;PAFAH1B1
Presbyopia	4/18	0.14379	0.426212	0	0	2.20519	4.27673	TMF1;ATL2;CAPN1;MPDU1
Progressive multifocal leukoencephalopathy	4/18	0.14379	0.426212	0	0	2.20519	4.27673	ITGA4;CD8A;CCDC6;UNC119
Rabies	4/18	0.14379	0.426212	0	0	2.20519	4.27673	BCAS3;MNT;EGFLAM;ERVW-1
Retinopathy of prematurity	4/18	0.14379	0.426212	0	0	2.20519	4.27673	CDKN1C;ANGPT2;ATP7B;IGF1
Thyroid cancer	4/18	0.14379	0.426212	0	0	2.20519	4.27673	NRAS;AXIN1;BRAF;KRAS
Ascariasis	2/6	0.144493	0.426212	0	0	3.85789	7.46317	ASCL3;C8A
Bartter disease	2/6	0.144493	0.426212	0	0	3.85789	7.46317	CLCNKB;KCNJ1
Central core myopathy	2/6	0.144493	0.426212	0	0	3.85789	7.46317	RYR3;TRDN
Chromosome 15q24 deletion syndrome	2/6	0.144493	0.426212	0	0	3.85789	7.46317	SIN3A;STRA6
Dacryoadenitis	2/6	0.144493	0.426212	0	0	3.85789	7.46317	VIL1;HSPG2
Diffuse idiopathic skeletal hyperostosis	2/6	0.144493	0.426212	0	0	3.85789	7.46317	COL6A1;IGF1
Erythromelalgia	2/6	0.144493	0.426212	0	0	3.85789	7.46317	DPM1;JAK2
Frasier syndrome	2/6	0.144493	0.426212	0	0	3.85789	7.46317	WT1;CMIP
Hyperargininemia	2/6	0.144493	0.426212	0	0	3.85789	7.46317	HMGCL;ASL
Intestinal volvulus	2/6	0.144493	0.426212	0	0	3.85789	7.46317	L3MBTL3;SRCIN1
Inverted papilloma	2/6	0.144493	0.426212	0	0	3.85789	7.46317	FSCN1;SRCIN1
Japanese encephalitis	2/6	0.144493	0.426212	0	0	3.85789	7.46317	GJA3;TUBE1
L-2-hydroxyglutaric aciduria	2/6	0.144493	0.426212	0	0	3.85789	7.46317	SCCPDH;L2HGDH
Lactose intolerance	2/6	0.144493	0.426212	0	0	3.85789	7.46317	KIAA0226;LCT
Mouth disease	2/6	0.144493	0.426212	0	0	3.85789	7.46317	BCL2L10;CD8A
Moyamoya disease	2/6	0.144493	0.426212	0	0	3.85789	7.46317	DYNC2H1;NF1
Nail disease	2/6	0.144493	0.426212	0	0	3.85789	7.46317	ESCO1;PLCD1
Neuroblastoma	2/6	0.144493	0.426212	0	0	3.85789	7.46317	BARD1;HACE1
Paronychia	2/6	0.144493	0.426212	0	0	3.85789	7.46317	KRAS;EGFR
Pericholangitis	2/6	0.144493	0.426212	0	0	3.85789	7.46317	UGT1A10;UGT1A7
Pineoblastoma	2/6	0.144493	0.426212	0	0	3.85789	7.46317	RFX3;ZFHX4
Pityriasis versicolor	2/6	0.144493	0.426212	0	0	3.85789	7.46317	STIM1;CBS
Premature menopause	2/6	0.144493	0.426212	0	0	3.85789	7.46317	SGOL2;BRCA2
Social phobia	2/6	0.144493	0.426212	0	0	3.85789	7.46317	NBAS;ESPN
Spastic quadriplegia	2/6	0.144493	0.426212	0	0	3.85789	7.46317	GNPAT;SEPSECS
Specific phobia	2/6	0.144493	0.426212	0	0	3.85789	7.46317	CTU2;NBAS
Urofacial syndrome	2/6	0.144493	0.426212	0	0	3.85789	7.46317	LRIG2;CNNM2
biotin-responsive basal ganglia disease	2/6	0.144493	0.426212	0	0	3.85789	7.46317	FOLR2;FOLR1
Prostate cancer	16/105	0.145507	0.428339	0	0	1.38892	2.67719	C2ORF43;SYK;CNTN6;CEP152;SLC22A1;AFM;ANK2;TSEN2;WDR11;ABLIM1;FAM124A;EVC;KLF5;KIF13A;CLVS2;OTX1
ARC syndrome	3/12	0.1513	0.434389	0	0	2.57232	4.85781	ATP8B1;IFT81;ONECUT1
Autism spectrum disorder	3/12	0.1513	0.434389	0	0	2.57232	4.85781	ABCB10;PCDH9;GPHN
Borderline personality disorder	3/12	0.1513	0.434389	0	0	2.57232	4.85781	GOLPH3;WDR60;FAM163A
Cholelithiasis	3/12	0.1513	0.434389	0	0	2.57232	4.85781	ABCG8;CCKAR;ABCB11
Hartnup disease	3/12	0.1513	0.434389	0	0	2.57232	4.85781	SLC6A19;SLC6A18;SLC3A1
Hypohidrotic ectodermal dysplasia	3/12	0.1513	0.434389	0	0	2.57232	4.85781	EDAR;PAX9;FURIN
Intestinal disease	3/12	0.1513	0.434389	0	0	2.57232	4.85781	ABLIM1;GNG4;SACS
Lysinuric protein intolerance	3/12	0.1513	0.434389	0	0	2.57232	4.85781	SLC6A18;SLC3A1;UPB1
Osteochondritis dissecans	3/12	0.1513	0.434389	0	0	2.57232	4.85781	COL9A3;COL9A2;AOAH
Pneumocystosis	3/12	0.1513	0.434389	0	0	2.57232	4.85781	DHFR;CD8A;ALB
Sotos syndrome	3/12	0.1513	0.434389	0	0	2.57232	4.85781	NFIX;NSD1;SLC17A5
beta-ketothiolase deficiency	3/12	0.1513	0.434389	0	0	2.57232	4.85781	ACADSB;ACAT1;SLC25A13
Leukodystrophy	5/25	0.15171	0.434389	0	0	1.92973	3.63904	AIMP1;EIF2B2;POLR3B;ASPA;ARSB
Multiple acyl-CoA dehydrogenase deficiency	5/25	0.15171	0.434389	0	0	1.92973	3.63904	COQ2;ACAD9;SLC25A20;ADCK3;ACADSB
Vaccinia	6/32	0.154088	0.440336	0	0	1.78146	3.33174	SLC12A2;CD8A;ERVW-1;FURIN;VRK2;TOP1
Crohn's disease	34/248	0.156556	0.44652	0	0	1.22846	2.27799	CRTC3;SLC35D1;LRRK2;PTGER3;CUL2;NEDD4L;PRDM1;NOD2;BACH2;HDAC7;KIAA1109;AUH;MIER1;EP300;JAK2;IQCB1;BCAS3;GCKR;PCDH9;MRPS22;STAT3;MUC19;BCKDHB;DNMT3A;THEMIS;DNAJC13;TYK2;PHOX2B;FOSL2;CYLD;NELL1;FCHSD2;FAP;CD226
Huntington's disease	12/76	0.157804	0.449205	0	0	1.44812	2.67381	NPS;TCERG1;ATXN2;REST;SYNDIG1L;ATN1;VPS13A;HTT;DNM1L;TAC1;PPARGC1A;SOD1
Influenza	15/99	0.160164	0.455041	0	0	1.37941	2.52646	CD86;RANBP2;RALGAPA1;DHX9;STAT1;NAV1;FURIN;SLC5A5;IL4;IFIH1;BCL2L10;EGFLAM;NAV3;CD8A;ERVW-1
Peripheral vascular disease	8/47	0.165436	0.466613	0	0	1.58374	2.84942	NUP205;KITLG;LIPC;DENND4A;MYB;ATP5O;FBXO7;SH2B3
Anovulation	4/19	0.166546	0.466613	0	0	2.05806	3.68904	POMC;STAR;IGF1;C9ORF3
Blepharophimosis	4/19	0.166546	0.466613	0	0	2.05806	3.68904	SETD5;COPB2;NR2C1;HSPG2
Oligohydramnios	4/19	0.166546	0.466613	0	0	2.05806	3.68904	PKHD1;CEP104;FRAS1;AFP
Pellagra	4/19	0.166546	0.466613	0	0	2.05806	3.68904	SLC6A19;KYNU;PGD;GAPDH
Spinocerebellar ataxia type 2	4/19	0.166546	0.466613	0	0	2.05806	3.68904	ATXN2;ATN1;PABPC1;SH3GL2
Vitamin B12 deficiency	4/19	0.166546	0.466613	0	0	2.05806	3.68904	CUBN;MMAB;MTR;MMACHC
Brain disease	12/77	0.168642	0.466613	0	0	1.42576	2.53782	RANBP2;APP;ATXN2;EIF2B2;HSPA4;ALB;SLC19A3;VLDLR;IGF1;BCS1L;MAPK14;SLC26A5
Cleft lip	12/77	0.168642	0.466613	0	0	1.42576	2.53782	OFD1;JAG2;TGFB3;FANCL;PAX9;ABCA4;CLPTM1;ARHGAP29;BCL10;TP63;GLI2;FGFR1
Kidney failure	7/40	0.16894	0.466613	0	0	1.63757	2.91194	CUBN;TRIM63;GALNT3;APOC2;APOC3;ESPN;PIK3C2A
Leishmaniasis	7/40	0.16894	0.466613	0	0	1.63757	2.91194	CD86;IL4;GPR132;HSPA4;CD8A;IL13;PGD
Otitis media	6/33	0.171219	0.466613	0	0	1.71538	3.02732	COPB1;MUC19;ALB;A2ML1;FBXO11;GK2
Alzheimer's disease	27/195	0.175289	0.466613	0	0	1.24208	2.16287	COL13A1;ZNF292;CLEC16A;GLIS3;PDS5B;PKHD1;CLPTM1;PAK2;ARSB;MPZL1;SASH1;CLVS1;CUBN;DNAH11;CR1;SCAF11;VPS13B;UNC5C;NAV1;CD2AP;EDAR;DAB1;DMXL1;APOC2;ROR1;SLC28A1;PICALM
Alagille syndrome	3/13	0.180799	0.466613	0	0	2.31496	3.95944	ZNF133;PLCB4;RBPJ
Babesiosis	3/13	0.180799	0.466613	0	0	2.31496	3.95944	COQ2;EXOC8;MASP1
Beriberi	3/13	0.180799	0.466613	0	0	2.31496	3.95944	SLC4A8;SLC19A3;HACL1
Coats disease	3/13	0.180799	0.466613	0	0	2.31496	3.95944	CTC1;RS1;GCNT2
Epicondylitis	3/13	0.180799	0.466613	0	0	2.31496	3.95944	NPS;HFM1;TAC1
Episodic ataxia	3/13	0.180799	0.466613	0	0	2.31496	3.95944	NFIX;KCNAB1;SYT14
Hereditary hemorrhagic telangiectasia	3/13	0.180799	0.466613	0	0	2.31496	3.95944	TCTEX1D4;TGFBR1;ENG
Hypokalemic periodic paralysis	3/13	0.180799	0.466613	0	0	2.31496	3.95944	RYR1;KCNN2;CLCN1
Imperforate anus	3/13	0.180799	0.466613	0	0	2.31496	3.95944	HCN3;KIDINS220;UBR1
Lobular neoplasia	3/13	0.180799	0.466613	0	0	2.31496	3.95944	BRCA2;ESR1;CCL27
Meier-Gorlin syndrome	3/13	0.180799	0.466613	0	0	2.31496	3.95944	ORC4;ORC1;CEP63
Meningoencephalitis	3/13	0.180799	0.466613	0	0	2.31496	3.95944	POU2F1;CD8A;ALB
Neonatal jaundice	3/13	0.180799	0.466613	0	0	2.31496	3.95944	SLCO1B1;NPC1;ALB
Piebaldism	3/13	0.180799	0.466613	0	0	2.31496	3.95944	OCA2;KITLG;TYRP1
Pseudoachondroplasia	3/13	0.180799	0.466613	0	0	2.31496	3.95944	COL9A3;COL9A2;HAPLN1
Quadriplegia	3/13	0.180799	0.466613	0	0	2.31496	3.95944	KANK1;COL6A1;DCLK2
Systemic primary carnitine deficiency disease	3/13	0.180799	0.466613	0	0	2.31496	3.95944	CPS1;SLC25A20;SLC25A13
Theileriasis	3/13	0.180799	0.466613	0	0	2.31496	3.95944	LINS;SPAG1;NKTR
Thrombotic thrombocytopenic purpura	3/13	0.180799	0.466613	0	0	2.31496	3.95944	HADHA;VWF;CD46
Transient cerebral ischemia	3/13	0.180799	0.466613	0	0	2.31496	3.95944	P2RY12;RPSA;SCAI
Tuberculosis	3/13	0.180799	0.466613	0	0	2.31496	3.95944	XPO1;WT1;STXBP5
Vitiligo	10/63	0.181489	0.466613	0	0	1.45686	2.48622	RERE;ATXN2;HERC2;TG;FAP;HUNK;FANCA;UBASH3A;SH2B3;BACH2
Ablepharon macrostomia syndrome	2/7	0.187473	0.466613	0	0	3.08614	5.16657	FRAS1;FREM2
Acute disseminated encephalomyelitis	2/7	0.187473	0.466613	0	0	3.08614	5.16657	ELP2;LETM2
Anemia	2/7	0.187473	0.466613	0	0	3.08614	5.16657	UGT1A10;UGT1A7
Antithrombin III deficiency	2/7	0.187473	0.466613	0	0	3.08614	5.16657	SERPINF2;F2
Arthus reaction	2/7	0.187473	0.466613	0	0	3.08614	5.16657	ALB;LAT
Bruck syndrome	2/7	0.187473	0.466613	0	0	3.08614	5.16657	LEPRE1;PPIB
Childhood absence epilepsy	2/7	0.187473	0.466613	0	0	3.08614	5.16657	TRAPPC11;TRAK1
Colon carcinoma in situ	2/7	0.187473	0.466613	0	0	3.08614	5.16657	SELPLG;ICAM3
Esophageal carcinoma	2/7	0.187473	0.466613	0	0	3.08614	5.16657	KRAS;EGFR
Exotropia	2/7	0.187473	0.466613	0	0	3.08614	5.16657	CTU2;PHOX2B
Granular cell tumor	2/7	0.187473	0.466613	0	0	3.08614	5.16657	UCHL1;PGM1
Gyrate atrophy	2/7	0.187473	0.466613	0	0	3.08614	5.16657	SLC6A18;ALDH18A1
Holoprosencephaly	2/7	0.187473	0.466613	0	0	3.08614	5.16657	FGFR1;GLI2
Human granulocytic anaplasmosis	2/7	0.187473	0.466613	0	0	3.08614	5.16657	SELPLG;HGD
Hypervitaminosis A	2/7	0.187473	0.466613	0	0	3.08614	5.16657	EGFLAM;CASS4
Hypervitaminosis D	2/7	0.187473	0.466613	0	0	3.08614	5.16657	KL;GALNT3
Hypochondriasis	2/7	0.187473	0.466613	0	0	3.08614	5.16657	F2;MFF
Kidney angiomyolipoma	2/7	0.187473	0.466613	0	0	3.08614	5.16657	RHEB;TSC2
Low tension glaucoma	2/7	0.187473	0.466613	0	0	3.08614	5.16657	COPA;TBKBP1
MEDNIK syndrome	2/7	0.187473	0.466613	0	0	3.08614	5.16657	ATP7B;AP1S1
Multiple synostoses syndrome	2/7	0.187473	0.466613	0	0	3.08614	5.16657	BMPR1B;ACVR2A
Myofascial pain syndrome	2/7	0.187473	0.466613	0	0	3.08614	5.16657	SPAG1;TAC1
Neurogenic bowel	2/7	0.187473	0.466613	0	0	3.08614	5.16657	PTGIS;KIDINS220
Parietal foramina	2/7	0.187473	0.466613	0	0	3.08614	5.16657	AMBN;SCN3A
Pelger-Huet anomaly	2/7	0.187473	0.466613	0	0	3.08614	5.16657	NBAS;LBR
Porencephaly	2/7	0.187473	0.466613	0	0	3.08614	5.16657	OFD1;COL4A2
Primary open angle glaucoma	2/7	0.187473	0.466613	0	0	3.08614	5.16657	CRYBB1;ZP4
Pulmonary emphysema	2/7	0.187473	0.466613	0	0	3.08614	5.16657	KL;ORC4
Reflex sympathetic dystrophy	2/7	0.187473	0.466613	0	0	3.08614	5.16657	SYCP3;PLCD1
Sleep apnea	2/7	0.187473	0.466613	0	0	3.08614	5.16657	EP300;IGF1
Tetanus neonatorum	2/7	0.187473	0.466613	0	0	3.08614	5.16657	MNT;HES1
Thoracic aortic aneurysm	2/7	0.187473	0.466613	0	0	3.08614	5.16657	TGFBR1;FBN1
Thyroid adenoma	2/7	0.187473	0.466613	0	0	3.08614	5.16657	TG;STT3A
Venezuelan equine encephalitis	2/7	0.187473	0.466613	0	0	3.08614	5.16657	ERVW-1;FURIN
Vertebrobasilar insufficiency	2/7	0.187473	0.466613	0	0	3.08614	5.16657	ANO6;FBXO7
Visceral heterotaxy	2/7	0.187473	0.466613	0	0	3.08614	5.16657	GALNT11;CCDC11
Xanthinuria	2/7	0.187473	0.466613	0	0	3.08614	5.16657	MOCOS;AOX1
cartilage-hair hypoplasia	2/7	0.187473	0.466613	0	0	3.08614	5.16657	IL11RA;CDC14A
Barrett's esophagus	4/20	0.190468	0.471235	0	0	1.92932	3.19934	WWOX;CTDP1;HGD;BARX1
Eating disorder	4/20	0.190468	0.471235	0	0	1.92932	3.19934	OPRD1;NPS;CCK;DRD4
Osteogenesis imperfecta	4/20	0.190468	0.471235	0	0	1.92932	3.19934	LEPRE1;SPG7;PPIB;ANO5
Addison's disease	5/27	0.19158	0.471235	0	0	1.7541	2.89856	POMC;CIITA;TG;CLEC16A;TNFRSF25
Microphthalmia	5/27	0.19158	0.471235	0	0	1.7541	2.89856	MAB21L2;RARB;HCCS;STRA6;VSX2
Renal agenesis	5/27	0.19158	0.471235	0	0	1.7541	2.89856	CTU2;CYP26B1;FRAS1;FREM2;FREM3
Sudden infant death syndrome	5/27	0.19158	0.471235	0	0	1.7541	2.89856	KCNQ1;TAC1;CKAP5;PHOX2B;TRDN
Hyperthyroidism	6/35	0.207647	0.502097	0	0	1.5969	2.51019	POMC;TPO;TG;ALB;TNFRSF25;IGF1
Psoriasis	6/35	0.207647	0.502097	0	0	1.5969	2.51019	KCNH7;IL13;REV3L;REL;TYK2;RGS6
Pulmonary embolism	6/35	0.207647	0.502097	0	0	1.5969	2.51019	F7;F10;SERPINF2;ALB;F2;PPARGC1B
Acrocephalosyndactylia	3/14	0.211661	0.502097	0	0	2.10439	3.26763	SNX13;FGFR2;FGFR1
Antley-Bixler syndrome	3/14	0.211661	0.502097	0	0	2.10439	3.26763	CYP51A1;FGFR2;CYP17A1
Bacterial vaginosis	3/14	0.211661	0.502097	0	0	2.10439	3.26763	PRF1;PEPD;SPTB
Clonorchiasis	3/14	0.211661	0.502097	0	0	2.10439	3.26763	KDM4A;CDCA3;EPG5
Congenital bile acid synthesis defect	3/14	0.211661	0.502097	0	0	2.10439	3.26763	KERA;CEBPZ;CYP7B1
Corneal edema	3/14	0.211661	0.502097	0	0	2.10439	3.26763	LOXHD1;DHX9;FBXO7
Fibrodysplasia ossificans progressiva	3/14	0.211661	0.502097	0	0	2.10439	3.26763	ACVR1;ACVR1C;BMPR1B
Gas gangrene	3/14	0.211661	0.502097	0	0	2.10439	3.26763	MYOD1;PRF1;PIK3C2A
Glucosephosphate dehydrogenase deficiency	3/14	0.211661	0.502097	0	0	2.10439	3.26763	PKLR;PGM1;FREM3
Hypothyroidism	3/14	0.211661	0.502097	0	0	2.10439	3.26763	SACS;PDE8B;SH2B3
Ichthyosis vulgaris	3/14	0.211661	0.502097	0	0	2.10439	3.26763	TGM1;ABCA12;ALOXE3
Monilethrix	3/14	0.211661	0.502097	0	0	2.10439	3.26763	KRT81;KRT86;KRT83
Ollier disease	3/14	0.211661	0.502097	0	0	2.10439	3.26763	EXT2;GALNT3;TDP1
Pancreatic agenesis	3/14	0.211661	0.502097	0	0	2.10439	3.26763	KCNJ11;ABCC8;GATA6
Patau syndrome	3/14	0.211661	0.502097	0	0	2.10439	3.26763	OFD1;TMEM67;AFP
Proliferative vitreoretinopathy	3/14	0.211661	0.502097	0	0	2.10439	3.26763	PDGFB;EMP2;CTGF
Skin atrophy	3/14	0.211661	0.502097	0	0	2.10439	3.26763	KL;RPL13;IAPP
Stomach cancer	3/14	0.211661	0.502097	0	0	2.10439	3.26763	CDH1;BRAF;KRAS
inclusion-cell disease	3/14	0.211661	0.502097	0	0	2.10439	3.26763	GNPTAB;SORT1;GAA
Autonomic neuropathy	4/21	0.215383	0.506824	0	0	1.81573	2.78775	ALB;CCK;DBH;TAC1
CHARGE syndrome	4/21	0.215383	0.506824	0	0	1.81573	2.78775	FAM124B;CHD7;FGFR1;CLVS1
Chromosome 1p36 deletion syndrome	4/21	0.215383	0.506824	0	0	1.81573	2.78775	RERE;LUZP1;PRDM6;UBE4B
Heroin dependence	4/21	0.215383	0.506824	0	0	1.81573	2.78775	OPRD1;SLC35A3;FYB;DRD4
Spinal cord disease	4/21	0.215383	0.506824	0	0	1.81573	2.78775	CD8A;COL6A1;ERVW-1;SOD1
Eosinophilia	10/66	0.221646	0.520727	0	0	1.37858	2.07707	CD86;IL4;ZMYM2;CD8A;DOCK8;IL13;ALB;EPX;HSPG2;FGFR1
Adenoma	2/8	0.231862	0.522136	0	0	2.57164	3.75873	BRAF;KRAS
Anogenital venereal wart	2/8	0.231862	0.522136	0	0	2.57164	3.75873	AP3D1;GP6
Biotin deficiency	2/8	0.231862	0.522136	0	0	2.57164	3.75873	ARF4;SLC19A3
Blood protein disease	2/8	0.231862	0.522136	0	0	2.57164	3.75873	F2;COX5A
Branchiootorenal syndrome	2/8	0.231862	0.522136	0	0	2.57164	3.75873	FRAS1;EYA2
Breast disease	2/8	0.231862	0.522136	0	0	2.57164	3.75873	IGF1;ESR1
D-2-hydroxyglutaric aciduria	2/8	0.231862	0.522136	0	0	2.57164	3.75873	D2HGDH;L2HGDH
Duodenogastric reflux	2/8	0.231862	0.522136	0	0	2.57164	3.75873	CCK;FSCN2
Dysembryoplastic neuroepithelial tumor	2/8	0.231862	0.522136	0	0	2.57164	3.75873	TUBB3;FAM131B
Focal segmental glomerulosclerosis	2/8	0.231862	0.522136	0	0	2.57164	3.75873	MYO1E;OTOG
Hantavirus pulmonary syndrome	2/8	0.231862	0.522136	0	0	2.57164	3.75873	TBK1;UBASH3A
Intracranial hypertension	2/8	0.231862	0.522136	0	0	2.57164	3.75873	DPRX;NEXN
Intracranial hypotension	2/8	0.231862	0.522136	0	0	2.57164	3.75873	CASS4;RFX1
Legg-Calve-Perthes Disease	2/8	0.231862	0.522136	0	0	2.57164	3.75873	KLHDC2;COL2A1
Lynch syndrome	2/8	0.231862	0.522136	0	0	2.57164	3.75873	MSH6;MLH3
Nevoid basal cell carcinoma syndrome	2/8	0.231862	0.522136	0	0	2.57164	3.75873	PTCH2;GLI2
Oral squamous cell carcinoma	2/8	0.231862	0.522136	0	0	2.57164	3.75873	SENP5;FAM168A
Paroxysmal nocturnal hemoglobinuria	2/8	0.231862	0.522136	0	0	2.57164	3.75873	PIGB;C8B
Patellofemoral pain syndrome	2/8	0.231862	0.522136	0	0	2.57164	3.75873	LARS;PRF1
Peripheral artery disease	2/8	0.231862	0.522136	0	0	2.57164	3.75873	P2RY12;SCAI
Pigmented villonodular synovitis	2/8	0.231862	0.522136	0	0	2.57164	3.75873	ANKLE2;COL6A3
Primary pigmented nodular adrenocortical disease	2/8	0.231862	0.522136	0	0	2.57164	3.75873	POMC;PDE8B
Rheumatic disease	2/8	0.231862	0.522136	0	0	2.57164	3.75873	TGFBR1;FBN1
Rosacea	2/8	0.231862	0.522136	0	0	2.57164	3.75873	NPS;ILVBL
Sertoli cell tumor	2/8	0.231862	0.522136	0	0	2.57164	3.75873	WT1;ANO6
Small intestine cancer	2/8	0.231862	0.522136	0	0	2.57164	3.75873	SLC12A2;BRAF
Spina bifida occulta	2/8	0.231862	0.522136	0	0	2.57164	3.75873	LAMA5;JARID2
Osteoporosis	18/130	0.233135	0.524196	0	0	1.24113	1.80725	TOP2B;GALNT3;GPR98;AXIN1;TNFRSF11A;FMN2;ESR1;CKAP5;SFRP4;RPS6KA5;ADAMTS18;NME8;IL21R;FAR1;ERC2;PLCB1;ALDH7A1;SPTBN1
Polyneuropathy	5/29	0.234648	0.526789	0	0	1.60774	2.33069	MTMR2;ALB;MFN2;KIF1B;PNPLA6
Atopic dermatitis	4/22	0.241116	0.532955	0	0	1.71476	2.4392	CYP24A1;KIF3A;IL13;CLEC16A
Chondrosarcoma	4/22	0.241116	0.532955	0	0	1.71476	2.4392	EXT2;ZMAT2;DAAM1;LECT1
Cocaine dependence	4/22	0.241116	0.532955	0	0	1.71476	2.4392	OPRD1;INTS8;CLOCK;CPLX4
Rhinitis	4/22	0.241116	0.532955	0	0	1.71476	2.4392	NPS;CD8A;ALB;TAC1
Schnyder corneal dystrophy	4/22	0.241116	0.532955	0	0	1.71476	2.4392	KCNJ13;KCNJ16;SLC8A1;SLC8A2
Cognitive disorder	8/52	0.242594	0.532955	0	0	1.40337	1.98768	HACE1;COL4A2;OSTM1;DAPK1;PTPRO;SMARCAD1;RARB;ERC2
Aicardi syndrome	3/15	0.243537	0.532955	0	0	1.92891	2.72457	OFD1;CDKL5;GPM6B
Bowen-Conradi syndrome	3/15	0.243537	0.532955	0	0	1.92891	2.72457	NSD1;EIF4A3;NDUFAB1
Brugada syndrome	3/15	0.243537	0.532955	0	0	1.92891	2.72457	CACNA2D1;SLMAP;TRPM4
Cri-Du-Chat syndrome	3/15	0.243537	0.532955	0	0	1.92891	2.72457	MTMR12;DNAH5;ASAP2
Hypermobility syndrome	3/15	0.243537	0.532955	0	0	1.92891	2.72457	PCDH9;C9;KCNQ5
Long QT syndrome	3/15	0.243537	0.532955	0	0	1.92891	2.72457	KCNQ1;AKAP9;ANK2
Persistent generalized lymphadenopathy	3/15	0.243537	0.532955	0	0	1.92891	2.72457	TMEM127;NF1;SDHA
Plague	3/15	0.243537	0.532955	0	0	1.92891	2.72457	VCAN;CDH3;EGFLAM
Yellow fever	3/15	0.243537	0.532955	0	0	1.92891	2.72457	CD8A;ERVW-1;KRAS
interleukin-7 receptor alpha deficiency	3/15	0.243537	0.532955	0	0	1.92891	2.72457	C15ORF48;RAB24;GPR97
Allergic hypersensitivity disease	17/123	0.243574	0.532955	0	0	1.2384	1.74904	CD86;SYK;IL13;FANCA;FANCC;EPX;HSPG2;FANCG;IL4;NPS;POMC;HRH1;SCP2;CD8A;ALB;TAC1;RCOR1
Leigh disease	6/37	0.246511	0.538576	0	0	1.4937	2.09171	MTFMT;NDUFA12;NDUFA10;SDHA;FOXRED1;LRPPRC
Pancreatitis	12/84	0.253693	0.553444	0	0	1.28663	1.76478	CCKAR;CD8A;APOC2;ALB;LPL;CCK;KRAS;CEL;TAC1;MPO;CFTR;TMPRSS15
Keratoconus	7/45	0.254204	0.553734	0	0	1.4217	1.94718	GREM2;DHX9;COL4A3;KERA;FBXO7;MPDZ;RAB3GAP1
Hemochromatosis	5/30	0.257119	0.559252	0	0	1.54334	2.0962	GNPAT;CASR;UBE2D1;RGMB;SEC23B
Congenital diaphragmatic hernia	6/38	0.266677	0.562757	0	0	1.44694	1.91245	SFTPB;ELN;LRTM1;LRP2;ZFPM2;STRA6
Constipation	6/38	0.266677	0.562757	0	0	1.44694	1.91245	DIAPH1;KIDINS220;MLNR;CCK;BHLHE22;TAC1
Neurofibromatosis	6/38	0.266677	0.562757	0	0	1.44694	1.91245	TMEM127;RDX;OMG;NF1;LZTR1;EZR
Fatty liver disease	12/85	0.266961	0.562757	0	0	1.26893	1.67582	COL13A1;MTTP;UCP2;ALB;LEPR;APOC3;IRS2;PPARG;PLIN1;HMGCR;APOB;PPARGC1A
Atypical autism	4/23	0.267494	0.562757	0	0	1.62441	2.14205	PDP1;MED22;UPF3A;PEX12
Obstructive sleep apnea	4/23	0.267494	0.562757	0	0	1.62441	2.14205	AHI1;CENPJ;NEXN;SLC4A1
Atrial fibrillation	7/46	0.27263	0.562757	0	0	1.38516	1.80022	P2RY12;ZNF143;RRM1;F10;C9ORF3;F2;KCNK2
Atrioventricular block	3/16	0.276096	0.562757	0	0	1.78044	2.29143	MSTO1;TNFRSF25;CRELD1
Complement deficiency	3/16	0.276096	0.562757	0	0	1.78044	2.29143	CR1;C9;MASP1
Gastrointestinal system disease	3/16	0.276096	0.562757	0	0	1.78044	2.29143	TCF4;NOD2;HABP2
Hyperprolactinemia	3/16	0.276096	0.562757	0	0	1.78044	2.29143	POMC;IGF1;PRLR
Listeriosis	3/16	0.276096	0.562757	0	0	1.78044	2.29143	CD8A;CDH1;PRF1
Neurilemmoma	3/16	0.276096	0.562757	0	0	1.78044	2.29143	NF1;LZTR1;CD34
Protein C deficiency	3/16	0.276096	0.562757	0	0	1.78044	2.29143	F7;F2;COX5A
Tick infestation	3/16	0.276096	0.562757	0	0	1.78044	2.29143	NRSN1;TUBE1;GPR83
Toxoplasmosis	3/16	0.276096	0.562757	0	0	1.78044	2.29143	IL4;CD8A;UBE2D1
Variant Creutzfeldt-Jakob disease	3/16	0.276096	0.562757	0	0	1.78044	2.29143	PLCXD3;LARS;SSBP1
Acromesomelic dysplasia	2/9	0.276772	0.562757	0	0	2.20414	2.83134	GCA;BMPR1B
Adrenal cortical adenoma	2/9	0.276772	0.562757	0	0	2.20414	2.83134	POMC;CYP17A1
Body dysmorphic disorder	2/9	0.276772	0.562757	0	0	2.20414	2.83134	VPS13B;KCNJ16
Cadasil	2/9	0.276772	0.562757	0	0	2.20414	2.83134	NOTCH3;RBPJ
Charcot-Marie-Tooth disease type 4	2/9	0.276772	0.562757	0	0	2.20414	2.83134	MYH7B;SRI
Chylomicron retention disease	2/9	0.276772	0.562757	0	0	2.20414	2.83134	GOLPH3;MYO5B
Coffin-Lowry syndrome	2/9	0.276772	0.562757	0	0	2.20414	2.83134	RPS6KA5;LAMC3
Common variable immunodeficiency	2/9	0.276772	0.562757	0	0	2.20414	2.83134	TNFRSF13B;CD81
Crimean-Congo hemorrhagic fever	2/9	0.276772	0.562757	0	0	2.20414	2.83134	TNFRSF19;F2
Ebola hemorrhagic fever	2/9	0.276772	0.562757	0	0	2.20414	2.83134	LINS;NPC1
Ehrlichiosis	2/9	0.276772	0.562757	0	0	2.20414	2.83134	FAM161A;FSCN2
Factor XII deficiency	2/9	0.276772	0.562757	0	0	2.20414	2.83134	PGAP1;F2
Fanconi syndrome	2/9	0.276772	0.562757	0	0	2.20414	2.83134	CUBN;FAH
Fleck corneal dystrophy	2/9	0.276772	0.562757	0	0	2.20414	2.83134	PIKFYVE;LOXHD1
Fucosidosis	2/9	0.276772	0.562757	0	0	2.20414	2.83134	NAGLU;GAA
Hypophosphatasia	2/9	0.276772	0.562757	0	0	2.20414	2.83134	SPTA1;ENPP1
Idiopathic generalized epilepsy	2/9	0.276772	0.562757	0	0	2.20414	2.83134	VRK2;TRAM2
Immunoglobulin alpha deficiency	2/9	0.276772	0.562757	0	0	2.20414	2.83134	TNFRSF13B;TNFRSF25
Inclusion body myopathy with Paget disease of bone and frontotemporal dementia	2/9	0.276772	0.562757	0	0	2.20414	2.83134	VCP;GNE
Inclusion body myositis	2/9	0.276772	0.562757	0	0	2.20414	2.83134	APP;MORC3
Kleefstra syndrome	2/9	0.276772	0.562757	0	0	2.20414	2.83134	DPP6;EPHB3
Larsen syndrome	2/9	0.276772	0.562757	0	0	2.20414	2.83134	OFD1;FLNB
Mitral valve stenosis	2/9	0.276772	0.562757	0	0	2.20414	2.83134	CEP57;F2
Pulmonary valve stenosis	2/9	0.276772	0.562757	0	0	2.20414	2.83134	CRELD1;SOS1
Pyoderma gangrenosum	2/9	0.276772	0.562757	0	0	2.20414	2.83134	NLRP3;PTPN12
Scheuermann's disease	2/9	0.276772	0.562757	0	0	2.20414	2.83134	COL2A1;COL9A3
Ureterocele	2/9	0.276772	0.562757	0	0	2.20414	2.83134	EPHA4;SYNE2
beta-mannosidosis	2/9	0.276772	0.562757	0	0	2.20414	2.83134	CNP;BCL2
estrogen-receptor positive breast cancer	2/9	0.276772	0.562757	0	0	2.20414	2.83134	AGPAT5;TRAM2
thrombocytopenia-absent radius syndrome	2/9	0.276772	0.562757	0	0	2.20414	2.83134	BCL9;CHD1L
Disease of anatomical entity	5/31	0.280072	0.567107	0	0	1.4839	1.88857	GNA14;ARNT2;CA10;ZNF691;HMCN1
Schizoaffective disorder	5/31	0.280072	0.567107	0	0	1.4839	1.88857	PNP;C16ORF72;DTNBP1;SRCIN1;DRD4
Wolf-Hirschhorn syndrome	5/31	0.280072	0.567107	0	0	1.4839	1.88857	TNIP2;NSD1;RFX3;CPLX1;LETM2
Gastroesophageal reflux disease	4/24	0.294348	0.593927	0	0	1.54311	1.88721	WWOX;LARS;CCK;LCT
Proteinuria	4/24	0.294348	0.593927	0	0	1.54311	1.88721	CUBN;CYLD;SPG7;SERPINB7
Major depressive disorder	11/79	0.294847	0.593927	0	0	1.24853	1.52482	NPS;POMC;GOLPH3;DEAF1;FLVCR2;EP300;GNB3;ANK3;PPIG;CLOCK;DRD4
Rheumatoid arthritis	39/310	0.294938	0.593927	0	0	1.11157	1.35721	AGPAT5;OCA2;DCLRE1C;ATP8A1;UHRF2;RPLP1;YTHDC2;PCDH15;PRICKLE1;AHR;AFF3;NCALD;CDH6;ENHO;NPAT;KIAA1109;ZMYM4;PHACTR3;EMILIN2;HMG20A;UBASH3A;SLC17A8;IL6R;SH2B3;DNAI1;MAP2K6;PRKCH;GCH1;ANXA3;IL11RA;MAGI3;PDE2A;UNC5C;SLC30A1;FAM135B;CDK6;REL;CD247;CCL27
Chagas disease	5/32	0.303402	0.609299	0	0	1.42886	1.70419	IL4;SGOL1;HSPA4;CD8A;CYP51A1
Dilated cardiomyopathy	5/32	0.303402	0.609299	0	0	1.42886	1.70419	ACTC1;LAMA4;PSEN2;VCL;TTN
LADD syndrome	1/3	0.306389	0.614454	0	0	3.85664	4.56203	FGFR2
Acute lymphocytic leukemia	3/17	0.309038	0.614721	0	0	1.65317	1.9413	LYL1;TAL2;RAP1GDS1
Agoraphobia	3/17	0.309038	0.614721	0	0	1.65317	1.9413	CTU2;RGS2;USP39
Basal ganglia calcification	3/17	0.309038	0.614721	0	0	1.65317	1.9413	CASR;PDGFB;PTH2R
Disease of metabolism	3/17	0.309038	0.614721	0	0	1.65317	1.9413	CUBN;HOMER1;PRICKLE2
Papilloma	3/17	0.309038	0.614721	0	0	1.65317	1.9413	CCDC39;KRT7;GP6
Synostosis	3/17	0.309038	0.614721	0	0	1.65317	1.9413	FLNB;KIF7;WDR35
Gilles de la Tourette syndrome	7/48	0.310426	0.616645	0	0	1.31745	1.54116	MRPL3;IMMP2L;TDO2;WDR60;DNAJC13;KCTD3;DRD4
Advanced sleep phase syndrome	2/10	0.321498	0.618562	0	0	1.92851	2.1884	KDM5A;PAIP2
Canavan disease	2/10	0.321498	0.618562	0	0	1.92851	2.1884	PEX2;ASPA
Decubitus ulcer	2/10	0.321498	0.618562	0	0	1.92851	2.1884	SETD2;ALB
Dental enamel hypoplasia	2/10	0.321498	0.618562	0	0	1.92851	2.1884	COL17A1;AMBN
Embryonal carcinoma	2/10	0.321498	0.618562	0	0	1.92851	2.1884	PHC1;SURF2
Feingold syndrome	2/10	0.321498	0.618562	0	0	1.92851	2.1884	CTC1;NBAS
Fibrosarcoma	2/10	0.321498	0.618562	0	0	1.92851	2.1884	STAG1;KIAA1109
Hepatitis E	2/10	0.321498	0.618562	0	0	1.92851	2.1884	HADHA;WDR81
Hypertensive retinopathy	2/10	0.321498	0.618562	0	0	1.92851	2.1884	ALB;FANCG
Langerhans-cell histiocytosis	2/10	0.321498	0.618562	0	0	1.92851	2.1884	FSCN1;BRAF
Myoglobinuria	2/10	0.321498	0.618562	0	0	1.92851	2.1884	HADHB;CTDP1
Omenn syndrome	2/10	0.321498	0.618562	0	0	1.92851	2.1884	DCLRE1C;PGM3
Pallister-Hall syndrome	2/10	0.321498	0.618562	0	0	1.92851	2.1884	HCN3;KIF7
Primary angle-closure glaucoma	2/10	0.321498	0.618562	0	0	1.92851	2.1884	CTSA;COL11A1
Q fever	2/10	0.321498	0.618562	0	0	1.92851	2.1884	GNPTAB;RAB24
Rubinstein-Taybi syndrome	2/10	0.321498	0.618562	0	0	1.92851	2.1884	CKAP2L;VPS13B
Sebaceous adenoma	2/10	0.321498	0.618562	0	0	1.92851	2.1884	MSH6;CYLD
Squamous cell carcinoma	2/10	0.321498	0.618562	0	0	1.92851	2.1884	NIPBL;ROS1
Tethered spinal cord syndrome	2/10	0.321498	0.618562	0	0	1.92851	2.1884	COX8C;KIDINS220
Western equine encephalitis	2/10	0.321498	0.618562	0	0	1.92851	2.1884	WEE2;SENP8
alcohol-related neurodevelopmental disorder	2/10	0.321498	0.618562	0	0	1.92851	2.1884	GLDC;L2HGDH
Familial adenomatous polyposis	4/25	0.321517	0.618562	0	0	1.46954	1.6675	MSH6;AXIN1;KRAS;ZSWIM7
Hyperaldosteronism	4/25	0.321517	0.618562	0	0	1.46954	1.6675	POMC;SLC12A3;CLCNKB;KCNJ1
Primary biliary cirrhosis	4/25	0.321517	0.618562	0	0	1.46954	1.6675	FBXL20;RPL3;CLEC16A;ELMO1
Arthropathy	5/33	0.327007	0.627476	0	0	1.37775	1.54002	COL2A1;HGD;MMP3;NLRP3;PRG4
Clubfoot	5/33	0.327007	0.627476	0	0	1.37775	1.54002	MED25;MYH3;NACA2;FLNB;COL9A2
Dental caries	7/49	0.329686	0.631791	0	0	1.28601	1.42697	WWOX;PCDH9;BOC;SCN9A;PROM1;MYO16;ABCG2
Choanal atresia	3/18	0.342087	0.650454	0	0	1.54287	1.65502	ATP8A2;CHD7;FGFR2
Ductal carcinoma in situ	3/18	0.342087	0.650454	0	0	1.54287	1.65502	CDH1;BRCA2;EGFR
Endocarditis	3/18	0.342087	0.650454	0	0	1.54287	1.65502	PRF1;F2;DLL1
Progressive relapsing multiple sclerosis	3/18	0.342087	0.650454	0	0	1.54287	1.65502	MYOD1;ATN1;MASP1
Telangiectasis	3/18	0.342087	0.650454	0	0	1.54287	1.65502	ATM;AFP;ENG
Umbilical hernia	3/18	0.342087	0.650454	0	0	1.54287	1.65502	FRAS1;ANTXR1;FREM2
Glaucoma	4/26	0.348848	0.66099	0	0	1.40267	1.47717	RERE;BCAS3;COL11A1;ZFPM2
Osteonecrosis	4/26	0.348848	0.66099	0	0	1.40267	1.47717	COL2A1;CTSK;TNFRSF11A;BMP7
Brachydactyly	7/50	0.349117	0.66099	0	0	1.25603	1.32178	HDAC4;COL2A1;KIAA0586;SNX13;BMPR1B;WDR35;YY1AP1
Lactic acidosis	6/42	0.350524	0.66099	0	0	1.28588	1.34802	NFU1;SUCLA2;ACAD9;F2;BCS1L;YARS2
Disease of mental health	5/34	0.350785	0.66099	0	0	1.33017	1.39346	DENND4B;SYT1;WDR41;NEDD4L;PRIMA1
Retinal degeneration	5/34	0.350785	0.66099	0	0	1.33017	1.39346	SAG;STK38L;CNGB3;CEP290;VSX2
Urticaria	5/34	0.350785	0.66099	0	0	1.33017	1.39346	NPS;IL4;HRH1;NLRP3;TAC1
Achalasia	2/11	0.36549	0.669761	0	0	1.71413	1.7253	POMC;WWOX
Amyotrophic neuralgia	2/11	0.36549	0.669761	0	0	1.71413	1.7253	SH3TC2;KIF1B
Aortic valve insufficiency	2/11	0.36549	0.669761	0	0	1.71413	1.7253	ELN;RALGDS
Cellulitis	2/11	0.36549	0.669761	0	0	1.71413	1.7253	CHCHD5;LEPREL1
Cysticercosis	2/11	0.36549	0.669761	0	0	1.71413	1.7253	RTP1;ASB14
Dubowitz Syndrome	2/11	0.36549	0.669761	0	0	1.71413	1.7253	VPS13B;PCNT
Histiocytosis	2/11	0.36549	0.669761	0	0	1.71413	1.7253	UCHL1;PGM1
Intestinal benign neoplasm	2/11	0.36549	0.669761	0	0	1.71413	1.7253	CDH1;KRAS
Intestinal obstruction	2/11	0.36549	0.669761	0	0	1.71413	1.7253	TUBE1;CFTR
Lipomatosis	2/11	0.36549	0.669761	0	0	1.71413	1.7253	TRAPPC2;FGFR1
Microsporidiosis	2/11	0.36549	0.669761	0	0	1.71413	1.7253	PEX19;NCF2
Mowat-Wilson syndrome	2/11	0.36549	0.669761	0	0	1.71413	1.7253	NLRP3;ARHGAP15
Myocarditis	2/11	0.36549	0.669761	0	0	1.71413	1.7253	IL4;CD8A
Newcastle disease	2/11	0.36549	0.669761	0	0	1.71413	1.7253	RALGAPA1;DESI2
Normal pressure hydrocephalus	2/11	0.36549	0.669761	0	0	1.71413	1.7253	ADAMTS2;DNAH14
Rectal prolapse	2/11	0.36549	0.669761	0	0	1.71413	1.7253	KIDINS220;FBLN5
Spinocerebellar ataxia type 7	2/11	0.36549	0.669761	0	0	1.71413	1.7253	KAT2B;AGXT
Spondylosis	2/11	0.36549	0.669761	0	0	1.71413	1.7253	C12ORF39;COL6A1
Timothy syndrome	2/11	0.36549	0.669761	0	0	1.71413	1.7253	KCNQ1;CACNA2D1
WAGR syndrome	2/11	0.36549	0.669761	0	0	1.71413	1.7253	PRRG4;WT1
Wegener's granulomatosis	2/11	0.36549	0.669761	0	0	1.71413	1.7253	MPO;TMEM9B
Wolfram syndrome	2/11	0.36549	0.669761	0	0	1.71413	1.7253	DIAPH1;WFS1
Legionnaires' disease	3/19	0.375001	0.685476	0	0	1.44636	1.41863	PLEKHA3;ANK2;PIK3C2A
Pelizaeus-Merzbacher disease	3/19	0.375001	0.685476	0	0	1.44636	1.41863	CNP;SLC17A5;GPM6B
Brucellosis	4/27	0.376199	0.685956	0	0	1.3416	1.3116	IL4;NUBPL;CD8A;REV1
Oculocutaneous albinism	4/27	0.376199	0.685956	0	0	1.3416	1.3116	OCA2;DCT;TYRP1;LYST
Congenital dyserythropoietic anemia	1/4	0.386027	0.696427	0	0	2.57095	2.44715	SEC23B
Hemophagocytic lymphohistiocytosis	1/4	0.386027	0.696427	0	0	2.57095	2.44715	PRF1
Metachromatic leukodystrophy	1/4	0.386027	0.696427	0	0	2.57095	2.44715	ARSB
Rhizomelic chondrodysplasia punctata	1/4	0.386027	0.696427	0	0	2.57095	2.44715	GNPAT
Lung disease	15/119	0.391168	0.696427	0	0	1.11287	1.04456	STAT1;IL13;SLC4A1;IGF1;F2;MAPK14;MPO;IL4;POMC;ALB;NLRP3;CHI3L1;PPARG;TAC1;CFTR
Uveitis	5/36	0.398485	0.696427	0	0	1.24421	1.14478	IL4;CD8A;ALB;SAG;NOD2
Muscular atrophy	8/61	0.401516	0.696427	0	0	1.16447	1.06258	CHODL;TRIM63;RPS6KB1;TRPV4;SMNDC1;USP19;FKTN;SOD1
Acromegaly	4/28	0.403438	0.696427	0	0	1.28563	1.16701	POMC;GHDC;SNED1;IGF1
Cerebral palsy	4/28	0.403438	0.696427	0	0	1.28563	1.16701	KANK1;ABCB10;GCH1;ATL1
Lipodystrophy	4/28	0.403438	0.696427	0	0	1.28563	1.16701	PPARG;PLIN1;CIDEC;ZMPSTE24
Personality disorder	4/28	0.403438	0.696427	0	0	1.28563	1.16701	SMPD1;EP300;DRD4;CCAR1
Acquired immunodeficiency syndrome	10/78	0.405997	0.696427	0	0	1.13453	1.02267	DAB1;MCM8;GRM8;PABPC1;AOAH;CYP7B1;RYR3;EYS;SASH1;DRGX
Fuchs' endothelial dystrophy	3/20	0.407566	0.696427	0	0	1.3612	1.22175	LOXHD1;FAM168A;TCF4
Megaloblastic anemia	3/20	0.407566	0.696427	0	0	1.3612	1.22175	POLR2B;SLC19A3;AICDA
Phaeochromocytoma	3/20	0.407566	0.696427	0	0	1.3612	1.22175	POMC;TMEM127;NF1
Smallpox	3/20	0.407566	0.696427	0	0	1.3612	1.22175	CD8A;CAPRIN1;DAPP1
Withdrawal disorder	3/20	0.407566	0.696427	0	0	1.3612	1.22175	NPS;POMC;CCK
Adenocarcinoma in situ	2/12	0.408329	0.696427	0	0	1.54263	1.38171	KRT7;KRAS
Alexithymia	2/12	0.408329	0.696427	0	0	1.54263	1.38171	TP53AIP1;LTBP3
Allergic rhinitis	2/12	0.408329	0.696427	0	0	1.54263	1.38171	DNAH5;CLEC16A
Carnitine palmitoyltransferase II deficiency	2/12	0.408329	0.696427	0	0	1.54263	1.38171	HADHB;SLC25A20
Ebstein anomaly	2/12	0.408329	0.696427	0	0	1.54263	1.38171	NEBL;CRELD1
Entropion	2/12	0.408329	0.696427	0	0	1.54263	1.38171	ZC3H12C;SRCIN1
Ganglioglioma	2/12	0.408329	0.696427	0	0	1.54263	1.38171	FUBP1;FAM131B
Hard palate cancer	2/12	0.408329	0.696427	0	0	1.54263	1.38171	NACA2;BARX1
Hypohidrosis	2/12	0.408329	0.696427	0	0	1.54263	1.38171	EDAR;TP63
Ileus	2/12	0.408329	0.696427	0	0	1.54263	1.38171	MLNR;MPO
Lateral sclerosis	2/12	0.408329	0.696427	0	0	1.54263	1.38171	FUS;SOD1
Morphine dependence	2/12	0.408329	0.696427	0	0	1.54263	1.38171	GPSM2;CCK
Motion sickness	2/12	0.408329	0.696427	0	0	1.54263	1.38171	EXT2;TAC1
Netherton syndrome	2/12	0.408329	0.696427	0	0	1.54263	1.38171	SPINK5;FURIN
Neurohypophyseal diabetes insipidus	2/12	0.408329	0.696427	0	0	1.54263	1.38171	POMC;WFS1
Neuronal ceroid lipofuscinosis	2/12	0.408329	0.696427	0	0	1.54263	1.38171	PPT1;CLN5
Neutral lipid storage disease	2/12	0.408329	0.696427	0	0	1.54263	1.38171	PLIN1;ABCA12
REM sleep behavior disorder	2/12	0.408329	0.696427	0	0	1.54263	1.38171	LRRK2;SLC17A5
Rift Valley fever	2/12	0.408329	0.696427	0	0	1.54263	1.38171	BCL2L10;LEO1
Sideroblastic anemia	2/12	0.408329	0.696427	0	0	1.54263	1.38171	SUCLA2;YARS2
Spondyloepiphyseal dysplasia with congenital joint dislocations	2/12	0.408329	0.696427	0	0	1.54263	1.38171	TRAPPC2;SMARCA2
Tetralogy of Fallot	2/12	0.408329	0.696427	0	0	1.54263	1.38171	EPS15L1;LZTR1
Urinary bladder cancer	2/12	0.408329	0.696427	0	0	1.54263	1.38171	UGT1A10;LEPREL1
Male infertility	17/138	0.417197	0.696427	0	0	1.08396	0.947592	ZMYND15;DNAH11;DNAAF1;DNAH5;UBR2;AURKC;ESR2;MLH3;PPP1CC;INSL6;KITLG;DPY19L2;STAG3;NME8;SYCP3;DNAI1;CFTR
Acute cystitis	5/37	0.422231	0.696427	0	0	1.20526	1.03918	ADCY10;CYP24A1;ALB;LEPREL1;SLC5A5
Hepatocellular carcinoma	4/29	0.430445	0.696427	0	0	1.23414	1.0403	CLIC4;MAT2A;FAH;SLC26A5
Kabuki syndrome	4/29	0.430445	0.696427	0	0	1.23414	1.0403	UCK1;PDE12;NOP2;ASH2L
Brain edema	3/21	0.439596	0.696427	0	0	1.28551	1.05656	SLC12A2;MPO;TJP2
Hypoparathyroidism	3/21	0.439596	0.696427	0	0	1.28551	1.05656	CASR;TG;TBCE
Oculocerebrorenal syndrome	3/21	0.439596	0.696427	0	0	1.28551	1.05656	SYNJ1;INPP5K;SYNJ2
Typhoid fever	3/21	0.439596	0.696427	0	0	1.28551	1.05656	GALE;ANKRD49;CD8A
Diabetic retinopathy	5/38	0.445799	0.696427	0	0	1.16867	0.944153	ANGPT2;VWF;ALB;IGF1;CTGF
Acanthosis nigricans	2/13	0.449698	0.696427	0	0	1.40231	1.1207	ALMS1;FGFR2
Cardiofaciocutaneous syndrome	2/13	0.449698	0.696427	0	0	1.40231	1.1207	KRAS;SOS1
Cherubism	2/13	0.449698	0.696427	0	0	1.40231	1.1207	SYK;NFATC1
Cortical blindness	2/13	0.449698	0.696427	0	0	1.40231	1.1207	MON2;GCNT2
Craniopharyngioma	2/13	0.449698	0.696427	0	0	1.40231	1.1207	POMC;IGF1
Cryptosporidiosis	2/13	0.449698	0.696427	0	0	1.40231	1.1207	HSPA4;CD8A
Cystitis	2/13	0.449698	0.696427	0	0	1.40231	1.1207	PPIG;TAC1
Dry eye syndrome	2/13	0.449698	0.696427	0	0	1.40231	1.1207	AATF;HSPG2
Gingivitis	2/13	0.449698	0.696427	0	0	1.40231	1.1207	SMARCA2;CCAR1
Hemiplegia	2/13	0.449698	0.696427	0	0	1.40231	1.1207	ZMYM2;SCN1A
Infectious mononucleosis	2/13	0.449698	0.696427	0	0	1.40231	1.1207	CD8A;GOLIM4
Limb ischemia	2/13	0.449698	0.696427	0	0	1.40231	1.1207	PROM1;CD34
Neurogenic bladder	2/13	0.449698	0.696427	0	0	1.40231	1.1207	KIDINS220;LRIG2
Parasitic helminthiasis infectious disease	2/13	0.449698	0.696427	0	0	1.40231	1.1207	ARG1;CD8A
Pick's disease	2/13	0.449698	0.696427	0	0	1.40231	1.1207	GRN;FUS
Pseudohypoaldosteronism	2/13	0.449698	0.696427	0	0	1.40231	1.1207	CUL3;OXSR1
Relapsing fever	2/13	0.449698	0.696427	0	0	1.40231	1.1207	NRSN1;CXCL13
Renal tubular acidosis	2/13	0.449698	0.696427	0	0	1.40231	1.1207	ADCY10;SLC4A1
Rheumatic fever	2/13	0.449698	0.696427	0	0	1.40231	1.1207	POMC;MNT
Vitelliform macular dystrophy	2/13	0.449698	0.696427	0	0	1.40231	1.1207	MAK;ABCA4
Pneumonia	8/64	0.455981	0.696427	0	0	1.1019	0.865326	SFTPB;CD8A;STAT3;PRF1;LEPREL1;PIK3C2A;CD34;SLC5A5
AGAT deficiency	1/5	0.456525	0.696427	0	0	1.9281	1.51185	HAPLN1
Acrodysostosis	1/5	0.456525	0.696427	0	0	1.9281	1.51185	PDE4B
Acute urate nephropathy	1/5	0.456525	0.696427	0	0	1.9281	1.51185	SLC26A6
Adenine phosphoribosyltransferase deficiency	1/5	0.456525	0.696427	0	0	1.9281	1.51185	DPYS
Adenomatoid tumor	1/5	0.456525	0.696427	0	0	1.9281	1.51185	WT1
Agraphia	1/5	0.456525	0.696427	0	0	1.9281	1.51185	GRN
Alport syndrome	1/5	0.456525	0.696427	0	0	1.9281	1.51185	COL4A3
Angiosarcoma	1/5	0.456525	0.696427	0	0	1.9281	1.51185	FAM133B
Autoimmune neuropathy	1/5	0.456525	0.696427	0	0	1.9281	1.51185	CNTNAP1
Bipolar I disorder	1/5	0.456525	0.696427	0	0	1.9281	1.51185	KATNB1
Bladder carcinoma in situ	1/5	0.456525	0.696427	0	0	1.9281	1.51185	STIM1
Borjeson-Forssman-Lehmann syndrome	1/5	0.456525	0.696427	0	0	1.9281	1.51185	VPS13B
Burning mouth syndrome	1/5	0.456525	0.696427	0	0	1.9281	1.51185	SCN9A
Chronic granulomatous disease	1/5	0.456525	0.696427	0	0	1.9281	1.51185	NCF2
Chronic myeloid leukemia	1/5	0.456525	0.696427	0	0	1.9281	1.51185	SLC22A1
Combined oxidative phosphorylation deficiency	1/5	0.456525	0.696427	0	0	1.9281	1.51185	MRPL3
Congenital adrenal insufficiency	1/5	0.456525	0.696427	0	0	1.9281	1.51185	STAR
Congenital generalized lipodystrophy	1/5	0.456525	0.696427	0	0	1.9281	1.51185	CACNA1B
Contact dermatitis	1/5	0.456525	0.696427	0	0	1.9281	1.51185	CCL27
Conversion disorder	1/5	0.456525	0.696427	0	0	1.9281	1.51185	EP300
Cutaneous anthrax	1/5	0.456525	0.696427	0	0	1.9281	1.51185	EEF1A1
DNA ligase IV deficiency	1/5	0.456525	0.696427	0	0	1.9281	1.51185	DCLRE1C
Dracunculiasis	1/5	0.456525	0.696427	0	0	1.9281	1.51185	ONECUT3
Early myoclonic encephalopathy	1/5	0.456525	0.696427	0	0	1.9281	1.51185	AFG3L2
Echolalia	1/5	0.456525	0.696427	0	0	1.9281	1.51185	GRN
Emery-Dreifuss muscular dystrophy	1/5	0.456525	0.696427	0	0	1.9281	1.51185	SYNE1
Endocardial fibroelastosis	1/5	0.456525	0.696427	0	0	1.9281	1.51185	NEBL
Epidemic typhus	1/5	0.456525	0.696427	0	0	1.9281	1.51185	SARS
Epididymitis	1/5	0.456525	0.696427	0	0	1.9281	1.51185	TUBB4B
Extratemporal epilepsy	1/5	0.456525	0.696427	0	0	1.9281	1.51185	EDAR
Fungal meningitis	1/5	0.456525	0.696427	0	0	1.9281	1.51185	DMXL1
Fusariosis	1/5	0.456525	0.696427	0	0	1.9281	1.51185	POLR2B
Goodpasture syndrome	1/5	0.456525	0.696427	0	0	1.9281	1.51185	COL4A3
Heavy chain disease	1/5	0.456525	0.696427	0	0	1.9281	1.51185	PARD3
Hereditary breast ovarian cancer	1/5	0.456525	0.696427	0	0	1.9281	1.51185	BRCA2
Human monocytic ehrlichiosis	1/5	0.456525	0.696427	0	0	1.9281	1.51185	CLPB
Impotence	1/5	0.456525	0.696427	0	0	1.9281	1.51185	F13B
Intestinal perforation	1/5	0.456525	0.696427	0	0	1.9281	1.51185	TRPC4AP
Intraductal papilloma	1/5	0.456525	0.696427	0	0	1.9281	1.51185	DOCK4
Leiomyomatosis	1/5	0.456525	0.696427	0	0	1.9281	1.51185	RGS7
Lethal midline granuloma	1/5	0.456525	0.696427	0	0	1.9281	1.51185	NACA2
Leydig cell tumor	1/5	0.456525	0.696427	0	0	1.9281	1.51185	POMC
Localized scleroderma	1/5	0.456525	0.696427	0	0	1.9281	1.51185	ILVBL
Melanotic neuroectodermal tumor	1/5	0.456525	0.696427	0	0	1.9281	1.51185	RPLP1
Membranoproliferative glomerulonephritis	1/5	0.456525	0.696427	0	0	1.9281	1.51185	OTOG
Meningocele	1/5	0.456525	0.696427	0	0	1.9281	1.51185	NF1
Multiple chemical sensitivity	1/5	0.456525	0.696427	0	0	1.9281	1.51185	TAC1
Multiple epiphyseal dysplasia	1/5	0.456525	0.696427	0	0	1.9281	1.51185	COL9A3
Myxoid liposarcoma	1/5	0.456525	0.696427	0	0	1.9281	1.51185	ATF1
Nelson syndrome	1/5	0.456525	0.696427	0	0	1.9281	1.51185	POMC
Nephrosis	1/5	0.456525	0.696427	0	0	1.9281	1.51185	TJP2
Neuritis	1/5	0.456525	0.696427	0	0	1.9281	1.51185	AIMP1
Ohdo syndrome	1/5	0.456525	0.696427	0	0	1.9281	1.51185	YWHAE
Optic disk drusen	1/5	0.456525	0.696427	0	0	1.9281	1.51185	RS1
Osteosarcoma	1/5	0.456525	0.696427	0	0	1.9281	1.51185	ADAMTS6
Ovarian cyst	1/5	0.456525	0.696427	0	0	1.9281	1.51185	FAM198B
Penicillin allergy	1/5	0.456525	0.696427	0	0	1.9281	1.51185	PPL
Periarthritis	1/5	0.456525	0.696427	0	0	1.9281	1.51185	HFM1
Phlebotomus fever	1/5	0.456525	0.696427	0	0	1.9281	1.51185	EVC2
Pollen allergy	1/5	0.456525	0.696427	0	0	1.9281	1.51185	C15ORF48
Progressive muscular atrophy	1/5	0.456525	0.696427	0	0	1.9281	1.51185	KIFC3
Proximal symphalangism	1/5	0.456525	0.696427	0	0	1.9281	1.51185	BMPR1B
Pseudohermaphroditism	1/5	0.456525	0.696427	0	0	1.9281	1.51185	HSD17B3
Pyuria	1/5	0.456525	0.696427	0	0	1.9281	1.51185	ALB
Rapp-Hodgkin syndrome	1/5	0.456525	0.696427	0	0	1.9281	1.51185	TP63
Retinitis	1/5	0.456525	0.696427	0	0	1.9281	1.51185	CD8A
Sarcoidosis	1/5	0.456525	0.696427	0	0	1.9281	1.51185	GRIK4
Scleritis	1/5	0.456525	0.696427	0	0	1.9281	1.51185	SRCIN1
Secretory diarrhea	1/5	0.456525	0.696427	0	0	1.9281	1.51185	SHANK2
Sjogren-Larsson syndrome	1/5	0.456525	0.696427	0	0	1.9281	1.51185	PNPLA6
Speech disorder	1/5	0.456525	0.696427	0	0	1.9281	1.51185	KIAA0319
Spiradenoma	1/5	0.456525	0.696427	0	0	1.9281	1.51185	DKK2
Splenic infarction	1/5	0.456525	0.696427	0	0	1.9281	1.51185	PIEZO1
Subclavian artery aneurysm	1/5	0.456525	0.696427	0	0	1.9281	1.51185	GALNT3
Suppression amblyopia	1/5	0.456525	0.696427	0	0	1.9281	1.51185	APTX
Tenosynovitis	1/5	0.456525	0.696427	0	0	1.9281	1.51185	AKTIP
Tooth erosion	1/5	0.456525	0.696427	0	0	1.9281	1.51185	AMBN
Tracheitis	1/5	0.456525	0.696427	0	0	1.9281	1.51185	TUBE1
Tubular adenocarcinoma	1/5	0.456525	0.696427	0	0	1.9281	1.51185	TUB
Tyrosinemia type II	1/5	0.456525	0.696427	0	0	1.9281	1.51185	TRPV3
Urea cycle disorder	1/5	0.456525	0.696427	0	0	1.9281	1.51185	SLC25A13
Visual pathway disease	1/5	0.456525	0.696427	0	0	1.9281	1.51185	CLN5
Walker-Warburg syndrome	1/5	0.456525	0.696427	0	0	1.9281	1.51185	POMT1
cold-induced sweating syndrome	1/5	0.456525	0.696427	0	0	1.9281	1.51185	KLHL7
leukocyte-adhesion deficiency syndrome	1/5	0.456525	0.696427	0	0	1.9281	1.51185	FERMT3
non-Hodgkin lymphoma	1/5	0.456525	0.696427	0	0	1.9281	1.51185	BACH2
pseudo-Hurler polydystrophy	1/5	0.456525	0.696427	0	0	1.9281	1.51185	GNPTAB
Respiratory failure	4/30	0.45711	0.696594	0	0	1.1866	0.928909	SFTPB;NEXN;PIK3C2A;TTN
Amnestic disorder	5/39	0.469118	0.713409	0	0	1.13423	0.858503	POMC;ZMYM2;RTP1;EP300;CCK
Tooth agenesis	5/39	0.469118	0.713409	0	0	1.13423	0.858503	EDAR;POLR3B;ENAM;PAX9;TP63
Mental depression	10/82	0.470238	0.714372	0	0	1.07125	0.808279	ITGB1;BARHL2;VCAN;NRSN1;HOMER1;NEBL;PARD3;SP4;GRM8;PPARGC1B
Loeys-Dietz syndrome	3/22	0.470935	0.714691	0	0	1.21778	0.91703	C2ORF88;TGFBR1;FBN1
Hypercalcemia	4/31	0.483338	0.724492	0	0	1.14259	0.830707	KL;CASR;ALB;TNFRSF11A
3-M syndrome	2/14	0.48937	0.724492	0	0	1.28538	0.91858	NBAS;RFX5
Anisometropia	2/14	0.48937	0.724492	0	0	1.28538	0.91858	FAM83H;ADAMTSL4
Chromosome 17q12 deletion syndrome	2/14	0.48937	0.724492	0	0	1.28538	0.91858	ALG12;AATF
Dentin sensitivity	2/14	0.48937	0.724492	0	0	1.28538	0.91858	TRPV4;KCNK2
Dysthymic disorder	2/14	0.48937	0.724492	0	0	1.28538	0.91858	IKBKAP;CCAR1
Edwards syndrome	2/14	0.48937	0.724492	0	0	1.28538	0.91858	AFP;MALT1
Ehlers-Danlos syndrome	2/14	0.48937	0.724492	0	0	1.28538	0.91858	ADAMTS2;FKBP14
Exostosis	2/14	0.48937	0.724492	0	0	1.28538	0.91858	EXT2;COL12A1
Familial atrial fibrillation	2/14	0.48937	0.724492	0	0	1.28538	0.91858	NUP155;KCNQ1
Hereditary spherocytosis	2/14	0.48937	0.724492	0	0	1.28538	0.91858	ANK2;SPTB
Kawasaki disease	2/14	0.48937	0.724492	0	0	1.28538	0.91858	DAB1;MRPS22
Klippel-Trenaunay syndrome	2/14	0.48937	0.724492	0	0	1.28538	0.91858	KRIT1;MYZAP
Leukocyte adhesion deficiency	2/14	0.48937	0.724492	0	0	1.28538	0.91858	RASGRP2;FERMT3
Patent ductus arteriosus	2/14	0.48937	0.724492	0	0	1.28538	0.91858	TFAP2B;PRDM6
Rett syndrome	2/14	0.48937	0.724492	0	0	1.28538	0.91858	NTNG2;SIN3A
Uveal melanoma	2/14	0.48937	0.724492	0	0	1.28538	0.91858	PLCB4;NDUFA12
Silver-Russell syndrome	5/40	0.492119	0.724492	0	0	1.10176	0.78119	CDKN1C;TGM1;SVOPL;IGF1;IGF2R
Encephalitis	6/49	0.498966	0.724492	0	0	1.07612	0.74814	IL4;DPP6;CD8A;STAT1;ERVW-1;GAD2
Ameloblastoma	3/23	0.501452	0.724492	0	0	1.15683	0.798497	ENAM;AMBN;AMELX
Ankylosis	3/23	0.501452	0.724492	0	0	1.15683	0.798497	ACVR1;PLCB4;ENPP1
Diphtheria	3/23	0.501452	0.724492	0	0	1.15683	0.798497	ALB;SLC4A1;ZP4
Meniere's disease	3/23	0.501452	0.724492	0	0	1.15683	0.798497	HSPA4;SYT14;COCH
Cryptorchidism	7/58	0.504621	0.724492	0	0	1.05852	0.723974	RSPH3;INSL6;WT1;CHD7;DNAJB13;SOS1;FGFR1
Peritonitis	4/32	0.509043	0.724492	0	0	1.10172	0.743906	ALB;NLRP3;F2;MPO
Achromatopsia	1/6	0.518932	0.724492	0	0	1.5424	1.01179	SLC38A8
Alexander disease	1/6	0.518932	0.724492	0	0	1.5424	1.01179	MAP3K13
Alstrom syndrome	1/6	0.518932	0.724492	0	0	1.5424	1.01179	ALMS1
Ancylostomiasis	1/6	0.518932	0.724492	0	0	1.5424	1.01179	GCLM
Atrophic rhinitis	1/6	0.518932	0.724492	0	0	1.5424	1.01179	CD2AP
Autosomal recessive non-syndromic intellectual disability	1/6	0.518932	0.724492	0	0	1.5424	1.01179	TLL2
Campomelic dysplasia	1/6	0.518932	0.724492	0	0	1.5424	1.01179	SOX5
Cannabis abuse	1/6	0.518932	0.724492	0	0	1.5424	1.01179	SLC17A8
Carrion's Disease	1/6	0.518932	0.724492	0	0	1.5424	1.01179	DYNLRB1
Chancroid	1/6	0.518932	0.724492	0	0	1.5424	1.01179	WT1
Cholecystitis	1/6	0.518932	0.724492	0	0	1.5424	1.01179	CCK
Chondroblastoma	1/6	0.518932	0.724492	0	0	1.5424	1.01179	ZNF133
Chorioretinitis	1/6	0.518932	0.724492	0	0	1.5424	1.01179	SAG
Creutzfeldt-Jakob disease	1/6	0.518932	0.724492	0	0	1.5424	1.01179	TSPAN8
Cushing's syndrome	1/6	0.518932	0.724492	0	0	1.5424	1.01179	PDE8B
Dysplastic nevus syndrome	1/6	0.518932	0.724492	0	0	1.5424	1.01179	BRCA2
Familial encephalopathy with neuroserpin inclusion bodies	1/6	0.518932	0.724492	0	0	1.5424	1.01179	SERPINB7
Frozen shoulder	1/6	0.518932	0.724492	0	0	1.5424	1.01179	LAMA1
Gastrointestinal stromal tumor	1/6	0.518932	0.724492	0	0	1.5424	1.01179	BRAF
Gitelman syndrome	1/6	0.518932	0.724492	0	0	1.5424	1.01179	CLCNKB
Hereditary mucosal leukokeratosis	1/6	0.518932	0.724492	0	0	1.5424	1.01179	KRT86
Hidradenoma	1/6	0.518932	0.724492	0	0	1.5424	1.01179	CRTC3
Ileocolitis	1/6	0.518932	0.724492	0	0	1.5424	1.01179	SLC30A4
Infantile myofibromatosis	1/6	0.518932	0.724492	0	0	1.5424	1.01179	NOTCH3
Invasive aspergillosis	1/6	0.518932	0.724492	0	0	1.5424	1.01179	PLB1
Laryngeal squamous cell carcinoma	1/6	0.518932	0.724492	0	0	1.5424	1.01179	MIS18BP1
Leukocoria	1/6	0.518932	0.724492	0	0	1.5424	1.01179	COX5A
Liver neoplasm	1/6	0.518932	0.724492	0	0	1.5424	1.01179	AFP
Lymphangioma	1/6	0.518932	0.724492	0	0	1.5424	1.01179	CD34
Maffucci syndrome	1/6	0.518932	0.724492	0	0	1.5424	1.01179	EXT2
Meningioma	1/6	0.518932	0.724492	0	0	1.5424	1.01179	NRAS
Molluscum contagiosum	1/6	0.518932	0.724492	0	0	1.5424	1.01179	DOCK8
Myelitis	1/6	0.518932	0.724492	0	0	1.5424	1.01179	LETM2
Neuroaxonal dystrophy	1/6	0.518932	0.724492	0	0	1.5424	1.01179	TECPR2
Neuroleptic malignant syndrome	1/6	0.518932	0.724492	0	0	1.5424	1.01179	RYR1
Occult macular dystrophy	1/6	0.518932	0.724492	0	0	1.5424	1.01179	KCNV2
Ocular cancer	1/6	0.518932	0.724492	0	0	1.5424	1.01179	RB1
Oculoauricular syndrome	1/6	0.518932	0.724492	0	0	1.5424	1.01179	HMX3
Ogden syndrome	1/6	0.518932	0.724492	0	0	1.5424	1.01179	STRA6
Otitis externa	1/6	0.518932	0.724492	0	0	1.5424	1.01179	PALD1
Peroneal nerve paralysis	1/6	0.518932	0.724492	0	0	1.5424	1.01179	APTX
Poland syndrome	1/6	0.518932	0.724492	0	0	1.5424	1.01179	REV3L
Pseudobulbar palsy	1/6	0.518932	0.724492	0	0	1.5424	1.01179	ARFGEF2
Pulmonary valve insufficiency	1/6	0.518932	0.724492	0	0	1.5424	1.01179	SLC6A1
Reactive arthritis	1/6	0.518932	0.724492	0	0	1.5424	1.01179	UBE2D1
Reticular dysgenesis	1/6	0.518932	0.724492	0	0	1.5424	1.01179	AK1
Riley-Day syndrome	1/6	0.518932	0.724492	0	0	1.5424	1.01179	ACTL7A
Scabies	1/6	0.518932	0.724492	0	0	1.5424	1.01179	KCNK2
Sclerosteosis	1/6	0.518932	0.724492	0	0	1.5424	1.01179	GPHA2
Sezary's disease	1/6	0.518932	0.724492	0	0	1.5424	1.01179	CCL27
Spinocerebellar ataxia type 17	1/6	0.518932	0.724492	0	0	1.5424	1.01179	DLL1
Spinocerebellar ataxia type 31	1/6	0.518932	0.724492	0	0	1.5424	1.01179	SETX
Tangier disease	1/6	0.518932	0.724492	0	0	1.5424	1.01179	ABCA4
Trichorhinophalangeal syndrome type I	1/6	0.518932	0.724492	0	0	1.5424	1.01179	PCDH9
UV-sensitive syndrome	1/6	0.518932	0.724492	0	0	1.5424	1.01179	PGBD3
Ulnar neuropathy	1/6	0.518932	0.724492	0	0	1.5424	1.01179	KLHDC2
Vaginal discharge	1/6	0.518932	0.724492	0	0	1.5424	1.01179	TXNL4B
Vestibular neuronitis	1/6	0.518932	0.724492	0	0	1.5424	1.01179	FBXW2
Vestibular nystagmus	1/6	0.518932	0.724492	0	0	1.5424	1.01179	DTNA
Irritable bowel syndrome	6/50	0.5194	0.724492	0	0	1.05161	0.688887	NPS;CCKAR;GNB3;CCK;LCT;TAC1
Antiphospholipid syndrome	2/15	0.527191	0.726374	0	0	1.18644	0.75955	IL31RA;F2
Cutaneous fibrous histiocytoma	2/15	0.527191	0.726374	0	0	1.18644	0.75955	PDGFB;CD34
Gangliosidosis	2/15	0.527191	0.726374	0	0	1.18644	0.75955	GAA;HEXB
Gonorrhea	2/15	0.527191	0.726374	0	0	1.18644	0.75955	MTMR12;MTF2
McCune Albright syndrome	2/15	0.527191	0.726374	0	0	1.18644	0.75955	POMC;IGF1
Mitral valve insufficiency	2/15	0.527191	0.726374	0	0	1.18644	0.75955	CEP57;CRELD1
Ovarian hyperstimulation syndrome	2/15	0.527191	0.726374	0	0	1.18644	0.75955	PNP;ALB
Pantothenate kinase-associated neurodegeneration	2/15	0.527191	0.726374	0	0	1.18644	0.75955	PANK2;VPS13A
Pseudohypoparathyroidism	2/15	0.527191	0.726374	0	0	1.18644	0.75955	HDAC4;SVOPL
Renal cell carcinoma	2/15	0.527191	0.726374	0	0	1.18644	0.75955	CDH6;PBRM1
Spindle cell hemangioma	2/15	0.527191	0.726374	0	0	1.18644	0.75955	BNIP1;COCH
Tracheal stenosis	2/15	0.527191	0.726374	0	0	1.18644	0.75955	TGFB3;TUBE1
Tropical spastic paraparesis	2/15	0.527191	0.726374	0	0	1.18644	0.75955	CD8A;ERVW-1
Lupus erythematosus	9/77	0.530128	0.729617	0	0	1.02063	0.647729	H1F0;SLK;TNFRSF13B;SYK;IL31RA;F2;MPO;DNASE1L3;COX5A
Echinococcosis	3/24	0.531038	0.729617	0	0	1.10168	0.697275	IL4;EGFLAM;UBR5
Severe acute respiratory syndrome	3/24	0.531038	0.729617	0	0	1.10168	0.697275	SENP6;STAT1;CD8A
Hyperopia	4/33	0.534152	0.731838	0	0	1.06367	0.667001	VANGL1;TUBB3;PRICKLE2;CLVS1
Sarcoma	4/33	0.534152	0.731838	0	0	1.06367	0.667001	ATF1;STAG1;KIDINS220;FLI1
Sickle cell anemia	4/33	0.534152	0.731838	0	0	1.06367	0.667001	MIPEP;MICAL3;SCN2A;FYB
Common cold	5/42	0.536934	0.733862	0	0	1.04209	0.648056	IL4;IL13;AOAH;MPO;CFTR
Human immunodeficiency virus infectious disease	8/69	0.544165	0.733862	0	0	1.01129	0.615375	CD86;IL4;CR2;ICAM3;UNC119;CACNA2D4;PPIG;CD34
Dyspepsia	4/34	0.558601	0.733862	0	0	1.02816	0.598716	CCKAR;MLNR;GNB3;CCK
Gastritis	5/43	0.558646	0.733862	0	0	1.01461	0.590746	IL4;CDH1;CD8A;CCK;IKBKAP
Essential tremor	3/25	0.559609	0.733862	0	0	1.05154	0.610437	LINGO1;GCH1;FUS
Multiple endocrine neoplasia type 1	3/25	0.559609	0.733862	0	0	1.05154	0.610437	CASR;PLCB3;PPP2R5B
Sinusitis	3/25	0.559609	0.733862	0	0	1.05154	0.610437	IL4;CD8A;CFTR
Wiskott-Aldrich syndrome	3/25	0.559609	0.733862	0	0	1.05154	0.610437	DOCK8;JMY;CD34
Aceruloplasminemia	2/16	0.563061	0.733862	0	0	1.10163	0.632741	PANK2;SLC33A1
Brain infarction	2/16	0.563061	0.733862	0	0	1.10163	0.632741	PRKCH;FRY
Chronic kidney disease	2/16	0.563061	0.733862	0	0	1.10163	0.632741	NPS;UCN2
Exudative vitreoretinopathy	2/16	0.563061	0.733862	0	0	1.10163	0.632741	CTC1;GORASP2
Fibromyalgia	2/16	0.563061	0.733862	0	0	1.10163	0.632741	NPS;TAC1
Leiomyosarcoma	2/16	0.563061	0.733862	0	0	1.10163	0.632741	SLMAP;ESR1
Polycythemia	2/16	0.563061	0.733862	0	0	1.10163	0.632741	ERVW-1;HIF1A
Shwachman-Diamond syndrome	2/16	0.563061	0.733862	0	0	1.10163	0.632741	SBDS;ABCA13
Succinic semialdehyde dehydrogenase deficiency	2/16	0.563061	0.733862	0	0	1.10163	0.632741	GAD2;ALDH7A1
Acoustic neuroma	1/7	0.574175	0.733862	0	0	1.28526	0.713089	KRT83
Alpha thalassemia	1/7	0.574175	0.733862	0	0	1.28526	0.713089	SMARCA2
Angiokeratoma	1/7	0.574175	0.733862	0	0	1.28526	0.713089	CTSA
Atrial heart septal defect	1/7	0.574175	0.733862	0	0	1.28526	0.713089	GATA6
Autoimmune polyendocrine syndrome type 1	1/7	0.574175	0.733862	0	0	1.28526	0.713089	TDRD6
Bacillary angiomatosis	1/7	0.574175	0.733862	0	0	1.28526	0.713089	CERKL
Baraitser-Winter syndrome	1/7	0.574175	0.733862	0	0	1.28526	0.713089	RNF216
Benign meningioma	1/7	0.574175	0.733862	0	0	1.28526	0.713089	ARHGAP28
Borna disease	1/7	0.574175	0.733862	0	0	1.28526	0.713089	CD8A
Breast fibroadenoma	1/7	0.574175	0.733862	0	0	1.28526	0.713089	ESR1
Cervical incompetence	1/7	0.574175	0.733862	0	0	1.28526	0.713089	LEPRE1
Chickenpox	1/7	0.574175	0.733862	0	0	1.28526	0.713089	CD8A
Chromosome 3q29 microdeletion syndrome	1/7	0.574175	0.733862	0	0	1.28526	0.713089	HES1
Eczema herpeticum	1/7	0.574175	0.733862	0	0	1.28526	0.713089	ATP2A2
Endometrial stromal nodule	1/7	0.574175	0.733862	0	0	1.28526	0.713089	YWHAE
Funisitis	1/7	0.574175	0.733862	0	0	1.28526	0.713089	SPTB
Glomerulonephritis	1/7	0.574175	0.733862	0	0	1.28526	0.713089	SPG7
Graves' disease	1/7	0.574175	0.733862	0	0	1.28526	0.713089	TG
Hajdu-Cheney syndrome	1/7	0.574175	0.733862	0	0	1.28526	0.713089	NOTCH3
Holocarboxylase synthetase deficiency	1/7	0.574175	0.733862	0	0	1.28526	0.713089	HADH
Inflammatory bowel disease	1/7	0.574175	0.733862	0	0	1.28526	0.713089	HERC2
Iridogoniodysgenesis syndrome	1/7	0.574175	0.733862	0	0	1.28526	0.713089	BARX1
KBG syndrome	1/7	0.574175	0.733862	0	0	1.28526	0.713089	NIPBL
Lacrimal duct obstruction	1/7	0.574175	0.733862	0	0	1.28526	0.713089	TP63
Lagophthalmos	1/7	0.574175	0.733862	0	0	1.28526	0.713089	LRIG2
Laron syndrome	1/7	0.574175	0.733862	0	0	1.28526	0.713089	IGF1
Leprosy	1/7	0.574175	0.733862	0	0	1.28526	0.713089	CYLD
Lung adenoma	1/7	0.574175	0.733862	0	0	1.28526	0.713089	KRAS
Lymphadenitis	1/7	0.574175	0.733862	0	0	1.28526	0.713089	LEPREL1
Mast cell neoplasm	1/7	0.574175	0.733862	0	0	1.28526	0.713089	GCNT2
Movement disease	1/7	0.574175	0.733862	0	0	1.28526	0.713089	LRRK2
Mutism	1/7	0.574175	0.733862	0	0	1.28526	0.713089	FANCL
Myiasis	1/7	0.574175	0.733862	0	0	1.28526	0.713089	FAM120A
Myocardial infarction	1/7	0.574175	0.733862	0	0	1.28526	0.713089	CELSR2
Neonatal abstinence syndrome	1/7	0.574175	0.733862	0	0	1.28526	0.713089	OPRD1
Nonepidermolytic palmoplantar keratoderma	1/7	0.574175	0.733862	0	0	1.28526	0.713089	HELZ
Ocular hypotension	1/7	0.574175	0.733862	0	0	1.28526	0.713089	OTX1
Onchocerciasis	1/7	0.574175	0.733862	0	0	1.28526	0.713089	ONECUT3
Panhypopituitarism	1/7	0.574175	0.733862	0	0	1.28526	0.713089	GLI2
Papillary carcinoma	1/7	0.574175	0.733862	0	0	1.28526	0.713089	TPO
Pericardial effusion	1/7	0.574175	0.733862	0	0	1.28526	0.713089	PIK3C2A
Pervasive developmental disorder	1/7	0.574175	0.733862	0	0	1.28526	0.713089	PDZD7
Photosensitive epilepsy	1/7	0.574175	0.733862	0	0	1.28526	0.713089	SLC6A18
Pilocytic astrocytoma	1/7	0.574175	0.733862	0	0	1.28526	0.713089	FAM131B
Placenta praevia	1/7	0.574175	0.733862	0	0	1.28526	0.713089	NDUFA12
Psoriatic arthritis	1/7	0.574175	0.733862	0	0	1.28526	0.713089	IL13
Pulmonary edema	1/7	0.574175	0.733862	0	0	1.28526	0.713089	OR10Z1
Schizotypal personality disorder	1/7	0.574175	0.733862	0	0	1.28526	0.713089	LBR
Scotoma	1/7	0.574175	0.733862	0	0	1.28526	0.713089	ABCA4
Sinoatrial node disease	1/7	0.574175	0.733862	0	0	1.28526	0.713089	HCN3
Teratocarcinoma	1/7	0.574175	0.733862	0	0	1.28526	0.713089	SMEK2
Thrombophilia	1/7	0.574175	0.733862	0	0	1.28526	0.713089	F2
Thrombophlebitis	1/7	0.574175	0.733862	0	0	1.28526	0.713089	CNTN6
Variegate porphyria	1/7	0.574175	0.733862	0	0	1.28526	0.713089	DHX8
Vitreous detachment	1/7	0.574175	0.733862	0	0	1.28526	0.713089	RS1
Yaws	1/7	0.574175	0.733862	0	0	1.28526	0.713089	TPR
extra-adrenal pheochromocytoma	1/7	0.574175	0.733862	0	0	1.28526	0.713089	SDHA
fructose-1,6-bisphosphatase deficiency	1/7	0.574175	0.733862	0	0	1.28526	0.713089	C9ORF3
hemolytic-uremic syndrome	1/7	0.574175	0.733862	0	0	1.28526	0.713089	CD46
protein-energy malnutrition	1/7	0.574175	0.733862	0	0	1.28526	0.713089	IGF1
Angelman syndrome	5/44	0.579837	0.740454	0	0	0.988539	0.538762	OCA2;HERC2;CDKL5;EPS15L1;APPL1
Brain ischemia	4/35	0.582337	0.742354	0	0	0.994933	0.537966	SLC24A1;KCNK13;SLC8A1;SLC8A2
Periodontitis	4/35	0.582337	0.742354	0	0	0.994933	0.537966	IL4;MMP13;NFATC1;TNFRSF11A
Liver disease	3/26	0.587099	0.747774	0	0	1.00576	0.535631	CDCA3;COL13A1;CACNA2D1
Coffin-Siris syndrome	2/17	0.596931	0.757663	0	0	1.02813	0.530468	SMARCA2;ADAMTS6
Colorectal cancer	2/17	0.596931	0.757663	0	0	1.02813	0.530468	UNC5C;ESR1
Gastroparesis	2/17	0.596931	0.757663	0	0	1.02813	0.530468	MLNR;CCK
Pleomorphic adenoma	2/17	0.596931	0.757663	0	0	1.02813	0.530468	LECT1;KRT7
DiGeorge syndrome	5/45	0.600471	0.761497	0	0	0.963771	0.491563	CYP26B1;CHD7;PMM2;DROSHA;LZTR1
Leukopenia	4/36	0.605319	0.762463	0	0	0.963787	0.483821	CD8A;TXNL1;ALB;F2
Hyperandrogenism	3/27	0.613462	0.762463	0	0	0.963803	0.47095	POMC;IGF1;CYP17A1
Synovitis	3/27	0.613462	0.762463	0	0	0.963803	0.47095	MMP13;CD8A;MMP3
46 XY gonadal dysgenesis	1/8	0.623077	0.762463	0	0	1.10159	0.521145	ZFPM2
ADULT syndrome	1/8	0.623077	0.762463	0	0	1.10159	0.521145	TP63
Abdominal aortic aneurysm	1/8	0.623077	0.762463	0	0	1.10159	0.521145	CTSS
Bile reflux	1/8	0.623077	0.762463	0	0	1.10159	0.521145	CCK
Brain glioma	1/8	0.623077	0.762463	0	0	1.10159	0.521145	CHMP3
Central nervous system disease	1/8	0.623077	0.762463	0	0	1.10159	0.521145	MOBP
Chromosome 22q11.2 microduplication syndrome	1/8	0.623077	0.762463	0	0	1.10159	0.521145	LZTR1
Cystadenoma	1/8	0.623077	0.762463	0	0	1.10159	0.521145	ASPG
Desbuquois dysplasia	1/8	0.623077	0.762463	0	0	1.10159	0.521145	PGM3
Developmental coordination disorder	1/8	0.623077	0.762463	0	0	1.10159	0.521145	ABCB10
Fabry disease	1/8	0.623077	0.762463	0	0	1.10159	0.521145	GAA
Hemorrhagic fever with renal syndrome	1/8	0.623077	0.762463	0	0	1.10159	0.521145	UBASH3A
Herpangina	1/8	0.623077	0.762463	0	0	1.10159	0.521145	CA10
Hiatus hernia	1/8	0.623077	0.762463	0	0	1.10159	0.521145	LARS
High pressure neurological syndrome	1/8	0.623077	0.762463	0	0	1.10159	0.521145	CACNA1B
Lymphogranuloma venereum	1/8	0.623077	0.762463	0	0	1.10159	0.521145	QRSL1
Multiple cutaneous and mucosal venous malformations	1/8	0.623077	0.762463	0	0	1.10159	0.521145	KRIT1
Myelodysplastic syndrome	1/8	0.623077	0.762463	0	0	1.10159	0.521145	ZRSR2
Nephrogenic diabetes insipidus	1/8	0.623077	0.762463	0	0	1.10159	0.521145	SAG
Olivopontocerebellar atrophy	1/8	0.623077	0.762463	0	0	1.10159	0.521145	ATXN2
Osteoblastoma	1/8	0.623077	0.762463	0	0	1.10159	0.521145	ZNF133
Ovarian serous carcinoma	1/8	0.623077	0.762463	0	0	1.10159	0.521145	POLA2
Paracoccidioidomycosis	1/8	0.623077	0.762463	0	0	1.10159	0.521145	IL4
Patent foramen ovale	1/8	0.623077	0.762463	0	0	1.10159	0.521145	GOLPH3
Postpartum depression	1/8	0.623077	0.762463	0	0	1.10159	0.521145	SPTB
Premature ejaculation	1/8	0.623077	0.762463	0	0	1.10159	0.521145	CLUAP1
Renal clear cell carcinoma	1/8	0.623077	0.762463	0	0	1.10159	0.521145	P4HA3
Reticulate acropigmentation of Kitamura	1/8	0.623077	0.762463	0	0	1.10159	0.521145	ADAM10
Retinoschisis	1/8	0.623077	0.762463	0	0	1.10159	0.521145	RS1
Schimke immuno-osseous dysplasia	1/8	0.623077	0.762463	0	0	1.10159	0.521145	SMARCA2
Scurvy	1/8	0.623077	0.762463	0	0	1.10159	0.521145	ANKLE2
Siderosis	1/8	0.623077	0.762463	0	0	1.10159	0.521145	SEC23B
Spastic hemiplegia	1/8	0.623077	0.762463	0	0	1.10159	0.521145	HFM1
Spondylolysis	1/8	0.623077	0.762463	0	0	1.10159	0.521145	FUS
Strongyloidiasis	1/8	0.623077	0.762463	0	0	1.10159	0.521145	SLC25A31
Syndromic intellectual disability	1/8	0.623077	0.762463	0	0	1.10159	0.521145	MED25
Tricuspid valve insufficiency	1/8	0.623077	0.762463	0	0	1.10159	0.521145	CRELD1
alpha-mannosidosis	1/8	0.623077	0.762463	0	0	1.10159	0.521145	GAA
multidrug-resistant tuberculosis	1/8	0.623077	0.762463	0	0	1.10159	0.521145	FGFBP2
Idiopathic scoliosis	4/37	0.627511	0.76308	0	0	0.934529	0.435484	GPR126;CNPY2;IL17RC;ESR2
3p- syndrome	2/18	0.628787	0.76308	0	0	0.963819	0.447177	ITPR1;CNTN4
Colorectal adenoma	2/18	0.628787	0.76308	0	0	0.963819	0.447177	NTHL1;ZSWIM7
Herpes simplex	2/18	0.628787	0.76308	0	0	0.963819	0.447177	CD8A;HVCN1
Lymphatic system disease	2/18	0.628787	0.76308	0	0	0.963819	0.447177	CD8A;CD34
Pearson syndrome	2/18	0.628787	0.76308	0	0	0.963819	0.447177	CTSA;MPV17
Stuttering	2/18	0.628787	0.76308	0	0	0.963819	0.447177	GNPTAB;SLC17A5
Thyrotoxicosis	2/18	0.628787	0.76308	0	0	0.963819	0.447177	TG;BACH2
Tonsillitis	2/18	0.628787	0.76308	0	0	0.963819	0.447177	CD8A;LEPREL1
X-linked ichthyosis	2/18	0.628787	0.76308	0	0	0.963819	0.447177	TGM1;AP1S1
Congenital adrenal hyperplasia	3/28	0.638665	0.77251	0	0	0.925198	0.414837	POMC;STAR;CYP17A1
Dystonia	3/28	0.638665	0.77251	0	0	0.925198	0.414837	SLC2A1;CACNA1B;COL6A3
Primary cutaneous amyloidosis	3/28	0.638665	0.77251	0	0	0.925198	0.414837	ATP2A3;CEL;TTN
Turner syndrome	3/28	0.638665	0.77251	0	0	0.925198	0.414837	PDP1;AFP;AMELX
Carpal tunnel syndrome	2/19	0.658644	0.774695	0	0	0.907072	0.378768	GALNT3;NDUFB2
Pelvic inflammatory disease	2/19	0.658644	0.774695	0	0	0.907072	0.378768	SLC12A2;TIRAP
Platelet storage pool deficiency	2/19	0.658644	0.774695	0	0	0.907072	0.378768	SLC30A3;LYST
Multiple system atrophy	3/29	0.66269	0.774695	0	0	0.889564	0.366009	COQ2;LRRK2;DBH
Ocular albinism	3/29	0.66269	0.774695	0	0	0.889564	0.366009	OCA2;HERC2;TYRP1
Toxic shock syndrome	3/29	0.66269	0.774695	0	0	0.889564	0.366009	CD8A;PRF1;CCDC6
Adenocarcinoma	1/9	0.666364	0.774695	0	0	0.963834	0.391238	TP63
Anhidrosis	1/9	0.666364	0.774695	0	0	0.963834	0.391238	ALOXE3
Biotinidase deficiency	1/9	0.666364	0.774695	0	0	0.963834	0.391238	MCCC2
Chondroma	1/9	0.666364	0.774695	0	0	0.963834	0.391238	GALNT3
Clouston syndrome	1/9	0.666364	0.774695	0	0	0.963834	0.391238	EDAR
Corneal ectasia	1/9	0.666364	0.774695	0	0	0.963834	0.391238	RAB3GAP1
Dermatitis	1/9	0.666364	0.774695	0	0	0.963834	0.391238	NELL1
Detrusor sphincter dyssynergia	1/9	0.666364	0.774695	0	0	0.963834	0.391238	NEXN
Diverticulitis	1/9	0.666364	0.774695	0	0	0.963834	0.391238	BCL2L10
Enlarged vestibular aqueduct	1/9	0.666364	0.774695	0	0	0.963834	0.391238	SLC26A4
Fetal alcohol syndrome	1/9	0.666364	0.774695	0	0	0.963834	0.391238	ADNP
Fissured tongue	1/9	0.666364	0.774695	0	0	0.963834	0.391238	DFNB31
Gastroschisis	1/9	0.666364	0.774695	0	0	0.963834	0.391238	AFP
Giardiasis	1/9	0.666364	0.774695	0	0	0.963834	0.391238	LCT
Hepatitis A	1/9	0.666364	0.774695	0	0	0.963834	0.391238	F2
Hepatitis D	1/9	0.666364	0.774695	0	0	0.963834	0.391238	IFT81
Hermansky-Pudlak syndrome	1/9	0.666364	0.774695	0	0	0.963834	0.391238	DTNBP1
Herpes zoster	1/9	0.666364	0.774695	0	0	0.963834	0.391238	CD8A
Hodgkin's lymphoma	1/9	0.666364	0.774695	0	0	0.963834	0.391238	IL13
Hydrocele	1/9	0.666364	0.774695	0	0	0.963834	0.391238	MFF
Hyperthyroxinemia	1/9	0.666364	0.774695	0	0	0.963834	0.391238	ALB
Liddle syndrome	1/9	0.666364	0.774695	0	0	0.963834	0.391238	NEDD4L
Monkeypox	1/9	0.666364	0.774695	0	0	0.963834	0.391238	C6
Nasopharynx carcinoma	1/9	0.666364	0.774695	0	0	0.963834	0.391238	TNFRSF19
Nemaline myopathy	1/9	0.666364	0.774695	0	0	0.963834	0.391238	NEB
Nephrogenic adenoma	1/9	0.666364	0.774695	0	0	0.963834	0.391238	KRT7
Neurotic disorder	1/9	0.666364	0.774695	0	0	0.963834	0.391238	FBXW2
Ossifying fibroma	1/9	0.666364	0.774695	0	0	0.963834	0.391238	ERCC6
Parathyroid adenoma	1/9	0.666364	0.774695	0	0	0.963834	0.391238	CASR
Paratyphoid fever	1/9	0.666364	0.774695	0	0	0.963834	0.391238	PACRG
Polycystic ovary syndrome	1/9	0.666364	0.774695	0	0	0.963834	0.391238	C9ORF3
Pontocerebellar hypoplasia	1/9	0.666364	0.774695	0	0	0.963834	0.391238	TSEN2
Primary immunodeficiency disease	1/9	0.666364	0.774695	0	0	0.963834	0.391238	CLEC16A
Purine nucleoside phosphorylase deficiency	1/9	0.666364	0.774695	0	0	0.963834	0.391238	PNP
Scarlet fever	1/9	0.666364	0.774695	0	0	0.963834	0.391238	LEPREL1
Sialadenitis	1/9	0.666364	0.774695	0	0	0.963834	0.391238	HSPG2
Specific developmental disorder	1/9	0.666364	0.774695	0	0	0.963834	0.391238	FSTL4
Spermatic cord torsion	1/9	0.666364	0.774695	0	0	0.963834	0.391238	SPTAN1
Subacute sclerosing panencephalitis	1/9	0.666364	0.774695	0	0	0.963834	0.391238	CD46
Subependymal giant cell astrocytoma	1/9	0.666364	0.774695	0	0	0.963834	0.391238	TSC2
Wolff-Parkinson-White syndrome	1/9	0.666364	0.774695	0	0	0.963834	0.391238	CACNA2D1
cat-scratch disease	1/9	0.666364	0.774695	0	0	0.963834	0.391238	ASB14
lingual-facial-buccal dyskinesia	1/9	0.666364	0.774695	0	0	0.963834	0.391238	VPS13A
Vasculitis	6/58	0.668124	0.776125	0	0	0.889419	0.358687	VWF;CD8A;ALB;F2;MPO;SLC26A5
Keratitis	4/39	0.669435	0.777032	0	0	0.881027	0.353575	DHX9;CD8A;MPO;FBXO7
Hypopituitarism	3/30	0.685532	0.79312	0	0	0.856568	0.323406	POMC;IGF1;GLI2
Bruxism	2/20	0.686541	0.79312	0	0	0.856631	0.322169	UNC80;FRRS1L
Conn's syndrome	2/20	0.686541	0.79312	0	0	0.856631	0.322169	POMC;CYP17A1
Gestational trophoblastic neoplasm	2/20	0.686541	0.79312	0	0	0.856631	0.322169	NLRP7;LECT1
Nephritis	2/20	0.686541	0.79312	0	0	0.856631	0.322169	SLK;DNASE1L3
Tularemia	2/20	0.686541	0.79312	0	0	0.856631	0.322169	PDP1;CLPB
Chronic obstructive pulmonary disease	14/135	0.69715	0.796504	0	0	0.891497	0.321611	APP;WWOX;IREB2;ITPR1;SEZ6L;DKK2;THSD4;MSH6;TBCK;RARB;GPR126;MAP3K13;IL6R;ASB1
Acrocallosal syndrome	1/10	0.704683	0.796504	0	0	0.856693	0.299849	KIF7
Acute monocytic leukemia	1/10	0.704683	0.796504	0	0	0.856693	0.299849	FAM120A
Acute pancreatitis	1/10	0.704683	0.796504	0	0	0.856693	0.299849	RPAP2
Aggressive periodontitis	1/10	0.704683	0.796504	0	0	0.856693	0.299849	CKAP2L
Alpers syndrome	1/10	0.704683	0.796504	0	0	0.856693	0.299849	MPV17
Androgen insensitivity syndrome	1/10	0.704683	0.796504	0	0	0.856693	0.299849	HSD17B3
Axenfeld-Rieger syndrome	1/10	0.704683	0.796504	0	0	0.856693	0.299849	CYP1B1
Birt-Hogg-Dube syndrome	1/10	0.704683	0.796504	0	0	0.856693	0.299849	FH
Bronchiolitis	1/10	0.704683	0.796504	0	0	0.856693	0.299849	CD8A
Carpenter syndrome	1/10	0.704683	0.796504	0	0	0.856693	0.299849	PTCH2
Congenital fibrosis of the extraocular muscles	1/10	0.704683	0.796504	0	0	0.856693	0.299849	KANK1
Congenital myopathy	1/10	0.704683	0.796504	0	0	0.856693	0.299849	KY
Denys-Drash syndrome	1/10	0.704683	0.796504	0	0	0.856693	0.299849	WT1
Diabetes insipidus	1/10	0.704683	0.796504	0	0	0.856693	0.299849	WFS1
Endophthalmitis	1/10	0.704683	0.796504	0	0	0.856693	0.299849	PRF1
Epidermolytic hyperkeratosis	1/10	0.704683	0.796504	0	0	0.856693	0.299849	ATP2A2
Glycoproteinosis	1/10	0.704683	0.796504	0	0	0.856693	0.299849	GAA
Hypochondroplasia	1/10	0.704683	0.796504	0	0	0.856693	0.299849	FGFR2
Krabbe disease	1/10	0.704683	0.796504	0	0	0.856693	0.299849	GAA
Low compliance bladder	1/10	0.704683	0.796504	0	0	0.856693	0.299849	BCL2L10
Macular holes	1/10	0.704683	0.796504	0	0	0.856693	0.299849	RS1
Musculoskeletal system disease	1/10	0.704683	0.796504	0	0	0.856693	0.299849	TFCP2L1
Osteoarthritis	1/10	0.704683	0.796504	0	0	0.856693	0.299849	DUS4L
Prostate carcinoma in situ	1/10	0.704683	0.796504	0	0	0.856693	0.299849	TMPRSS15
Sjogren's syndrome	1/10	0.704683	0.796504	0	0	0.856693	0.299849	GOLIM4
Smith-Lemli-Opitz syndrome	1/10	0.704683	0.796504	0	0	0.856693	0.299849	DHCR7
Tinea pedis	1/10	0.704683	0.796504	0	0	0.856693	0.299849	POLR2B
Fragile X syndrome	3/31	0.707196	0.797499	0	0	0.82593	0.286142	EIF4A3;DICER1;SHANK1
Palmoplantar keratosis	3/31	0.707196	0.797499	0	0	0.82593	0.286142	DSP;TRPV3;SERPINB7
Pituitary adenoma	3/31	0.707196	0.797499	0	0	0.82593	0.286142	POMC;IGF1;PRLR
Cornelia de Lange syndrome	2/21	0.712535	0.799829	0	0	0.811499	0.275038	NIPBL;SMC5
Duchenne muscular dystrophy	2/21	0.712535	0.799829	0	0	0.811499	0.275038	SLMAP;PLEKHA3
Measles	2/21	0.712535	0.799829	0	0	0.811499	0.275038	CD8A;CD46
Nager acrofacial dysostosis	2/21	0.712535	0.799829	0	0	0.811499	0.275038	AQR;OTX1
Retinal disease	2/21	0.712535	0.799829	0	0	0.811499	0.275038	FSTL5;TCF4
Syphilis	2/21	0.712535	0.799829	0	0	0.811499	0.275038	CD8A;TPR
Hemolytic anemia	7/72	0.734201	0.811079	0	0	0.829875	0.256408	RRM1;STIM1;YTHDC2;B3GAT2;MYB;ROR1;WDR66
Aspergillosis	2/22	0.736695	0.811079	0	0	0.770881	0.235566	CYP51A1;CFTR
Lymphopenia	2/22	0.736695	0.811079	0	0	0.770881	0.235566	DOCK8;UNC119
Opitz-GBBB syndrome	2/22	0.736695	0.811079	0	0	0.770881	0.235566	PEX2;ASL
Seasonal affective disorder	2/22	0.736695	0.811079	0	0	0.770881	0.235566	CLOCK;DRD4
VACTERL association	2/22	0.736695	0.811079	0	0	0.770881	0.235566	KIDINS220;GLI2
Aarskog-Scott syndrome	1/11	0.738602	0.811079	0	0	0.77098	0.233604	FGD4
Acute intermittent porphyria	1/11	0.738602	0.811079	0	0	0.77098	0.233604	INTS8
Acute myeloid leukemia	1/11	0.738602	0.811079	0	0	0.77098	0.233604	NSD1
Cervix uteri carcinoma in situ	1/11	0.738602	0.811079	0	0	0.77098	0.233604	GP6
Chromosome 15q13.3 microdeletion syndrome	1/11	0.738602	0.811079	0	0	0.77098	0.233604	APPL1
Cycloplegia	1/11	0.738602	0.811079	0	0	0.77098	0.233604	KERA
Endometrial stromal sarcoma	1/11	0.738602	0.811079	0	0	0.77098	0.233604	ZC3H7A
Esotropia	1/11	0.738602	0.811079	0	0	0.77098	0.233604	UNC80
FG syndrome	1/11	0.738602	0.811079	0	0	0.77098	0.233604	RCOR1
Familial Mediterranean fever	1/11	0.738602	0.811079	0	0	0.77098	0.233604	NLRP3
Juvenile myoclonic epilepsy	1/11	0.738602	0.811079	0	0	0.77098	0.233604	TRAM2
Kernicterus	1/11	0.738602	0.811079	0	0	0.77098	0.233604	ABCC1
MASA syndrome	1/11	0.738602	0.811079	0	0	0.77098	0.233604	CNTN6
Mucopolysaccharidosis	1/11	0.738602	0.811079	0	0	0.77098	0.233604	ARSB
Myoepithelioma	1/11	0.738602	0.811079	0	0	0.77098	0.233604	CD34
Oral submucous fibrosis	1/11	0.738602	0.811079	0	0	0.77098	0.233604	CTGF
Perlman syndrome	1/11	0.738602	0.811079	0	0	0.77098	0.233604	TUT1
Pulmonary alveolar proteinosis	1/11	0.738602	0.811079	0	0	0.77098	0.233604	SFTPB
Pyelonephritis	1/11	0.738602	0.811079	0	0	0.77098	0.233604	DPEP1
Robinow syndrome	1/11	0.738602	0.811079	0	0	0.77098	0.233604	PRICKLE1
Seborrheic dermatitis	1/11	0.738602	0.811079	0	0	0.77098	0.233604	ZNF750
Transient neonatal diabetes mellitus	1/11	0.738602	0.811079	0	0	0.77098	0.233604	RASGRF1
Wernicke encephalopathy	1/11	0.738602	0.811079	0	0	0.77098	0.233604	CPLX1
Amenorrhea	5/53	0.742938	0.81523	0	0	0.802779	0.23854	POMC;HSD17B3;IGF1;PRLR;CYP17A1
Systemic lupus erythematosus	8/83	0.750687	0.823117	0	0	0.821865	0.235683	NTNG2;OSBPL8;CLEC16A;MICAL3;PRDM1;LYST;BACH2;ATG5
Esophageal atresia	2/23	0.759099	0.831719	0	0	0.73413	0.202343	KIDINS220;CHD7
Adrenocortical carcinoma	1/12	0.768627	0.833437	0	0	0.700852	0.184429	CYP17A1
Anal fistula	1/12	0.768627	0.833437	0	0	0.700852	0.184429	KIDINS220
Autoimmune thrombocytopenic purpura	1/12	0.768627	0.833437	0	0	0.700852	0.184429	ITGA2B
Cholesteatoma	1/12	0.768627	0.833437	0	0	0.700852	0.184429	FGFR2
Duodenal ulcer	1/12	0.768627	0.833437	0	0	0.700852	0.184429	CCK
Dysentery	1/12	0.768627	0.833437	0	0	0.700852	0.184429	ANKRD49
Eosinophilic esophagitis	1/12	0.768627	0.833437	0	0	0.700852	0.184429	EPX
Epilepsy	1/12	0.768627	0.833437	0	0	0.700852	0.184429	VRK2
Esophageal cancer	1/12	0.768627	0.833437	0	0	0.700852	0.184429	HECTD4
Lesch-Nyhan syndrome	1/12	0.768627	0.833437	0	0	0.700852	0.184429	PNP
Li-Fraumeni syndrome	1/12	0.768627	0.833437	0	0	0.700852	0.184429	BRCA2
Mulibrey nanism	1/12	0.768627	0.833437	0	0	0.700852	0.184429	PEX1
Narcolepsy	1/12	0.768627	0.833437	0	0	0.700852	0.184429	CDH6
Spondylolisthesis	1/12	0.768627	0.833437	0	0	0.700852	0.184429	BMP7
Williams-Beuren syndrome	4/45	0.775006	0.839733	0	0	0.751841	0.191632	ELN;LIMK1;SMARCA5;ALG12
Amblyopia	2/24	0.779832	0.842472	0	0	0.700721	0.174253	PLXNA2;FBXO7
Ankylosing spondylitis	2/24	0.779832	0.842472	0	0	0.700721	0.174253	TBKBP1;ANTXR2
Connective tissue disease	2/24	0.779832	0.842472	0	0	0.700721	0.174253	KIAA0319L;ATG5
Hypertrichosis	2/24	0.779832	0.842472	0	0	0.700721	0.174253	LRTM1;FBN1
Asperger syndrome	3/35	0.782437	0.844219	0	0	0.722525	0.177266	ARNT2;IMMP2L;ERC2
Infertility	16/163	0.782602	0.844219	0	0	0.838143	0.205455	SPAG9;IGF1;TEX15;PRLR;ESR1;AURKC;ESR2;CYP17A1;POMC;SGOL2;DPY19L2;STAR;LEPR;SYCP3;CFTR;ZP4
Mastitis	4/46	0.789719	0.847216	0	0	0.733898	0.173257	ST5;CACNA2D1;ALB;MPO
Amyotrophic lateral sclerosis type 1	1/13	0.795204	0.847216	0	0	0.642411	0.147212	MRPS22
Benign paroxysmal positional nystagmus	1/13	0.795204	0.847216	0	0	0.642411	0.147212	SH3RF1
Endometriosis	1/13	0.795204	0.847216	0	0	0.642411	0.147212	ETAA1
Gingival recession	1/13	0.795204	0.847216	0	0	0.642411	0.147212	FRRS1L
Guillain-Barre syndrome	1/13	0.795204	0.847216	0	0	0.642411	0.147212	GLDN
Holt-Oram syndrome	1/13	0.795204	0.847216	0	0	0.642411	0.147212	TFAP2B
Intracranial aneurysm	1/13	0.795204	0.847216	0	0	0.642411	0.147212	CNNM2
Klippel-Feil syndrome	1/13	0.795204	0.847216	0	0	0.642411	0.147212	RIPPLY2
Megalocornea	1/13	0.795204	0.847216	0	0	0.642411	0.147212	KCNV2
Nasopharyngitis	1/13	0.795204	0.847216	0	0	0.642411	0.147212	PCSK9
Opisthorchiasis	1/13	0.795204	0.847216	0	0	0.642411	0.147212	STRBP
Pain disorder	1/13	0.795204	0.847216	0	0	0.642411	0.147212	SCN9A
Pulmonary hypertension	1/13	0.795204	0.847216	0	0	0.642411	0.147212	CRELD1
Severe combined immunodeficiency	1/13	0.795204	0.847216	0	0	0.642411	0.147212	CIITA
Townes-Brocks syndrome	1/13	0.795204	0.847216	0	0	0.642411	0.147212	PLCB4
cytochrome-c oxidase deficiency disease	1/13	0.795204	0.847216	0	0	0.642411	0.147212	LRPPRC
Astigmatism	2/25	0.798982	0.848159	0	0	0.670217	0.150408	GREM2;DHX9
Collagen disease	2/25	0.798982	0.848159	0	0	0.670217	0.150408	IL13;TNFRSF25
Lyme disease	2/25	0.798982	0.848159	0	0	0.670217	0.150408	NRSN1;CXCL13
Lymphedema	2/25	0.798982	0.848159	0	0	0.670217	0.150408	CCBE1;ALB
Peripheral neuropathy	2/25	0.798982	0.848159	0	0	0.670217	0.150408	ATXN2;TXNL1
Spina bifida	3/37	0.813629	0.859168	0	0	0.679947	0.14024	VANGL1;MTR;AFP
Malaria	2/26	0.816639	0.859168	0	0	0.642255	0.130094	RGS2;DKK2
Vesicoureteral reflux	2/26	0.816639	0.859168	0	0	0.642255	0.130094	LRIG2;SLIT2
Type 1 diabetes mellitus	15/158	0.8178	0.859168	0	0	0.807568	0.162432	CLEC16A;GLIS3;TYK2;DLL1;BACH2;FOSL2;IFIH1;KIAA1109;ADAD1;CTSH;CD226;UBASH3A;SH2B3;KCNK2;PGM1
Choledocholithiasis	1/14	0.81873	0.859168	0	0	0.592961	0.118593	PNLIPRP1
Choroideremia	1/14	0.81873	0.859168	0	0	0.592961	0.118593	RS1
Cryoglobulinemia	1/14	0.81873	0.859168	0	0	0.592961	0.118593	CD81
Facial paralysis	1/14	0.81873	0.859168	0	0	0.592961	0.118593	PODXL2
Hepatitis C	1/14	0.81873	0.859168	0	0	0.592961	0.118593	NPS
Hyperostosis	1/14	0.81873	0.859168	0	0	0.592961	0.118593	COL6A1
Interstitial lung disease	1/14	0.81873	0.859168	0	0	0.592961	0.118593	DSP
Kennedy's disease	1/14	0.81873	0.859168	0	0	0.592961	0.118593	HTT
Kuhnt-Junius degeneration	1/14	0.81873	0.859168	0	0	0.592961	0.118593	VLDLR
Pleurisy	1/14	0.81873	0.859168	0	0	0.592961	0.118593	MPO
Radiculopathy	1/14	0.81873	0.859168	0	0	0.592961	0.118593	COL6A1
Shipyard eye	1/14	0.81873	0.859168	0	0	0.592961	0.118593	JAG2
Keratosis	2/27	0.832893	0.869814	0	0	0.61653	0.112732	DSP;SLC17A9
Mitochondrial myopathy	2/27	0.832893	0.869814	0	0	0.61653	0.112732	LARS2;SUCLA2
Pain agnosia	9/101	0.833426	0.869814	0	0	0.753351	0.137269	JAG2;NPS;POMC;CCKAR;SCN9A;CACNA1B;CCK;TAC1;HERPUD1
Hypospadias	5/60	0.833525	0.869814	0	0	0.700329	0.127524	LMAN1L;HSD17B3;BMP7;FGFR2;CYP17A1
Tetanus	5/60	0.833525	0.869814	0	0	0.700329	0.127524	CD86;IL4;CD8A;IL13;ALB
Amebiasis	1/15	0.839554	0.869814	0	0	0.550576	0.096287	MYO1C
Amyotrophic lateral sclerosis type 3	1/15	0.839554	0.869814	0	0	0.550576	0.096287	PLB1
Atrioventricular septal defect	1/15	0.839554	0.869814	0	0	0.550576	0.096287	CEP152
Diamond-Blackfan anemia	1/15	0.839554	0.869814	0	0	0.550576	0.096287	RPS17L
Leptospirosis	1/15	0.839554	0.869814	0	0	0.550576	0.096287	PIK3C2A
Mixed connective tissue disease	1/15	0.839554	0.869814	0	0	0.550576	0.096287	HSPG2
Orchitis	1/15	0.839554	0.869814	0	0	0.550576	0.096287	RNASE10
Panic disorder	1/15	0.839554	0.869814	0	0	0.550576	0.096287	ANO2
Peeling skin syndrome	1/15	0.839554	0.869814	0	0	0.550576	0.096287	SPINK5
Placental insufficiency	1/15	0.839554	0.869814	0	0	0.550576	0.096287	FLNB
Short bowel syndrome	1/15	0.839554	0.869814	0	0	0.550576	0.096287	IGF1
Spinocerebellar ataxia type 1	1/15	0.839554	0.869814	0	0	0.550576	0.096287	HTT
Ventricular septal defect	1/15	0.839554	0.869814	0	0	0.550576	0.096287	LZTR1
Posterior polymorphous corneal dystrophy	2/28	0.847834	0.877771	0	0	0.592784	0.0978512	ZNF133;COL4A3
Macular degeneration	3/40	0.853251	0.882054	0	0	0.62471	0.0991427	REST;LIPC;TGFBR1
Chronic lymphocytic leukemia	1/16	0.857987	0.882054	0	0	0.513842	0.0787032	IBTK
Corneal dystrophy	1/16	0.857987	0.882054	0	0	0.513842	0.0787032	FBXO7
Lice infestation	1/16	0.857987	0.882054	0	0	0.513842	0.0787032	ARHGAP18
Myotonic dystrophy type 1	1/16	0.857987	0.882054	0	0	0.513842	0.0787032	MYH7B
Neuromyelitis optica	1/16	0.857987	0.882054	0	0	0.513842	0.0787032	C3ORF20
Oppositional defiant disorder	1/16	0.857987	0.882054	0	0	0.513842	0.0787032	DRD4
Ovarian dysfunction	1/16	0.857987	0.882054	0	0	0.513842	0.0787032	ZP4
Pneumothorax	1/16	0.857987	0.882054	0	0	0.513842	0.0787032	TSC2
Simpson-Golabi-Behmel syndrome	1/16	0.857987	0.882054	0	0	0.513842	0.0787032	OSBPL8
Toxic encephalopathy	11/126	0.86932	0.893078	0	0	0.736292	0.103114	APP;HPGDS;CASP8;HSPA4;ERVW-1;HTT;PPIG;PNPLA6;ZC3H14;GAPDH;SOD1
Cowden disease	1/17	0.874303	0.894437	0	0	0.481699	0.0647058	BRCA2
Iron metabolism disease	1/17	0.874303	0.894437	0	0	0.481699	0.0647058	ARSB
Lichen planus	1/17	0.874303	0.894437	0	0	0.481699	0.0647058	CD8A
Macroglobulinemia	1/17	0.874303	0.894437	0	0	0.481699	0.0647058	PPEF1
Persistent hyperplastic primary vitreous	1/17	0.874303	0.894437	0	0	0.481699	0.0647058	KIF2A
Takayasu's arteritis	1/17	0.874303	0.894437	0	0	0.481699	0.0647058	RIPPLY2
Systemic scleroderma	2/31	0.885633	0.905396	0	0	0.531371	0.0645366	CD247;SOX5
Epidermodysplasia verruciformis	1/18	0.888745	0.90605	0	0	0.453338	0.0534689	SLC30A1
Eye and adnexa disease	1/18	0.888745	0.90605	0	0	0.453338	0.0534689	CLPB
Fascioliasis	1/18	0.888745	0.90605	0	0	0.453338	0.0534689	SRCIN1
Pituitary hypoplasia	1/18	0.888745	0.90605	0	0	0.453338	0.0534689	IGF1
Alopecia areata	4/56	0.897914	0.914762	0	0	0.592429	0.0637933	KIAA1109;STX17;IL13;ADAD1
Cervical cancer	1/19	0.901528	0.916533	0	0	0.428129	0.0443814	GP6
Multiple endocrine neoplasia type 2A	1/19	0.901528	0.916533	0	0	0.428129	0.0443814	ITGB1
Pertussis	1/19	0.901528	0.916533	0	0	0.428129	0.0443814	ZMYM2
Thalassemia	3/45	0.903049	0.917442	0	0	0.550184	0.0561071	BCS1L;SCN2A;CD34
obsessive-compulsive disorder	2/33	0.905782	0.919582	0	0	0.497033	0.0491846	RYR3;DRD4
Prader-Willi syndrome	4/58	0.912435	0.92483	0	0	0.570422	0.0522729	OCA2;VPS13B;IGF1;APPL1
Renal oncocytoma	1/20	0.912844	0.92483	0	0	0.405573	0.0369845	KRT7
Staphyloenterotoxemia	1/20	0.912844	0.92483	0	0	0.405573	0.0369845	TMEM126A
Friedreich ataxia	1/21	0.922859	0.931757	0	0	0.385272	0.0309292	SETX
Hypertrophy of breast	1/21	0.922859	0.931757	0	0	0.385272	0.0309292	ARFGEF1
Osteomyelitis	1/21	0.922859	0.931757	0	0	0.385272	0.0309292	IFNGR1
Peutz-Jeghers syndrome	1/21	0.922859	0.931757	0	0	0.385272	0.0309292	BRCA2
Varicocele	1/21	0.922859	0.931757	0	0	0.385272	0.0309292	DPY19L2
Agammaglobulinemia	1/22	0.931724	0.938768	0	0	0.366905	0.0259471	CD81
Ectopic pregnancy	1/22	0.931724	0.938768	0	0	0.366905	0.0259471	AKTIP
Nephroblastoma	1/22	0.931724	0.938768	0	0	0.366905	0.0259471	SWT1
Sertoli cell-only syndrome	2/37	0.936509	0.942941	0	0	0.44013	0.0288708	KATNB1;RNFT1
Colitis	1/24	0.946515	0.951057	0	0	0.334963	0.0184122	MPO
Oxyphilic adenoma	1/24	0.946515	0.951057	0	0	0.334963	0.0184122	KRT7
Treacher Collins syndrome	1/24	0.946515	0.951057	0	0	0.334963	0.0184122	PLCB4
Nicotine dependence	3/53	0.951758	0.95567	0	0	0.461945	0.0228404	CHRND;DRD4;CCAR1
Facioscapulohumeral muscular dystrophy	1/28	0.967182	0.970492	0	0	0.285274	0.00951931	SMCHD1
Azoospermia	6/96	0.970742	0.973398	0	0	0.51278	0.0152266	SPATA25;GTSF1L;RNASE10;TDRD9;TEX15;SOX5
Gastroenteritis	2/45	0.971827	0.97382	0	0	0.358083	0.010233	CHCHD5;PRKCSH
Cholera	1/33	0.982179	0.983521	0	0	0.240632	0.00432691	PRF1
Gonadoblastoma	1/34	0.984228	0.9849	0	0	0.233327	0.00370932	WT1
post-traumatic stress disorder	1/38	0.990324	0.990324	0	0	0.208055	0.00202291	CTU2

### Sheet: ElHierro
Term	Overlap	P-value	Adjusted P-value	Old P-value	Old Adjusted P-value	Odds Ratio	Combined Score	Genes
Carcinoma	440/11318	1.82149e-30	1.35337e-27	0	0	3.04003	208.175	NCKAP1;IPO11;MYT1L;RBPJ;ABCA13;GLS;EPS8;KIAA1109;CSPP1;MYB;CYP1B1;DIP2B;UBASH3A;RNF111;CCBE1;MED1;DAPK1;ZNF282;ZNF281;SERPINF2;REV1;UNC5C;FNDC3A;RFX1;GTPBP2;DKK2;ABCA10;DAAM1;WDR81;ZC3H11A;RUFY2;FAR1;GNE;ZNF398;NUP205;AASDH;ACTL7A;ENDOD1;BCL10;SLC5A5;EPB41L5;FAM124B;FAM124A;HSPH1;NUP85;GSG1L;NCKAP1L;PLCG1;C5ORF42;B3GALNT2;JAG2;MYH7B;DNAH11;ABCA5;ABCA4;TRIP4;FOSL2;VANGL1;REL;CDK12;EZH1;FARSB;PHF2;SETD5;ELN;SNX13;FMN2;TRIOBP;GPR132;NIPBL;ADAMTSL4;SMPD1;GPR137;TIMP3;JARID2;GPR135;TMC1;EXOC8;LRRD1;WDR33;KAT2B;PLCB3;MMP13;DPYD;PXDN;COL21A1;RAPGEF5;KANK1;ATL1;COL11A1;ATL2;AFM;SNX31;FGD4;LMAN1;SCAF8;FRZB;TMEM67;UCP3;ANO10;SLC17A6;FLNB;SLC17A8;P2RY12;P2RY13;F10;STAT1;MOCOS;ELP2;LRPPRC;STXBP5L;WDR11;TTLL5;DHRS9;SLMAP;ALMS1;ATP8A2;ATP8A1;FAM13B;RIF1;TUSC3;SLA;AHR;TSEN2;RIMS1;SMCHD1;NAGLU;SESN3;RNF19A;SMARCAD1;MAP3K5;PNISR;CEP135;SWAP70;PGD;ACAP2;OLFM3;SLC25A51;DSC2;DSC3;CHODL;BLM;CUL3;GMPS;GPR83;ACAT1;KIAA0556;NPAT;ORC4;CPAMD8;UBR5;MPDZ;NEK9;ATP8B3;ATP8B2;RASL10B;GFPT1;NACA2;NEB;PALB2;TMPRSS15;COPS4;DAB1;SYNJ1;P4HA3;SP4;NF1;DHCR7;SLC26A4;SLC26A3;CNTNAP1;CDCA7L;PIK3C2A;DDI1;EMILIN2;DNM1L;METTL16;CEP290;ADAMTS6;DST;VWF;VPS13C;VPS13B;KCNAB1;PTBP2;PCCA;RRM2B;DNAJC6;TRAF3;PCCB;CNGB3;ITGA7;TOP1;BDP1;CCDC40;ROCK1;SHCBP1L;RNF38;TYRP1;LRP2;MFF;THSD4;TTN;DCAF15;FBXL20;HECTD1;DNAJB5;KRIT1;VPS54;IGF2BP2;SLC12A3;ANGPT2;CYP51A1;DDHD2;USH2A;NELL2;RAD50;SNRK;MAB21L2;SPAG1;PI16;PTPN4;FOLR1;ZDHHC5;PKD2L2;ANTXR2;ANTXR1;RCBTB2;TIAL1;ZNF609;HERC1;PIEZO1;CPNE3;ACAD11;FBXO7;TBC1D22A;SEC63;DYNC2H1;MCCC2;LIMCH1;SCAF11;HNF1A;TIAM2;AFG3L2;GNPAT;AKAP9;C3ORF20;KCNQ5;DNA2;EZR;CBLL1;DHX9;PDE1B;SLC45A1;SLC22A1;TMTC3;BRIP1;PGBD3;CSTF1;MAP7;KCNN2;APOB;SCAI;MSR1;SLC33A1;DCLK2;TRERF1;AIMP1;CCDC88A;STAG1;TG;ZZZ3;LPAR6;FUBP1;ATM;ALDH18A1;TECPR2;RCOR1;RYR2;C2CD3;TNFRSF13B;PTPRO;KIF14;GRIK4;IKBKAP;VLDLR;BRCA2;C8B;N4BP2L2;HERPUD1;IMMP2L;UCHL1;CCKAR;XPO1;AUH;SCML4;DNER;KIF1B;PBRM1;SYK;GAA;STRBP;ANO6;ANO5;ANO2;CTU2;RAD51D;GAN;PABPC1;DBN1;PDZRN4;HSD17B3;NEXN;ADAD1;APBB1;CA12;ARNT2;MAP3K3;ERCC6L2;FAM189A2;LHFPL4;PLEKHA3;AP2B1;SORBS1;PDP1;ITCH;TRIP12;TJP2;GALNT11;CRTC3;GXYLT1;CWC25;CWC27;ESPN;CMIP;PLB1;GRIP1;HELB;PPME1;DENND5A;ARID2;FAM81B;IL6R;SBF2;ABCG8;SHISA3;KCTD3;SHISA2;NPNT;TRPC4AP;PHOSPHO2;FAM161A;MASP1;PPIG;VCP;UBA6;YTHDC2;NOP2;SCUBE2;CCNB2;KCNV2;NPHP3;POU2F1;CNTN6;ARHGAP29;DNAJC13;ACSF3;IGF2R;AHI1;ARHGAP32;DIAPH1;TBCK;NAT8;CPS1;TMEM117;TBCE;CASS4;MKRN2;CNTN4;BMPR1B;FGFR2;C2ORF43;GLP1R;RERE;YWHAE;ZMYND15;DOCK4;RTP1;DOCK8;USP33;USP34;CHD4;AFF3;SGOL2;SGOL1;AOX1;TOPBP1;POLH;SCYL2;FGB;FGA;TTC37;ARHGEF12;MMP3;AXIN1;HUNK;PEX1;SENP2;ALDH1A1;CASQ2;CDH15;SHANK2;MCPH1;RBM22;ZP4;DNAH8;DCTN4;MTIF2;SPG7;CLCN1;GK2;IFT74;UGP2;FAM120A;TYW1;ARFGEF1;PCDHGC5;LIMK1;MAPK14;SGPP2;ACVR2A;MAPK13;RSPH3;RSPH1;MYO15A;FAM131B;ERCC6;PMFBP1;CCDC174;FSIP2
Kidney cancer	167/2584	2.70974e-27	1.00667e-24	0	0	3.04031	185.985	NCKAP1;ATP8A2;ATP8A1;RIF1;MYT1L;TUSC3;PKD2L2;ABCA13;PLB1;RIMS1;KIAA1109;SMCHD1;ZNF609;HELB;SESN3;HERC1;CSPP1;SMARCAD1;DENND5A;DIP2B;ACAD11;ARID2;TBC1D22A;SBF2;MAP3K5;DYNC2H1;MED1;PNISR;CEP135;DAPK1;LIMCH1;SCAF11;REV1;UNC5C;FNDC3A;KCTD3;DKK2;TIAM2;ABCA10;ZC3H11A;AKAP9;C3ORF20;KCNQ5;MASP1;PPIG;NUP205;BLM;DHX9;UBA6;YTHDC2;KIAA0556;SCUBE2;EPB41L5;PGBD3;KCNV2;CPAMD8;UBR5;MAP7;NCKAP1L;APOB;C5ORF42;DNAH11;ABCA5;ATP8B2;CNTN6;ABCA4;ARHGAP29;NEB;DNAJC13;PALB2;TRERF1;IGF2R;TMPRSS15;CCDC88A;ARHGAP32;STAG1;TG;CPS1;NF1;ATM;CDK12;ALDH18A1;CNTN4;SLC26A4;TECPR2;FGFR2;PHF2;SETD5;RYR2;CNTNAP1;DOCK4;C2CD3;DOCK8;USP33;USP34;KIF14;SNX13;GRIK4;CHD4;FMN2;VLDLR;PIK3C2A;BRCA2;C8B;AFF3;TRIOBP;NIPBL;SGOL2;DDI1;AOX1;KIF1B;JARID2;DNM1L;CEP290;SCYL2;FGA;TTC37;PBRM1;ARHGEF12;DST;VWF;VPS13C;STRBP;AXIN1;VPS13B;KCNAB1;ANO5;ANO2;WDR33;PLCB3;PCCA;DPYD;PXDN;CNGB3;ITGA7;TOP1;PDZRN4;ZP4;ROCK1;DNAH8;COL11A1;AFM;MTIF2;LRP2;CLCN1;TTN;SCAF8;HECTD1;SLC17A6;FLNB;ARFGEF1;ARNT2;STAT1;DDHD2;SORBS1;USH2A;ACVR2A;STXBP5L;NELL2;RAD50;MYO15A;ALMS1;SPAG1;TRIP12;ERCC6;PTPN4;TJP2
Liver cancer	50/597	3.46191e-12	8.57399e-10	0	0	3.42761	90.4518	SETD5;RYR2;DOCK4;DOCK8;USP34;GRIK4;FMN2;BRCA2;ABCA13;KIAA1109;NIPBL;SMCHD1;HERC1;KIF1B;ARID2;DYNC2H1;DST;LIMCH1;VPS13C;AXIN1;VPS13B;UNC5C;HNF1A;WDR33;PXDN;BDP1;DNAH8;COL11A1;LRP2;TTN;HECTD1;UBR5;FLNB;APOB;DNAH11;ATP8B3;CNTN6;NEB;USH2A;ACVR2A;STXBP5L;RAD50;TG;CPS1;MYO15A;ALMS1;NF1;ATM;TRIP12;FGFR2
Neurodegenerative disease	27/293	5.31993e-08	7.19095e-06	0	0	3.6942	61.8749	VCP;HEXB;ATL1;IKBKAP;SPG7;TSEN2;FGD4;UCHL1;NAGLU;SMPD1;ANO10;KIF1B;FBXO7;SBF2;VPS13C;SLC33A1;DDHD2;TRIP4;DNAJC13;AFG3L2;SYNJ1;GAN;DNAJC6;ATM;ALDH18A1;TECPR2;FOLR1
Skin cancer	35/454	5.50008e-08	7.19095e-06	0	0	3.06237	51.1902	ATP8A1;DNAH8;COL11A1;PTPRO;FMN2;LRP2;C8B;SNX31;TRIOBP;TTN;PPP6C;TUBB3;DNER;AOX1;NCKAP1L;FLNB;APOB;ARID2;C5ORF42;ADAMTS6;MSR1;VWF;VPS13C;ABCA4;VPS13B;ARHGAP29;USH2A;TRERF1;TG;DPYD;NF1;KCNQ5;ATM;CNTN4;DSC3
Breast cancer	34/434	5.80695e-08	7.19095e-06	0	0	3.11329	51.8724	RYR2;DOCK4;SLC45A1;DNAH8;DOCK8;USP34;LRP2;BRCA2;ABCA13;CLCN1;TTN;HERC1;CPAMD8;UBR5;APOB;FGA;DNAH11;DST;VWF;CNTN6;ABCA4;VPS13B;NEB;USH2A;STXBP5L;TG;MYO15A;FUBP1;AKAP9;NF1;ATM;PTPN4;SLC26A3;FGFR2
Melanoma	33/505	5.18513e-06	0.000550365	0	0	2.5462	30.9866	DNAH8;COL11A1;PTPRO;FMN2;LRP2;C8B;SNX31;TRIOBP;TTN;PPP6C;DNER;AOX1;NCKAP1L;FLNB;APOB;ARID2;ADAMTS6;MYH7B;MSR1;VWF;SYK;VPS13C;ABCA4;VPS13B;ARHGAP29;USH2A;TRERF1;DPYD;NF1;CNGB3;KCNQ5;ATM;DSC3
Large intestine cancer	14/122	7.31394e-06	0.000679282	0	0	4.64218	54.8972	MCCC2;DNAH11;PBRM1;DST;VPS13C;VPS13B;LRP2;USH2A;TTN;HERC1;UBR5;ATM;KIF1B;APOB
cone-rod dystrophy	6/23	2.96911e-05	0.00245116	0	0	12.5133	130.447	RIMS1;KCNV2;TTLL5;ABCA4;ALMS1;RAB28
Lung cancer	26/400	5.63594e-05	0.00384135	0	0	2.5111	24.568	IPO11;ATP8A2;ATP8A1;RIF1;COL11A1;TRIOBP;TTN;GK2;MYB;UBR5;DNER;SLC17A6;KIF1B;XXYLT1;ARID2;DYNC2H1;USH2A;NELL2;CCDC88A;CPS1;SP4;AKAP9;NF1;CNGB3;ATM;FGFR2
Fundus dystrophy	10/78	5.68706e-05	0.00384135	0	0	5.23843	51.2043	RIMS1;AHI1;TTLL5;TMEM67;ABCA4;TIMP3;VPS13B;CNGB3;CEP290;USH2A
Ovarian cancer	8/51	7.34827e-05	0.00452921	0	0	6.61147	62.931	RYR2;DST;NF1;LRP2;BRCA2;APOB;USH2A;TTN
Atherosclerosis	8/52	8.47618e-05	0.00452921	0	0	6.46087	60.575	FGB;FGA;KCNV2;CPS1;MMP3;PCCB;APOB;IL6R
Intellectual disability	21/296	8.53418e-05	0.00452921	0	0	2.74666	25.733	CCBE1;ATP8A2;CEP135;C2CD3;MYT1L;TUSC3;DOCK8;VLDLR;FMN2;NIPBL;WDR81;TMEM67;TBCE;FAR1;DNA2;ALDH18A1;CDH15;ERCC6;CEP290;FGFR2;MCPH1
Blindness	9/81	0.000398947	0.0197612	0	0	4.44358	34.7785	FAM161A;ABCA4;ALMS1;TIMP3;CYP1B1;CNGB3;CDH15;CEP290;USH2A
Exophthalmos	4/14	0.000467224	0.0216967	0	0	14.1353	108.399	TG;NF1;UBE2D1;FGFR2
Endometrial cancer	19/292	0.000540713	0.0236323	0	0	2.49418	18.7627	RYR2;DNAH8;COL11A1;USP34;NEB;CHD4;FMN2;LRP2;BRCA2;ABCA13;USH2A;TTN;BRIP1;HERC1;CPAMD8;NF1;ATM;APOB;FGFR2
Cerebellar ataxia	8/69	0.000624314	0.0252909	0	0	4.65622	34.3576	AFG3L2;ATP8A2;WDR81;DNER;ANO10;ATM;SPG7;AFP
Nonsyndromic deafness	9/87	0.000677638	0.0252909	0	0	4.10049	29.9209	EPS8;TMC1;DIAPH1;KITLG;MYO15A;SLC17A8;ESPN;SLC26A4;TRIOBP
Arrhythmogenic right ventricular cardiomyopathy	3/7	0.000680777	0.0252909	0	0	26.4637	192.981	RYR2;TGFB3;DSC2
Neuropathy	9/89	0.000799851	0.0282995	0	0	3.99757	28.507	FGD4;VCP;NAGLU;RRM2B;GAN;ATL1;KIF1B;IKBKAP;SBF2
Congenital afibrinogenemia	3/8	0.00106686	0.0360308	0	0	21.1699	144.866	FGB;FGA;VWF
Ataxia telangiectasia	5/30	0.00128605	0.0398138	0	0	7.07505	47.0928	NPAT;RAD50;ATM;TOPBP1;BRCA2
DOID:9917	5/30	0.00128605	0.0398138	0	0	7.07505	47.0928	ATM;APOB;ABCA13;USH2A;TTN
Pancreatic cancer	11/137	0.00152465	0.044793	0	0	3.1062	20.1468	RIMS1;RYR2;VWF;DAPK1;PXDN;NEB;ATM;APOB;SBF2;USH2A;TTN
Joubert syndrome	3/9	0.00156745	0.044793	0	0	17.6407	113.929	AHI1;TMEM67;CEP290
Anorexia nervosa	6/47	0.00179965	0.0495237	0	0	5.18204	32.7513	CHODL;ATP8A2;DAB1;FLNB;LRP2;SGPP2
Hereditary spastic paraplegia	6/49	0.00223717	0.0587451	0	0	4.9405	30.1496	ATL1;SLC33A1;DDHD2;SPG7;ALDH18A1;TECPR2
Primary ciliary dyskinesia	5/34	0.00229288	0.0587451	0	0	6.09792	37.0628	DNAH11;RSPH1;DNAH8;SPAG1;CCDC40
Hemophilia B	3/11	0.00295412	0.0728721	0	0	13.2291	77.0538	F7;VWF;F10
Celiac disease	8/88	0.00304043	0.0728721	0	0	3.54689	20.5569	KIAA1109;XPO1;TG;HERC1;USP34;ADAD1;REL;CD247
Cystic kidney disease	4/24	0.00398247	0.0859919	0	0	7.064	39.0346	NEK9;AHI1;TMEM67;CEP290
Hypotrichosis	4/24	0.00398247	0.0859919	0	0	7.064	39.0346	LPAR6;SNRPE;ANTXR1;DSC3
DOID:2627	8/92	0.00400123	0.0859919	0	0	3.37729	18.6465	RYR2;DNAH11;DNAH8;NF1;LRP2;BRCA2;APOB;USH2A
Paraplegia	7/73	0.00405076	0.0859919	0	0	3.75769	20.7005	AFG3L2;ITCH;ATL1;SLC33A1;DDHD2;SPG7;TECPR2
Cerebrovascular disease	14/225	0.00416693	0.0860007	0	0	2.36344	12.953	P2RY12;FGB;SLC12A3;TNFRSF13B;F10;VWF;SERPINF2;MMP3;RPSA;PIK3C2A;F7;KRIT1;PPIG;APOB
Myopia	7/75	0.00470735	0.0945286	0	0	3.64679	19.5418	GREM2;ADAMTSL4;ZC3H11A;COL11A1;VPS13B;KCNQ5;LRP2
Transient cerebral ischemia	3/13	0.00491349	0.0960716	0	0	10.5822	56.2526	P2RY12;RPSA;SCAI
Ciliopathy	6/58	0.0052556	0.0996333	0	0	4.08352	21.4322	DYNC2H1;IFT74;NEK9;FAM161A;ALMS1;NPHP3
Polyhydramnios	4/26	0.00536384	0.0996333	0	0	6.42116	33.5703	SLC12A3;ANO6;AFP;SLC26A3
Cleft palate	8/98	0.0058621	0.106233	0	0	3.15116	16.1946	JAG2;TGFB3;COL11A1;ABCA4;ARHGAP29;BCL10;DHCR7;FGFR2
Biliary tract cancer	3/14	0.00612611	0.108374	0	0	9.6197	49.0142	AXIN1;CAAP1;CNTN4
Adult T-cell leukemia	2/5	0.00724517	0.118628	0	0	23.4819	115.705	ZNF282;ATL2
Disseminated intravascular coagulation	2/5	0.00724517	0.118628	0	0	23.4819	115.705	MYH7B;DNAJC6
Factor X deficiency	2/5	0.00724517	0.118628	0	0	23.4819	115.705	F7;F10
Mitral valve prolapse	3/15	0.00750183	0.118628	0	0	8.8176	43.1411	ADAMTSL4;ELN;VPS13B
Bipolar disorder	9/124	0.007656	0.118628	0	0	2.77589	13.5249	ARNT2;DNAH11;OLFM3;ATP8B3;SGOL1;DPYD;FAM189A2;PALB2;PTBP2
Sensorineural hearing loss	8/103	0.00786282	0.118628	0	0	2.98454	14.4619	TMC1;DIAPH1;MYO15A;COL11A1;ALMS1;SLC17A8;SLC26A4;USH2A
Bloom syndrome	4/29	0.00798302	0.118628	0	0	5.64975	27.2907	BLM;BRIP1;ATM;TOPBP1
Werner syndrome	4/29	0.00798302	0.118628	0	0	5.64975	27.2907	BLM;ATM;DNA2;TOP1
Type 2 diabetes mellitus	15/269	0.00831672	0.121163	0	0	2.10276	10.0711	CCBE1;C11ORF65;SYK;CNTN6;VPS13C;HUNK;HNF1A;ANTXR2;TRERF1;THSD4;AHI1;SMARCAD1;IGF2BP2;APOB;XXYLT1
Prostate cancer	8/105	0.00879239	0.125327	0	0	2.9227	13.8357	C2ORF43;FAM124A;SYK;CNTN6;SLC22A1;AFM;TSEN2;WDR11
Cardiovascular system disease	14/246	0.00893988	0.125327	0	0	2.14716	10.1286	DYNC2H1;C2ORF43;ABCG8;DNAH11;ANO6;HNF1A;ANTXR2;THSD4;HERPUD1;OLFM3;WDR81;CNGB3;APOB;IL6R
Moyamoya disease	2/6	0.0106692	0.137851	0	0	17.6105	79.9587	DYNC2H1;NF1
Premature menopause	2/6	0.0106692	0.137851	0	0	17.6105	79.9587	SGOL2;BRCA2
Factor XIII deficiency	2/6	0.0106692	0.137851	0	0	17.6105	79.9587	VWF;SERPINF2
biotin-responsive basal ganglia disease	2/6	0.0106692	0.137851	0	0	17.6105	79.9587	FOLR2;FOLR1
Thyroiditis	3/17	0.0107609	0.137851	0	0	7.55717	34.2478	TG;CD8A;TNFRSF25
Coronary artery disease	12/205	0.0121023	0.14982	0	0	2.20863	9.74969	P2RY12;FGB;RYR2;F7;ABCG8;F10;VWF;SERPINF2;MMP3;PPIG;APOB;SCAI
Metabolic acidosis	5/51	0.0131932	0.14982	0	0	3.84098	16.624	SLC12A3;CUL3;PCCB;PIK3C2A;SLC26A4
Charcot-Marie-Tooth disease	5/51	0.0131932	0.14982	0	0	3.84098	16.624	FGD4;VCP;NAGLU;KIF1B;SBF2
Asthma	7/92	0.0139455	0.14982	0	0	2.91487	12.4541	KANK1;RAD50;TUSC3;IL13;ANTXR1;IL6R;WDR11
Polydactyly	7/92	0.0139455	0.14982	0	0	2.91487	12.4541	DYNC2H1;AHI1;C2CD3;TMEM67;DHCR7;CEP290;C5ORF42
Seckel syndrome	4/34	0.0139871	0.14982	0	0	4.70691	20.0967	ORC4;ATM;DNA2;MCPH1
Multiple synostoses syndrome	2/7	0.0146646	0.14982	0	0	14.0877	59.4827	BMPR1B;ACVR2A
Caroli disease	2/7	0.0146646	0.14982	0	0	14.0877	59.4827	TMEM67;NPHP3
Chromosome 2p16.1-p15 deletion syndrome	2/7	0.0146646	0.14982	0	0	14.0877	59.4827	XPO1;REL
Vertebrobasilar insufficiency	2/7	0.0146646	0.14982	0	0	14.0877	59.4827	ANO6;FBXO7
Xanthinuria	2/7	0.0146646	0.14982	0	0	14.0877	59.4827	MOCOS;AOX1
Neutropenia	6/72	0.0146967	0.14982	0	0	3.215	13.5677	KITLG;DPYD;SBDS;VPS13B;TOP1;C5ORF42
Pseudoxanthoma elasticum	3/19	0.0147198	0.14982	0	0	6.61184	27.8925	ABCA10;ELN;MRPS7
Dengue disease	3/19	0.0147198	0.14982	0	0	6.61184	27.8925	CD8A;SENP8;ERVW-1
Fanconi's anemia	3/19	0.0147198	0.14982	0	0	6.61184	27.8925	BRIP1;BRCA2;PALB2
Nephronophthisis	3/20	0.0169677	0.165882	0	0	6.22259	25.366	TMEM67;NPHP3;CEP290
Steatorrhea	3/20	0.0169677	0.165882	0	0	6.22259	25.366	GFPT1;APOB;TMPRSS15
Exocrine pancreatic insufficiency	3/20	0.0169677	0.165882	0	0	6.22259	25.366	GFPT1;SBDS;TMPRSS15
Attention deficit hyperactivity disorder	8/119	0.01775	0.171276	0	0	2.55222	10.289	IMMP2L;MOBP;TUSC3;MYT1L;TYRP1;GRIK4;CNTN4;BMPR1B
Osteochondrodysplasia	2/8	0.0191971	0.17364	0	0	11.7391	46.4047	COL11A1;FLNB
Peripheral artery disease	2/8	0.0191971	0.17364	0	0	11.7391	46.4047	P2RY12;SCAI
Dysembryoplastic neuroepithelial tumor	2/8	0.0191971	0.17364	0	0	11.7391	46.4047	TUBB3;FAM131B
Intracranial hypotension	2/8	0.0191971	0.17364	0	0	11.7391	46.4047	CASS4;RFX1
Iris disease	2/8	0.0191971	0.17364	0	0	11.7391	46.4047	ELN;TYRP1
Multiple sclerosis	12/219	0.0193972	0.17364	0	0	2.05776	8.11297	KANK1;AHI1;SYK;TRAF3;MYB;RUFY2;CPAMD8;KIF1B;ALDH18A1;JARID2;PDZRN4;IGF2R
Filariasis	3/22	0.0220068	0.192366	0	0	5.56701	21.2459	SLA;MFF;HERPUD1
Hodgkin's lymphoma, nodular sclerosis	3/22	0.0220068	0.192366	0	0	5.56701	21.2459	TMC1;MYO15A;SLC26A4
Leishmaniasis	4/40	0.0242219	0.193613	0	0	3.92121	14.5889	GPR132;CD8A;IL13;PGD
Mood disorder	2/9	0.0242342	0.193613	0	0	10.0616	37.429	PBRM1;SMIM4
Chronic progressive external ophthalmoplegia	2/9	0.0242342	0.193613	0	0	10.0616	37.429	RRM2B;DNA2
Factor VIII deficiency	2/9	0.0242342	0.193613	0	0	10.0616	37.429	LMAN1;VWF
Factor XI deficiency	2/9	0.0242342	0.193613	0	0	10.0616	37.429	F7;VWF
Fucosidosis	2/9	0.0242342	0.193613	0	0	10.0616	37.429	NAGLU;GAA
Immunoglobulin alpha deficiency	2/9	0.0242342	0.193613	0	0	10.0616	37.429	TNFRSF13B;TNFRSF25
Inclusion body myopathy with Paget disease of bone and frontotemporal dementia	2/9	0.0242342	0.193613	0	0	10.0616	37.429	VCP;GNE
Goiter	3/24	0.0277729	0.219524	0	0	5.0363	18.0486	TG;SLC26A4;SLC5A5
Aortic valve stenosis	2/10	0.0297444	0.227836	0	0	8.80344	30.9451	ELN;LIMK1
Thymoma	2/10	0.0297444	0.227836	0	0	8.80344	30.9451	OMG;TTN
Fibrosarcoma	2/10	0.0297444	0.227836	0	0	8.80344	30.9451	STAG1;KIAA1109
Refractive error	4/43	0.0306716	0.232541	0	0	3.61902	12.6102	PCCA;KCNQ5;GK2;TJP2
Candidiasis	4/44	0.033025	0.247854	0	0	3.52836	12.0335	STAT1;CD8A;CYP51A1;PLB1
Situs inversus	4/45	0.0354809	0.252605	0	0	3.44213	11.4924	DNAH11;RSPH1;NPHP3;CCDC40
Keratoconus	4/45	0.0354809	0.252605	0	0	3.44213	11.4924	GREM2;DHX9;FBXO7;MPDZ
Mumps	2/11	0.0356978	0.252605	0	0	7.82488	26.0777	CD8A;TNFRSF25
Tracheomalacia	2/11	0.0356978	0.252605	0	0	7.82488	26.0777	AUH;ANO2
Tyrosinemia	2/11	0.0356978	0.252605	0	0	7.82488	26.0777	AFP;FAH
Zellweger syndrome	2/11	0.0356978	0.252605	0	0	7.82488	26.0777	PEX1;PEX13
Immune system cancer	8/137	0.0370491	0.259693	0	0	2.19405	7.23053	RYR2;XPO1;ABCA4;NF1;ATM;ANO5;USH2A;TTN
Synovitis	3/27	0.0377745	0.262304	0	0	4.40608	14.4348	MMP13;CD8A;MMP3
Peripheral vascular disease	4/47	0.0407017	0.274165	0	0	3.28169	10.5063	NUP205;KITLG;MYB;FBXO7
Age related macular degeneration	3/28	0.0414635	0.274165	0	0	4.22962	13.4626	ABCA4;TIMP3;ERCC6
Turner syndrome	3/28	0.0414635	0.274165	0	0	4.22962	13.4626	PDP1;AFP;AMELX
Partial central choroid dystrophy	2/12	0.0420658	0.274165	0	0	7.04203	22.3128	RIMS1;TIMP3
Cholelithiasis	2/12	0.0420658	0.274165	0	0	7.04203	22.3128	ABCG8;CCKAR
Ganglioglioma	2/12	0.0420658	0.274165	0	0	7.04203	22.3128	FUBP1;FAM131B
tick-borne encephalitis	2/12	0.0420658	0.274165	0	0	7.04203	22.3128	ERVW-1;ZNF398
Acanthosis nigricans	2/13	0.0488207	0.293405	0	0	6.40152	19.33	ALMS1;FGFR2
Meningoencephalitis	2/13	0.0488207	0.293405	0	0	6.40152	19.33	POU2F1;CD8A
Babesiosis	2/13	0.0488207	0.293405	0	0	6.40152	19.33	EXOC8;MASP1
Bernard-Soulier syndrome	2/13	0.0488207	0.293405	0	0	6.40152	19.33	F7;VWF
Piebaldism	2/13	0.0488207	0.293405	0	0	6.40152	19.33	KITLG;TYRP1
Quadriplegia	2/13	0.0488207	0.293405	0	0	6.40152	19.33	KANK1;DCLK2
Cryptococcosis	2/13	0.0488207	0.293405	0	0	6.40152	19.33	CD8A;PLB1
Weill-Marchesani syndrome	2/13	0.0488207	0.293405	0	0	6.40152	19.33	ADAMTSL4;ADAMTS6
Hypokalemic periodic paralysis	2/13	0.0488207	0.293405	0	0	6.40152	19.33	KCNN2;CLCN1
Respiratory failure	3/30	0.0493615	0.293405	0	0	3.91591	11.7813	NEXN;PIK3C2A;TTN
Specific language impairment	3/30	0.0493615	0.293405	0	0	3.91591	11.7813	DOCK4;IMMP2L;CMIP
Asphyxiating thoracic dystrophy	3/31	0.0535652	0.310155	0	0	3.77586	11.0514	DYNC2H1;C2CD3;CSPP1
Acrocephalosyndactylia	2/14	0.0559365	0.310155	0	0	5.86775	16.9199	SNX13;FGFR2
Antley-Bixler syndrome	2/14	0.0559365	0.310155	0	0	5.86775	16.9199	CYP51A1;FGFR2
Patau syndrome	2/14	0.0559365	0.310155	0	0	5.86775	16.9199	TMEM67;AFP
Peroxisomal disease	2/14	0.0559365	0.310155	0	0	5.86775	16.9199	PEX1;PEX13
Corneal edema	2/14	0.0559365	0.310155	0	0	5.86775	16.9199	DHX9;FBXO7
Dental fluorosis	2/14	0.0559365	0.310155	0	0	5.86775	16.9199	UBASH3A;AMELX
Hydrolethalus syndrome	2/14	0.0559365	0.310155	0	0	5.86775	16.9199	AHI1;TMEM67
Intermittent claudication	2/14	0.0559365	0.310155	0	0	5.86775	16.9199	TOE1;VWF
Chagas disease	3/32	0.0579349	0.316089	0	0	3.64547	10.3839	SGOL1;CD8A;CYP51A1
Vaccinia	3/32	0.0579349	0.316089	0	0	3.64547	10.3839	CD8A;ERVW-1;TOP1
Polycystic kidney disease	4/53	0.0588316	0.316089	0	0	2.87896	8.15631	NEK9;PKD2L2;PIK3C2A;SEC63
Diarrhea	8/151	0.059372	0.316089	0	0	1.97782	5.58522	TTC37;CD8A;DPYD;PPIG;TOP1;ANTXR2;SLC26A3;TMPRSS15
Schizophrenia	7/126	0.0612383	0.316089	0	0	2.0784	5.80492	RERE;TRAF3;DPYD;HUNK;PIK3C2A;ADAMTS6;PTBP2
Cone dystrophy	4/54	0.0622095	0.316089	0	0	2.82124	7.83527	KCNV2;ABCA4;CNGB3;CEP290
Cleft lip	5/77	0.0623883	0.316089	0	0	2.45067	6.79908	JAG2;TGFB3;ABCA4;ARHGAP29;BCL10
Myasthenia gravis	2/15	0.063388	0.316089	0	0	5.41611	14.9402	OMG;TTN
Autoimmune thyroiditis	2/15	0.063388	0.316089	0	0	5.41611	14.9402	TG;SLC5A5
Congenital hypothyroidism	2/15	0.063388	0.316089	0	0	5.41611	14.9402	TG;SLC5A5
Costello syndrome	2/15	0.063388	0.316089	0	0	5.41611	14.9402	ELN;NF1
Sclerocornea	2/15	0.063388	0.316089	0	0	5.41611	14.9402	PXDN;HCCS
Tropical spastic paraparesis	2/15	0.063388	0.316089	0	0	5.41611	14.9402	CD8A;ERVW-1
Gangliosidosis	2/15	0.063388	0.316089	0	0	5.41611	14.9402	GAA;HEXB
Yellow fever	2/15	0.063388	0.316089	0	0	5.41611	14.9402	CD8A;ERVW-1
Vascular disease	5/78	0.0652189	0.323051	0	0	2.41697	6.59835	DYNC2H1;F7;DAB1;CNTN4;APOB
Cardiomyopathy	5/80	0.0710921	0.345165	0	0	2.35228	6.2189	RYR2;TGFB3;NEXN;DSC2;TTN
Shwachman-Diamond syndrome	2/16	0.0711512	0.345165	0	0	5.02899	13.2913	SBDS;ABCA13
Toxoplasmosis	2/16	0.0711512	0.345165	0	0	5.02899	13.2913	CD8A;UBE2D1
Pulmonary embolism	3/35	0.0720062	0.345165	0	0	3.3032	8.69073	F7;F10;SERPINF2
Lipid metabolism disorder	3/35	0.0720062	0.345165	0	0	3.3032	8.69073	ABCG8;HNF1A;APOB
Hydrocephalus	4/57	0.0729398	0.347399	0	0	2.66113	6.96716	B3GALNT2;NF1;AFP;FGFR2
Cancer	13/300	0.0754646	0.356655	0	0	1.60412	4.1452	PBRM1;DOCK4;ARHGEF12;GMPS;AXIN1;RRAS2;BRCA2;PALB2;WDR11;MYB;REL;TOP1;FGFR2
Motor neuron disease	3/36	0.0770053	0.356655	0	0	3.20294	8.21195	DAB1;MYT1L;FMN2
Dyslexia	3/36	0.0770053	0.356655	0	0	3.20294	8.21195	DOCK4;IKBKAP;CMIP
Axonal neuropathy	2/17	0.0792033	0.356655	0	0	4.69348	11.9014	DDHD2;TOP1
Rothmund-Thomson syndrome	2/17	0.0792033	0.356655	0	0	4.69348	11.9014	BLM;BRIP1
Sclerosing cholangitis	2/17	0.0792033	0.356655	0	0	4.69348	11.9014	TNFRSF25;AMELX
Testicular cancer	2/17	0.0792033	0.356655	0	0	4.69348	11.9014	KITLG;AKAP9
Histoplasmosis	2/17	0.0792033	0.356655	0	0	4.69348	11.9014	REL;ERVW-1
relapsing-remitting multiple sclerosis	2/17	0.0792033	0.356655	0	0	4.69348	11.9014	TIAL1;PABPC1
Niemann-Pick disease	1/3	0.080823	0.357302	0	0	17.5805	44.2236	SMPD1
LADD syndrome	1/3	0.080823	0.357302	0	0	17.5805	44.2236	FGFR2
Periodontal disease	3/37	0.0821525	0.357302	0	0	3.10857	7.76888	MMP3;SERPINF2;AMELX
Neurofibromatosis	3/38	0.0874436	0.357302	0	0	3.0196	7.35805	OMG;NF1;EZR
Schistosomiasis	3/38	0.0874436	0.357302	0	0	3.0196	7.35805	HPGDS;IL13;AOX1
Achondroplasia	2/18	0.0875223	0.357302	0	0	4.39991	10.7176	STAT1;FGFR2
Amelogenesis imperfecta	2/18	0.0875223	0.357302	0	0	4.39991	10.7176	PEX1;AMELX
Bronchiectasis	2/18	0.0875223	0.357302	0	0	4.39991	10.7176	DNAH11;CCDC40
Choanal atresia	2/18	0.0875223	0.357302	0	0	4.39991	10.7176	ATP8A2;FGFR2
Congenital muscular dystrophy	2/18	0.0875223	0.357302	0	0	4.39991	10.7176	B3GALNT2;ITGA7
Rabies	2/18	0.0875223	0.357302	0	0	4.39991	10.7176	MNT;ERVW-1
Telangiectasis	2/18	0.0875223	0.357302	0	0	4.39991	10.7176	ATM;AFP
Goldenhar syndrome	2/18	0.0875223	0.357302	0	0	4.39991	10.7176	FAH;XXYLT1
Von Willebrand's disease	2/18	0.0875223	0.357302	0	0	4.39991	10.7176	F7;VWF
Hypertrophic cardiomyopathy	2/18	0.0875223	0.357302	0	0	4.39991	10.7176	NEXN;TTN
Infantile refsum disease	2/18	0.0875223	0.357302	0	0	4.39991	10.7176	GNPAT;PEX13
Learning disability	2/18	0.0875223	0.357302	0	0	4.39991	10.7176	NF1;SNX13
Rheumatoid arthritis	13/310	0.0916032	0.369015	0	0	1.5493	3.70328	ATP8A1;YTHDC2;UNC5C;AHR;AFF3;NPAT;KIAA1109;REL;EMILIN2;UBASH3A;SLC17A8;CD247;IL6R
Night blindness	3/39	0.0928745	0.369015	0	0	2.93557	6.9764	FAM161A;ABCA4;CNGB3
Chondrodysplasia punctata	3/39	0.0928745	0.369015	0	0	2.93557	6.9764	GNPAT;FAR1;PEX13
Scoliosis	3/39	0.0928745	0.369015	0	0	2.93557	6.9764	FGD4;NF1;FLNB
Keratitis	3/39	0.0928745	0.369015	0	0	2.93557	6.9764	DHX9;CD8A;FBXO7
Microcephaly	2/19	0.0960873	0.375752	0	0	4.14088	9.7	CEP135;MCPH1
Myositis	2/19	0.0960873	0.375752	0	0	4.14088	9.7	CD8A;TNFRSF25
Legionnaires' disease	2/19	0.0960873	0.375752	0	0	4.14088	9.7	PLEKHA3;PIK3C2A
Vitiligo	4/63	0.0969902	0.377297	0	0	2.38977	5.57568	RERE;TG;HUNK;UBASH3A
Optic atrophy	3/40	0.0984409	0.380946	0	0	2.85608	6.62126	MFF;DNM1L;ANTXR1
Osteogenesis imperfecta	2/20	0.104878	0.396732	0	0	3.91063	8.81829	SPG7;ANO5
Diastrophic dysplasia	2/20	0.104878	0.396732	0	0	3.91063	8.81829	SLC26A4;SLC26A3
dentatorubral-pallidoluysian atrophy	2/20	0.104878	0.396732	0	0	3.91063	8.81829	RERE;SLC45A1
Rhizomelic chondrodysplasia punctata	1/4	0.106288	0.396732	0	0	11.7197	26.2709	GNPAT
Nephrotic syndrome	2/21	0.113876	0.396732	0	0	3.70461	8.0488	SPG7;CMIP
Barth syndrome	2/21	0.113876	0.396732	0	0	3.70461	8.0488	AUH;DDHD2
Duchenne muscular dystrophy	2/21	0.113876	0.396732	0	0	3.70461	8.0488	SLMAP;PLEKHA3
Spinal cord disease	2/21	0.113876	0.396732	0	0	3.70461	8.0488	CD8A;ERVW-1
Typhoid fever	2/21	0.113876	0.396732	0	0	3.70461	8.0488	ANKRD49;CD8A
Glanzmann's thrombasthenia	2/21	0.113876	0.396732	0	0	3.70461	8.0488	F7;VWF
Hypoparathyroidism	2/21	0.113876	0.396732	0	0	3.70461	8.0488	TG;TBCE
Nijmegen breakage syndrome	2/22	0.123063	0.396732	0	0	3.5192	7.37293	RAD50;ATM
Chediak-Higashi syndrome	2/22	0.123063	0.396732	0	0	3.5192	7.37293	CD8A;TYRP1
Congenital nystagmus	2/22	0.123063	0.396732	0	0	3.5192	7.37293	CNGB3;EZR
Gaucher's disease	2/22	0.123063	0.396732	0	0	3.5192	7.37293	GAA;ACAT1
Thrombocytopenia	5/95	0.123804	0.396732	0	0	1.95871	4.09186	F7;KITLG;VWF;CD8A;TOP1
Gout	4/69	0.124244	0.396732	0	0	2.1685	4.52242	SLC48A1;ORC4;HNF1A;FGFR2
Distal arthrogryposis	3/45	0.128153	0.396732	0	0	2.51543	5.16802	CNTNAP1;TRIP4;NEB
pre-eclampsia	3/45	0.128153	0.396732	0	0	2.51543	5.16802	ERVW-1;AFP;ACVR2A
Lymphoid leukemia	7/152	0.130027	0.396732	0	0	1.70342	3.475	RYR2;XPO1;ABCA4;NF1;ATM;USH2A;TTN
Meningocele	1/5	0.131049	0.396732	0	0	8.78933	17.8616	NF1
Myxoid liposarcoma	1/5	0.131049	0.396732	0	0	8.78933	17.8616	ATF1
Nephrosis	1/5	0.131049	0.396732	0	0	8.78933	17.8616	TJP2
Neuritis	1/5	0.131049	0.396732	0	0	8.78933	17.8616	AIMP1
Ohdo syndrome	1/5	0.131049	0.396732	0	0	8.78933	17.8616	YWHAE
Autoimmune neuropathy	1/5	0.131049	0.396732	0	0	8.78933	17.8616	CNTNAP1
Osgood-Schlatter's disease	1/5	0.131049	0.396732	0	0	8.78933	17.8616	FRZB
Osteosarcoma	1/5	0.131049	0.396732	0	0	8.78933	17.8616	ADAMTS6
Borjeson-Forssman-Lehmann syndrome	1/5	0.131049	0.396732	0	0	8.78933	17.8616	VPS13B
Chronic myeloid leukemia	1/5	0.131049	0.396732	0	0	8.78933	17.8616	SLC22A1
Cockayne syndrome	1/5	0.131049	0.396732	0	0	8.78933	17.8616	ERCC6
Proximal symphalangism	1/5	0.131049	0.396732	0	0	8.78933	17.8616	BMPR1B
Pseudohermaphroditism	1/5	0.131049	0.396732	0	0	8.78933	17.8616	HSD17B3
Conjunctivochalasis	1/5	0.131049	0.396732	0	0	8.78933	17.8616	MMP3
Retinitis	1/5	0.131049	0.396732	0	0	8.78933	17.8616	CD8A
Sarcoidosis	1/5	0.131049	0.396732	0	0	8.78933	17.8616	GRIK4
Dermatofibrosarcoma protuberans	1/5	0.131049	0.396732	0	0	8.78933	17.8616	ACAP2
Secretory diarrhea	1/5	0.131049	0.396732	0	0	8.78933	17.8616	SHANK2
Dihydropyrimidine dehydrogenase deficiency	1/5	0.131049	0.396732	0	0	8.78933	17.8616	DPYD
Dracunculiasis	1/5	0.131049	0.396732	0	0	8.78933	17.8616	ONECUT3
Early myoclonic encephalopathy	1/5	0.131049	0.396732	0	0	8.78933	17.8616	AFG3L2
Spiradenoma	1/5	0.131049	0.396732	0	0	8.78933	17.8616	DKK2
Splenic infarction	1/5	0.131049	0.396732	0	0	8.78933	17.8616	PIEZO1
Fibrochondrogenesis	1/5	0.131049	0.396732	0	0	8.78933	17.8616	RGS10
Gingival overgrowth	1/5	0.131049	0.396732	0	0	8.78933	17.8616	ANTXR2
Weaver syndrome	1/5	0.131049	0.396732	0	0	8.78933	17.8616	EZH1
Hereditary breast ovarian cancer	1/5	0.131049	0.396732	0	0	8.78933	17.8616	BRCA2
Hypochromic anemia	1/5	0.131049	0.396732	0	0	8.78933	17.8616	NCKAP1L
Intestinal perforation	1/5	0.131049	0.396732	0	0	8.78933	17.8616	TRPC4AP
Intraductal papilloma	1/5	0.131049	0.396732	0	0	8.78933	17.8616	DOCK4
Kluver-Bucy syndrome	1/5	0.131049	0.396732	0	0	8.78933	17.8616	NAGLU
Lethal midline granuloma	1/5	0.131049	0.396732	0	0	8.78933	17.8616	NACA2
Lipoid proteinosis	1/5	0.131049	0.396732	0	0	8.78933	17.8616	ANTXR2
Obstructive sleep apnea	2/23	0.132422	0.396732	0	0	3.35145	6.77583	AHI1;NEXN
Bardet-Biedl syndrome	2/23	0.132422	0.396732	0	0	3.35145	6.77583	TMEM67;CEP290
Photosensitive trichothiodystrophy	2/23	0.132422	0.396732	0	0	3.35145	6.77583	BRIP1;ERCC6
Hepatitis	3/46	0.13444	0.40116	0	0	2.4568	4.92991	STAT1;CD8A;AFP
Influenza	5/99	0.140258	0.402999	0	0	1.87498	3.68296	CD8A;DHX9;STAT1;ERVW-1;SLC5A5
Progressive supranuclear palsy	2/24	0.141935	0.402999	0	0	3.19895	6.24557	VCP;MOBP
Cutis laxa	2/24	0.141935	0.402999	0	0	3.19895	6.24557	ELN;ALDH18A1
Severe acute respiratory syndrome	2/24	0.141935	0.402999	0	0	3.19895	6.24557	STAT1;CD8A
Mastocytosis	2/24	0.141935	0.402999	0	0	3.19895	6.24557	KITLG;IL13
Arthritis	8/186	0.145882	0.402999	0	0	1.58604	3.05306	SYK;CD8A;STAT1;MMP3;IL13;TIMP3;MAPK14;FOLR2
Gilles de la Tourette syndrome	3/48	0.147322	0.402999	0	0	2.34737	4.49553	IMMP2L;DNAJC13;KCTD3
Cataract	4/74	0.149139	0.402999	0	0	2.01309	3.83066	GNPAT;COL11A1;SLC33A1;ERCC6
Astigmatism	2/25	0.151588	0.402999	0	0	3.0597	5.7724	GREM2;DHX9
Collagen disease	2/25	0.151588	0.402999	0	0	3.0597	5.7724	IL13;TNFRSF25
Encephalitis	3/49	0.153908	0.402999	0	0	2.29622	4.29715	CD8A;STAT1;ERVW-1
Molluscum contagiosum	1/6	0.155125	0.402999	0	0	7.0311	13.1026	DOCK8
Mouth disease	1/6	0.155125	0.402999	0	0	7.0311	13.1026	CD8A
Alstrom syndrome	1/6	0.155125	0.402999	0	0	7.0311	13.1026	ALMS1
Ancylostomiasis	1/6	0.155125	0.402999	0	0	7.0311	13.1026	GCLM
Neuroaxonal dystrophy	1/6	0.155125	0.402999	0	0	7.0311	13.1026	TECPR2
Occult macular dystrophy	1/6	0.155125	0.402999	0	0	7.0311	13.1026	KCNV2
Paraganglioma	1/6	0.155125	0.402999	0	0	7.0311	13.1026	KIF1B
Cannabis abuse	1/6	0.155125	0.402999	0	0	7.0311	13.1026	SLC17A8
Carrion's Disease	1/6	0.155125	0.402999	0	0	7.0311	13.1026	DYNLRB1
Reactive arthritis	1/6	0.155125	0.402999	0	0	7.0311	13.1026	UBE2D1
Riley-Day syndrome	1/6	0.155125	0.402999	0	0	7.0311	13.1026	ACTL7A
Dental pulp necrosis	1/6	0.155125	0.402999	0	0	7.0311	13.1026	AMELX
Senior-Loken syndrome	1/6	0.155125	0.402999	0	0	7.0311	13.1026	CEP290
Dysplastic nevus syndrome	1/6	0.155125	0.402999	0	0	7.0311	13.1026	BRCA2
Social phobia	1/6	0.155125	0.402999	0	0	7.0311	13.1026	ESPN
Spastic quadriplegia	1/6	0.155125	0.402999	0	0	7.0311	13.1026	GNPAT
Specific phobia	1/6	0.155125	0.402999	0	0	7.0311	13.1026	CTU2
Tangier disease	1/6	0.155125	0.402999	0	0	7.0311	13.1026	ABCA4
Factor V deficiency	1/6	0.155125	0.402999	0	0	7.0311	13.1026	F7
Frasier syndrome	1/6	0.155125	0.402999	0	0	7.0311	13.1026	CMIP
Trichinosis	1/6	0.155125	0.402999	0	0	7.0311	13.1026	PIK3C2A
UV-sensitive syndrome	1/6	0.155125	0.402999	0	0	7.0311	13.1026	PGBD3
Vaginal discharge	1/6	0.155125	0.402999	0	0	7.0311	13.1026	TXNL4B
Hidradenoma	1/6	0.155125	0.402999	0	0	7.0311	13.1026	CRTC3
Invasive aspergillosis	1/6	0.155125	0.402999	0	0	7.0311	13.1026	PLB1
Liver neoplasm	1/6	0.155125	0.402999	0	0	7.0311	13.1026	AFP
Chronic fatigue syndrome	2/26	0.161366	0.404425	0	0	2.93207	5.34833	CD8A;SLC17A6
Glaucoma	2/26	0.161366	0.404425	0	0	2.93207	5.34833	RERE;COL11A1
Microphthalmia	2/27	0.171253	0.404425	0	0	2.81464	4.96675	MAB21L2;HCCS
Addison's disease	2/27	0.171253	0.404425	0	0	2.81464	4.96675	TG;TNFRSF25
Brucellosis	2/27	0.171253	0.404425	0	0	2.81464	4.96675	CD8A;REV1
Cognitive disorder	3/52	0.174192	0.404425	0	0	2.1553	3.7666	DAPK1;PTPRO;SMARCAD1
Acute disseminated encephalomyelitis	1/7	0.178535	0.404425	0	0	5.85895	10.0948	ELP2
Aicardi-Goutieres syndrome	1/7	0.178535	0.404425	0	0	5.85895	10.0948	RNASEH2B
Myiasis	1/7	0.178535	0.404425	0	0	5.85895	10.0948	FAM120A
Myofascial pain syndrome	1/7	0.178535	0.404425	0	0	5.85895	10.0948	SPAG1
Antithrombin III deficiency	1/7	0.178535	0.404425	0	0	5.85895	10.0948	SERPINF2
Arthus reaction	1/7	0.178535	0.404425	0	0	5.85895	10.0948	LAT
Onchocerciasis	1/7	0.178535	0.404425	0	0	5.85895	10.0948	ONECUT3
Blau syndrome	1/7	0.178535	0.404425	0	0	5.85895	10.0948	SPG7
Borna disease	1/7	0.178535	0.404425	0	0	5.85895	10.0948	CD8A
Pericardial effusion	1/7	0.178535	0.404425	0	0	5.85895	10.0948	PIK3C2A
Pilocytic astrocytoma	1/7	0.178535	0.404425	0	0	5.85895	10.0948	FAM131B
Chickenpox	1/7	0.178535	0.404425	0	0	5.85895	10.0948	CD8A
Cholangiocarcinoma	1/7	0.178535	0.404425	0	0	5.85895	10.0948	PCCA
Chondrocalcinosis	1/7	0.178535	0.404425	0	0	5.85895	10.0948	SLC12A3
Primary open angle glaucoma	1/7	0.178535	0.404425	0	0	5.85895	10.0948	ZP4
Psoriatic arthritis	1/7	0.178535	0.404425	0	0	5.85895	10.0948	IL13
Pulmonary emphysema	1/7	0.178535	0.404425	0	0	5.85895	10.0948	ORC4
Scotoma	1/7	0.178535	0.404425	0	0	5.85895	10.0948	ABCA4
Sialuria	1/7	0.178535	0.404425	0	0	5.85895	10.0948	GNE
Endometrial stromal nodule	1/7	0.178535	0.404425	0	0	5.85895	10.0948	YWHAE
Exotropia	1/7	0.178535	0.404425	0	0	5.85895	10.0948	CTU2
Tetanus neonatorum	1/7	0.178535	0.404425	0	0	5.85895	10.0948	MNT
Thrombophlebitis	1/7	0.178535	0.404425	0	0	5.85895	10.0948	CNTN6
Thyroid adenoma	1/7	0.178535	0.404425	0	0	5.85895	10.0948	TG
Glomerulonephritis	1/7	0.178535	0.404425	0	0	5.85895	10.0948	SPG7
Venezuelan equine encephalitis	1/7	0.178535	0.404425	0	0	5.85895	10.0948	ERVW-1
Granular cell tumor	1/7	0.178535	0.404425	0	0	5.85895	10.0948	UCHL1
Visceral heterotaxy	1/7	0.178535	0.404425	0	0	5.85895	10.0948	GALNT11
Graves' disease	1/7	0.178535	0.404425	0	0	5.85895	10.0948	TG
Gyrate atrophy	1/7	0.178535	0.404425	0	0	5.85895	10.0948	ALDH18A1
Xeroderma pigmentosum	1/7	0.178535	0.404425	0	0	5.85895	10.0948	POLH
renal-hepatic-pancreatic dysplasia	1/7	0.178535	0.404425	0	0	5.85895	10.0948	NPHP3
Hypervitaminosis A	1/7	0.178535	0.404425	0	0	5.85895	10.0948	CASS4
Hypochondriasis	1/7	0.178535	0.404425	0	0	5.85895	10.0948	MFF
KBG syndrome	1/7	0.178535	0.404425	0	0	5.85895	10.0948	NIPBL
Meckel syndrome	1/7	0.178535	0.404425	0	0	5.85895	10.0948	CEP290
Syndactyly	3/53	0.181114	0.406824	0	0	2.11209	3.60878	DHCR7;BMPR1B;FGFR2
Cerebral palsy	2/28	0.181237	0.406824	0	0	2.70624	4.62213	KANK1;ATL1
Malignant hyperthermia	2/28	0.181237	0.406824	0	0	2.70624	4.62213	RYR2;PIK3C2A
Heart conduction disease	4/82	0.192455	0.419249	0	0	1.80587	2.97588	RNF19A;BMPR1B;ADAMTS6;TTN
Metanephric adenoma	1/8	0.201297	0.419249	0	0	5.0217	8.04965	KANK1
Multiple cutaneous and mucosal venous malformations	1/8	0.201297	0.419249	0	0	5.0217	8.04965	KRIT1
Anodontia	1/8	0.201297	0.419249	0	0	5.0217	8.04965	ANTXR1
Arteriovenous malformation	1/8	0.201297	0.419249	0	0	5.0217	8.04965	KRIT1
Brain glioma	1/8	0.201297	0.419249	0	0	5.0217	8.04965	CHMP3
Paroxysmal nocturnal hemoglobinuria	1/8	0.201297	0.419249	0	0	5.0217	8.04965	C8B
Central nervous system disease	1/8	0.201297	0.419249	0	0	5.0217	8.04965	MOBP
Portal vein thrombosis	1/8	0.201297	0.419249	0	0	5.0217	8.04965	AFP
Renal clear cell carcinoma	1/8	0.201297	0.419249	0	0	5.0217	8.04965	P4HA3
Sertoli cell tumor	1/8	0.201297	0.419249	0	0	5.0217	8.04965	ANO6
Spina bifida occulta	1/8	0.201297	0.419249	0	0	5.0217	8.04965	JARID2
Fabry disease	1/8	0.201297	0.419249	0	0	5.0217	8.04965	GAA
Focal dermal hypoplasia	1/8	0.201297	0.419249	0	0	5.0217	8.04965	HCCS
Galloway-Mowat syndrome	1/8	0.201297	0.419249	0	0	5.0217	8.04965	PTPRO
Usher syndrome	1/8	0.201297	0.419249	0	0	5.0217	8.04965	USH2A
Hantavirus pulmonary syndrome	1/8	0.201297	0.419249	0	0	5.0217	8.04965	UBASH3A
Hemorrhagic fever with renal syndrome	1/8	0.201297	0.419249	0	0	5.0217	8.04965	UBASH3A
alpha-mannosidosis	1/8	0.201297	0.419249	0	0	5.0217	8.04965	GAA
Hyperinsulinemic hypoglycemia	1/8	0.201297	0.419249	0	0	5.0217	8.04965	HNF1A
Intracranial hypertension	1/8	0.201297	0.419249	0	0	5.0217	8.04965	NEXN
Keratoconjunctivitis	1/8	0.201297	0.419249	0	0	5.0217	8.04965	IL13
Methylmalonic acidemia	2/30	0.201443	0.419249	0	0	2.51268	4.02594	PCCB;ACSF3
Hemangioma	2/30	0.201443	0.419249	0	0	2.51268	4.02594	NF1;AFP
Hemochromatosis	2/30	0.201443	0.419249	0	0	2.51268	4.02594	GNPAT;UBE2D1
limb-girdle muscular dystrophy	2/30	0.201443	0.419249	0	0	2.51268	4.02594	ANO5;TTN
Alopecia areata	3/56	0.202298	0.419852	0	0	1.99223	3.18361	KIAA1109;IL13;ADAD1
Metabolic syndrome X	2/31	0.211641	0.425663	0	0	2.42591	3.76711	APOB;HERPUD1
Acromesomelic dysplasia	1/9	0.22343	0.425663	0	0	4.39376	6.58474	BMPR1B
Myotonia congenita	1/9	0.22343	0.425663	0	0	4.39376	6.58474	CLCN1
Nemaline myopathy	1/9	0.22343	0.425663	0	0	4.39376	6.58474	NEB
Ossifying fibroma	1/9	0.22343	0.425663	0	0	4.39376	6.58474	ERCC6
Biotinidase deficiency	1/9	0.22343	0.425663	0	0	4.39376	6.58474	MCCC2
Body dysmorphic disorder	1/9	0.22343	0.425663	0	0	4.39376	6.58474	VPS13B
Bradyopsia	1/9	0.22343	0.425663	0	0	4.39376	6.58474	KCNV2
CREST syndrome	1/9	0.22343	0.425663	0	0	4.39376	6.58474	TOP1
Cadasil	1/9	0.22343	0.425663	0	0	4.39376	6.58474	RBPJ
Charcot-Marie-Tooth disease type 4	1/9	0.22343	0.425663	0	0	4.39376	6.58474	MYH7B
Polycystic liver disease	1/9	0.22343	0.425663	0	0	4.39376	6.58474	SEC63
Pontocerebellar hypoplasia	1/9	0.22343	0.425663	0	0	4.39376	6.58474	TSEN2
Common variable immunodeficiency	1/9	0.22343	0.425663	0	0	4.39376	6.58474	TNFRSF13B
Compartment syndrome	1/9	0.22343	0.425663	0	0	4.39376	6.58474	PIK3C2A
Pseudosarcomatous fibromatosis	1/9	0.22343	0.425663	0	0	4.39376	6.58474	UBE2D1
Connective tissue cancer	1/9	0.22343	0.425663	0	0	4.39376	6.58474	NF1
Detrusor sphincter dyssynergia	1/9	0.22343	0.425663	0	0	4.39376	6.58474	NEXN
Ehrlichiosis	1/9	0.22343	0.425663	0	0	4.39376	6.58474	FAM161A
Enlarged vestibular aqueduct	1/9	0.22343	0.425663	0	0	4.39376	6.58474	SLC26A4
Esophageal varix	1/9	0.22343	0.425663	0	0	4.39376	6.58474	AFP
Fanconi syndrome	1/9	0.22343	0.425663	0	0	4.39376	6.58474	FAH
Gastroschisis	1/9	0.22343	0.425663	0	0	4.39376	6.58474	AFP
Hailey-Hailey disease	1/9	0.22343	0.425663	0	0	4.39376	6.58474	F7
Warsaw breakage syndrome	1/9	0.22343	0.425663	0	0	4.39376	6.58474	BRIP1
Hermansky-Pudlak syndrome	1/9	0.22343	0.425663	0	0	4.39376	6.58474	DTNBP1
Herpes zoster	1/9	0.22343	0.425663	0	0	4.39376	6.58474	CD8A
Hodgkin's lymphoma	1/9	0.22343	0.425663	0	0	4.39376	6.58474	IL13
Hydrocele	1/9	0.22343	0.425663	0	0	4.39376	6.58474	MFF
Hyperkalemic periodic paralysis	1/9	0.22343	0.425663	0	0	4.39376	6.58474	CLCN1
Intrahepatic cholestasis	1/9	0.22343	0.425663	0	0	4.39376	6.58474	TJP2
Larsen syndrome	1/9	0.22343	0.425663	0	0	4.39376	6.58474	FLNB
Clubfoot	2/33	0.232174	0.430256	0	0	2.26917	3.3136	NACA2;FLNB
Degenerative disc disease	2/33	0.232174	0.430256	0	0	2.26917	3.3136	MMP13;MMP3
Sarcoma	2/33	0.232174	0.430256	0	0	2.26917	3.3136	ATF1;STAG1
Hyperopia	2/33	0.232174	0.430256	0	0	2.26917	3.3136	VANGL1;TUBB3
Retinal degeneration	2/34	0.242487	0.430256	0	0	2.19814	3.11434	CNGB3;CEP290
Dyspepsia	2/34	0.242487	0.430256	0	0	2.19814	3.11434	CCKAR;MLNR
Hypokalemia	2/34	0.242487	0.430256	0	0	2.19814	3.11434	SLC12A3;SLC26A3
3-Methylcrotonyl-CoA carboxylase deficiency	1/10	0.244951	0.430256	0	0	3.90536	5.49367	MCCC2
Acute monocytic leukemia	1/10	0.244951	0.430256	0	0	3.90536	5.49367	FAM120A
Androgen insensitivity syndrome	1/10	0.244951	0.430256	0	0	3.90536	5.49367	HSD17B3
Axenfeld-Rieger syndrome	1/10	0.244951	0.430256	0	0	3.90536	5.49367	CYP1B1
Baller-Gerold syndrome	1/10	0.244951	0.430256	0	0	3.90536	5.49367	BRIP1
Bronchiolitis	1/10	0.244951	0.430256	0	0	3.90536	5.49367	CD8A
Cavernous hemangioma	1/10	0.244951	0.430256	0	0	3.90536	5.49367	KRIT1
Perrault syndrome	1/10	0.244951	0.430256	0	0	3.90536	5.49367	SGOL2
Primary angle-closure glaucoma	1/10	0.244951	0.430256	0	0	3.90536	5.49367	COL11A1
Prostate carcinoma in situ	1/10	0.244951	0.430256	0	0	3.90536	5.49367	TMPRSS15
Congenital fibrosis of the extraocular muscles	1/10	0.244951	0.430256	0	0	3.90536	5.49367	KANK1
Right bundle branch block	1/10	0.244951	0.430256	0	0	3.90536	5.49367	CHD4
Rubinstein-Taybi syndrome	1/10	0.244951	0.430256	0	0	3.90536	5.49367	VPS13B
Smith-Lemli-Opitz syndrome	1/10	0.244951	0.430256	0	0	3.90536	5.49367	DHCR7
Squamous cell carcinoma	1/10	0.244951	0.430256	0	0	3.90536	5.49367	NIPBL
Stevens-Johnson syndrome	1/10	0.244951	0.430256	0	0	3.90536	5.49367	CD8A
Glycoproteinosis	1/10	0.244951	0.430256	0	0	3.90536	5.49367	GAA
Visceral leishmaniasis	1/10	0.244951	0.430256	0	0	3.90536	5.49367	EZR
Vitamin K deficiency hemorrhagic disease	1/10	0.244951	0.430256	0	0	3.90536	5.49367	F7
Western equine encephalitis	1/10	0.244951	0.430256	0	0	3.90536	5.49367	SENP8
Hepatitis E	1/10	0.244951	0.430256	0	0	3.90536	5.49367	WDR81
chorea-acanthocytosis	1/10	0.244951	0.430256	0	0	3.90536	5.49367	VPS13C
protein-losing enteropathy	1/10	0.244951	0.430256	0	0	3.90536	5.49367	ANTXR2
Hypochondroplasia	1/10	0.244951	0.430256	0	0	3.90536	5.49367	FGFR2
Krabbe disease	1/10	0.244951	0.430256	0	0	3.90536	5.49367	GAA
Lysosomal storage disease	1/10	0.244951	0.430256	0	0	3.90536	5.49367	IGF2R
Asperger syndrome	2/35	0.252819	0.439917	0	0	2.13142	2.93088	ARNT2;IMMP2L
Psoriasis	2/35	0.252819	0.439917	0	0	2.13142	2.93088	IL13;REL
Sleeping sickness	2/35	0.252819	0.439917	0	0	2.13142	2.93088	RSPH3;CYP51A1
Hyperthyroidism	2/35	0.252819	0.439917	0	0	2.13142	2.93088	TG;TNFRSF25
Pneumonia	3/64	0.261118	0.439969	0	0	1.73024	2.32334	CD8A;PIK3C2A;SLC5A5
Exanthem	2/36	0.263161	0.439969	0	0	2.06863	2.76159	CD8A;SENP8
Heart disease	4/94	0.263368	0.439969	0	0	1.56412	2.08686	ATF1;RYR2;YTHDC2;CASQ2
Aarskog-Scott syndrome	1/11	0.265876	0.439969	0	0	3.51465	4.65594	FGD4
Metaphyseal dysplasia	1/11	0.265876	0.439969	0	0	3.51465	4.65594	SBDS
Mevalonic aciduria	1/11	0.265876	0.439969	0	0	3.51465	4.65594	RAB28
Myocarditis	1/11	0.265876	0.439969	0	0	3.51465	4.65594	CD8A
Amyotrophic neuralgia	1/11	0.265876	0.439969	0	0	3.51465	4.65594	KIF1B
Aortic valve insufficiency	1/11	0.265876	0.439969	0	0	3.51465	4.65594	ELN
Autoimmune hepatitis	1/11	0.265876	0.439969	0	0	3.51465	4.65594	AMELX
Ornithine carbamoyltransferase deficiency	1/11	0.265876	0.439969	0	0	3.51465	4.65594	CPS1
Campylobacteriosis	1/11	0.265876	0.439969	0	0	3.51465	4.65594	MRPS7
Cysticercosis	1/11	0.265876	0.439969	0	0	3.51465	4.65594	RTP1
Dubowitz Syndrome	1/11	0.265876	0.439969	0	0	3.51465	4.65594	VPS13B
Spinocerebellar ataxia type 7	1/11	0.265876	0.439969	0	0	3.51465	4.65594	KAT2B
FG syndrome	1/11	0.265876	0.439969	0	0	3.51465	4.65594	RCOR1
Wolfram syndrome	1/11	0.265876	0.439969	0	0	3.51465	4.65594	DIAPH1
Histiocytosis	1/11	0.265876	0.439969	0	0	3.51465	4.65594	UCHL1
Keratopathy	1/11	0.265876	0.439969	0	0	3.51465	4.65594	DHX9
Leukemia	1/11	0.265876	0.439969	0	0	3.51465	4.65594	WDR11
MASA syndrome	1/11	0.265876	0.439969	0	0	3.51465	4.65594	CNTN6
Malignant glioma	1/11	0.265876	0.439969	0	0	3.51465	4.65594	SHANK2
Spina bifida	2/37	0.273505	0.451586	0	0	2.00942	2.60509	VANGL1;AFP
Eosinophilia	3/66	0.276179	0.454991	0	0	1.67514	2.15541	CD8A;DOCK8;IL13
Cholestasis	3/67	0.283742	0.456359	0	0	1.64888	2.07707	ABCG8;AFP;TJP2
Congenital diaphragmatic hernia	2/38	0.283841	0.456359	0	0	1.9535	2.46012	ELN;LRP2
Constipation	2/38	0.283841	0.456359	0	0	1.9535	2.46012	DIAPH1;MLNR
Diabetic retinopathy	2/38	0.283841	0.456359	0	0	1.9535	2.46012	ANGPT2;VWF
Mulibrey nanism	1/12	0.286222	0.456359	0	0	3.19497	3.99686	PEX1
Alexithymia	1/12	0.286222	0.456359	0	0	3.19497	3.99686	TP53AIP1
Pneumocystosis	1/12	0.286222	0.456359	0	0	3.19497	3.99686	CD8A
Cholesteatoma	1/12	0.286222	0.456359	0	0	3.19497	3.99686	FGFR2
Cystic lymphangioma	1/12	0.286222	0.456359	0	0	3.19497	3.99686	AFP
Dysentery	1/12	0.286222	0.456359	0	0	3.19497	3.99686	ANKRD49
Spastic ataxia	1/12	0.286222	0.456359	0	0	3.19497	3.99686	DDHD2
Hard palate cancer	1/12	0.286222	0.456359	0	0	3.19497	3.99686	NACA2
beta-ketothiolase deficiency	1/12	0.286222	0.456359	0	0	3.19497	3.99686	ACAT1
Ileus	1/12	0.286222	0.456359	0	0	3.19497	3.99686	MLNR
Li-Fraumeni syndrome	1/12	0.286222	0.456359	0	0	3.19497	3.99686	BRCA2
Alopecia	2/39	0.294164	0.461181	0	0	1.90061	2.32562	TOP1;ANTXR1
Frontotemporal dementia	2/39	0.294164	0.461181	0	0	1.90061	2.32562	IFT74;VCP
Kidney failure	2/40	0.304465	0.461181	0	0	1.8505	2.20061	ESPN;PIK3C2A
Megalocornea	1/13	0.306006	0.461181	0	0	2.92857	3.46787	KCNV2
Meier-Gorlin syndrome	1/13	0.306006	0.461181	0	0	2.92857	3.46787	ORC4
Mucoepidermoid carcinoma	1/13	0.306006	0.461181	0	0	2.92857	3.46787	PMFBP1
Alagille syndrome	1/13	0.306006	0.461181	0	0	2.92857	3.46787	RBPJ
Opisthorchiasis	1/13	0.306006	0.461181	0	0	2.92857	3.46787	STRBP
Parasitic helminthiasis infectious disease	1/13	0.306006	0.461181	0	0	2.92857	3.46787	CD8A
Cherubism	1/13	0.306006	0.461181	0	0	2.92857	3.46787	SYK
Premature ovarian failure	1/13	0.306006	0.461181	0	0	2.92857	3.46787	ERCC6
Pseudohypoaldosteronism	1/13	0.306006	0.461181	0	0	2.92857	3.46787	CUL3
Cryptosporidiosis	1/13	0.306006	0.461181	0	0	2.92857	3.46787	CD8A
Rheumatic fever	1/13	0.306006	0.461181	0	0	2.92857	3.46787	MNT
Cystitis	1/13	0.306006	0.461181	0	0	2.92857	3.46787	PPIG
Episodic ataxia	1/13	0.306006	0.461181	0	0	2.92857	3.46787	KCNAB1
Systemic primary carnitine deficiency disease	1/13	0.306006	0.461181	0	0	2.92857	3.46787	CPS1
Theileriasis	1/13	0.306006	0.461181	0	0	2.92857	3.46787	SPAG1
Thrombotic thrombocytopenic purpura	1/13	0.306006	0.461181	0	0	2.92857	3.46787	VWF
Fibroma	1/13	0.306006	0.461181	0	0	2.92857	3.46787	ERCC6
Tuberculosis	1/13	0.306006	0.461181	0	0	2.92857	3.46787	XPO1
Gynecomastia	1/13	0.306006	0.461181	0	0	2.92857	3.46787	HSD17B3
Vitelliform macular dystrophy	1/13	0.306006	0.461181	0	0	2.92857	3.46787	ABCA4
Hepatic encephalopathy	1/13	0.306006	0.461181	0	0	2.92857	3.46787	AFP
cytochrome-c oxidase deficiency disease	1/13	0.306006	0.461181	0	0	2.92857	3.46787	LRPPRC
Infectious mononucleosis	1/13	0.306006	0.461181	0	0	2.92857	3.46787	CD8A
Lobular neoplasia	1/13	0.306006	0.461181	0	0	2.92857	3.46787	BRCA2
Alcohol dependence	4/103	0.319314	0.470146	0	0	1.42127	1.62249	IPO11;ALDH1A1;MTIF2;MPDZ
Anisometropia	1/14	0.325242	0.470146	0	0	2.70316	3.03615	ADAMTSL4
Bullous pemphigoid	1/14	0.325242	0.470146	0	0	2.70316	3.03615	DST
Pericarditis	1/14	0.325242	0.470146	0	0	2.70316	3.03615	PIK3C2A
Placental abruption	1/14	0.325242	0.470146	0	0	2.70316	3.03615	AFP
Cowpox	1/14	0.325242	0.470146	0	0	2.70316	3.03615	ACAP2
Retinoblastoma	1/14	0.325242	0.470146	0	0	2.70316	3.03615	BDP1
Scrapie	1/14	0.325242	0.470146	0	0	2.70316	3.03615	RPSA
Sensenbrenner syndrome	1/14	0.325242	0.470146	0	0	2.70316	3.03615	DYNC2H1
Shipyard eye	1/14	0.325242	0.470146	0	0	2.70316	3.03615	JAG2
Skin atrophy	1/14	0.325242	0.470146	0	0	2.70316	3.03615	RPL13
Dysthymic disorder	1/14	0.325242	0.470146	0	0	2.70316	3.03615	IKBKAP
Edwards syndrome	1/14	0.325242	0.470146	0	0	2.70316	3.03615	AFP
Epidermolysis bullosa	1/14	0.325242	0.470146	0	0	2.70316	3.03615	DST
Fibrodysplasia ossificans progressiva	1/14	0.325242	0.470146	0	0	2.70316	3.03615	BMPR1B
Gas gangrene	1/14	0.325242	0.470146	0	0	2.70316	3.03615	PIK3C2A
inclusion-cell disease	1/14	0.325242	0.470146	0	0	2.70316	3.03615	GAA
Kawasaki disease	1/14	0.325242	0.470146	0	0	2.70316	3.03615	DAB1
Klippel-Trenaunay syndrome	1/14	0.325242	0.470146	0	0	2.70316	3.03615	KRIT1
Kuhnt-Junius degeneration	1/14	0.325242	0.470146	0	0	2.70316	3.03615	VLDLR
LEOPARD syndrome	1/14	0.325242	0.470146	0	0	2.70316	3.03615	NF1
Gastritis	2/43	0.335175	0.482173	0	0	1.71483	1.87448	CD8A;IKBKAP
Diabetes mellitus	3/74	0.336983	0.482173	0	0	1.48577	1.61611	UCP3;ALMS1;HNF1A
Adams-Oliver syndrome	1/15	0.343946	0.482173	0	0	2.50995	2.67879	RBPJ
Amyotrophic lateral sclerosis type 3	1/15	0.343946	0.482173	0	0	2.50995	2.67879	PLB1
Bowen-Conradi syndrome	1/15	0.343946	0.482173	0	0	2.50995	2.67879	NDUFAB1
Panic disorder	1/15	0.343946	0.482173	0	0	2.50995	2.67879	ANO2
Brugada syndrome	1/15	0.343946	0.482173	0	0	2.50995	2.67879	SLMAP
Persistent generalized lymphadenopathy	1/15	0.343946	0.482173	0	0	2.50995	2.67879	NF1
Placental insufficiency	1/15	0.343946	0.482173	0	0	2.50995	2.67879	FLNB
Renal cell carcinoma	1/15	0.343946	0.482173	0	0	2.50995	2.67879	PBRM1
Roberts syndrome	1/15	0.343946	0.482173	0	0	2.50995	2.67879	NIPBL
Tracheal stenosis	1/15	0.343946	0.482173	0	0	2.50995	2.67879	TGFB3
Vici syndrome	1/15	0.343946	0.482173	0	0	2.50995	2.67879	TECPR2
Hypermobility syndrome	1/15	0.343946	0.482173	0	0	2.50995	2.67879	KCNQ5
Leptospirosis	1/15	0.343946	0.482173	0	0	2.50995	2.67879	PIK3C2A
Long QT syndrome	1/15	0.343946	0.482173	0	0	2.50995	2.67879	AKAP9
Ptosis	2/44	0.345328	0.483199	0	0	1.67391	1.77981	AFG3L2;GAA
Hyperglycemia	4/108	0.350821	0.485676	0	0	1.35259	1.41681	GLP1R;GFPT1;HNF1A;APOB
Williams-Beuren syndrome	2/45	0.355429	0.485676	0	0	1.6349	1.69119	ELN;LIMK1
Lupus erythematosus	3/77	0.359789	0.485676	0	0	1.42532	1.45702	H1F0;TNFRSF13B;SYK
Aceruloplasminemia	1/16	0.362132	0.485676	0	0	2.3425	2.37938	SLC33A1
Myotonic dystrophy type 1	1/16	0.362132	0.485676	0	0	2.3425	2.37938	MYH7B
Neurilemmoma	1/16	0.362132	0.485676	0	0	2.3425	2.37938	NF1
Neuromyelitis optica	1/16	0.362132	0.485676	0	0	2.3425	2.37938	C3ORF20
Atrioventricular block	1/16	0.362132	0.485676	0	0	2.3425	2.37938	TNFRSF25
Ovarian dysfunction	1/16	0.362132	0.485676	0	0	2.3425	2.37938	ZP4
Pathological gambling	1/16	0.362132	0.485676	0	0	2.3425	2.37938	ALDH18A1
Polycythemia	1/16	0.362132	0.485676	0	0	2.3425	2.37938	ERVW-1
Protein C deficiency	1/16	0.362132	0.485676	0	0	2.3425	2.37938	F7
Complement deficiency	1/16	0.362132	0.485676	0	0	2.3425	2.37938	MASP1
Corneal dystrophy	1/16	0.362132	0.485676	0	0	2.3425	2.37938	FBXO7
Cystinosis	1/16	0.362132	0.485676	0	0	2.3425	2.37938	LRP2
Sengers syndrome	1/16	0.362132	0.485676	0	0	2.3425	2.37938	DDHD2
Tick infestation	1/16	0.362132	0.485676	0	0	2.3425	2.37938	GPR83
Tuberous sclerosis	1/16	0.362132	0.485676	0	0	2.3425	2.37938	NF1
Varicose veins	1/16	0.362132	0.485676	0	0	2.3425	2.37938	AFP
Warburg micro syndrome	1/16	0.362132	0.485676	0	0	2.3425	2.37938	ALDH18A1
Left ventricular noncompaction	1/16	0.362132	0.485676	0	0	2.3425	2.37938	YWHAE
Leiomyosarcoma	1/16	0.362132	0.485676	0	0	2.3425	2.37938	SLMAP
Listeriosis	1/16	0.362132	0.485676	0	0	2.3425	2.37938	CD8A
Atrial fibrillation	2/46	0.365474	0.489274	0	0	1.59766	1.60814	P2RY12;F10
Agoraphobia	1/17	0.379815	0.493361	0	0	2.19598	2.12586	CTU2
Cholangitis	1/17	0.379815	0.493361	0	0	2.19598	2.12586	CD8A
Coffin-Siris syndrome	1/17	0.379815	0.493361	0	0	2.19598	2.12586	ADAMTS6
Colorectal cancer	1/17	0.379815	0.493361	0	0	2.19598	2.12586	UNC5C
Purpura	1/17	0.379815	0.493361	0	0	2.19598	2.12586	VWF
Conjunctivitis	1/17	0.379815	0.493361	0	0	2.19598	2.12586	IL13
Cowden disease	1/17	0.379815	0.493361	0	0	2.19598	2.12586	BRCA2
Dent disease	1/17	0.379815	0.493361	0	0	2.19598	2.12586	CLCN1
Ectropion	1/17	0.379815	0.493361	0	0	2.19598	2.12586	CPAMD8
Ellis-Van Creveld syndrome	1/17	0.379815	0.493361	0	0	2.19598	2.12586	DYNC2H1
Stomatitis	1/17	0.379815	0.493361	0	0	2.19598	2.12586	RNF4
Synostosis	1/17	0.379815	0.493361	0	0	2.19598	2.12586	FLNB
Gastroparesis	1/17	0.379815	0.493361	0	0	2.19598	2.12586	MLNR
Generalized anxiety disorder	1/17	0.379815	0.493361	0	0	2.19598	2.12586	CTU2
triple-A syndrome	1/17	0.379815	0.493361	0	0	2.19598	2.12586	IPO11
Insulinoma	1/17	0.379815	0.493361	0	0	2.19598	2.12586	GLP1R
Lichen planus	1/17	0.379815	0.493361	0	0	2.19598	2.12586	CD8A
Ulcerative colitis	4/115	0.394923	0.499962	0	0	1.26683	1.17697	C2CD3;SLMAP;ADAD1;SLC26A3
3p- syndrome	1/18	0.397009	0.499962	0	0	2.0667	1.90921	CNTN4
Miller-Dieker lissencephaly syndrome	1/18	0.397009	0.499962	0	0	2.0667	1.90921	YWHAE
Autistic disorder	1/18	0.397009	0.499962	0	0	2.0667	1.90921	MAP7
Presbyopia	1/18	0.397009	0.499962	0	0	2.0667	1.90921	ATL2
Progressive multifocal leukoencephalopathy	1/18	0.397009	0.499962	0	0	2.0667	1.90921	CD8A
Progressive relapsing multiple sclerosis	1/18	0.397009	0.499962	0	0	2.0667	1.90921	MASP1
Retinopathy of prematurity	1/18	0.397009	0.499962	0	0	2.0667	1.90921	ANGPT2
Cystinuria	1/18	0.397009	0.499962	0	0	2.0667	1.90921	F10
Ductal carcinoma in situ	1/18	0.397009	0.499962	0	0	2.0667	1.90921	BRCA2
Thyroid cancer	1/18	0.397009	0.499962	0	0	2.0667	1.90921	AXIN1
Thyrotoxicosis	1/18	0.397009	0.499962	0	0	2.0667	1.90921	TG
Tonsillitis	1/18	0.397009	0.499962	0	0	2.0667	1.90921	CD8A
Umbilical hernia	1/18	0.397009	0.499962	0	0	2.0667	1.90921	ANTXR1
Herpes simplex	1/18	0.397009	0.499962	0	0	2.0667	1.90921	CD8A
Kallmann syndrome	1/18	0.397009	0.499962	0	0	2.0667	1.90921	WDR11
Lymphatic system disease	1/18	0.397009	0.499962	0	0	2.0667	1.90921	CD8A
Machado-Joseph disease	1/18	0.397009	0.499962	0	0	2.0667	1.90921	VCP
Retinitis pigmentosa	3/83	0.40498	0.508098	0	0	1.31801	1.19138	FAM161A;ABCA4;USH2A
Brachydactyly	2/50	0.405003	0.508098	0	0	1.46422	1.32345	SNX13;BMPR1B
Hypertension	9/289	0.408167	0.508098	0	0	1.13037	1.0129	F7;SLC12A3;ARHGEF12;VWF;ROCK1;ELN;CUL3;PPIG;APOB
Pancreatitis	3/84	0.412429	0.508098	0	0	1.30167	1.15288	CCKAR;CD8A;TMPRSS15
Oligohydramnios	1/19	0.413727	0.508098	0	0	1.95178	1.72254	AFP
Blepharophimosis	1/19	0.413727	0.508098	0	0	1.95178	1.72254	SETD5
Botulism	1/19	0.413727	0.508098	0	0	1.95178	1.72254	TUSC3
Pellagra	1/19	0.413727	0.508098	0	0	1.95178	1.72254	PGD
Carney complex	1/19	0.413727	0.508098	0	0	1.95178	1.72254	F10
Centronuclear myopathy	1/19	0.413727	0.508098	0	0	1.95178	1.72254	SBF2
Propionic acidemia	1/19	0.413727	0.508098	0	0	1.95178	1.72254	PCCA
Refsum disease	1/19	0.413727	0.508098	0	0	1.95178	1.72254	GNPAT
Spinocerebellar ataxia type 2	1/19	0.413727	0.508098	0	0	1.95178	1.72254	PABPC1
Galactosemia	1/19	0.413727	0.508098	0	0	1.95178	1.72254	UGP2
Glycogen storage disease	1/19	0.413727	0.508098	0	0	1.95178	1.72254	GAA
Aphasia	1/20	0.429982	0.518631	0	0	1.84896	1.56054	VCP
Paget's disease of bone	1/20	0.429982	0.518631	0	0	1.84896	1.56054	NUP205
Phaeochromocytoma	1/20	0.429982	0.518631	0	0	1.84896	1.56054	NF1
Pitt-Hopkins syndrome	1/20	0.429982	0.518631	0	0	1.84896	1.56054	NEUROD2
Portal hypertension	1/20	0.429982	0.518631	0	0	1.84896	1.56054	AFP
Progeria	1/20	0.429982	0.518631	0	0	1.84896	1.56054	PGBD3
Congenital myasthenic syndrome	1/20	0.429982	0.518631	0	0	1.84896	1.56054	GFPT1
Craniosynostosis	1/20	0.429982	0.518631	0	0	1.84896	1.56054	FGFR2
Root resorption	1/20	0.429982	0.518631	0	0	1.84896	1.56054	AMELX
Smallpox	1/20	0.429982	0.518631	0	0	1.84896	1.56054	CD8A
Tularemia	1/20	0.429982	0.518631	0	0	1.84896	1.56054	PDP1
Orofacial cleft	2/53	0.433862	0.522462	0	0	1.37788	1.15057	ABCA4;FGFR2
Allergic hypersensitivity disease	4/123	0.444697	0.526582	0	0	1.18118	0.957181	SYK;CD8A;IL13;RCOR1
Oculocerebrorenal syndrome	1/21	0.445787	0.526582	0	0	1.75642	1.41903	SYNJ1
Brain edema	1/21	0.445787	0.526582	0	0	1.75642	1.41903	TJP2
CHARGE syndrome	1/21	0.445787	0.526582	0	0	1.75642	1.41903	FAM124B
Peutz-Jeghers syndrome	1/21	0.445787	0.526582	0	0	1.75642	1.41903	BRCA2
Chromosome 1p36 deletion syndrome	1/21	0.445787	0.526582	0	0	1.75642	1.41903	RERE
Cornelia de Lange syndrome	1/21	0.445787	0.526582	0	0	1.75642	1.41903	NIPBL
Syphilis	1/21	0.445787	0.526582	0	0	1.75642	1.41903	CD8A
Homocystinuria	1/21	0.445787	0.526582	0	0	1.75642	1.41903	ADAMTSL4
Hypertrophy of breast	1/21	0.445787	0.526582	0	0	1.75642	1.41903	ARFGEF1
Lissencephaly	1/21	0.445787	0.526582	0	0	1.75642	1.41903	B3GALNT2
Measles	1/21	0.445787	0.526582	0	0	1.75642	1.41903	CD8A
Down syndrome	3/89	0.449194	0.529764	0	0	1.22568	0.98091	SYNJ1;AFP;DBN1
Aspergillosis	1/22	0.461155	0.539588	0	0	1.67269	1.2947	CYP51A1
Atopic dermatitis	1/22	0.461155	0.539588	0	0	1.67269	1.2947	IL13
Chondrosarcoma	1/22	0.461155	0.539588	0	0	1.67269	1.2947	DAAM1
Rhinitis	1/22	0.461155	0.539588	0	0	1.67269	1.2947	CD8A
Lymphopenia	1/22	0.461155	0.539588	0	0	1.67269	1.2947	DOCK8
Kidney disease	3/91	0.463642	0.541644	0	0	1.1977	0.920602	AUH;CPS1;ABCA4
Ameloblastoma	1/23	0.476097	0.551857	0	0	1.59658	1.18487	AMELX
Atypical autism	1/23	0.476097	0.551857	0	0	1.59658	1.18487	PDP1
Omphalocele	1/23	0.476097	0.551857	0	0	1.59658	1.18487	AFP
Pulmonary fibrosis	1/23	0.476097	0.551857	0	0	1.59658	1.18487	TGFB3
Diphtheria	1/23	0.476097	0.551857	0	0	1.59658	1.18487	ZP4
Vasculitis	2/58	0.480218	0.555766	0	0	1.25453	0.920217	VWF;CD8A
Amblyopia	1/24	0.490626	0.560824	0	0	1.52709	1.0874	FBXO7
Aniridia	1/24	0.490626	0.560824	0	0	1.52709	1.0874	CYP1B1
Ankylosing spondylitis	1/24	0.490626	0.560824	0	0	1.52709	1.0874	ANTXR2
Proteinuria	1/24	0.490626	0.560824	0	0	1.52709	1.0874	SPG7
Corneal disease	1/24	0.490626	0.560824	0	0	1.52709	1.0874	ADAMTS6
Echinococcosis	1/24	0.490626	0.560824	0	0	1.52709	1.0874	UBR5
Leber congenital amaurosis	1/24	0.490626	0.560824	0	0	1.52709	1.0874	CEP290
Leiomyoma	1/24	0.490626	0.560824	0	0	1.52709	1.0874	TGFB3
Tetanus	2/60	0.498098	0.564806	0	0	1.21114	0.844117	CD8A;IL13
Hypospadias	2/60	0.498098	0.564806	0	0	1.21114	0.844117	HSD17B3;FGFR2
Adrenoleukodystrophy	1/25	0.504753	0.564806	0	0	1.46338	1.00049	GNPAT
Multiple endocrine neoplasia type 1	1/25	0.504753	0.564806	0	0	1.46338	1.00049	PLCB3
Apraxia	1/25	0.504753	0.564806	0	0	1.46338	1.00049	B3GALNT2
Brain cancer	1/25	0.504753	0.564806	0	0	1.46338	1.00049	SHANK2
Primary biliary cirrhosis	1/25	0.504753	0.564806	0	0	1.46338	1.00049	FBXL20
Dentinogenesis imperfecta	1/25	0.504753	0.564806	0	0	1.46338	1.00049	AMELX
Sinusitis	1/25	0.504753	0.564806	0	0	1.46338	1.00049	CD8A
Familial adenomatous polyposis	1/25	0.504753	0.564806	0	0	1.46338	1.00049	AXIN1
Wiskott-Aldrich syndrome	1/25	0.504753	0.564806	0	0	1.46338	1.00049	DOCK8
Hyperaldosteronism	1/25	0.504753	0.564806	0	0	1.46338	1.00049	SLC12A3
Leukodystrophy	1/25	0.504753	0.564806	0	0	1.46338	1.00049	AIMP1
Lymphedema	1/25	0.504753	0.564806	0	0	1.46338	1.00049	CCBE1
Congenital heart disease	2/62	0.515581	0.57584	0	0	1.17065	0.775512	NIPBL;ELN
Chronic obstructive pulmonary disease	4/135	0.516718	0.57584	0	0	1.07231	0.708002	TBCK;IL6R;DKK2;THSD4
Retinal detachment	1/26	0.518488	0.57584	0	0	1.40477	0.922709	COL11A1
Klinefelter's syndrome	1/26	0.518488	0.57584	0	0	1.40477	0.922709	WDR11
Malaria	1/26	0.518488	0.57584	0	0	1.40477	0.922709	DKK2
Parkinson's disease	3/99	0.519641	0.576259	0	0	1.09744	0.7184	AXIN1;STAP1;DKK2
Amyloidosis	1/27	0.531844	0.58629	0	0	1.35067	0.852824	FGA
Oculocutaneous albinism	1/27	0.531844	0.58629	0	0	1.35067	0.852824	TYRP1
Autosomal dominant cerebellar ataxia	1/27	0.531844	0.58629	0	0	1.35067	0.852824	AFG3L2
Renal agenesis	1/27	0.531844	0.58629	0	0	1.35067	0.852824	CTU2
Pain agnosia	3/101	0.533143	0.586852	0	0	1.07493	0.676094	JAG2;CCKAR;HERPUD1
3-methylglutaconic aciduria	1/28	0.544829	0.594432	0	0	1.30058	0.789822	AUH
Personality disorder	1/28	0.544829	0.594432	0	0	1.30058	0.789822	SMPD1
Primary cutaneous amyloidosis	1/28	0.544829	0.594432	0	0	1.30058	0.789822	TTN
ENSP00000256078	1/28	0.544829	0.594432	0	0	1.30058	0.789822	TTN
Facioscapulohumeral muscular dystrophy	1/28	0.544829	0.594432	0	0	1.30058	0.789822	SMCHD1
maturity-onset diabetes of the young	1/28	0.544829	0.594432	0	0	1.30058	0.789822	HNF1A
Ocular albinism	1/29	0.557455	0.603774	0	0	1.25407	0.732845	TYRP1
Polyneuropathy	1/29	0.557455	0.603774	0	0	1.25407	0.732845	KIF1B
Toxic shock syndrome	1/29	0.557455	0.603774	0	0	1.25407	0.732845	CD8A
Hepatocellular carcinoma	1/29	0.557455	0.603774	0	0	1.25407	0.732845	FAH
Kabuki syndrome	1/29	0.557455	0.603774	0	0	1.25407	0.732845	NOP2
Globe disease	2/68	0.56555	0.61165	0	0	1.0639	0.606377	SCML4;CHD4
Congenital hemolytic anemia	1/30	0.569731	0.614383	0	0	1.21076	0.681164	PIEZO1
Uterine fibroid	1/30	0.569731	0.614383	0	0	1.21076	0.681164	TGFB3
Bronchitis	1/31	0.581667	0.620947	0	0	1.17034	0.634158	CD8A
Calcinosis	1/31	0.581667	0.620947	0	0	1.17034	0.634158	SLC12A3
Periventricular nodular heterotopia	1/31	0.581667	0.620947	0	0	1.17034	0.634158	FLNB
Schizoaffective disorder	1/31	0.581667	0.620947	0	0	1.17034	0.634158	DTNBP1
Disease of anatomical entity	1/31	0.581667	0.620947	0	0	1.17034	0.634158	ARNT2
Systemic scleroderma	1/31	0.581667	0.620947	0	0	1.17034	0.634158	CD247
Wolf-Hirschhorn syndrome	1/31	0.581667	0.620947	0	0	1.17034	0.634158	TNIP2
Dilated cardiomyopathy	1/32	0.593273	0.632428	0	0	1.13253	0.591295	TTN
Hemolytic anemia	2/72	0.596746	0.635218	0	0	1.0029	0.51776	YTHDC2;MYB
Arthropathy	1/33	0.604558	0.641695	0	0	1.09708	0.552117	MMP3
Otitis media	1/33	0.604558	0.641695	0	0	1.09708	0.552117	GK2
Hypoglycemia	2/74	0.611703	0.648352	0	0	0.97494	0.479192	GLP1R;MIS18A
Periodontitis	1/35	0.626197	0.66277	0	0	1.03244	0.483276	MMP13
Alzheimer's disease	5/195	0.631171	0.667084	0	0	0.923018	0.424752	DNAH11;DAB1;SCAF11;VPS13B;UNC5C
Brain disease	2/77	0.633337	0.668423	0	0	0.935797	0.427427	VLDLR;MAPK14
Bilirubin metabolic disorder	1/36	0.63657	0.668983	0	0	1.00289	0.452968	UGP2
Uveitis	1/36	0.63657	0.668983	0	0	1.00289	0.452968	CD8A
Leukopenia	1/36	0.63657	0.668983	0	0	1.00289	0.452968	CD8A
Acquired immunodeficiency syndrome	2/78	0.640337	0.67059	0	0	0.923436	0.411632	DAB1;PABPC1
Essential hypertension	2/78	0.640337	0.67059	0	0	0.923436	0.411632	GPR83;BMPR1B
Type 1 diabetes mellitus	4/158	0.640806	0.67059	0	0	0.911074	0.405454	KIAA1109;ADAD1;UBASH3A;FOSL2
Dementia	3/119	0.644262	0.672313	0	0	0.907285	0.398887	CSTB;VCP;ERVW-1
Lung disease	3/119	0.644262	0.672313	0	0	0.907285	0.398887	STAT1;IL13;MAPK14
Acute cystitis	1/37	0.646655	0.67292	0	0	0.974985	0.425037	SLC5A5
Leigh disease	1/37	0.646655	0.67292	0	0	0.974985	0.425037	LRPPRC
post-traumatic stress disorder	1/38	0.656461	0.682168	0	0	0.948585	0.399252	CTU2
Amnestic disorder	1/39	0.665995	0.690145	0	0	0.923575	0.375409	RTP1
Rickets	1/39	0.665995	0.690145	0	0	0.923575	0.375409	FAH
Silver-Russell syndrome	1/40	0.675265	0.698777	0	0	0.899847	0.353325	IGF2R
Toxic encephalopathy	3/126	0.682089	0.704857	0	0	0.855341	0.327249	HPGDS;ERVW-1;PPIG
Skin disease	1/41	0.684278	0.706137	0	0	0.877306	0.332842	UCHL1
Crohn's disease	6/248	0.687347	0.70832	0	0	0.868854	0.325748	KIAA1109;CRTC3;AUH;DNAJC13;FOSL2;HDAC7
Common cold	1/42	0.693041	0.713199	0	0	0.855864	0.313816	IL13
Osteoporosis	3/130	0.702323	0.721751	0	0	0.828229	0.292665	AXIN1;FAR1;FMN2
Meningitis	1/44	0.709846	0.728475	0	0	0.815972	0.279639	CD8A
Amyotrophic lateral sclerosis	1/45	0.717901	0.734712	0	0	0.797386	0.264272	CNTN4
Beckwith-Wiedemann syndrome	1/45	0.717901	0.734712	0	0	0.797386	0.264272	IGF2R
Male infertility	3/138	0.739818	0.7561	0	0	0.778826	0.234701	ZMYND15;DNAH11;KITLG
Irritable bowel syndrome	1/50	0.754949	0.770504	0	0	0.715836	0.201225	CCKAR
Substance abuse	1/52	0.76837	0.783126	0	0	0.687693	0.181196	MOBP
Amenorrhea	1/53	0.774803	0.788601	0	0	0.674433	0.17208	HSD17B3
Hyperinsulinism	1/54	0.781057	0.793879	0	0	0.661674	0.163504	APOB
Obesity	2/103	0.782854	0.794618	0	0	0.693966	0.169889	TBCE;COL21A1
Prader-Willi syndrome	1/58	0.804388	0.814252	0	0	0.615114	0.133894	VPS13B
Cryptorchidism	1/58	0.804388	0.814252	0	0	0.615114	0.133894	RSPH3
Muscular atrophy	1/61	0.820243	0.829171	0	0	0.584268	0.115775	CHODL
Acquired metabolic disease	7/338	0.830345	0.838243	0	0	0.739021	0.137394	DOCK4;ZZZ3;CNTN6;IGF2BP2;PI16;PTBP2;WDR11
Hypogonadism	1/65	0.839405	0.846239	0	0	0.547638	0.0958706	ALMS1
Human immunodeficiency virus infectious disease	1/69	0.856527	0.86233	0	0	0.515318	0.0798067	PPIG
Huntington's disease	1/76	0.882223	0.886999	0	0	0.467052	0.0585263	DNM1L
Major depressive disorder	1/79	0.891778	0.895393	0	0	0.449019	0.05143	PPIG
Mental depression	1/82	0.900558	0.902989	0	0	0.432322	0.0452817	SP4
Fatty liver disease	1/85	0.908627	0.909852	0	0	0.416817	0.0399396	APOB
Infertility	2/163	0.942746	0.942746	0	0	0.433995	0.0255877	SGOL2;ZP4

### Sheet: LaPalma
Term	Overlap	P-value	Adjusted P-value	Old P-value	Old Adjusted P-value	Odds Ratio	Combined Score	Genes
Carcinoma	576/11318	1.22498e-32	5.69077e-30	0	0	2.65301	194.942	IPO11;CLPB;GLDC;MYT1L;MSANTD4;ABCA12;ABCA13;GLDN;GLS;KIAA1109;ZFYVE26;ALCAM;LIPC;CSPP1;MYB;CYP1B1;DIP2B;UBASH3A;RNF111;LINS;PRKCH;UNC13A;ZNF282;CACNA2D1;ZNF281;SYTL1;CACNA2D4;DICER1;FNDC3A;RFX1;GTPBP2;LARS2;IFT81;RFX4;ZC3H11A;PSME4;CLOCK;ZNF398;MTMR2;NUP205;ENDOD1;BCL10;WDR62;HIF1A;PLA2G7;C6;FAM124A;RDH12;NUP85;MYO6;NUP88;C5ORF42;PPARGC1B;BARD1;JAG2;ZNF143;AFAP1L2;DNAH11;PHC1;HOMER1;ABCA4;IL31RA;FLI1;FOSL2;CYLD;MLLT10;SQLE;TDP2;PAH;PHF3;PHF2;WDR48;MTMR12;ELN;SNX13;ASH2L;SLC6A1;SMG7;LYST;TRIOBP;GPR132;NIPBL;CASP10;FLVCR2;JARID2;OFD1;GPR37;ARG1;LRRC40;MED23;KAT2B;MED25;NCOR1;LRRC7;DPYD;PXDN;ANGPTL3;COL21A1;POT1;PPARG;CEP63;DSCAML1;LRRC14;KANK1;OCA2;GRN;NFIX;STAU1;ATL1;ATL2;AFM;HTT;AOAH;ABCB11;SNX31;NRAS;SNX27;UBN2;UCP3;CLPTM1;SLC17A5;USP1;ANO10;SLC17A6;FLNB;SAMD3;SRSF11;WWOX;F10;KCNB1;KIDINS220;STAT1;STAT3;KIAA0196;SAMD4A;SYVN1;WWP1;GATAD2B;LRPPRC;SCAF4;STXBP5L;ERP44;CENPF;TTLL5;SLMAP;SNX14;AGBL2;CCDC6;UBAP2;ANKRD13C;MTCH2;ATP8A2;ATP8A1;FAM13B;RIF1;NCF2;TUSC3;CSE1L;ATN1;SLA;AHR;FRY;TSEN2;IPO7;SMCHD1;SESN3;RNF19A;NEK2;CCDC11;SLC26A10;MAP3K6;EPM2A;CDKL5;SWAP70;TTC21A;PGD;FBXO11;MSH6;OBSCN;STIM1;MRTO4;ROR1;FKBP9;TNIK;IL6ST;DSC2;DSC3;GLYR1;CHODL;GRIA2;BLM;IREB2;GMPS;UBR4;GPR83;UAP1;UBR1;SLCO1B1;ATXN2;ORC1;TTC21B;CPAMD8;PLXNA2;SLC38A6;CPA6;KIAA0319;MPDZ;MDN1;GRIA4;OSBPL8;RASL10B;GPR98;GFPT1;NEB;FANCE;ZZEF1;TMPRSS15;COPS4;G6PC2;IBTK;DAB1;PTPRA;RHEB;DMXL2;SLC26A7;DHCR7;SLC26A4;CPO;CDCA7L;RASGRF2;CELF3;CEP164;POMT1;PIK3CB;SYNE2;SYNE1;UNC80;ADAMTS2;EMILIN2;ZNF644;DNM1L;TNPO1;CEP290;SPG11;ADAMTS6;PGM1;CERS3;DSP;IQCB1;BCAS3;CCDC39;TRIM63;DST;VPS13C;VPS13A;KCNAB1;SEZ6L;PTBP2;DNAJC1;PCCA;DNAJC6;MYO3A;PCCB;CNGB3;BDP1;ASPA;CCDC40;SLC25A13;ZNF750;ROCK1;UHRF2;TYRP1;SLC5A11;DENND3;NOD2;MFF;THSD4;TTN;DCAF15;ABLIM1;HECTD1;DNAJB5;FCHO2;KCNJ1;SLC12A2;SPAG9;DDHD2;OXR1;USH2A;OTOGL;TBX2;TMPPE;KIAA0226;SNRK;POLR3B;APOC2;MAB21L2;SPAG1;SNRNP48;FOLR1;KCNK2;TNRC6A;EIF4A1;CBLB;PKD2L2;ANTXR2;ANTXR1;RS1;HERC1;CPNE3;HMCN1;ACAD11;SKP2;TBC1D22A;SCN1A;SEC63;SOX5;MCCC2;COG7;MUSK;LIMCH1;SCAF11;ARRDC3;PTOV1;ANK3;HNF1A;AFG3L2;SFRP4;EZR;ZFPM2;CBLL1;TRIM11;SLC45A4;MACF1;L3MBTL3;L3MBTL2;INTU;LPAR1;PCDH15;TMTC3;TTBK2;ZMPSTE24;PGBD3;SPAST;TSPAN8;LARS;MIER1;STK38L;B4GALNT1;SCN3A;SCAI;STAT5A;MSR1;TGDS;PDE2A;DCLK2;PRG4;SMARCA2;STAG1;TG;ZZZ3;STAG3;GOLGB1;MYO5B;CDC16;COL9A2;KIAA1919;FBXL5;C2CD2L;RYR1;RYR2;HIP1;C2CD3;PTPRQ;INTS10;KIF14;GRIK4;VLDLR;AATF;BRCA2;C8B;LIMD1;N4BP2L2;GYS2;UCHL1;XPO1;ZNF805;OTUD6B;DNER;XPO5;REV3L;EPG5;KIF1B;CC2D2A;CCR4;SPTAN1;MAP4K1;PBRM1;LEPRE1;GAA;MRPS22;AVPR1A;ANO5;OR10Z1;BBS10;CSDE1;NME8;PABPC1;DDR2;ARNTL2;NT5E;EXOSC9;ADAD1;GPC2;DYNC1I1;CA10;PEX19;FAM46A;FAM189A2;GAD2;PLEKHA3;AP2B1;ETAA1;SH3RF2;ITCH;DPY19L2;TRIP12;ZNF354C;TJP2;GALNT11;CRTC3;DENND5B;CWC25;CWC27;ESPN;MPO;YARS2;PLB1;FAM198B;SCN9A;EP300;DENND5A;ARID2;FAM81B;SBF2;ABCG8;SLC30A6;HFM1;IL11RA;HGF;ACOT12;ADAM10;C2ORF16;SHISA3;SLC30A1;UBE4B;KCTD3;SHISA2;EEF1A1;FAM161A;SCNN1B;COL4A3;ELMO1;MATR3;FBN2;COPB2;COPA;VCP;NOP2;ARHGAP18;LPL;LPO;PLD1;SCUBE2;SPTA1;CCNB2;SCUBE3;HRH1;KCNV2;EP400;MYH13;NLRP3;NPHP3;GCKR;CPSF1;DENND4B;NUP155;ARHGAP29;TRPV3;A2ML1;TDRD6;TDRD5;ESR1;ESR2;PHOX2B;AHI1;DIAPH1;CPS1;FAM163A;JMY;MKRN2;GLP1R;PNLIPRP1;DOCK8;USP33;HP1BP3;USP34;ATP2A3;ATP2A2;CHD4;MTR;GPHN;DHTKD1;SEC61A2;SENP6;IFT52;CASP8;SGOL1;MYO18B;MYBL2;TOPBP1;POLH;FGB;FGA;TTC37;ARHGEF12;PTGIS;CTPS1;UTP18;EPN2;RBL2;RABEP1;DCT;NAV3;UBE2R2;TMEM215;MYH8;OR2B11;CAMK1G;SHANK2;RBM22;ZP4;LAMA2;DNAH8;DCTN4;LIN9;SPG7;AURKC;TOB1;CLCN1;GK2;GNA14;IFT74;FAM120A;PDE6A;DNAI1;MDH1B;ARFGEF1;TTC14;ARFGEF2;RRM1;GALNT3;LAMB3;PCDHGC5;LIMK1;MAPK14;MAPK13;RSPH3;GOLPH3;RSPH1;FMNL2;WEE2;COL7A1;FAM131B;RGS12;ERCC6
Kidney cancer	217/2584	1.29778e-32	5.69077e-30	0	0	2.9152	214.04	MYT1L;CBLB;PKD2L2;ABCA12;ABCA13;KIAA1109;ZFYVE26;HERC1;CSPP1;DIP2B;HMCN1;ACAD11;TBC1D22A;SCN1A;SOX5;UNC13A;LIMCH1;SCAF11;CACNA2D1;DICER1;FNDC3A;ANK3;ZC3H11A;PSME4;ZFPM2;CLOCK;MACF1;NUP205;PCDH15;WDR62;PGBD3;C6;SCN3A;C5ORF42;DNAH11;ABCA4;PRG4;SMARCA2;CYLD;STAG1;TG;STAG3;GOLGB1;PHF3;RYR1;PHF2;RYR2;MTMR12;C2CD3;KIF14;SNX13;GRIK4;VLDLR;SLC6A1;SMG7;BRCA2;C8B;LYST;TRIOBP;GYS2;NIPBL;EPG5;KIF1B;JARID2;SPTAN1;PBRM1;GPR37;ANO5;MED23;NCOR1;LRRC7;CSDE1;NME8;DPYD;PXDN;CEP63;DSCAML1;DDR2;OCA2;STAU1;AFM;HTT;ABCB11;NRAS;SLC17A6;FLNB;DYNC1I1;KIDINS220;STAT1;SAMD4A;WWP1;SCAF4;STXBP5L;CENPF;TRIP12;ZNF354C;TJP2;ATP8A2;ATP8A1;RIF1;TUSC3;FRY;MPO;PLB1;SMCHD1;SESN3;FAM198B;SCN9A;EP300;DENND5A;ARID2;SBF2;CDKL5;HFM1;TTC21A;C2ORF16;UBE4B;KCTD3;MSH6;OBSCN;ELMO1;ROR1;TNIK;FBN2;GRIA2;COPB2;BLM;UBR4;UBR1;PLD1;SCUBE2;SPTA1;SCUBE3;KCNV2;TTC21B;CPAMD8;PLXNA2;EP400;MYH13;NLRP3;KIAA0319;MDN1;GRIA4;CPSF1;DENND4B;GPR98;ARHGAP29;NEB;A2ML1;TDRD6;TDRD5;ESR1;ZZEF1;TMPRSS15;IBTK;CPS1;DMXL2;SLC26A4;RASGRF2;DOCK8;USP33;CEP164;USP34;ATP2A3;CHD4;SYNE2;GPHN;SYNE1;DHTKD1;UNC80;ADAMTS2;CASP8;MYO18B;ZNF644;DNM1L;CEP290;SPG11;CERS3;DSP;CCDC39;FGA;TTC37;ARHGEF12;DST;VPS13C;VPS13A;KCNAB1;SEZ6L;RBL2;PCCA;DCT;MYO3A;MYH8;CNGB3;SLC25A13;ZP4;ROCK1;LAMA2;DNAH8;DENND3;AURKC;CLCN1;TTN;HECTD1;SLC12A2;SPAG9;ARFGEF1;ARFGEF2;LAMB3;DDHD2;USH2A;POLR3B;COL7A1;SPAG1;RGS12;ERCC6;TNRC6A
Liver cancer	71/597	4.44306e-18	1.29886e-15	0	0	3.73361	149.177	RYR1;RYR2;PTPRQ;DOCK8;USP34;GRIK4;FRY;BRCA2;ABCA13;LYST;SYNE2;SYNE1;UNC80;KIAA1109;NIPBL;SMCHD1;HERC1;MYO18B;REV3L;KIF1B;HMCN1;ARID2;SCN1A;DSP;DST;MUSK;LIMCH1;VPS13C;HGF;VPS13A;DICER1;ANK3;HNF1A;RBL2;OBSCN;NAV3;PXDN;POT1;BDP1;ZFPM2;FBN2;MACF1;LAMA2;DNAH8;UBR4;PCDH15;HTT;TTN;SPTA1;ATXN2;HECTD1;MYO6;MYH13;FLNB;MDN1;GRIA4;DNAH11;GPR98;SYVN1;NEB;USH2A;OXR1;SMARCA2;SCAF4;STXBP5L;TG;CPS1;GOLGB1;DMXL2;TRIP12;TNRC6A
Breast cancer	58/434	2.85857e-17	6.26742e-15	0	0	4.21989	160.751	RYR1;RYR2;DOCK8;USP34;BRCA2;ABCA13;LYST;SYNE2;SYNE1;HERC1;SCN9A;MYO18B;EPG5;EP300;HMCN1;SPTAN1;DSP;BCAS3;FGA;DST;ANK3;MSH6;DNAJC1;NCOR1;OBSCN;LRRC7;MYO3A;ELMO1;MYH8;FKBP9;FBN2;MACF1;LAMA2;DNAH8;UBR4;PCDH15;CLCN1;TTN;SPTA1;NRAS;CPAMD8;PLXNA2;EP400;SCN3A;MDN1;DNAH11;GPR98;ABCA4;FAM46A;NEB;TDRD6;USH2A;ESR1;STXBP5L;MLLT10;TG;GOLGB1;COL7A1
Skin cancer	51/454	2.47767e-12	4.34583e-10	0	0	3.42232	91.4571	RYR1;ATP8A1;RASGRF2;ABCA12;C8B;TRIOBP;SYNE1;PPP6C;DNER;SLC16A9;HMCN1;ARID2;ADAMTS6;SCN1A;DSP;VPS13C;HGF;VPS13A;ANK3;SEZ6L;LRRC7;DPYD;MYH8;DSC3;FBN2;MACF1;LAMA2;DNAH8;UBR4;PCDH15;SNX31;TTN;NRAS;C6;NLRP3;FLNB;SCN3A;C5ORF42;MSR1;GPR98;ABCA4;ARHGAP29;PRG4;TDRD5;USH2A;CYLD;CENPF;TG;PAH;COL7A1;DMXL2
Endometrial cancer	39/292	5.28108e-12	7.36671e-10	0	0	4.13075	107.263	RYR1;FBN2;MACF1;RYR2;LAMA2;DNAH8;USP34;PCDH15;HTT;CHD4;ABCA12;BRCA2;ABCA13;SYNE1;TTN;SPTA1;UNC80;NRAS;HERC1;CPAMD8;EP400;PLXNA2;EP300;HMCN1;MDN1;SCN1A;GPR98;PRG4;C2ORF16;NEB;DICER1;ANK3;USH2A;SCAF4;MSH6;LRRC7;GOLGB1;CSDE1;DMXL2
Neurodegenerative disease	39/293	5.87993e-12	7.36671e-10	0	0	4.11427	106.393	MTMR2;GRN;VCP;HIP1;HEXB;ATL1;ATN1;HTT;SPG7;TSEN2;TTBK2;DHTKD1;SYNE1;UNC80;ZFYVE26;UCHL1;ATXN2;SPAST;ANO10;B4GALNT1;KIF1B;SBF2;SPG11;WWOX;VPS13C;KIAA0196;VPS13A;DDHD2;ADAM10;APTX;SOD1;KIAA0226;AFG3L2;MED25;TDP2;DNAJC6;SNX14;MATR3;FOLR1
Large intestine cancer	21/122	4.73921e-09	5.19536e-07	0	0	5.47715	104.983	MCCC2;FBN2;RYR1;DNAH11;PBRM1;DST;VPS13C;PCDH15;UBR4;TDRD6;USH2A;SYNE2;SYNE1;TTN;SPTA1;ZFYVE26;HERC1;MYO3A;EP300;KIF1B;HMCN1
Melanoma	45/505	7.18797e-08	7.00427e-06	0	0	2.615	43.0123	RYR1;FBN2;MACF1;LAMA2;DNAH8;RASGRF2;UBR4;PCDH15;ABCA12;C8B;SNX31;TRIOBP;SYNE1;TTN;PPP6C;NRAS;C6;DNER;NLRP3;FLNB;SLC16A9;HMCN1;ARID2;SCN3A;SAMD3;ADAMTS6;SCN1A;DSP;MSR1;LAMB3;GPR98;VPS13C;ABCA4;VPS13A;ARHGAP29;PRG4;ANK3;SEZ6L;TDRD5;USH2A;COL7A1;DPYD;MYH8;CNGB3;DSC3
Primary ciliary dyskinesia	10/34	2.92641e-07	2.56646e-05	0	0	10.8559	163.32	OFD1;CCDC39;DNAH11;CENPF;RSPH1;DNAH8;NME8;SPAG1;DNAI1;CCDC40
DOID:2627	15/92	1.53137e-06	0.000122092	0	0	5.09603	68.2325	DSP;RYR2;MACF1;DNAH11;DNAH8;GPR98;BRCA2;USH2A;SYNE1;MSH6;SPTA1;OBSCN;SCN9A;HMCN1;FKBP9
Ovarian cancer	11/51	2.25821e-06	0.000165038	0	0	7.16866	93.1993	RYR1;RYR2;MACF1;MLLT10;DST;LRRC7;MYO3A;HMCN1;BRCA2;USH2A;TTN
Polydactyly	14/92	7.83139e-06	0.000528318	0	0	4.68867	55.1265	OFD1;C2CD3;INTU;WDR34;IFT52;AHI1;BBS10;IFT81;TTC21B;B9D1;DHCR7;CC2D2A;CEP290;C5ORF42
Cerebellar ataxia	12/69	8.53037e-06	0.000534367	0	0	5.49056	64.0852	AFG3L2;ZFYVE26;ATP8A2;SNX14;DNER;ANO10;GAD2;SPG7;AFP;APTX;SYNE1;TTBK2
Pancreatic cancer	17/137	1.45381e-05	0.000849995	0	0	3.70775	41.2997	FBN2;RYR1;RYR2;GPR98;PCDH15;NEB;ABCA12;USH2A;SYNE1;TTN;SPTA1;OBSCN;PXDN;HMCN1;SBF2;DSCAML1;SOX5
Intellectual disability	27/296	1.96269e-05	0.0010758	0	0	2.64266	28.6427	ATP8A2;C2CD3;MYT1L;TUSC3;DOCK8;WDR62;VLDLR;C12ORF57;NIPBL;HERC2;TTC21B;SPTAN1;CEP290;SOX5;LINS;CDKL5;KIAA0196;ANK3;SMARCA2;GATAD2B;MED23;MED25;BBS10;TDP2;SNX14;CEP63;ERCC6
Situs inversus	9/45	3.60725e-05	0.00186092	0	0	6.50068	66.5018	IQCB1;CCDC39;DNAH11;RSPH1;RFX4;NPHP3;CCDC11;DNAI1;CCDC40
Immune system cancer	16/137	5.45918e-05	0.00265983	0	0	3.4559	33.9218	RYR1;DSP;RYR2;GPR98;ABCA4;STAT3;ANO5;USH2A;SYNE1;TTN;NRAS;XPO1;EP300;POT1;HMCN1;DSCAML1
Arrhythmogenic right ventricular cardiomyopathy	4/7	6.20661e-05	0.00286484	0	0	34.4964	334.177	DSP;RYR2;TGFB3;DSC2
Paraplegia	11/73	7.99093e-05	0.00350402	0	0	4.61964	43.5846	AFG3L2;ZFYVE26;ITCH;SPAST;ATL1;DDHD2;KIAA0196;WWP1;B4GALNT1;SPG7;SPG11
DOID:9917	7/30	9.54155e-05	0.00398473	0	0	7.89785	73.1125	RYR1;SPTA1;HMCN1;ABCA13;USH2A;SYNE1;TTN
Atherosclerosis	9/52	0.000118558	0.00454883	0	0	5.44044	49.1822	FGB;FGA;KCNV2;GCKR;CPS1;PCCB;NLRP3;ZFPM2;PLA2G7
Asphyxiating thoracic dystrophy	7/31	0.000119297	0.00454883	0	0	7.56838	68.3719	C2CD3;IFT81;TTC21B;CSPP1;CEP164;WDR34;CC2D2A
Vici syndrome	5/15	0.000158577	0.00579466	0	0	12.9489	113.293	ZFYVE26;STX17;SNX14;EPG5;SPG11
Lymphoid leukemia	16/152	0.000188108	0.00659881	0	0	3.07232	26.3559	RYR1;DSP;RYR2;ABCA4;INTS10;STAT3;USH2A;SYNE1;TTN;NRAS;CENPF;XPO1;EP300;POT1;HMCN1;DSCAML1
Cystic kidney disease	6/24	0.000202575	0.006833	0	0	8.64061	73.4832	IQCB1;OFD1;AHI1;TTC21B;CC2D2A;CEP290
Joubert syndrome	4/9	0.000210393	0.00683387	0	0	20.6957	175.221	OFD1;AHI1;CC2D2A;CEP290
Nonsyndromic deafness	11/87	0.000391812	0.0122721	0	0	3.76591	29.5425	DIAPH1;KITLG;PTPRQ;HGF;MYO3A;MYO6;PCDH15;ESPN;SLC26A4;TRIOBP;OTOGL
Machado-Joseph disease	5/18	0.000412094	0.0124623	0	0	9.95911	77.6239	VCP;ATXN2;ATN1;HTT;UBE4B
Hereditary spastic paraplegia	8/49	0.000427275	0.0124907	0	0	5.06552	39.2988	ZFYVE26;SPAST;ATL1;DDHD2;KIAA0196;B4GALNT1;SPG7;SPG11
Frontotemporal dementia	7/39	0.000538138	0.0148585	0	0	5.67392	42.7098	IFT74;VCP;GRN;ADAMTS2;MATR3;TNPO1;SOD1
Pseudoxanthoma elasticum	5/19	0.000542157	0.0148585	0	0	9.24726	69.539	NT5E;GALNT3;ELN;MRPS7;ALDH7A1
Fundus dystrophy	10/78	0.000637736	0.0169483	0	0	3.82273	28.1261	IQCB1;RS1;AHI1;TTLL5;RDH12;ABCA4;CNGB3;CC2D2A;CEP290;USH2A
Nephronophthisis	5/20	0.000700778	0.0180759	0	0	8.63033	62.6848	IQCB1;TTC21B;CEP164;NPHP3;CEP290
Dental pulp necrosis	3/6	0.000957421	0.0239902	0	0	25.8376	179.604	SENP6;LRRC7;AMELX
Cardiovascular system disease	20/246	0.000989126	0.0240962	0	0	2.3128	16.0015	WWOX;ABCG8;DNAH11;GCKR;FAM46A;LPL;C2ORF16;SLC38A11;HNF1A;ANTXR2;ABCB11;SEZ6L;THSD4;RNFT1;LIPC;FMNL2;MYO6;CNGB3;TNIK;DSCAML1
Fibroma	4/13	0.00105905	0.0251022	0	0	11.4952	78.7467	MACF1;AKTIP;ERCC6;CD34
Type 2 diabetes mellitus	21/269	0.00125134	0.0288797	0	0	2.21349	14.794	WWOX;GCKR;HFM1;SYT1;GPR98;VPS13C;VPS13A;LPL;HNF1A;IGF1;ANTXR2;ABCB11;SEZ6L;THSD4;SPTA1;AHI1;G6PC2;LIPC;TSPAN8;PPARG;ZFPM2
Ciliopathy	8/58	0.00135203	0.0303863	0	0	4.15178	27.4273	IQCB1;IFT52;IFT74;BBS10;FAM161A;TTC21B;CEP164;NPHP3
cone-rod dystrophy	5/23	0.00138592	0.0303863	0	0	7.19082	47.3256	KCNV2;TTLL5;ABCA4;UNC119;RAB28
Epidermolysis bullosa	4/14	0.00143904	0.0307814	0	0	10.3452	67.6965	DSP;DST;LAMB3;COL7A1
Blau syndrome	3/7	0.00162894	0.0319323	0	0	19.3772	124.398	ATN1;NOD2;SPG7
Meckel syndrome	3/7	0.00162894	0.0319323	0	0	19.3772	124.398	B9D1;CC2D2A;CEP290
Sensorineural hearing loss	11/103	0.00162912	0.0319323	0	0	3.10837	19.9549	DIAPH1;PTPRQ;COL4A3;MYO6;PCDH15;CLCNKB;NLRP3;UBR1;SLC26A4;USH2A;OTOGL
Celiac disease	10/88	0.00163849	0.0319323	0	0	3.3309	21.3643	KIAA1109;ATXN2;XPO1;TG;HERC1;USP34;ELMO1;ADAD1;CCR4;SH2B3
Lung cancer	27/400	0.00239115	0.0453542	0	0	1.89539	11.4405	IPO11;ATP8A2;ATP8A1;RIF1;PCDH15;CBLB;TRIOBP;SYNE1;TTN;GK2;SLCO1B1;NRAS;LIPC;MYB;DNER;SLC17A6;EP300;NLRP3;KIF1B;ARID2;GRIA4;TDRD6;USH2A;SCAF4;MSH6;CPS1;CNGB3
Vascular disease	9/78	0.00248219	0.0453542	0	0	3.38583	20.3103	F7;GCKR;LIPC;DAB1;LPAR1;CLPTM1;LPL;ARHGAP18;SYNE1
Iris disease	3/8	0.00253404	0.0453542	0	0	15.5009	92.6637	PEX19;ELN;TYRP1
Usher syndrome	3/8	0.00253404	0.0453542	0	0	15.5009	92.6637	GPR98;PCDH15;USH2A
Charcot-Marie-Tooth disease	7/51	0.00274994	0.0482339	0	0	4.12391	24.3153	MED25;MTMR2;VCP;KIF1B;SBF2;SPG11;DHTKD1
Autosomal dominant cerebellar ataxia	5/27	0.00293875	0.050535	0	0	5.88217	34.2917	AFG3L2;ATXN2;TDP2;SNX14;TTBK2
Insulinoma	4/17	0.00312903	0.0527723	0	0	7.95658	45.8858	GLP1R;G6PC2;GAD2;IAPP
Blindness	9/81	0.00321694	0.0532313	0	0	3.24425	18.6198	RS1;FAM161A;GPR98;ABCA4;PCDH15;CYP1B1;CNGB3;CEP290;USH2A
Hailey-Hailey disease	3/9	0.00369587	0.0589323	0	0	12.9168	72.3409	DSP;F7;ATP2A2
Intrahepatic cholestasis	3/9	0.00369587	0.0589323	0	0	12.9168	72.3409	ABCB11;TJP2;SLC25A13
Dementia	11/119	0.0050426	0.0776294	0	0	2.64566	13.9951	NPS;CSTB;VCP;ADAMTS2;GRN;GOLPH3;EP300;ADAM10;HTT;IGF1;MIXL1
Muckle-Wells syndrome	3/10	0.00513398	0.0776294	0	0	11.0709	58.3646	ATN1;NLRP3;NOD2
chorea-acanthocytosis	3/10	0.00513398	0.0776294	0	0	11.0709	58.3646	GNA14;VPS13C;VPS13A
Neuropathy	9/89	0.0060268	0.0895848	0	0	2.91861	14.9186	MED25;MTMR2;VCP;ATL1;DMXL2;KIF1B;SBF2;SPG11;DHTKD1
Tyrosinemia	3/11	0.00686463	0.100338	0	0	9.68658	48.2524	SPTA1;AFP;SLC25A13
Chediak-Higashi syndrome	4/22	0.00829333	0.11731	0	0	5.74492	27.5314	OCA2;TYRP1;LYST;PHOX2B
Congenital nystagmus	4/22	0.00829333	0.11731	0	0	5.74492	27.5314	OCA2;TTC21B;CNGB3;EZR
Waterhouse-Friderichsen syndrome	3/12	0.00890104	0.123908	0	0	8.60984	40.6521	SENP6;EIF4A3;SENP3
Lipid metabolism disorder	5/35	0.00924517	0.126688	0	0	4.3118	20.195	ABCG8;GCKR;LIPC;LPL;HNF1A
Choreatic disease	4/23	0.00974752	0.131517	0	0	5.44228	25.2018	GCH1;VPS13A;HTT;APTX
Ulcerative colitis	10/115	0.0110655	0.132808	0	0	2.4709	11.1287	MUSK;ARPC2;C2CD3;CACNA2D1;SLMAP;PTOV1;MYH13;ADAD1;B4GALNT1;CAMK1G
Cleft palate	9/98	0.0111169	0.132808	0	0	2.62223	11.7982	JAG2;OFD1;TGFB3;ABCA4;CLPTM1;ARHGAP29;BCL10;DHCR7;BARX1
Hepatic encephalopathy	3/13	0.0112536	0.132808	0	0	7.74846	34.7678	EP300;AFP;SLC25A13
Lobular neoplasia	3/13	0.0112536	0.132808	0	0	7.74846	34.7678	BRCA2;ESR1;CCL27
Piebaldism	3/13	0.0112536	0.132808	0	0	7.74846	34.7678	OCA2;KITLG;TYRP1
Premature ovarian failure	3/13	0.0112536	0.132808	0	0	7.74846	34.7678	HFM1;STAG3;ERCC6
Corneal disease	4/24	0.0113576	0.132808	0	0	5.16989	23.1501	IBTK;COL4A3;LPAR1;ADAMTS6
Goiter	4/24	0.0113576	0.132808	0	0	5.16989	23.1501	TG;DICER1;IGF1;SLC26A4
Hypotrichosis	4/24	0.0113576	0.132808	0	0	5.16989	23.1501	SNRPE;SMARCA2;ANTXR1;DSC3
Leber congenital amaurosis	4/24	0.0113576	0.132808	0	0	5.16989	23.1501	IQCB1;RDH12;KCNJ13;CEP290
Cholestasis	7/67	0.0123848	0.140277	0	0	3.02168	13.2691	ABCG8;SLCO1B1;GPBAR1;AFP;ABCB11;SLC25A13;TJP2
Adult T-cell leukemia	2/5	0.0129561	0.140277	0	0	17.202	74.763	ZNF282;ATL2
Autoimmune lymphoproliferative syndrome	2/5	0.0129561	0.140277	0	0	17.202	74.763	NRAS;CASP8
Disseminated intravascular coagulation	2/5	0.0129561	0.140277	0	0	17.202	74.763	DNAJC6;ELMO1
Factor X deficiency	2/5	0.0129561	0.140277	0	0	17.202	74.763	F7;F10
Multiple carboxylase deficiency	2/5	0.0129561	0.140277	0	0	17.202	74.763	RPE;SLC25A13
Brain cancer	4/25	0.0131291	0.140417	0	0	4.92345	21.3329	PDE2A;SSBP2;FBXO11;SHANK2
Bullous pemphigoid	3/14	0.0139304	0.142057	0	0	7.04369	30.1025	DSP;DST;A2ML1
Dental fluorosis	3/14	0.0139304	0.142057	0	0	7.04369	30.1025	UBASH3A;FBXL5;AMELX
Exophthalmos	3/14	0.0139304	0.142057	0	0	7.04369	30.1025	TG;UBE2D1;CD34
Retinoblastoma	3/14	0.0139304	0.142057	0	0	7.04369	30.1025	LIN9;BDP1;ESR1
Night blindness	5/39	0.0145147	0.146315	0	0	3.80374	16.0997	RS1;FAM161A;ABCA4;CNGB3;CACNA2D4
Cone dystrophy	6/54	0.015082	0.150306	0	0	3.23518	13.5692	RS1;KCNV2;RDH12;ABCA4;CNGB3;CEP290
Aicardi syndrome	3/15	0.0169368	0.161976	0	0	6.45638	26.3308	OFD1;CDKL5;GPM6B
Lymphangioleiomyomatosis	3/15	0.0169368	0.161976	0	0	6.45638	26.3308	RPS6KB1;RHEB;ESR1
Sclerocornea	3/15	0.0169368	0.161976	0	0	6.45638	26.3308	GOLPH3;PXDN;HCCS
Amyloidosis	4/27	0.0171765	0.161976	0	0	4.49486	18.2681	FGA;IL31RA;NLRP3;ADAM10
Oculocutaneous albinism	4/27	0.0171765	0.161976	0	0	4.49486	18.2681	OCA2;DCT;TYRP1;LYST
Skin disease	5/41	0.0177785	0.16587	0	0	3.59204	14.4751	UCHL1;IGF1;ABCA12;MPO;CD34
Bartter disease	2/6	0.0189554	0.17138	0	0	12.9008	51.1603	CLCNKB;KCNJ1
Senior-Loken syndrome	2/6	0.0189554	0.17138	0	0	12.9008	51.1603	IQCB1;CEP290
biotin-responsive basal ganglia disease	2/6	0.0189554	0.17138	0	0	12.9008	51.1603	FOLR2;FOLR1
Age related macular degeneration	4/28	0.0194611	0.174157	0	0	4.30735	16.9681	LIPC;ABCA4;HMCN1;ERCC6
Hyperglycemia	9/108	0.0199583	0.176802	0	0	2.35613	9.22216	GLP1R;GFPT1;LPL;ARHGAP18;IAPP;PRG4;PPARG;HNF1A;IGF1
Refractive error	5/43	0.0214932	0.188495	0	0	3.40264	13.0662	LAMA2;PCCA;GK2;GRIA4;TJP2
Asthma	8/92	0.0218297	0.189551	0	0	2.46692	9.43471	KANK1;DNAJC1;CPO;TUSC3;PCDH15;ZNF644;ANTXR1;SYNE2
Coronary artery disease	14/205	0.0223346	0.192034	0	0	1.90346	7.23624	FGB;RYR2;ABCG8;F10;LPL;IGF1;PLA2G7;MPO;F7;LIPC;APOC2;PPARG;CD34;SCAI
Huntington's disease	7/76	0.0234106	0.19449	0	0	2.62632	9.86069	NPS;ATXN2;ATN1;VPS13A;HTT;DNM1L;SOD1
Ptosis	5/44	0.0235261	0.19449	0	0	3.31522	12.4309	RYR1;COPB2;AFG3L2;MUSK;GAA
Phenylketonuria	3/17	0.0239509	0.19449	0	0	5.53346	20.6495	GCH1;PAH;SLC25A13
Sclerosing cholangitis	3/17	0.0239509	0.19449	0	0	5.53346	20.6495	GPBAR1;TNFRSF25;AMELX
relapsing-remitting multiple sclerosis	3/17	0.0239509	0.19449	0	0	5.53346	20.6495	RRM1;EIF3J;PABPC1
triple-A syndrome	3/17	0.0239509	0.19449	0	0	5.53346	20.6495	IPO11;APTX;IPO7
Cleft lip	7/77	0.0249517	0.197409	0	0	2.58866	9.55427	OFD1;JAG2;TGFB3;ABCA4;CLPTM1;ARHGAP29;BCL10
Chondrocalcinosis	2/7	0.025886	0.197409	0	0	10.3201	37.7102	SPTA1;GALNT3
Granular cell tumor	2/7	0.025886	0.197409	0	0	10.3201	37.7102	UCHL1;PGM1
Neurogenic bowel	2/7	0.025886	0.197409	0	0	10.3201	37.7102	PTGIS;KIDINS220
Sleep apnea	2/7	0.025886	0.197409	0	0	10.3201	37.7102	EP300;IGF1
Visceral heterotaxy	2/7	0.025886	0.197409	0	0	10.3201	37.7102	GALNT11;CCDC11
renal-hepatic-pancreatic dysplasia	2/7	0.025886	0.197409	0	0	10.3201	37.7102	IQCB1;NPHP3
Metabolic syndrome X	4/31	0.0273994	0.206058	0	0	3.82816	13.7708	GCKR;G6PC2;LIPC;LPL
Amelogenesis imperfecta	3/18	0.02796	0.206058	0	0	5.1643	18.4726	LAMB3;ROGDI;AMELX
Bronchiectasis	3/18	0.02796	0.206058	0	0	5.1643	18.4726	DNAH11;DNAI1;CCDC40
Orofaciodigital syndrome	3/18	0.02796	0.206058	0	0	5.1643	18.4726	OFD1;CEP164;B9D1
Cardiomyopathy	7/80	0.0299883	0.218191	0	0	2.48189	8.70387	DSP;RYR2;TGFB3;MYO6;ZFPM2;DSC2;TTN
Anorexia nervosa	5/47	0.0303527	0.218191	0	0	3.07793	10.757	CHODL;WWOX;ATP8A2;DAB1;FLNB
Peripheral vascular disease	5/47	0.0303527	0.218191	0	0	3.07793	10.757	NUP205;KITLG;LIPC;MYB;SH2B3
Botulism	3/19	0.0323021	0.22132	0	0	4.84128	16.6183	SYT1;TUSC3;C1D
Centronuclear myopathy	3/19	0.0323021	0.22132	0	0	4.84128	16.6183	MTMR2;MTMR12;SBF2
Dengue disease	3/19	0.0323021	0.22132	0	0	4.84128	16.6183	SPAG9;IFT81;SENP8
Glycogen storage disease	3/19	0.0323021	0.22132	0	0	4.84128	16.6183	GYS2;GAA;PGM1
Pelizaeus-Merzbacher disease	3/19	0.0323021	0.22132	0	0	4.84128	16.6183	CNP;SLC17A5;GPM6B
Spinocerebellar ataxia type 2	3/19	0.0323021	0.22132	0	0	4.84128	16.6183	ATXN2;ATN1;PABPC1
Sarcoma	4/33	0.0336198	0.22202	0	0	3.56377	12.0906	ATF1;STAG1;KIDINS220;FLI1
Breast disease	2/8	0.03367	0.22202	0	0	8.59964	29.1627	IGF1;ESR1
Congenital afibrinogenemia	2/8	0.03367	0.22202	0	0	8.59964	29.1627	FGB;FGA
Focal dermal hypoplasia	2/8	0.03367	0.22202	0	0	8.59964	29.1627	OFD1;HCCS
Osteochondrodysplasia	2/8	0.03367	0.22202	0	0	8.59964	29.1627	SLC35D1;FLNB
Attention deficit hyperactivity disorder	9/119	0.0345825	0.226335	0	0	2.1193	7.13019	ADAMTS2;ZNF805;TUSC3;MYT1L;LRRC7;TYRP1;LPL;GRIK4;SLC6A1
Retinitis pigmentosa	7/83	0.0356677	0.231708	0	0	2.38355	7.94559	FAM161A;RDH12;ABCA4;PCDH15;NEK2;PDE6A;USH2A
Diastrophic dysplasia	3/20	0.0369741	0.233283	0	0	4.55626	15.0244	SLC26A7;COL9A2;SLC26A4
Exocrine pancreatic insufficiency	3/20	0.0369741	0.233283	0	0	4.55626	15.0244	GFPT1;UBR1;TMPRSS15
Osteogenesis imperfecta	3/20	0.0369741	0.233283	0	0	4.55626	15.0244	LEPRE1;SPG7;ANO5
dentatorubral-pallidoluysian atrophy	3/20	0.0369741	0.233283	0	0	4.55626	15.0244	ATXN2;ATN1;HTT
Brain edema	3/21	0.0419717	0.251968	0	0	4.30291	13.6435	SLC12A2;MPO;TJP2
Chylomicron retention disease	2/9	0.0422341	0.251968	0	0	7.37074	23.3249	GOLPH3;MYO5B
Larsen syndrome	2/9	0.0422341	0.251968	0	0	7.37074	23.3249	OFD1;FLNB
Macular retinal edema	2/9	0.0422341	0.251968	0	0	7.37074	23.3249	RS1;PDE6A
Mood disorder	2/9	0.0422341	0.251968	0	0	7.37074	23.3249	PBRM1;SMIM4
Myotonia congenita	2/9	0.0422341	0.251968	0	0	7.37074	23.3249	RYR1;CLCN1
Pseudosarcomatous fibromatosis	2/9	0.0422341	0.251968	0	0	7.37074	23.3249	SNX27;UBE2D1
locked-in syndrome	2/9	0.0422341	0.251968	0	0	7.37074	23.3249	C12ORF39;EP300
Bipolar disorder	9/124	0.0431934	0.25595	0	0	2.02663	6.3678	SLC45A4;DNAH11;ABLIM1;SGOL1;DPYD;FAM189A2;ANK3;PTBP2;SYNE1
Gout	6/69	0.0440141	0.257692	0	0	2.46297	7.69246	BCAS3;ATXN2;GCKR;MYO18B;SLC16A9;HNF1A
Rheumatoid arthritis	18/310	0.0441305	0.257692	0	0	1.60105	4.99625	OCA2;PRKCH;GCH1;ATP8A1;UHRF2;IL11RA;PDE2A;PCDH15;SLC30A1;AHR;ENHO;KIAA1109;CDK6;EMILIN2;UBASH3A;SH2B3;DNAI1;CCL27
Motor neuron disease	4/36	0.0443688	0.257692	0	0	3.22917	10.0596	UNC13A;DAB1;MYT1L;DOCK1
Schizophrenia	9/126	0.0470077	0.271222	0	0	1.99178	6.08975	CCDC39;WWOX;MYO18B;DPYD;ANK3;TNIK;FBXO11;ADAMTS6;PTBP2
Aortic valve stenosis	2/10	0.0515091	0.278849	0	0	6.44906	19.1279	ELN;LIMK1
Fibrosarcoma	2/10	0.0515091	0.278849	0	0	6.44906	19.1279	STAG1;KIAA1109
Lysosomal storage disease	2/10	0.0515091	0.278849	0	0	6.44906	19.1279	OSTM1;SLC17A5
Pemphigus	2/10	0.0515091	0.278849	0	0	6.44906	19.1279	DSP;A2ML1
Sebaceous adenoma	2/10	0.0515091	0.278849	0	0	6.44906	19.1279	MSH6;CYLD
Tethered spinal cord syndrome	2/10	0.0515091	0.278849	0	0	6.44906	19.1279	COX8C;KIDINS220
Thymoma	2/10	0.0515091	0.278849	0	0	6.44906	19.1279	MUSK;TTN
Visceral leishmaniasis	2/10	0.0515091	0.278849	0	0	6.44906	19.1279	TMEM215;EZR
Western equine encephalitis	2/10	0.0515091	0.278849	0	0	6.44906	19.1279	WEE2;SENP8
protein-losing enteropathy	2/10	0.0515091	0.278849	0	0	6.44906	19.1279	COG7;ANTXR2
Neutropenia	6/72	0.0523235	0.279587	0	0	2.35065	6.93514	WWOX;KITLG;DPYD;MPO;CD34;C5ORF42
Bardet-Biedl syndrome	3/23	0.0529206	0.279587	0	0	3.87221	11.3803	BBS10;TTC21B;CEP290
Polycythemia vera	3/23	0.0529206	0.279587	0	0	3.87221	11.3803	STAT5A;SH2B3;CD34
Pulmonary fibrosis	3/23	0.0529206	0.279587	0	0	3.87221	11.3803	TGFB3;HGF;LPAR1
Kidney disease	7/91	0.0541382	0.284306	0	0	2.15565	6.28633	BCAS3;ATXN2;GCKR;CPS1;ABCA4;ELMO1;TBX2
Scoliosis	4/39	0.0568217	0.296623	0	0	2.95192	8.46562	FBN2;RYR1;NFIX;FLNB
Diabetes mellitus	6/74	0.0583588	0.302844	0	0	2.28127	6.48143	UCP3;STAT3;DMXL2;PPARG;HNF1A;SH2B3
Mastocytosis	3/24	0.0588582	0.303639	0	0	3.68763	10.4457	STAT5A;KITLG;CD34
Kidney failure	4/40	0.0613473	0.304374	0	0	2.86977	8.01012	TRIM63;GALNT3;APOC2;ESPN
Complex regional pain syndrome	2/11	0.0614301	0.304374	0	0	5.7322	15.992	NPS;LIN9
Hemophilia B	2/11	0.0614301	0.304374	0	0	5.7322	15.992	F7;F10
Histiocytosis	2/11	0.0614301	0.304374	0	0	5.7322	15.992	UCHL1;PGM1
Mevalonic aciduria	2/11	0.0614301	0.304374	0	0	5.7322	15.992	NLRP3;RAB28
Microsporidiosis	2/11	0.0614301	0.304374	0	0	5.7322	15.992	PEX19;NCF2
Stiff-Person syndrome	2/11	0.0614301	0.304374	0	0	5.7322	15.992	GAD2;GPHN
Heart disease	7/94	0.0623596	0.307244	0	0	2.08099	5.7744	ATF1;RYR2;PCDH15;PLXNA2;ZFPM2;CD34;ESR1
Apraxia	3/25	0.065094	0.3154	0	0	3.51983	9.6159	GRN;KIAA0319;APTX
Dentinogenesis imperfecta	3/25	0.065094	0.3154	0	0	3.51983	9.6159	LEPRE1;FAM163A;AMELX
Wiskott-Aldrich syndrome	3/25	0.065094	0.3154	0	0	3.51983	9.6159	DOCK8;JMY;CD34
Congenital disorder of glycosylation	4/41	0.0660574	0.31831	0	0	2.79207	7.58669	COG7;PMM2;PGM1;TMEM165
Osteomalacia	3/26	0.0716192	0.325195	0	0	3.36662	8.87572	SPTA1;SFRP4;GALNT3
Polyhydramnios	3/26	0.0716192	0.325195	0	0	3.36662	8.87572	CLCNKB;AFP;KCNJ1
Borderline personality disorder	2/12	0.071936	0.325195	0	0	5.15871	13.5776	GOLPH3;FAM163A
Cholelithiasis	2/12	0.071936	0.325195	0	0	5.15871	13.5776	ABCG8;ABCB11
Conduct disorder	2/12	0.071936	0.325195	0	0	5.15871	13.5776	CC2D2A;GATAD2B
Cystic lymphangioma	2/12	0.071936	0.325195	0	0	5.15871	13.5776	FLVCR2;AFP
Ileus	2/12	0.071936	0.325195	0	0	5.15871	13.5776	MLNR;MPO
Intestinal disease	2/12	0.071936	0.325195	0	0	5.15871	13.5776	ABLIM1;GNG4
Osteochondritis dissecans	2/12	0.071936	0.325195	0	0	5.15871	13.5776	COL9A2;AOAH
Sotos syndrome	2/12	0.071936	0.325195	0	0	5.15871	13.5776	NFIX;SLC17A5
Spastic ataxia	2/12	0.071936	0.325195	0	0	5.15871	13.5776	DDHD2;KIAA0196
Spinal stenosis	2/12	0.071936	0.325195	0	0	5.15871	13.5776	COL9A2;FKBP3
Major depressive disorder	6/79	0.0751925	0.338173	0	0	2.12447	5.4975	NPS;GOLPH3;FLVCR2;EP300;ANK3;CLOCK
Amyotrophic lateral sclerosis type 5	2/13	0.0829691	0.349335	0	0	4.6895	11.6735	ZFYVE26;MED25
Cryptococcosis	2/13	0.0829691	0.349335	0	0	4.6895	11.6735	UNC119;PLB1
Epicondylitis	2/13	0.0829691	0.349335	0	0	4.6895	11.6735	NPS;HFM1
Episodic ataxia	2/13	0.0829691	0.349335	0	0	4.6895	11.6735	NFIX;KCNAB1
Hypokalemic periodic paralysis	2/13	0.0829691	0.349335	0	0	4.6895	11.6735	RYR1;CLCN1
Imperforate anus	2/13	0.0829691	0.349335	0	0	4.6895	11.6735	KIDINS220;UBR1
Meier-Gorlin syndrome	2/13	0.0829691	0.349335	0	0	4.6895	11.6735	ORC1;CEP63
Nephrocalcinosis	2/13	0.0829691	0.349335	0	0	4.6895	11.6735	CLCNKB;CLDN19
Quadriplegia	2/13	0.0829691	0.349335	0	0	4.6895	11.6735	KANK1;DCLK2
Systemic primary carnitine deficiency disease	2/13	0.0829691	0.349335	0	0	4.6895	11.6735	CPS1;SLC25A13
Theileriasis	2/13	0.0829691	0.349335	0	0	4.6895	11.6735	LINS;SPAG1
Weill-Marchesani syndrome	2/13	0.0829691	0.349335	0	0	4.6895	11.6735	FBN2;ADAMTS6
Wilson disease	2/13	0.0829691	0.349335	0	0	4.6895	11.6735	COPA;GCH1
Crohn's disease	14/248	0.0832509	0.349335	0	0	1.55018	3.85358	IQCB1;BCAS3;GCKR;CRTC3;SLC35D1;MRPS22;STAT3;NOD2;PHOX2B;FOSL2;CYLD;KIAA1109;MIER1;EP300
Cerebral palsy	3/28	0.0855002	0.355373	0	0	3.09697	7.61617	KANK1;GCH1;ATL1
Malignant hyperthermia	3/28	0.0855002	0.355373	0	0	3.09697	7.61617	RYR1;RYR2;CACNA2D1
Vitiligo	5/63	0.0862977	0.356996	0	0	2.22699	5.45602	ATXN2;HERC2;TG;UBASH3A;SH2B3
Alcohol dependence	7/103	0.0913515	0.366616	0	0	1.88501	4.5109	PHF3;NPS;IPO11;CPO;RASGRF2;EP300;MPDZ
Obesity	7/103	0.0913515	0.366616	0	0	1.88501	4.5109	FBN2;WWOX;MTCH2;ARG1;MRPS22;COL21A1;CAMK1G
Atrial fibrillation	4/46	0.0922903	0.366616	0	0	2.45904	5.85943	ZNF143;RRM1;F10;KCNK2
Kabuki syndrome	3/29	0.0928359	0.366616	0	0	2.9777	7.07776	UCK1;NOP2;ASH2L
Ocular albinism	3/29	0.0928359	0.366616	0	0	2.9777	7.07776	OCA2;HERC2;TYRP1
Hydrolethalus syndrome	2/14	0.0944756	0.366616	0	0	4.29848	10.1419	OFD1;AHI1
Intermittent claudication	2/14	0.0944756	0.366616	0	0	4.29848	10.1419	PEX19;FKBP3
Kawasaki disease	2/14	0.0944756	0.366616	0	0	4.29848	10.1419	DAB1;MRPS22
LEOPARD syndrome	2/14	0.0944756	0.366616	0	0	4.29848	10.1419	DSP;A2ML1
Patau syndrome	2/14	0.0944756	0.366616	0	0	4.29848	10.1419	OFD1;AFP
Pericarditis	2/14	0.0944756	0.366616	0	0	4.29848	10.1419	ACOT12;PRG4
Scrapie	2/14	0.0944756	0.366616	0	0	4.29848	10.1419	LARS;SSBP1
Sensenbrenner syndrome	2/14	0.0944756	0.366616	0	0	4.29848	10.1419	IFT52;TTC21B
Skin atrophy	2/14	0.0944756	0.366616	0	0	4.29848	10.1419	RPL13;IAPP
Ataxia telangiectasia	3/30	0.100421	0.381252	0	0	2.86726	6.59007	H2AFX;TOPBP1;BRCA2
Hemangioma	3/30	0.100421	0.381252	0	0	2.86726	6.59007	AFP;HIF1A;CD34
Methylmalonic acidemia	3/30	0.100421	0.381252	0	0	2.86726	6.59007	PCCB;MTR;SLC25A13
Nephrolithiasis	3/30	0.100421	0.381252	0	0	2.86726	6.59007	CLCNKB;SLC26A10;WDR34
limb-girdle muscular dystrophy	3/30	0.100421	0.381252	0	0	2.86726	6.59007	POMT1;ANO5;TTN
Brugada syndrome	2/15	0.106405	0.392088	0	0	3.96762	8.88948	CACNA2D1;SLMAP
Costello syndrome	2/15	0.106405	0.392088	0	0	3.96762	8.88948	ELN;A2ML1
Gangliosidosis	2/15	0.106405	0.392088	0	0	3.96762	8.88948	GAA;HEXB
Lambert-Eaton myasthenic syndrome	2/15	0.106405	0.392088	0	0	3.96762	8.88948	SYT1;MUSK
Mitral valve prolapse	2/15	0.106405	0.392088	0	0	3.96762	8.88948	FBN2;ELN
Myasthenia gravis	2/15	0.106405	0.392088	0	0	3.96762	8.88948	MUSK;TTN
Roberts syndrome	2/15	0.106405	0.392088	0	0	3.96762	8.88948	ZNF143;NIPBL
Disease of anatomical entity	3/31	0.108245	0.397199	0	0	2.76472	6.14696	GNA14;CA10;HMCN1
Acrodermatitis enteropathica	2/16	0.118709	0.421488	0	0	3.68403	7.85097	SLC30A6;SLC30A2
Brain infarction	2/16	0.118709	0.421488	0	0	3.68403	7.85097	PRKCH;FRY
Chronic kidney disease	2/16	0.118709	0.421488	0	0	3.68403	7.85097	NPS;UCN2
Leiomyosarcoma	2/16	0.118709	0.421488	0	0	3.68403	7.85097	SLMAP;ESR1
Multiple pterygium syndrome	2/16	0.118709	0.421488	0	0	3.68403	7.85097	RYR1;FLVCR2
Sengers syndrome	2/16	0.118709	0.421488	0	0	3.68403	7.85097	CLPB;DDHD2
Succinic semialdehyde dehydrogenase deficiency	2/16	0.118709	0.421488	0	0	3.68403	7.85097	GAD2;ALDH7A1
Variant Creutzfeldt-Jakob disease	2/16	0.118709	0.421488	0	0	3.68403	7.85097	LARS;SSBP1
Metabolic acidosis	4/51	0.122691	0.43115	0	0	2.19687	4.60922	PCCB;IGF1;SLC26A4;KCNJ1
Clubfoot	3/33	0.124564	0.43115	0	0	2.58013	5.37426	MED25;FLNB;COL9A2
Otitis media	3/33	0.124564	0.43115	0	0	2.58013	5.37426	A2ML1;FBXO11;GK2
Hypertension	15/289	0.126577	0.43115	0	0	1.41738	2.9296	SLC12A2;ARHGEF12;PTGIS;ROCK1;ELN;LPL;IGF1;NPS;F7;PAH;SCNN1B;PPARG;ALDH7A1;CD34;KCNJ1
Argininosuccinic aciduria	2/17	0.131343	0.43115	0	0	3.43825	6.97945	ASPA;SLC25A13
Axonal neuropathy	2/17	0.131343	0.43115	0	0	3.43825	6.97945	MED25;DDHD2
Coffin-Siris syndrome	2/17	0.131343	0.43115	0	0	3.43825	6.97945	SMARCA2;ADAMTS6
Conjunctivitis	2/17	0.131343	0.43115	0	0	3.43825	6.97945	HRH1;NLRP3
Dent disease	2/17	0.131343	0.43115	0	0	3.43825	6.97945	CLCNKB;CLCN1
Ectropion	2/17	0.131343	0.43115	0	0	3.43825	6.97945	CPAMD8;ABCA12
Ellis-Van Creveld syndrome	2/17	0.131343	0.43115	0	0	3.43825	6.97945	IL11RA;TTC21B
Histoplasmosis	2/17	0.131343	0.43115	0	0	3.43825	6.97945	POLR3B;UNC119
Testicular cancer	2/17	0.131343	0.43115	0	0	3.43825	6.97945	KITLG;SLC25A31
Thyroiditis	2/17	0.131343	0.43115	0	0	3.43825	6.97945	TG;TNFRSF25
hand, foot and mouth disease	2/17	0.131343	0.43115	0	0	3.43825	6.97945	CA10;MED25
Disease of mental health	3/34	0.133036	0.43115	0	0	2.49677	5.03633	DENND4B;SYT1;PRIMA1
Hypokalemia	3/34	0.133036	0.43115	0	0	2.49677	5.03633	SCNN1B;CLCNKB;KCNJ1
Retinal degeneration	3/34	0.133036	0.43115	0	0	2.49677	5.03633	STK38L;CNGB3;CEP290
Seckel syndrome	3/34	0.133036	0.43115	0	0	2.49677	5.03633	ORC1;H2AFX;CEP63
Urticaria	3/34	0.133036	0.43115	0	0	2.49677	5.03633	NPS;HRH1;NLRP3
Orofacial cleft	4/53	0.135905	0.43115	0	0	2.10698	4.2051	LRRC7;RASGRF2;ABCA4;ACOT12
Cerebrovascular disease	12/225	0.138824	0.43115	0	0	1.45736	2.87763	FGB;F7;ADAMTS2;PRKCH;F10;IL31RA;EP300;PPARG;IGF1;PLA2G7;CD34;MPO
Stickler syndrome	1/4	0.141424	0.43115	0	0	8.58947	16.8009	COL9A2
Hyperthyroidism	3/35	0.141703	0.43115	0	0	2.41862	4.72605	TG;TNFRSF25;IGF1
Pulmonary embolism	3/35	0.141703	0.43115	0	0	2.41862	4.72605	F7;F10;PPARGC1B
Acne	2/18	0.144266	0.43115	0	0	3.22319	6.24041	NPS;PRPF38A
Angiomyolipoma	2/18	0.144266	0.43115	0	0	3.22319	6.24041	RHEB;CD34
Congenital muscular dystrophy	2/18	0.144266	0.43115	0	0	3.22319	6.24041	LAMA2;POMT1
Learning disability	2/18	0.144266	0.43115	0	0	3.22319	6.24041	SLC17A5;SNX13
Lipoma	2/18	0.144266	0.43115	0	0	3.22319	6.24041	KIDINS220;CD34
Menkes disease	2/18	0.144266	0.43115	0	0	3.22319	6.24041	COPA;COG7
Progressive multifocal leukoencephalopathy	2/18	0.144266	0.43115	0	0	3.22319	6.24041	CCDC6;UNC119
Male infertility	8/138	0.146094	0.43115	0	0	1.59019	3.05873	DNAH11;KITLG;DPY19L2;STAG3;NME8;AURKC;DNAI1;ESR2
Bilirubin metabolic disorder	3/36	0.150551	0.43115	0	0	2.34521	4.44054	SLCO1B1;ABCB11;SLC25A13
Dyslexia	3/36	0.150551	0.43115	0	0	2.34521	4.44054	TDP2;EP300;KIAA0319
Anovulation	2/19	0.157438	0.43115	0	0	3.03343	5.60798	STAR;IGF1
Carney complex	2/19	0.157438	0.43115	0	0	3.03343	5.60798	F10;MYH8
Fanconi's anemia	2/19	0.157438	0.43115	0	0	3.03343	5.60798	BRCA2;FANCE
Galactosemia	2/19	0.157438	0.43115	0	0	3.03343	5.60798	PMM2;SLC25A13
Microcephaly	2/19	0.157438	0.43115	0	0	3.03343	5.60798	PHC1;WDR62
Myositis	2/19	0.157438	0.43115	0	0	3.03343	5.60798	EXOSC9;TNFRSF25
Pelvic inflammatory disease	2/19	0.157438	0.43115	0	0	3.03343	5.60798	SLC12A2;TIRAP
Propionic acidemia	2/19	0.157438	0.43115	0	0	3.03343	5.60798	PCCA;SLC25A13
Periodontal disease	3/37	0.159571	0.43115	0	0	2.27612	4.17728	LPO;MPO;AMELX
Arthritis	10/186	0.160199	0.43115	0	0	1.46865	2.6896	NPS;NT5E;STAT1;STAT3;NLRP3;PPARG;NOD2;MAPK14;FOLR2;MPO
Hydrocephalus	4/57	0.163933	0.43115	0	0	1.94756	3.52176	NFIX;RFX4;POMT1;AFP
Constipation	3/38	0.16875	0.43115	0	0	2.21097	3.93406	DIAPH1;KIDINS220;MLNR
Aphasia	2/20	0.170823	0.43115	0	0	2.86476	5.06239	VCP;GRN
Barrett's esophagus	2/20	0.170823	0.43115	0	0	2.86476	5.06239	WWOX;BARX1
Congenital myasthenic syndrome	2/20	0.170823	0.43115	0	0	2.86476	5.06239	MUSK;GFPT1
Pitt-Hopkins syndrome	2/20	0.170823	0.43115	0	0	2.86476	5.06239	CDKL5;EIF4A3
Progeria	2/20	0.170823	0.43115	0	0	2.86476	5.06239	PGBD3;ZMPSTE24
Root resorption	2/20	0.170823	0.43115	0	0	2.86476	5.06239	SMARCA2;AMELX
Steatorrhea	2/20	0.170823	0.43115	0	0	2.86476	5.06239	GFPT1;TMPRSS15
Adjustment disorder	1/5	0.173542	0.43115	0	0	6.44177	11.2817	GOLPH3
Agraphia	1/5	0.173542	0.43115	0	0	6.44177	11.2817	GRN
Alport syndrome	1/5	0.173542	0.43115	0	0	6.44177	11.2817	COL4A3
Angiosarcoma	1/5	0.173542	0.43115	0	0	6.44177	11.2817	FAM133B
Bladder carcinoma in situ	1/5	0.173542	0.43115	0	0	6.44177	11.2817	STIM1
Burning mouth syndrome	1/5	0.173542	0.43115	0	0	6.44177	11.2817	SCN9A
Cholesterol ester storage disease	1/5	0.173542	0.43115	0	0	6.44177	11.2817	STAR
Chronic granulomatous disease	1/5	0.173542	0.43115	0	0	6.44177	11.2817	NCF2
Cockayne syndrome	1/5	0.173542	0.43115	0	0	6.44177	11.2817	ERCC6
Congenital adrenal insufficiency	1/5	0.173542	0.43115	0	0	6.44177	11.2817	STAR
Contact dermatitis	1/5	0.173542	0.43115	0	0	6.44177	11.2817	CCL27
Conversion disorder	1/5	0.173542	0.43115	0	0	6.44177	11.2817	EP300
Cutaneous anthrax	1/5	0.173542	0.43115	0	0	6.44177	11.2817	EEF1A1
Demyelinating polyneuropathy	1/5	0.173542	0.43115	0	0	6.44177	11.2817	GLDN
Dermatofibrosarcoma protuberans	1/5	0.173542	0.43115	0	0	6.44177	11.2817	SH3RF2
Diaphragmatic eventration	1/5	0.173542	0.43115	0	0	6.44177	11.2817	ZFPM2
Dihydropyrimidine dehydrogenase deficiency	1/5	0.173542	0.43115	0	0	6.44177	11.2817	DPYD
Donohue Syndrome	1/5	0.173542	0.43115	0	0	6.44177	11.2817	IGF1
Dowling-Degos disease	1/5	0.173542	0.43115	0	0	6.44177	11.2817	ATP2A2
Early myoclonic encephalopathy	1/5	0.173542	0.43115	0	0	6.44177	11.2817	AFG3L2
Echolalia	1/5	0.173542	0.43115	0	0	6.44177	11.2817	GRN
Emery-Dreifuss muscular dystrophy	1/5	0.173542	0.43115	0	0	6.44177	11.2817	SYNE1
Empty sella syndrome	1/5	0.173542	0.43115	0	0	6.44177	11.2817	MRPS22
Fibrochondrogenesis	1/5	0.173542	0.43115	0	0	6.44177	11.2817	COL9A2
Food allergy	1/5	0.173542	0.43115	0	0	6.44177	11.2817	FAIM
Gingival overgrowth	1/5	0.173542	0.43115	0	0	6.44177	11.2817	ANTXR2
Goodpasture syndrome	1/5	0.173542	0.43115	0	0	6.44177	11.2817	COL4A3
Hallermann-Streiff syndrome	1/5	0.173542	0.43115	0	0	6.44177	11.2817	IL11RA
Hereditary breast ovarian cancer	1/5	0.173542	0.43115	0	0	6.44177	11.2817	BRCA2
Human monocytic ehrlichiosis	1/5	0.173542	0.43115	0	0	6.44177	11.2817	CLPB
Kluver-Bucy syndrome	1/5	0.173542	0.43115	0	0	6.44177	11.2817	SH2B3
Lipoid proteinosis	1/5	0.173542	0.43115	0	0	6.44177	11.2817	ANTXR2
Mycosis fungoides	1/5	0.173542	0.43115	0	0	6.44177	11.2817	CCL27
Myxoid liposarcoma	1/5	0.173542	0.43115	0	0	6.44177	11.2817	ATF1
Nephrosis	1/5	0.173542	0.43115	0	0	6.44177	11.2817	TJP2
Noonan syndrome	1/5	0.173542	0.43115	0	0	6.44177	11.2817	NRAS
Optic disk drusen	1/5	0.173542	0.43115	0	0	6.44177	11.2817	RS1
Osteosarcoma	1/5	0.173542	0.43115	0	0	6.44177	11.2817	ADAMTS6
Ovarian cyst	1/5	0.173542	0.43115	0	0	6.44177	11.2817	FAM198B
Periarthritis	1/5	0.173542	0.43115	0	0	6.44177	11.2817	HFM1
Rapadilino syndrome	1/5	0.173542	0.43115	0	0	6.44177	11.2817	UBR1
Sarcoidosis	1/5	0.173542	0.43115	0	0	6.44177	11.2817	GRIK4
Secretory diarrhea	1/5	0.173542	0.43115	0	0	6.44177	11.2817	SHANK2
Speech disorder	1/5	0.173542	0.43115	0	0	6.44177	11.2817	KIAA0319
Subclavian artery aneurysm	1/5	0.173542	0.43115	0	0	6.44177	11.2817	GALNT3
Suppression amblyopia	1/5	0.173542	0.43115	0	0	6.44177	11.2817	APTX
Tenosynovitis	1/5	0.173542	0.43115	0	0	6.44177	11.2817	AKTIP
Tic disorder	1/5	0.173542	0.43115	0	0	6.44177	11.2817	POLR3B
Tyrosinemia type II	1/5	0.173542	0.43115	0	0	6.44177	11.2817	TRPV3
Urea cycle disorder	1/5	0.173542	0.43115	0	0	6.44177	11.2817	SLC25A13
Vitreous syneresis	1/5	0.173542	0.43115	0	0	6.44177	11.2817	KCNJ13
Walker-Warburg syndrome	1/5	0.173542	0.43115	0	0	6.44177	11.2817	POMT1
Rickets	3/39	0.178077	0.441168	0	0	2.14944	3.70895	SPTA1;SFRP4;GALNT3
Duchenne muscular dystrophy	2/21	0.184386	0.450528	0	0	2.71384	4.58835	SLMAP;PLEKHA3
Optic atrophy	3/40	0.187541	0.450528	0	0	2.09124	3.50022	MFF;DNM1L;ANTXR1
Heart conduction disease	5/82	0.192633	0.450528	0	0	1.67581	2.76001	RNF19A;ELMO1;SYNE2;ADAMTS6;TTN
Muscular atrophy	4/61	0.193822	0.450528	0	0	1.81051	2.97071	CHODL;TRIM63;RPS6KB1;SOD1
Anxiety disorder	2/22	0.198096	0.450528	0	0	2.57802	4.17382	NPS;EP300
Filariasis	2/22	0.198096	0.450528	0	0	2.57802	4.17382	SLA;MFF
Hodgkin's lymphoma, nodular sclerosis	2/22	0.198096	0.450528	0	0	2.57802	4.17382	MYO3A;SLC26A4
Lymphopenia	2/22	0.198096	0.450528	0	0	2.57802	4.17382	DOCK8;UNC119
Multiple sclerosis	11/219	0.198788	0.450528	0	0	1.36653	2.20766	KANK1;AHI1;RPS6KB1;MYB;STAT3;CPAMD8;PLXNA2;CBLB;KIF1B;DENND3;JARID2
Congenital heart disease	4/62	0.201545	0.450528	0	0	1.7792	2.84982	NIPBL;ELN;ZFPM2;TBX2
Campomelic dysplasia	1/6	0.204459	0.450528	0	0	5.15315	8.18005	SOX5
Carrion's Disease	1/6	0.204459	0.450528	0	0	5.15315	8.18005	DYNLRB1
Congenital ichthyosiform erythroderma	1/6	0.204459	0.450528	0	0	5.15315	8.18005	ABCA12
Creutzfeldt-Jakob disease	1/6	0.204459	0.450528	0	0	5.15315	8.18005	TSPAN8
Diffuse idiopathic skeletal hyperostosis	1/6	0.204459	0.450528	0	0	5.15315	8.18005	IGF1
Dysplastic nevus syndrome	1/6	0.204459	0.450528	0	0	5.15315	8.18005	BRCA2
Ewing sarcoma	1/6	0.204459	0.450528	0	0	5.15315	8.18005	FLI1
Factor V deficiency	1/6	0.204459	0.450528	0	0	5.15315	8.18005	F7
Gitelman syndrome	1/6	0.204459	0.450528	0	0	5.15315	8.18005	CLCNKB
Hereditary elliptocytosis	1/6	0.204459	0.450528	0	0	5.15315	8.18005	SPTA1
Hidradenoma	1/6	0.204459	0.450528	0	0	5.15315	8.18005	CRTC3
Intestinal volvulus	1/6	0.204459	0.450528	0	0	5.15315	8.18005	L3MBTL3
Invasive aspergillosis	1/6	0.204459	0.450528	0	0	5.15315	8.18005	PLB1
Lactose intolerance	1/6	0.204459	0.450528	0	0	5.15315	8.18005	KIAA0226
Liver neoplasm	1/6	0.204459	0.450528	0	0	5.15315	8.18005	AFP
Lymphangioma	1/6	0.204459	0.450528	0	0	5.15315	8.18005	CD34
Meningioma	1/6	0.204459	0.450528	0	0	5.15315	8.18005	NRAS
Molluscum contagiosum	1/6	0.204459	0.450528	0	0	5.15315	8.18005	DOCK8
Neuroblastoma	1/6	0.204459	0.450528	0	0	5.15315	8.18005	BARD1
Neuroleptic malignant syndrome	1/6	0.204459	0.450528	0	0	5.15315	8.18005	RYR1
Occult macular dystrophy	1/6	0.204459	0.450528	0	0	5.15315	8.18005	KCNV2
Paraganglioma	1/6	0.204459	0.450528	0	0	5.15315	8.18005	KIF1B
Peroneal nerve paralysis	1/6	0.204459	0.450528	0	0	5.15315	8.18005	APTX
Pityriasis versicolor	1/6	0.204459	0.450528	0	0	5.15315	8.18005	STIM1
Poland syndrome	1/6	0.204459	0.450528	0	0	5.15315	8.18005	REV3L
Premature menopause	1/6	0.204459	0.450528	0	0	5.15315	8.18005	BRCA2
Pseudobulbar palsy	1/6	0.204459	0.450528	0	0	5.15315	8.18005	ARFGEF2
Pulmonary valve insufficiency	1/6	0.204459	0.450528	0	0	5.15315	8.18005	SLC6A1
Reactive arthritis	1/6	0.204459	0.450528	0	0	5.15315	8.18005	UBE2D1
Scabies	1/6	0.204459	0.450528	0	0	5.15315	8.18005	KCNK2
Sezary's disease	1/6	0.204459	0.450528	0	0	5.15315	8.18005	CCL27
Social phobia	1/6	0.204459	0.450528	0	0	5.15315	8.18005	ESPN
Tangier disease	1/6	0.204459	0.450528	0	0	5.15315	8.18005	ABCA4
UV-sensitive syndrome	1/6	0.204459	0.450528	0	0	5.15315	8.18005	PGBD3
Gastroesophageal reflux disease	2/24	0.225837	0.463683	0	0	2.34341	3.48685	WWOX;LARS
Leiomyoma	2/24	0.225837	0.463683	0	0	2.34341	3.48685	TGFB3;CD34
Progressive supranuclear palsy	2/24	0.225837	0.463683	0	0	2.34341	3.48685	VCP;GRN
Proteinuria	2/24	0.225837	0.463683	0	0	2.34341	3.48685	CYLD;SPG7
Severe acute respiratory syndrome	2/24	0.225837	0.463683	0	0	2.34341	3.48685	SENP6;STAT1
Angelman syndrome	3/44	0.226555	0.463683	0	0	1.88682	2.80149	OCA2;HERC2;CDKL5
Candidiasis	3/44	0.226555	0.463683	0	0	1.88682	2.80149	STAT1;STAT3;PLB1
Acrofacial dysostosis	1/7	0.234221	0.463683	0	0	4.29407	6.2328	TTC21B
Aicardi-Goutieres syndrome	1/7	0.234221	0.463683	0	0	4.29407	6.2328	RNASEH2B
Alpha thalassemia	1/7	0.234221	0.463683	0	0	4.29407	6.2328	SMARCA2
Autoimmune polyendocrine syndrome type 1	1/7	0.234221	0.463683	0	0	4.29407	6.2328	TDRD6
Beta thalassemia	1/7	0.234221	0.463683	0	0	4.29407	6.2328	INTU
Breast fibroadenoma	1/7	0.234221	0.463683	0	0	4.29407	6.2328	ESR1
Bruck syndrome	1/7	0.234221	0.463683	0	0	4.29407	6.2328	LEPRE1
Caroli disease	1/7	0.234221	0.463683	0	0	4.29407	6.2328	NPHP3
Cervical incompetence	1/7	0.234221	0.463683	0	0	4.29407	6.2328	LEPRE1
Cholangiocarcinoma	1/7	0.234221	0.463683	0	0	4.29407	6.2328	PCCA
Chromosome 2p16.1-p15 deletion syndrome	1/7	0.234221	0.463683	0	0	4.29407	6.2328	XPO1
Eczema herpeticum	1/7	0.234221	0.463683	0	0	4.29407	6.2328	ATP2A2
Exotropia	1/7	0.234221	0.463683	0	0	4.29407	6.2328	PHOX2B
Glomerulonephritis	1/7	0.234221	0.463683	0	0	4.29407	6.2328	SPG7
Graves' disease	1/7	0.234221	0.463683	0	0	4.29407	6.2328	TG
Hypervitaminosis D	1/7	0.234221	0.463683	0	0	4.29407	6.2328	GALNT3
Hypochondriasis	1/7	0.234221	0.463683	0	0	4.29407	6.2328	MFF
Inflammatory bowel disease	1/7	0.234221	0.463683	0	0	4.29407	6.2328	HERC2
Iridogoniodysgenesis syndrome	1/7	0.234221	0.463683	0	0	4.29407	6.2328	BARX1
KBG syndrome	1/7	0.234221	0.463683	0	0	4.29407	6.2328	NIPBL
Kidney angiomyolipoma	1/7	0.234221	0.463683	0	0	4.29407	6.2328	RHEB
Laron syndrome	1/7	0.234221	0.463683	0	0	4.29407	6.2328	IGF1
Leprosy	1/7	0.234221	0.463683	0	0	4.29407	6.2328	CYLD
Low tension glaucoma	1/7	0.234221	0.463683	0	0	4.29407	6.2328	COPA
Myiasis	1/7	0.234221	0.463683	0	0	4.29407	6.2328	FAM120A
Myofascial pain syndrome	1/7	0.234221	0.463683	0	0	4.29407	6.2328	SPAG1
Parietal foramina	1/7	0.234221	0.463683	0	0	4.29407	6.2328	SCN3A
Pilocytic astrocytoma	1/7	0.234221	0.463683	0	0	4.29407	6.2328	FAM131B
Porencephaly	1/7	0.234221	0.463683	0	0	4.29407	6.2328	OFD1
Primary open angle glaucoma	1/7	0.234221	0.463683	0	0	4.29407	6.2328	ZP4
Pulmonary edema	1/7	0.234221	0.463683	0	0	4.29407	6.2328	OR10Z1
Scotoma	1/7	0.234221	0.463683	0	0	4.29407	6.2328	ABCA4
Sialuria	1/7	0.234221	0.463683	0	0	4.29407	6.2328	ASPA
Thyroid adenoma	1/7	0.234221	0.463683	0	0	4.29407	6.2328	TG
Vitreous detachment	1/7	0.234221	0.463683	0	0	4.29407	6.2328	RS1
Xeroderma pigmentosum	1/7	0.234221	0.463683	0	0	4.29407	6.2328	POLH
cartilage-hair hypoplasia	1/7	0.234221	0.463683	0	0	4.29407	6.2328	IL11RA
protein-energy malnutrition	1/7	0.234221	0.463683	0	0	4.29407	6.2328	IGF1
Cancer	14/300	0.234835	0.463852	0	0	1.26486	1.83262	WWOX;BCAS3;PBRM1;ARHGEF12;GMPS;BRCA2;LIMD1;FLI1;MLLT10;CYLD;LYL1;NRAS;MYB;CCDC6
Amyotrophic lateral sclerosis	3/45	0.236545	0.465135	0	0	1.8418	2.65517	LIPC;UNC13A;CAMK1G
Distal arthrogryposis	3/45	0.236545	0.465135	0	0	1.8418	2.65517	FBN2;MYH8;NEB
Familial adenomatous polyposis	2/25	0.239815	0.468414	0	0	2.2414	3.20047	MSH6;ZSWIM7
Hyperaldosteronism	2/25	0.239815	0.468414	0	0	2.2414	3.20047	CLCNKB;KCNJ1
Leukodystrophy	2/25	0.239815	0.468414	0	0	2.2414	3.20047	POLR3B;ASPA
Hepatitis	3/46	0.24661	0.477304	0	0	1.79888	2.51833	STAT1;IFT81;AFP
Globe disease	4/68	0.249587	0.477304	0	0	1.6119	2.23723	SFRP4;CHD4;ASPA;FLI1
Chronic fatigue syndrome	2/26	0.253831	0.477304	0	0	2.1479	2.94495	MACF1;SLC17A6
Glaucoma	2/26	0.253831	0.477304	0	0	2.1479	2.94495	BCAS3;ZFPM2
Retinal detachment	2/26	0.253831	0.477304	0	0	2.1479	2.94495	RS1;KCNJ13
46 XY gonadal dysgenesis	1/8	0.262871	0.477304	0	0	3.68044	4.9174	ZFPM2
Anodontia	1/8	0.262871	0.477304	0	0	3.68044	4.9174	ANTXR1
Dysembryoplastic neuroepithelial tumor	1/8	0.262871	0.477304	0	0	3.68044	4.9174	FAM131B
Fabry disease	1/8	0.262871	0.477304	0	0	3.68044	4.9174	GAA
Hantavirus pulmonary syndrome	1/8	0.262871	0.477304	0	0	3.68044	4.9174	UBASH3A
Hemorrhagic disease	1/8	0.262871	0.477304	0	0	3.68044	4.9174	STAT5A
Hemorrhagic fever with renal syndrome	1/8	0.262871	0.477304	0	0	3.68044	4.9174	UBASH3A
Herpangina	1/8	0.262871	0.477304	0	0	3.68044	4.9174	CA10
Hiatus hernia	1/8	0.262871	0.477304	0	0	3.68044	4.9174	LARS
Hyperinsulinemic hypoglycemia	1/8	0.262871	0.477304	0	0	3.68044	4.9174	HNF1A
Intracranial hypotension	1/8	0.262871	0.477304	0	0	3.68044	4.9174	RFX1
Lynch syndrome	1/8	0.262871	0.477304	0	0	3.68044	4.9174	MSH6
Metanephric adenoma	1/8	0.262871	0.477304	0	0	3.68044	4.9174	KANK1
Olivopontocerebellar atrophy	1/8	0.262871	0.477304	0	0	3.68044	4.9174	ATXN2
Paroxysmal nocturnal hemoglobinuria	1/8	0.262871	0.477304	0	0	3.68044	4.9174	C8B
Patellofemoral pain syndrome	1/8	0.262871	0.477304	0	0	3.68044	4.9174	LARS
Patent foramen ovale	1/8	0.262871	0.477304	0	0	3.68044	4.9174	GOLPH3
Peripheral artery disease	1/8	0.262871	0.477304	0	0	3.68044	4.9174	SCAI
Portal vein thrombosis	1/8	0.262871	0.477304	0	0	3.68044	4.9174	AFP
Reticulate acropigmentation of Kitamura	1/8	0.262871	0.477304	0	0	3.68044	4.9174	ADAM10
Retinoschisis	1/8	0.262871	0.477304	0	0	3.68044	4.9174	RS1
Rosacea	1/8	0.262871	0.477304	0	0	3.68044	4.9174	NPS
Schimke immuno-osseous dysplasia	1/8	0.262871	0.477304	0	0	3.68044	4.9174	SMARCA2
Small intestine cancer	1/8	0.262871	0.477304	0	0	3.68044	4.9174	SLC12A2
Spastic hemiplegia	1/8	0.262871	0.477304	0	0	3.68044	4.9174	HFM1
Spina bifida occulta	1/8	0.262871	0.477304	0	0	3.68044	4.9174	JARID2
Strongyloidiasis	1/8	0.262871	0.477304	0	0	3.68044	4.9174	SLC25A31
Syndromic intellectual disability	1/8	0.262871	0.477304	0	0	3.68044	4.9174	MED25
alpha-mannosidosis	1/8	0.262871	0.477304	0	0	3.68044	4.9174	GAA
Infertility	8/163	0.266371	0.480614	0	0	1.33196	1.76201	SPAG9;DPY19L2;STAR;IGF1;ESR1;AURKC;ESR2;ZP4
Addison's disease	2/27	0.267864	0.480614	0	0	2.06188	2.71606	TG;TNFRSF25
Glycine encephalopathy	2/27	0.267864	0.480614	0	0	2.06188	2.71606	OCA2;GLDC
Microphthalmia	2/27	0.267864	0.480614	0	0	2.06188	2.71606	MAB21L2;HCCS
3-methylglutaconic aciduria	2/28	0.281892	0.480614	0	0	1.98247	2.51027	CLPB;ROGDI
ENSP00000256078	2/28	0.281892	0.480614	0	0	1.98247	2.51027	NRAS;TTN
Lipodystrophy	2/28	0.281892	0.480614	0	0	1.98247	2.51027	PPARG;ZMPSTE24
Primary cutaneous amyloidosis	2/28	0.281892	0.480614	0	0	1.98247	2.51027	ATP2A3;TTN
Turner syndrome	2/28	0.281892	0.480614	0	0	1.98247	2.51027	AFP;AMELX
maturity-onset diabetes of the young	2/28	0.281892	0.480614	0	0	1.98247	2.51027	GCKR;HNF1A
Hemolytic anemia	4/72	0.282849	0.480614	0	0	1.51676	1.91543	RRM1;STIM1;MYB;ROR1
Acquired metabolic disease	15/338	0.285012	0.480614	0	0	1.19926	1.50534	L3MBTL3;MTCH2;GCKR;PCDH15;LPL;IGF1;ESR1;PTBP2;G6PC2;ADAMTS2;ZZZ3;CDK6;TTC21B;PPARG;PPARGC1B
Lung disease	6/119	0.286533	0.480614	0	0	1.36958	1.71184	STAT1;NLRP3;PPARG;IGF1;MAPK14;MPO
Biotinidase deficiency	1/9	0.290451	0.480614	0	0	3.22021	3.98122	MCCC2
Bradyopsia	1/9	0.290451	0.480614	0	0	3.22021	3.98122	KCNV2
Chondroma	1/9	0.290451	0.480614	0	0	3.22021	3.98122	GALNT3
Connective tissue cancer	1/9	0.290451	0.480614	0	0	3.22021	3.98122	NRAS
Ebola hemorrhagic fever	1/9	0.290451	0.480614	0	0	3.22021	3.98122	LINS
Ehrlichiosis	1/9	0.290451	0.480614	0	0	3.22021	3.98122	FAM161A
Enlarged vestibular aqueduct	1/9	0.290451	0.480614	0	0	3.22021	3.98122	SLC26A4
Esophageal varix	1/9	0.290451	0.480614	0	0	3.22021	3.98122	AFP
Factor XI deficiency	1/9	0.290451	0.480614	0	0	3.22021	3.98122	F7
Fucosidosis	1/9	0.290451	0.480614	0	0	3.22021	3.98122	GAA
Gastric antral vascular ectasia	1/9	0.290451	0.480614	0	0	3.22021	3.98122	EXOSC9
Gastroschisis	1/9	0.290451	0.480614	0	0	3.22021	3.98122	AFP
Hepatic vein thrombosis	1/9	0.290451	0.480614	0	0	3.22021	3.98122	SLC12A2
Hepatitis D	1/9	0.290451	0.480614	0	0	3.22021	3.98122	IFT81
Hermansky-Pudlak syndrome	1/9	0.290451	0.480614	0	0	3.22021	3.98122	DTNBP1
Hydrocele	1/9	0.290451	0.480614	0	0	3.22021	3.98122	MFF
Hyperkalemic periodic paralysis	1/9	0.290451	0.480614	0	0	3.22021	3.98122	CLCN1
Hypersplenism	1/9	0.290451	0.480614	0	0	3.22021	3.98122	C12ORF39
Hypophosphatasia	1/9	0.290451	0.480614	0	0	3.22021	3.98122	SPTA1
Immunoglobulin alpha deficiency	1/9	0.290451	0.480614	0	0	3.22021	3.98122	TNFRSF25
Inclusion body myopathy with Paget disease of bone and frontotemporal dementia	1/9	0.290451	0.480614	0	0	3.22021	3.98122	VCP
Kindler syndrome	1/9	0.290451	0.480614	0	0	3.22021	3.98122	COL7A1
Mitral valve stenosis	1/9	0.290451	0.480614	0	0	3.22021	3.98122	CEP57
Monkeypox	1/9	0.290451	0.480614	0	0	3.22021	3.98122	C6
Nemaline myopathy	1/9	0.290451	0.480614	0	0	3.22021	3.98122	NEB
Ossifying fibroma	1/9	0.290451	0.480614	0	0	3.22021	3.98122	ERCC6
Polycystic liver disease	1/9	0.290451	0.480614	0	0	3.22021	3.98122	SEC63
Pontocerebellar hypoplasia	1/9	0.290451	0.480614	0	0	3.22021	3.98122	TSEN2
Pyoderma gangrenosum	1/9	0.290451	0.480614	0	0	3.22021	3.98122	NLRP3
Spermatic cord torsion	1/9	0.290451	0.480614	0	0	3.22021	3.98122	SPTAN1
Ureterocele	1/9	0.290451	0.480614	0	0	3.22021	3.98122	SYNE2
Wolff-Parkinson-White syndrome	1/9	0.290451	0.480614	0	0	3.22021	3.98122	CACNA2D1
beta-mannosidosis	1/9	0.290451	0.480614	0	0	3.22021	3.98122	CNP
lingual-facial-buccal dyskinesia	1/9	0.290451	0.480614	0	0	3.22021	3.98122	VPS13A
Bloom syndrome	2/29	0.295896	0.486868	0	0	1.90895	2.32461	BLM;TOPBP1
Polyneuropathy	2/29	0.295896	0.486868	0	0	1.90895	2.32461	MTMR2;KIF1B
Werner syndrome	2/29	0.295896	0.486868	0	0	1.90895	2.32461	BLM;H2AFX
Cataract	4/74	0.299727	0.491328	0	0	1.47327	1.77512	CLPB;KCNJ13;EPG5;ERCC6
Hypoglycemia	4/74	0.299727	0.491328	0	0	1.47327	1.77512	GLP1R;GYS2;IAPP;IGF1
Hyperphosphatemia	2/30	0.309858	0.496444	0	0	1.84067	2.15661	SFRP4;GALNT3
Hyperuricemia	2/30	0.309858	0.496444	0	0	1.84067	2.15661	NLRP3;SLC16A9
Specific language impairment	2/30	0.309858	0.496444	0	0	1.84067	2.15661	CELF3;KIAA0319
Uterine fibroid	2/30	0.309858	0.496444	0	0	1.84067	2.15661	TGFB3;ESR1
3-Methylcrotonyl-CoA carboxylase deficiency	1/10	0.317	0.496444	0	0	2.86226	3.28832	MCCC2
Acute monocytic leukemia	1/10	0.317	0.496444	0	0	2.86226	3.28832	FAM120A
Advanced sleep phase syndrome	1/10	0.317	0.496444	0	0	2.86226	3.28832	PAIP2
Axenfeld-Rieger syndrome	1/10	0.317	0.496444	0	0	2.86226	3.28832	CYP1B1
Canavan disease	1/10	0.317	0.496444	0	0	2.86226	3.28832	ASPA
Cavernous hemangioma	1/10	0.317	0.496444	0	0	2.86226	3.28832	CD34
Congenital fibrosis of the extraocular muscles	1/10	0.317	0.496444	0	0	2.86226	3.28832	KANK1
Congenital myopathy	1/10	0.317	0.496444	0	0	2.86226	3.28832	KY
Embryonal carcinoma	1/10	0.317	0.496444	0	0	2.86226	3.28832	PHC1
Epidermolytic hyperkeratosis	1/10	0.317	0.496444	0	0	2.86226	3.28832	ATP2A2
Glycoproteinosis	1/10	0.317	0.496444	0	0	2.86226	3.28832	GAA
Krabbe disease	1/10	0.317	0.496444	0	0	2.86226	3.28832	GAA
Lens subluxation	1/10	0.317	0.496444	0	0	2.86226	3.28832	PEX19
Macular holes	1/10	0.317	0.496444	0	0	2.86226	3.28832	RS1
Perrault syndrome	1/10	0.317	0.496444	0	0	2.86226	3.28832	LARS2
Prostate carcinoma in situ	1/10	0.317	0.496444	0	0	2.86226	3.28832	TMPRSS15
Right bundle branch block	1/10	0.317	0.496444	0	0	2.86226	3.28832	CHD4
Smith-Lemli-Opitz syndrome	1/10	0.317	0.496444	0	0	2.86226	3.28832	DHCR7
Squamous cell carcinoma	1/10	0.317	0.496444	0	0	2.86226	3.28832	NIPBL
Vitamin K deficiency hemorrhagic disease	1/10	0.317	0.496444	0	0	2.86226	3.28832	F7
alcohol-related neurodevelopmental disorder	1/10	0.317	0.496444	0	0	2.86226	3.28832	GLDC
Polycystic kidney disease	3/53	0.318359	0.497684	0	0	1.54647	1.77005	OFD1;PKD2L2;SEC63
Calcinosis	2/31	0.323763	0.501661	0	0	1.77711	2.00413	GALNT3;KCNJ1
Fragile X syndrome	2/31	0.323763	0.501661	0	0	1.77711	2.00413	EIF4A3;DICER1
Palmoplantar keratosis	2/31	0.323763	0.501661	0	0	1.77711	2.00413	DSP;TRPV3
Periventricular nodular heterotopia	2/31	0.323763	0.501661	0	0	1.77711	2.00413	ARFGEF2;FLNB
Schizoaffective disorder	2/31	0.323763	0.501661	0	0	1.77711	2.00413	C16ORF72;DTNBP1
Brain disease	4/77	0.325245	0.503068	0	0	1.41251	1.58649	ATXN2;VLDLR;IGF1;MAPK14
Hyperinsulinism	3/54	0.328691	0.50322	0	0	1.51607	1.68684	LPL;PPARG;IGF1
Essential hypertension	4/78	0.333785	0.50322	0	0	1.39334	1.52886	ATXN2;LRRC7;GPR83;SH2B3
Diarrhea	7/151	0.335923	0.50322	0	0	1.25352	1.36744	TTC37;MYO5B;IREB2;DPYD;ANTXR2;MPO;TMPRSS15
Peritonitis	2/32	0.337594	0.50322	0	0	1.71778	1.86536	NLRP3;MPO
Achalasia	1/11	0.342557	0.50322	0	0	2.5759	2.75961	WWOX
Amyotrophic neuralgia	1/11	0.342557	0.50322	0	0	2.5759	2.75961	KIF1B
Aortic valve insufficiency	1/11	0.342557	0.50322	0	0	2.5759	2.75961	ELN
Autoimmune hepatitis	1/11	0.342557	0.50322	0	0	2.5759	2.75961	AMELX
Campylobacteriosis	1/11	0.342557	0.50322	0	0	2.5759	2.75961	MRPS7
Capillary hemangioma	1/11	0.342557	0.50322	0	0	2.5759	2.75961	CD34
Central sleep apnea	1/11	0.342557	0.50322	0	0	2.5759	2.75961	EPG5
Esotropia	1/11	0.342557	0.50322	0	0	2.5759	2.75961	UNC80
Familial Mediterranean fever	1/11	0.342557	0.50322	0	0	2.5759	2.75961	NLRP3
Keratopathy	1/11	0.342557	0.50322	0	0	2.5759	2.75961	IGF1
Leukemia	1/11	0.342557	0.50322	0	0	2.5759	2.75961	ELMO1
Malignant glioma	1/11	0.342557	0.50322	0	0	2.5759	2.75961	SHANK2
Mowat-Wilson syndrome	1/11	0.342557	0.50322	0	0	2.5759	2.75961	NLRP3
Mumps	1/11	0.342557	0.50322	0	0	2.5759	2.75961	TNFRSF25
Myoepithelioma	1/11	0.342557	0.50322	0	0	2.5759	2.75961	CD34
Normal pressure hydrocephalus	1/11	0.342557	0.50322	0	0	2.5759	2.75961	ADAMTS2
Ornithine carbamoyltransferase deficiency	1/11	0.342557	0.50322	0	0	2.5759	2.75961	CPS1
Osteopetrosis	1/11	0.342557	0.50322	0	0	2.5759	2.75961	OSTM1
Rectal prolapse	1/11	0.342557	0.50322	0	0	2.5759	2.75961	KIDINS220
Seborrheic dermatitis	1/11	0.342557	0.50322	0	0	2.5759	2.75961	ZNF750
Short QT syndrome	1/11	0.342557	0.50322	0	0	2.5759	2.75961	CACNA2D1
Spinocerebellar ataxia type 7	1/11	0.342557	0.50322	0	0	2.5759	2.75961	KAT2B
Spondylosis	1/11	0.342557	0.50322	0	0	2.5759	2.75961	C12ORF39
Timothy syndrome	1/11	0.342557	0.50322	0	0	2.5759	2.75961	CACNA2D1
Wegener's granulomatosis	1/11	0.342557	0.50322	0	0	2.5759	2.75961	MPO
Wolfram syndrome	1/11	0.342557	0.50322	0	0	2.5759	2.75961	DIAPH1
Alopecia areata	3/56	0.349337	0.512321	0	0	1.45871	1.53415	KIAA1109;STX17;ADAD1
Arthropathy	2/33	0.351338	0.514396	0	0	1.66228	1.73876	NLRP3;PRG4
Osteoporosis	6/130	0.35925	0.521032	0	0	1.24737	1.27698	SFRP4;GALNT3;GPR98;NME8;ALDH7A1;ESR1
ARC syndrome	1/12	0.367158	0.521032	0	0	2.34161	2.3462	IFT81
Anal fistula	1/12	0.367158	0.521032	0	0	2.34161	2.3462	KIDINS220
Autism spectrum disorder	1/12	0.367158	0.521032	0	0	2.34161	2.3462	GPHN
Dysentery	1/12	0.367158	0.521032	0	0	2.34161	2.3462	ANKRD49
Dyskeratosis congenita	1/12	0.367158	0.521032	0	0	2.34161	2.3462	NHP2
Ganglioglioma	1/12	0.367158	0.521032	0	0	2.34161	2.3462	FAM131B
Hard palate cancer	1/12	0.367158	0.521032	0	0	2.34161	2.3462	BARX1
Hypermethioninemia	1/12	0.367158	0.521032	0	0	2.34161	2.3462	SLC25A13
Lateral sclerosis	1/12	0.367158	0.521032	0	0	2.34161	2.3462	SOD1
Li-Fraumeni syndrome	1/12	0.367158	0.521032	0	0	2.34161	2.3462	BRCA2
Neutral lipid storage disease	1/12	0.367158	0.521032	0	0	2.34161	2.3462	ABCA12
Partial central choroid dystrophy	1/12	0.367158	0.521032	0	0	2.34161	2.3462	UNC119
Pneumocystosis	1/12	0.367158	0.521032	0	0	2.34161	2.3462	DHFR
REM sleep behavior disorder	1/12	0.367158	0.521032	0	0	2.34161	2.3462	SLC17A5
Sideroblastic anemia	1/12	0.367158	0.521032	0	0	2.34161	2.3462	YARS2
Spondyloepiphyseal dysplasia with congenital joint dislocations	1/12	0.367158	0.521032	0	0	2.34161	2.3462	SMARCA2
beta-ketothiolase deficiency	1/12	0.367158	0.521032	0	0	2.34161	2.3462	SLC25A13
tick-borne encephalitis	1/12	0.367158	0.521032	0	0	2.34161	2.3462	ZNF398
Sleeping sickness	2/35	0.378514	0.532069	0	0	1.56138	1.51688	RSPH3;LARS2
Type 1 diabetes mellitus	7/158	0.37873	0.532069	0	0	1.19498	1.16024	KIAA1109;ADAD1;UBASH3A;SH2B3;KCNK2;PGM1;FOSL2
Pancreatitis	4/84	0.385089	0.532069	0	0	1.28844	1.22953	APOC2;LPL;MPO;TMPRSS15
Amyotrophic lateral sclerosis type 1	1/13	0.390841	0.532069	0	0	2.14636	2.01641	MRPS22
Bernard-Soulier syndrome	1/13	0.390841	0.532069	0	0	2.14636	2.01641	F7
Coats disease	1/13	0.390841	0.532069	0	0	2.14636	2.01641	RS1
Craniopharyngioma	1/13	0.390841	0.532069	0	0	2.14636	2.01641	IGF1
Dry eye syndrome	1/13	0.390841	0.532069	0	0	2.14636	2.01641	AATF
Endometriosis	1/13	0.390841	0.532069	0	0	2.14636	2.01641	ETAA1
Gingivitis	1/13	0.390841	0.532069	0	0	2.14636	2.01641	SMARCA2
Guillain-Barre syndrome	1/13	0.390841	0.532069	0	0	2.14636	2.01641	GLDN
Gynecomastia	1/13	0.390841	0.532069	0	0	2.14636	2.01641	DMXL2
Hemiplegia	1/13	0.390841	0.532069	0	0	2.14636	2.01641	SCN1A
Isovaleric acidemia	1/13	0.390841	0.532069	0	0	2.14636	2.01641	SLC25A13
Limb ischemia	1/13	0.390841	0.532069	0	0	2.14636	2.01641	CD34
Megalocornea	1/13	0.390841	0.532069	0	0	2.14636	2.01641	KCNV2
Neonatal jaundice	1/13	0.390841	0.532069	0	0	2.14636	2.01641	SLCO1B1
Neurogenic bladder	1/13	0.390841	0.532069	0	0	2.14636	2.01641	KIDINS220
Pain disorder	1/13	0.390841	0.532069	0	0	2.14636	2.01641	SCN9A
Parasitic helminthiasis infectious disease	1/13	0.390841	0.532069	0	0	2.14636	2.01641	ARG1
Pick's disease	1/13	0.390841	0.532069	0	0	2.14636	2.01641	GRN
Pseudoachondroplasia	1/13	0.390841	0.532069	0	0	2.14636	2.01641	COL9A2
Transient cerebral ischemia	1/13	0.390841	0.532069	0	0	2.14636	2.01641	SCAI
Tuberculosis	1/13	0.390841	0.532069	0	0	2.14636	2.01641	XPO1
Vitelliform macular dystrophy	1/13	0.390841	0.532069	0	0	2.14636	2.01641	ABCA4
cytochrome-c oxidase deficiency disease	1/13	0.390841	0.532069	0	0	2.14636	2.01641	LRPPRC
Exanthem	2/36	0.391923	0.532069	0	0	1.51538	1.41944	SENP8;NLRP3
Muscular dystrophy	2/36	0.391923	0.532069	0	0	1.51538	1.41944	LAMA2;POMT1
Leigh disease	2/37	0.405201	0.53902	0	0	1.472	1.32977	FOXRED1;LRPPRC
Spina bifida	2/37	0.405201	0.53902	0	0	1.472	1.32977	MTR;AFP
Acrocephalosyndactylia	1/14	0.413638	0.53902	0	0	1.98116	1.74889	SNX13
Biliary tract cancer	1/14	0.413638	0.53902	0	0	1.98116	1.74889	CAAP1
Choledocholithiasis	1/14	0.413638	0.53902	0	0	1.98116	1.74889	PNLIPRP1
Choroideremia	1/14	0.413638	0.53902	0	0	1.98116	1.74889	RS1
Chromosome 17q12 deletion syndrome	1/14	0.413638	0.53902	0	0	1.98116	1.74889	AATF
Clonorchiasis	1/14	0.413638	0.53902	0	0	1.98116	1.74889	EPG5
Cowpox	1/14	0.413638	0.53902	0	0	1.98116	1.74889	C6
Dentin sensitivity	1/14	0.413638	0.53902	0	0	1.98116	1.74889	KCNK2
Edwards syndrome	1/14	0.413638	0.53902	0	0	1.98116	1.74889	AFP
Ehlers-Danlos syndrome	1/14	0.413638	0.53902	0	0	1.98116	1.74889	ADAMTS2
Familial atrial fibrillation	1/14	0.413638	0.53902	0	0	1.98116	1.74889	NUP155
Glucosephosphate dehydrogenase deficiency	1/14	0.413638	0.53902	0	0	1.98116	1.74889	PGM1
Hepatitis C	1/14	0.413638	0.53902	0	0	1.98116	1.74889	NPS
Hypothyroidism	1/14	0.413638	0.53902	0	0	1.98116	1.74889	SH2B3
Ichthyosis vulgaris	1/14	0.413638	0.53902	0	0	1.98116	1.74889	ABCA12
Interstitial lung disease	1/14	0.413638	0.53902	0	0	1.98116	1.74889	DSP
Kennedy's disease	1/14	0.413638	0.53902	0	0	1.98116	1.74889	HTT
Kuhnt-Junius degeneration	1/14	0.413638	0.53902	0	0	1.98116	1.74889	VLDLR
Ollier disease	1/14	0.413638	0.53902	0	0	1.98116	1.74889	GALNT3
Peroxisomal disease	1/14	0.413638	0.53902	0	0	1.98116	1.74889	PEX19
Placental abruption	1/14	0.413638	0.53902	0	0	1.98116	1.74889	AFP
Pleurisy	1/14	0.413638	0.53902	0	0	1.98116	1.74889	MPO
Shipyard eye	1/14	0.413638	0.53902	0	0	1.98116	1.74889	JAG2
inclusion-cell disease	1/14	0.413638	0.53902	0	0	1.98116	1.74889	GAA
nail-patella syndrome	1/14	0.413638	0.53902	0	0	1.98116	1.74889	COL4A3
Congenital diaphragmatic hernia	2/38	0.418337	0.543528	0	0	1.43104	1.24711	ELN;ZFPM2
Hyperparathyroidism	2/38	0.418337	0.543528	0	0	1.43104	1.24711	GALNT3;IGF1
Amyotrophic lateral sclerosis type 3	1/15	0.435584	0.552832	0	0	1.83955	1.52879	PLB1
Antiphospholipid syndrome	1/15	0.435584	0.552832	0	0	1.83955	1.52879	IL31RA
Autoimmune thyroiditis	1/15	0.435584	0.552832	0	0	1.83955	1.52879	TG
Bowen-Conradi syndrome	1/15	0.435584	0.552832	0	0	1.83955	1.52879	EIF4A3
Congenital hypothyroidism	1/15	0.435584	0.552832	0	0	1.83955	1.52879	TG
Cri-Du-Chat syndrome	1/15	0.435584	0.552832	0	0	1.83955	1.52879	MTMR12
Cutaneous fibrous histiocytoma	1/15	0.435584	0.552832	0	0	1.83955	1.52879	CD34
Gonorrhea	1/15	0.435584	0.552832	0	0	1.83955	1.52879	MTMR12
McCune Albright syndrome	1/15	0.435584	0.552832	0	0	1.83955	1.52879	IGF1
Mitral valve insufficiency	1/15	0.435584	0.552832	0	0	1.83955	1.52879	CEP57
Pantothenate kinase-associated neurodegeneration	1/15	0.435584	0.552832	0	0	1.83955	1.52879	VPS13A
Placental insufficiency	1/15	0.435584	0.552832	0	0	1.83955	1.52879	FLNB
Renal cell carcinoma	1/15	0.435584	0.552832	0	0	1.83955	1.52879	PBRM1
Short bowel syndrome	1/15	0.435584	0.552832	0	0	1.83955	1.52879	IGF1
Spinocerebellar ataxia type 1	1/15	0.435584	0.552832	0	0	1.83955	1.52879	HTT
Tracheal stenosis	1/15	0.435584	0.552832	0	0	1.83955	1.52879	TGFB3
Leishmaniasis	2/40	0.444154	0.562895	0	0	1.35558	1.10017	GPR132;PGD
Atrioventricular block	1/16	0.456708	0.564131	0	0	1.71682	1.34549	TNFRSF25
Chronic lymphocytic leukemia	1/16	0.456708	0.564131	0	0	1.71682	1.34549	IBTK
Fibromyalgia	1/16	0.456708	0.564131	0	0	1.71682	1.34549	NPS
Gastrointestinal system disease	1/16	0.456708	0.564131	0	0	1.71682	1.34549	NOD2
Hyperprolactinemia	1/16	0.456708	0.564131	0	0	1.71682	1.34549	IGF1
Left ventricular noncompaction	1/16	0.456708	0.564131	0	0	1.71682	1.34549	OBSCN
Lice infestation	1/16	0.456708	0.564131	0	0	1.71682	1.34549	ARHGAP18
Neurilemmoma	1/16	0.456708	0.564131	0	0	1.71682	1.34549	CD34
Ophthalmoplegia	1/16	0.456708	0.564131	0	0	1.71682	1.34549	MYH8
Ovarian dysfunction	1/16	0.456708	0.564131	0	0	1.71682	1.34549	ZP4
Polycythemia	1/16	0.456708	0.564131	0	0	1.71682	1.34549	HIF1A
Protein C deficiency	1/16	0.456708	0.564131	0	0	1.71682	1.34549	F7
Shwachman-Diamond syndrome	1/16	0.456708	0.564131	0	0	1.71682	1.34549	ABCA13
Simpson-Golabi-Behmel syndrome	1/16	0.456708	0.564131	0	0	1.71682	1.34549	OSBPL8
Tick infestation	1/16	0.456708	0.564131	0	0	1.71682	1.34549	GPR83
Toxoplasmosis	1/16	0.456708	0.564131	0	0	1.71682	1.34549	UBE2D1
Varicose veins	1/16	0.456708	0.564131	0	0	1.71682	1.34549	AFP
Warburg micro syndrome	1/16	0.456708	0.564131	0	0	1.71682	1.34549	CDKL5
Common cold	2/42	0.469321	0.576548	0	0	1.28767	0.974078	AOAH;MPO
Acute lymphocytic leukemia	1/17	0.477044	0.576548	0	0	1.60944	1.19122	LYL1
Cholangitis	1/17	0.477044	0.576548	0	0	1.60944	1.19122	ABCB11
Colorectal cancer	1/17	0.477044	0.576548	0	0	1.60944	1.19122	ESR1
Cowden disease	1/17	0.477044	0.576548	0	0	1.60944	1.19122	BRCA2
Disease of metabolism	1/17	0.477044	0.576548	0	0	1.60944	1.19122	HOMER1
Gastroparesis	1/17	0.477044	0.576548	0	0	1.60944	1.19122	MLNR
Generalized anxiety disorder	1/17	0.477044	0.576548	0	0	1.60944	1.19122	GAD2
Organ system cancer	1/17	0.477044	0.576548	0	0	1.60944	1.19122	BARD1
Papilloma	1/17	0.477044	0.576548	0	0	1.60944	1.19122	CCDC39
Pharyngitis	1/17	0.477044	0.576548	0	0	1.60944	1.19122	NLRP3
Purpura	1/17	0.477044	0.576548	0	0	1.60944	1.19122	MPO
Rothmund-Thomson syndrome	1/17	0.477044	0.576548	0	0	1.60944	1.19122	BLM
Stomatitis	1/17	0.477044	0.576548	0	0	1.60944	1.19122	RNF4
Synostosis	1/17	0.477044	0.576548	0	0	1.60944	1.19122	FLNB
Thrombocytopenia	4/95	0.47728	0.576548	0	0	1.13205	0.837321	F7;KITLG;IL31RA;CD34
Human immunodeficiency virus infectious disease	3/69	0.479718	0.578697	0	0	1.17059	0.859867	UNC119;CACNA2D4;CD34
Meningitis	2/44	0.493794	0.580713	0	0	1.22622	0.865267	C6;NLRP3
Achondroplasia	1/18	0.496619	0.580713	0	0	1.51469	1.06018	STAT1
Choanal atresia	1/18	0.496619	0.580713	0	0	1.51469	1.06018	ATP8A2
Colorectal adenoma	1/18	0.496619	0.580713	0	0	1.51469	1.06018	ZSWIM7
Cystinuria	1/18	0.496619	0.580713	0	0	1.51469	1.06018	F10
Deafness dystonia syndrome	1/18	0.496619	0.580713	0	0	1.51469	1.06018	GCH1
Dentin dysplasia	1/18	0.496619	0.580713	0	0	1.51469	1.06018	GALNT3
Ductal carcinoma in situ	1/18	0.496619	0.580713	0	0	1.51469	1.06018	BRCA2
Epidermodysplasia verruciformis	1/18	0.496619	0.580713	0	0	1.51469	1.06018	SLC30A1
Eye and adnexa disease	1/18	0.496619	0.580713	0	0	1.51469	1.06018	CLPB
Hypertrophic cardiomyopathy	1/18	0.496619	0.580713	0	0	1.51469	1.06018	TTN
Lymphatic system disease	1/18	0.496619	0.580713	0	0	1.51469	1.06018	CD34
Pituitary hypoplasia	1/18	0.496619	0.580713	0	0	1.51469	1.06018	IGF1
Presbyopia	1/18	0.496619	0.580713	0	0	1.51469	1.06018	ATL2
Progressive relapsing multiple sclerosis	1/18	0.496619	0.580713	0	0	1.51469	1.06018	ATN1
Rabies	1/18	0.496619	0.580713	0	0	1.51469	1.06018	BCAS3
Retinopathy of prematurity	1/18	0.496619	0.580713	0	0	1.51469	1.06018	IGF1
Stuttering	1/18	0.496619	0.580713	0	0	1.51469	1.06018	SLC17A5
Telangiectasis	1/18	0.496619	0.580713	0	0	1.51469	1.06018	AFP
Thyroid cancer	1/18	0.496619	0.580713	0	0	1.51469	1.06018	NRAS
Thyrotoxicosis	1/18	0.496619	0.580713	0	0	1.51469	1.06018	TG
Umbilical hernia	1/18	0.496619	0.580713	0	0	1.51469	1.06018	ANTXR1
Von Willebrand's disease	1/18	0.496619	0.580713	0	0	1.51469	1.06018	F7
Keratoconus	2/45	0.505759	0.589828	0	0	1.19764	0.816427	COL4A3;MPDZ
Williams-Beuren syndrome	2/45	0.505759	0.589828	0	0	1.19764	0.816427	ELN;LIMK1
Parkinson's disease	4/99	0.509534	0.593441	0	0	1.08415	0.731	OCA2;DNAJC1;RFX4;GPM6B
Blepharophimosis	1/19	0.515462	0.594816	0	0	1.43046	0.947955	COPB2
Carpal tunnel syndrome	1/19	0.515462	0.594816	0	0	1.43046	0.947955	GALNT3
Legionnaires' disease	1/19	0.515462	0.594816	0	0	1.43046	0.947955	PLEKHA3
Oligohydramnios	1/19	0.515462	0.594816	0	0	1.43046	0.947955	AFP
Pellagra	1/19	0.515462	0.594816	0	0	1.43046	0.947955	PGD
Platelet storage pool deficiency	1/19	0.515462	0.594816	0	0	1.43046	0.947955	LYST
Vitamin B12 deficiency	1/19	0.515462	0.594816	0	0	1.43046	0.947955	MTR
Mastitis	2/46	0.517539	0.596428	0	0	1.17036	0.770884	CACNA2D1;MPO
Bruxism	1/20	0.533601	0.609334	0	0	1.3551	0.85115	UNC80
Craniosynostosis	1/20	0.533601	0.609334	0	0	1.3551	0.85115	IL11RA
Eating disorder	1/20	0.533601	0.609334	0	0	1.3551	0.85115	NPS
Paget's disease of bone	1/20	0.533601	0.609334	0	0	1.3551	0.85115	NUP205
Portal hypertension	1/20	0.533601	0.609334	0	0	1.3551	0.85115	AFP
Tularemia	1/20	0.533601	0.609334	0	0	1.3551	0.85115	CLPB
Withdrawal disorder	1/20	0.533601	0.609334	0	0	1.3551	0.85115	NPS
Myopia	3/75	0.535741	0.610982	0	0	1.07271	0.66948	ZC3H11A;CLDN19;ZNF644
Barth syndrome	1/21	0.551062	0.617186	0	0	1.28728	0.767102	DDHD2
Chromosome 1p36 deletion syndrome	1/21	0.551062	0.617186	0	0	1.28728	0.767102	UBE4B
Cornelia de Lange syndrome	1/21	0.551062	0.617186	0	0	1.28728	0.767102	NIPBL
Glanzmann's thrombasthenia	1/21	0.551062	0.617186	0	0	1.28728	0.767102	F7
Homocystinuria	1/21	0.551062	0.617186	0	0	1.28728	0.767102	MTR
Hypertrophy of breast	1/21	0.551062	0.617186	0	0	1.28728	0.767102	ARFGEF1
Hypoparathyroidism	1/21	0.551062	0.617186	0	0	1.28728	0.767102	TG
Lissencephaly	1/21	0.551062	0.617186	0	0	1.28728	0.767102	POMT1
Nephrotic syndrome	1/21	0.551062	0.617186	0	0	1.28728	0.767102	SPG7
Peutz-Jeghers syndrome	1/21	0.551062	0.617186	0	0	1.28728	0.767102	BRCA2
Spinal cord disease	1/21	0.551062	0.617186	0	0	1.28728	0.767102	SOD1
Typhoid fever	1/21	0.551062	0.617186	0	0	1.28728	0.767102	ANKRD49
Varicocele	1/21	0.551062	0.617186	0	0	1.28728	0.767102	DPY19L2
Dental caries	2/49	0.551738	0.617186	0	0	1.09549	0.651468	WWOX;SCN9A
Encephalitis	2/49	0.551738	0.617186	0	0	1.09549	0.651468	STAT1;GAD2
Lupus erythematosus	3/77	0.553641	0.618526	0	0	1.04361	0.617021	H1F0;IL31RA;MPO
Prostate cancer	4/105	0.556132	0.620518	0	0	1.01943	0.59815	ABLIM1;FAM124A;AFM;TSEN2
Acquired immunodeficiency syndrome	3/78	0.562435	0.626443	0	0	1.02964	0.592535	DAB1;PABPC1;AOAH
Cocaine dependence	1/22	0.56787	0.626443	0	0	1.22592	0.693703	CLOCK
Ectopic pregnancy	1/22	0.56787	0.626443	0	0	1.22592	0.693703	AKTIP
Gaucher's disease	1/22	0.56787	0.626443	0	0	1.22592	0.693703	GAA
Rhinitis	1/22	0.56787	0.626443	0	0	1.22592	0.693703	NPS
Schnyder corneal dystrophy	1/22	0.56787	0.626443	0	0	1.22592	0.693703	KCNJ13
Seasonal affective disorder	1/22	0.56787	0.626443	0	0	1.22592	0.693703	CLOCK
Ureteral disease	1/22	0.56787	0.626443	0	0	1.22592	0.693703	HGF
VACTERL association	1/22	0.56787	0.626443	0	0	1.22592	0.693703	KIDINS220
Chronic obstructive pulmonary disease	5/135	0.572147	0.630368	0	0	0.989854	0.552693	MSH6;WWOX;IREB2;SEZ6L;THSD4
Ameloblastoma	1/23	0.584049	0.637872	0	0	1.17014	0.629263	AMELX
Atypical autism	1/23	0.584049	0.637872	0	0	1.17014	0.629263	UPF3A
Diphtheria	1/23	0.584049	0.637872	0	0	1.17014	0.629263	ZP4
Esophageal atresia	1/23	0.584049	0.637872	0	0	1.17014	0.629263	KIDINS220
Obstructive sleep apnea	1/23	0.584049	0.637872	0	0	1.17014	0.629263	AHI1
Omphalocele	1/23	0.584049	0.637872	0	0	1.17014	0.629263	AFP
Photosensitive trichothiodystrophy	1/23	0.584049	0.637872	0	0	1.17014	0.629263	ERCC6
Syndactyly	2/53	0.594615	0.648603	0	0	1.00936	0.524706	FBN2;DHCR7
Amblyopia	1/24	0.599624	0.650025	0	0	1.1192	0.572419	PLXNA2
Aniridia	1/24	0.599624	0.650025	0	0	1.1192	0.572419	CYP1B1
Ankylosing spondylitis	1/24	0.599624	0.650025	0	0	1.1192	0.572419	ANTXR2
Colitis	1/24	0.599624	0.650025	0	0	1.1192	0.572419	MPO
Cutis laxa	1/24	0.599624	0.650025	0	0	1.1192	0.572419	ELN
Collagen disease	1/25	0.614616	0.662999	0	0	1.07251	0.522054	TNFRSF25
Essential tremor	1/25	0.614616	0.662999	0	0	1.07251	0.522054	GCH1
Peripheral neuropathy	1/25	0.614616	0.662999	0	0	1.07251	0.522054	ATXN2
Primary biliary cirrhosis	1/25	0.614616	0.662999	0	0	1.07251	0.522054	ELMO1
Klinefelter's syndrome	1/26	0.629047	0.676901	0	0	1.02956	0.477251	DMXL2
Liver disease	1/26	0.629047	0.676901	0	0	1.02956	0.477251	CACNA2D1
Hyperandrogenism	1/27	0.642939	0.687631	0	0	0.989908	0.437248	IGF1
Hyperhomocysteinemia	1/27	0.642939	0.687631	0	0	0.989908	0.437248	MTR
Keratosis	1/27	0.642939	0.687631	0	0	0.989908	0.437248	DSP
Mitochondrial myopathy	1/27	0.642939	0.687631	0	0	0.989908	0.437248	LARS2
Sudden infant death syndrome	1/27	0.642939	0.687631	0	0	0.989908	0.437248	PHOX2B
Prader-Willi syndrome	2/58	0.643791	0.687704	0	0	0.918997	0.404708	OCA2;IGF1
Down syndrome	3/89	0.651894	0.695513	0	0	0.897425	0.383984	SNX27;AFP;SOD1
Acromegaly	1/28	0.656311	0.695991	0	0	0.953195	0.40141	IGF1
Congenital adrenal hyperplasia	1/28	0.656311	0.695991	0	0	0.953195	0.40141	STAR
Facioscapulohumeral muscular dystrophy	1/28	0.656311	0.695991	0	0	0.953195	0.40141	SMCHD1
Personality disorder	1/28	0.656311	0.695991	0	0	0.953195	0.40141	EP300
Posterior polymorphous corneal dystrophy	1/28	0.656311	0.695991	0	0	0.953195	0.40141	COL4A3
Toxic shock syndrome	1/29	0.669183	0.708784	0	0	0.919105	0.369203	CCDC6
Congenital hemolytic anemia	1/30	0.681573	0.718437	0	0	0.887366	0.340173	SPTA1
Hemochromatosis	1/30	0.681573	0.718437	0	0	0.887366	0.340173	UBE2D1
Hypopituitarism	1/30	0.681573	0.718437	0	0	0.887366	0.340173	IGF1
Respiratory failure	1/30	0.681573	0.718437	0	0	0.887366	0.340173	TTN
Bronchitis	1/31	0.6935	0.727512	0	0	0.857742	0.313937	MPO
Pituitary adenoma	1/31	0.6935	0.727512	0	0	0.857742	0.313937	IGF1
Systemic scleroderma	1/31	0.6935	0.727512	0	0	0.857742	0.313937	SOX5
Wolf-Hirschhorn syndrome	1/31	0.6935	0.727512	0	0	0.857742	0.313937	TNIP2
Pneumonia	2/64	0.696436	0.729719	0	0	0.829802	0.300205	STAT3;CD34
Hypogonadism	2/65	0.704556	0.735159	0	0	0.816588	0.285959	BBS10;IGF1
Chagas disease	1/32	0.704981	0.735159	0	0	0.83003	0.290165	SGOL1
Dilated cardiomyopathy	1/32	0.704981	0.735159	0	0	0.83003	0.290165	TTN
Vaccinia	1/32	0.704981	0.735159	0	0	0.83003	0.290165	SLC12A2
Degenerative disc disease	1/33	0.716032	0.745796	0	0	0.80405	0.268577	COL9A2
Dyspepsia	1/34	0.72667	0.755978	0	0	0.779644	0.248927	MLNR
Pain agnosia	3/101	0.733679	0.762366	0	0	0.787043	0.243734	JAG2;NPS;SCN9A
Psoriasis	1/35	0.73691	0.764817	0	0	0.756674	0.231004	REV3L
Alzheimer's disease	6/195	0.741554	0.768726	0	0	0.815599	0.24387	DNAH11;DAB1;SCAF11;APOC2;CLPTM1;ROR1
Uveitis	1/36	0.746767	0.773217	0	0	0.735016	0.214626	NOD2
Idiopathic scoliosis	1/37	0.756255	0.781196	0	0	0.714562	0.199632	ESR2
Sertoli cell-only syndrome	1/37	0.756255	0.781196	0	0	0.714562	0.199632	RNFT1
Diabetic retinopathy	1/38	0.765388	0.788772	0	0	0.695213	0.185881	IGF1
Neurofibromatosis	1/38	0.765388	0.788772	0	0	0.695213	0.185881	EZR
Alopecia	1/39	0.774179	0.794099	0	0	0.676883	0.17325	ANTXR1
Amnestic disorder	1/39	0.774179	0.794099	0	0	0.676883	0.17325	EP300
Keratitis	1/39	0.774179	0.794099	0	0	0.676883	0.17325	MPO
Tooth agenesis	1/39	0.774179	0.794099	0	0	0.676883	0.17325	POLR3B
Macular degeneration	1/40	0.782641	0.800906	0	0	0.659493	0.161629	LIPC
Silver-Russell syndrome	1/40	0.782641	0.800906	0	0	0.659493	0.161629	IGF1
Lactic acidosis	1/42	0.798627	0.816312	0	0	0.627257	0.141046	YARS2
Mental depression	2/82	0.816793	0.833908	0	0	0.642493	0.130021	HOMER1;PPARGC1B
DiGeorge syndrome	1/45	0.820432	0.834708	0	0	0.584398	0.115667	PMM2
Thalassemia	1/45	0.820432	0.834708	0	0	0.584398	0.115667	CD34
pre-eclampsia	1/45	0.820432	0.834708	0	0	0.584398	0.115667	AFP
Systemic lupus erythematosus	2/83	0.822027	0.835363	0	0	0.634528	0.124356	OSBPL8;LYST
Gilles de la Tourette syndrome	1/48	0.839878	0.852515	0	0	0.547011	0.0954527	KCTD3
Brachydactyly	1/50	0.851659	0.862477	0	0	0.524629	0.0842392	SNX13
Irritable bowel syndrome	1/50	0.851659	0.862477	0	0	0.524629	0.0842392	NPS
Toxic encephalopathy	3/126	0.854895	0.864755	0	0	0.626256	0.0981826	CASP8;HTT;SOD1
Cognitive disorder	1/52	0.862574	0.870515	0	0	0.504003	0.0745088	OSTM1
Substance abuse	1/52	0.862574	0.870515	0	0	0.504003	0.0745088	EP300
Amenorrhea	1/53	0.867727	0.874709	0	0	0.494285	0.070128	IGF1
Influenza	2/99	0.88928	0.89482	0	0	0.529422	0.0621238	NAV3;STAT1
Cryptorchidism	1/58	0.890738	0.89482	0	0	0.450809	0.0521607	RSPH3
Vasculitis	1/58	0.890738	0.89482	0	0	0.450809	0.0521607	MPO
Eosinophilia	1/66	0.919532	0.922689	0	0	0.39516	0.03315	DOCK8
Allergic hypersensitivity disease	2/123	0.947322	0.949487	0	0	0.423881	0.022939	NPS;HRH1
Fatty liver disease	1/85	0.961105	0.962202	0	0	0.305476	0.0121188	PPARG
Azoospermia	1/96	0.974474	0.974474	0	0	0.26995	0.00698011	SOX5

### Sheet: LaGomera
Term	Overlap	P-value	Adjusted P-value	Old P-value	Old Adjusted P-value	Odds Ratio	Combined Score	Genes
Carcinoma	582/11318	1.02482e-37	8.80316e-35	0	0	2.9246	249.092	RB1;NCKAP1;TRIO;CLPB;MYT1L;SLC4A1;RBPJ;ABCA13;GLDN;KIAA1109;PPP4R1;TBK1;TDO2;CSPP1;DPYSL3;MYB;CYP1B1;GNAT1;UBASH3A;CCBE1;ZNF18;PRKCH;SECISBP2;ZNF281;RFX3;CACNA2D4;FNDC3A;RFX1;GAPVD1;HSPG2;UPB1;GABRG2;NUP205;COL13A1;ACTL7A;MAPKAP1;WDR62;HIF1A;GLG1;FAM124B;FAM124A;HSPH1;C9;RDH10;NUP88;PLCG1;PROM1;KIAA0319L;PPARGC1A;C5ORF42;B3GALNT2;MYH7B;NEBL;ABCA4;IL31RA;PRRC2C;ELL2;CYLD;H2AFY2;SERPINI1;PHF2;SETD2;ARHGAP8;WDR48;WDR41;SNX13;TFCP2L1;LYST;ABCC12;ADAMTSL1;NIPBL;TIMP3;JAK2;JARID2;APPL1;LRRC47;OFD1;TMC1;MYOC;ANXA3;ARG1;IFNGR1;TEX14;EPS15L1;WDR33;MED23;PHF20L1;MMP13;DPYD;PXDN;RARB;L2HGDH;DSCAML1;GART;KANK1;OCA2;FH;GRN;NBAS;RNASEL;SF3B3;TMF1;STAU2;ATL1;ATL2;SNX31;EGFR;ADCY5;TM9SF3;LMAN1;SCAF8;CHRNG;SNX27;FRZB;UCP3;UBN1;CLPTM1;SLC17A5;MFN2;SLC17A6;ANKRD52;SLC17A8;RNF133;EVC2;GABRA1;RIC3;KCNB1;SAMD4A;LRPPRC;STXBP5L;SULF2;ERP44;DHRS9;RFWD3;CCDC6;UBAP2;ATP8A1;RIF1;TUSC3;CSE1L;GOLIM4;SLA;AHR;FRY;NPEPPS;RIMS1;SMCHD1;CDH3;NAGLU;CDH1;RNF19A;LEPR;SLC39A5;NEK2;CLCC1;ROS1;SWAP70;SARS;TTC21A;VRK2;PGD;PKP2;TNIK;IL6ST;SLC27A3;DSC2;KPNB1;DSC3;GLYR1;CEP104;GRIA2;BLM;CUL3;GLIS3;UAP1;TNFRSF11A;CORO1C;PHF21B;ORC1;TTC21B;SLC38A8;MPDZ;NEK9;OSBPL8;ATP8B3;ATP8B2;GOT1;RASL10B;GPR98;ASNS;NEB;PHKB;BTBD8;PALB2;ZZEF1;COPS4;IBTK;DAB1;PTPRA;DMXL1;P4HA3;DMXL2;DHCR7;DPP10;SYCP2;LRRK2;RASGRF2;CELF3;CEP164;PIK3C2A;SYNE1;UNC80;INSL6;PHACTR3;UBTF;EMILIN2;TLK1;ZNF644;TNPO1;SPG11;ADAMTS6;ITGA4;CKAP2L;SORD;VPS13A;VPS13B;PTBP2;ESPL1;TFDP2;DNAJC6;TRAF3;POLR1B;EFHC1;LANCL2;CNGB3;ITGA7;TOP1;EIF4E2;MET;SEC22A;SOS2;CCDC40;SEMA3C;LRTM2;SHCBP1L;TYRP1;SLC5A11;USH1C;LRP2;NOD2;MFF;FYB;THSD4;JAKMIP2;TTN;DCAF15;CNNM1;HECTD1;ASTE1;DNAJB5;FCHO2;IARS2;IGF2BP2;DCAF11;STOX1;FKTN;SPAG9;TUB;PCDH9;SEMA4D;DDHD2;DONSON;WDR96;USH2A;OTOGL;TMPPE;MYO1E;SVOPL;EIF3M;RAD50;FRAS1;NAGK;APOC2;SPAG1;TLL2;FOLR1;TNRC6A;DMGDH;RGSL1;ZDHHC5;TXNDC11;ANTXR2;TXNDC15;CCAR1;TIAL1;HERC1;CHEK1;CPNE3;ACAD11;SKP2;FBXO7;TBC1D22A;EYS;TP63;EPHA4;AQR;SLC6A19;SLC6A18;LIMCH1;ARRDC3;TINF2;PTOV1;ANK3;HNF1A;TIAM2;AFG3L2;SFRP4;C3ORF20;KCNQ5;WDPCP;EZR;CFTR;NECAB2;CERKL;DHX9;PCDH15;TMTC3;PPL;RPAP2;PGBD3;SPAST;TSPAN8;LARS;SI;MIER1;CSTF1;OTOG;APOB;RALGDS;ARSB;SCAI;PCK2;MSR1;INTS3;PDE2A;TRERF1;AIMP1;TG;LPAR6;ATM;KIAA1919;FBXL5;RCOR1;AARS;CC2D1B;BARHL2;RYR2;TOP2B;C2CD3;PTPRQ;KIF14;NAT10;IKBKAP;VLDLR;C8B;C8A;CTSS;GYS2;CTSO;IMMP2L;UCHL1;CCKAR;SIPA1L1;XPO1;AUH;ZNF805;ZMYM4;DNER;REV3L;BBS9;EPG5;FAM170A;KIF1B;DFNB31;CC2D2A;CCR4;FEZF1;PBRM1;SYK;GAA;NCOA3;ACAD9;ANO5;OR10Z1;RAD51D;BBS10;KIF2A;GAN;NME8;PABPC1;CD46;DDR2;OPRD1;SELPLG;HSD17B3;HSD17B4;ADAD1;MAP4K5;PAK2;DUOX2;RANBP2;CA10;MON2;ERCC6L2;SORT1;FAM46A;FAM189A2;PLEKHA3;AP2B1;MLH3;ETAA1;SH3RF2;ITCH;XPOT;CAPZA2;RAB3GAP2;TRIP12;MEGF9;TJP2;CD86;CRTC3;CWC25;CWC27;ESPN;CELSR2;MPO;YARS2;CMIP;TGM1;BMPER;PPME1;FAM198B;CAPN1;PDE8B;IL6R;SBF2;RGS6;SH3GL2;RGS7;ABCG8;SLC30A6;CASR;RALBP1;SLC30A3;SHISA3;SLC30A1;KCTD3;NPNT;TRPC4AP;EEF1A1;PACRGL;FAM161A;VCP;AKNA;CTTNBP2;NOP2;LPO;ADRB2;LTBP3;ARHGAP15;PLD1;TAF5L;SPTA1;KCNV2;EP400;MYH13;NPHP3;OTX1;IVNS1ABP;TFAP2C;POU2F1;NUP155;MUC19;TDRD9;ARHGAP29;HELZ;TDRD5;BMP7;ESR1;PAN2;AHI1;ARHGAP32;DIAPH1;SEPSECS;CPS1;CAPRIN1;FAM163A;TBCE;CASS4;STT3A;UBA3;GNB5;ZCCHC2;C2ORF43;GLP1R;GPSM2;SNED1;DOCK4;DOCK8;USP34;ATP2A3;SLC2A2;CHD4;MTR;PKD1;GPHN;IFT52;SGOL2;SENP5;SNAPC1;ZC3H7A;KYNU;PDE4B;AOX1;MYBL2;TOPBP1;SCYL2;SCYL1;PTGIS;ABCC8;DCC;CAD;MMP3;SENP2;UTP18;TRDN;RABEP1;UBE2R2;GORASP2;MYOD1;ALDH1A1;MYH8;CHI3L1;SHANK2;B4GALT5;RBM22;ZP4;DNAH8;DCTN4;DNAH9;ATP2C1;AURKC;TOB1;GK2;PRRG4;GNA14;IFT74;SH3TC2;TRA2B;FAM120A;CLVS2;TYW1;SLIT2;DNAI1;CLASP1;ARFGEF1;ARFGEF2;GALNT3;PCDHGC5;SWT1;LGI2;LEPREL1;MAPK14;MAPK13;RSPH3;RSPH1;ACTC1;MYO15A;COL7A1;ERCC6;CCDC174;FSIP2
Kidney cancer	208/2584	3.21274e-29	1.37987e-26	0	0	2.77831	182.279	RB1;NCKAP1;TRIO;MYT1L;SLC4A1;ABCA13;CCAR1;KIAA1109;TBK1;HERC1;CSPP1;ACAD11;TBC1D22A;EYS;TP63;EPHA4;AQR;LIMCH1;FNDC3A;ANK3;HSPG2;GABRG2;TIAM2;C3ORF20;KCNQ5;WDPCP;CFTR;NUP205;DHX9;PCDH15;WDR62;PPL;GLG1;PGBD3;SI;APOB;KIAA0319L;C5ORF42;ABCA4;PRRC2C;TRERF1;CYLD;TG;ATM;PHF2;RYR2;TOP2B;SETD2;C2CD3;KIF14;SNX13;VLDLR;C8B;LYST;ABCC12;ADAMTSL1;GYS2;NIPBL;SIPA1L1;ZMYM4;BBS9;EPG5;KIF1B;JAK2;JARID2;PBRM1;NCOA3;TEX14;ANO5;WDR33;MED23;PHF20L1;NME8;DPYD;PXDN;RARB;DSCAML1;DDR2;OCA2;NBAS;SF3B3;EGFR;ADCY5;SCAF8;SLC17A6;PAK2;DUOX2;EVC2;RANBP2;MON2;SAMD4A;STXBP5L;RAB3GAP2;TRIP12;TJP2;ATP8A1;RIF1;TUSC3;GOLIM4;FRY;CELSR2;MPO;RIMS1;SMCHD1;CDH1;FAM198B;LEPR;ROS1;SBF2;CASR;TTC21A;KCTD3;PKP2;TNIK;CEP104;GRIA2;BLM;GLIS3;ARHGAP15;PLD1;SPTA1;KCNV2;TTC21B;EP400;MYH13;IVNS1ABP;TFAP2C;ATP8B2;GPR98;ARHGAP29;NEB;PHKB;HELZ;TDRD5;PALB2;ESR1;ZZEF1;ARHGAP32;IBTK;CPS1;DMXL1;CAPRIN1;DMXL2;DPP10;DOCK4;SYCP2;LRRK2;RASGRF2;DOCK8;CEP164;USP34;ATP2A3;CHD4;PIK3C2A;PKD1;GPHN;SYNE1;UNC80;SGOL2;AOX1;ZNF644;SPG11;SCYL2;ITGA4;ABCC8;DCC;CAD;VPS13A;VPS13B;ESPL1;POLR1B;MYH8;CNGB3;ITGA7;TOP1;MET;SOS2;ZP4;DNAH8;USH1C;DNAH9;LRP2;ATP2C1;AURKC;JAKMIP2;TTN;CNNM1;HECTD1;IARS2;SLIT2;SPAG9;ARFGEF1;ARFGEF2;PCDH9;SEMA4D;DDHD2;WDR96;LEPREL1;USH2A;MYO1E;RAD50;FRAS1;MYO15A;COL7A1;SPAG1;TLL2;ERCC6;TNRC6A
Liver cancer	64/597	1.91768e-14	5.49096e-12	0	0	3.3264	105.065	RYR2;SETD2;DOCK4;TRIO;SYCP2;PTPRQ;DOCK8;USP34;FRY;ABCA13;LYST;CELSR2;SYNE1;ADAMTSL1;UNC80;KIAA1109;NIPBL;SMCHD1;HERC1;REV3L;KIF1B;EYS;EPHA4;LIMCH1;DCC;VPS13A;VPS13B;ANK3;HNF1A;HSPG2;GABRG2;WDR33;PXDN;MET;NBAS;DNAH8;PCDH15;DNAH9;LRP2;TTN;SPTA1;HECTD1;SI;MYH13;APOB;EVC2;ATP8B3;GPR98;MUC19;PRRC2C;NEB;HELZ;USH2A;STXBP5L;RAD50;FRAS1;TG;CPS1;MYO15A;DMXL1;DMXL2;ATM;TRIP12;TNRC6A
Skin cancer	54/454	3.42191e-14	7.34855e-12	0	0	3.71152	115.079	ATP8A1;RASGRF2;LRRK2;RGSL1;C8B;C8A;SYNE1;PPP6C;DNER;AOX1;SLC16A9;ROS1;ADAMTS6;TP63;RGS7;CASR;DCC;VPS13A;VPS13B;TEX14;ANK3;DPYD;MYH8;KCNQ5;CFTR;DSC3;DNAH8;USH1C;PCDH15;DNAH9;LRP2;SNX31;EGFR;JAKMIP2;TTN;C9;SI;SLIT2;APOB;C5ORF42;MSR1;NEBL;GPR98;ABCA4;WDR96;ARHGAP29;TDRD5;USH2A;TRERF1;CYLD;TG;COL7A1;DMXL2;ATM
Melanoma	50/505	2.66445e-10	4.57753e-08	0	0	2.9949	66.0252	RASGRF2;LRRK2;RGSL1;C8B;C8A;SYNE1;PPP6C;SIPA1L1;DNER;AOX1;SLC16A9;ROS1;ADAMTS6;TP63;RGS7;CASR;SYK;DCC;VPS13A;VPS13B;ANK3;DPYD;MYH8;CNGB3;KCNQ5;CFTR;DSC3;DNAH8;USH1C;PCDH15;DNAH9;LRP2;SNX31;EGFR;JAKMIP2;TTN;SI;SLIT2;APOB;MYH7B;MSR1;NEBL;GPR98;ABCA4;ARHGAP29;TDRD5;USH2A;TRERF1;COL7A1;ATM
Breast cancer	45/434	4.91286e-10	7.03358e-08	0	0	3.14104	67.325	RB1;DPP10;RYR2;SNED1;SETD2;NBAS;DOCK4;CTTNBP2;DNAH8;DOCK8;USP34;PCDH15;DNAH9;LRP2;ABCA13;LYST;GLG1;EGFR;SYNE1;TTN;SPTA1;HERC1;CDH1;EP400;EPG5;APOB;ROS1;GPR98;ABCA4;FAM46A;VPS13B;NEB;ANK3;HSPG2;USH2A;ESR1;STXBP5L;FRAS1;TG;MYO15A;COL7A1;MYH8;ATM;SOS2;MET
Endometrial cancer	34/292	3.61277e-09	4.43339e-07	0	0	3.54694	68.9482	RYR2;TRIO;SYCP2;DNAH8;USP34;PCDH15;CHD4;DNAH9;LRP2;ATP2C1;ABCA13;CELSR2;SYNE1;TTN;SPTA1;UNC80;SIPA1L1;HERC1;SI;EP400;APOB;EYS;RANBP2;DCC;GPR98;CAD;PRRC2C;NEB;ANK3;USH2A;FRAS1;DMXL1;DMXL2;ATM
Large intestine cancer	20/122	2.17497e-08	2.33537e-06	0	0	5.21732	92.0527	RANBP2;SETD2;PBRM1;LRRK2;PCDH15;RFX3;VPS13B;LRP2;HSPG2;USH2A;SYNE1;TTN;SPTA1;HERC1;SI;ATM;KIF1B;APOB;MET;EYS
Neurodegenerative disease	30/293	5.14344e-07	4.90913e-05	0	0	3.05205	44.1949	GRN;VCP;HEXB;ATL1;LRRK2;PNKP;IKBKAP;SYNE1;UNC80;UCHL1;TBK1;SPAST;NAGLU;SH3TC2;MFN2;KIF1B;FBXO7;SBF2;SPG11;SCYL1;VPS13A;DDHD2;AFG3L2;SEPSECS;GAN;DNAJC6;ATM;SERPINI1;FOLR1;AARS
Ciliopathy	11/58	7.68636e-06	0.000660258	0	0	6.16826	72.6378	IFT52;IFT74;NEK9;BBS10;FAM161A;TTC21B;CEP164;BBS9;RFX3;NPHP3;WDPCP
DOID:9917	8/30	9.59981e-06	0.000749658	0	0	9.55688	110.418	SPTA1;ATM;APOB;ABCA13;USH2A;EGFR;SYNE1;TTN
Immune system cancer	17/137	1.26582e-05	0.000836415	0	0	3.75035	42.2934	RYR2;GPR98;ABCA4;DNAH9;CELSR2;ANO5;USH2A;EGFR;SYNE1;JAKMIP2;TTN;XPO1;SI;DMXL1;ATM;JAK2;DSCAML1
Pancreatic cancer	17/137	1.26582e-05	0.000836415	0	0	3.75035	42.2934	RYR2;PCDH9;GPR98;PCDH15;NEB;DNAH9;USH2A;SYNE1;TTN;SPTA1;RIMS1;PXDN;ATM;SLIT2;APOB;SBF2;DSCAML1
Nonsyndromic deafness	13/87	1.79591e-05	0.00110192	0	0	4.63619	50.6616	TMC1;PTPRQ;PCDH15;USH1C;ESPN;OTOGL;DIAPH1;KITLG;MYO15A;OTOG;SLC17A8;DFNB31;MET
Neuropathy	13/89	2.30575e-05	0.00132043	0	0	4.51372	48.1953	VCP;ATL1;IKBKAP;NAGLU;SH3TC2;GAN;DMXL2;MFN2;KIF1B;IARS2;SBF2;SPG11;AARS
Night blindness	8/39	7.51628e-05	0.0040353	0	0	6.77913	64.3736	FAM161A;ABCA4;CNGB3;GNAT1;CACNA2D4;GNB5;EYS;RGS7
Congenital nystagmus	6/22	0.000112836	0.00551299	0	0	9.83174	89.3664	OCA2;TTC21B;CNGB3;WDPCP;SLC38A8;EZR
Usher syndrome	4/8	0.000115523	0.00551299	0	0	26.163	237.195	GPR98;PCDH15;USH1C;USH2A
DOID:2627	12/92	0.000145006	0.00622801	0	0	3.95192	34.93	RB1;SPTA1;RYR2;FRAS1;DNAH8;GPR98;LRP2;APOB;HSPG2;USH2A;EGFR;SYNE1
Polydactyly	12/92	0.000145006	0.00622801	0	0	3.95192	34.93	OFD1;EVC2;IFT52;AHI1;BBS10;C2CD3;TTC21B;BBS9;WDPCP;DHCR7;CC2D2A;C5ORF42
Lymphoid leukemia	16/152	0.000166542	0.00681237	0	0	3.10757	27.0367	RYR2;ABCA4;CELSR2;USH2A;EGFR;SYNE1;TTN;XPO1;SI;DMXL1;PDE4B;ATM;JAK2;PPARGC1A;DSCAML1;TP63
Blindness	11/81	0.000189259	0.00738971	0	0	4.13659	35.4604	MYOC;FAM161A;GPR98;ABCA4;PCDH15;USH1C;TIMP3;CYP1B1;CNGB3;DFNB31;USH2A
Primary ciliary dyskinesia	7/34	0.000207242	0.00774002	0	0	6.80264	57.6974	OFD1;RSPH1;DNAH8;NME8;SPAG1;DNAI1;CCDC40
Intellectual disability	24/296	0.000288918	0.0103409	0	0	2.33996	19.0692	CCBE1;SETD2;C2CD3;MYT1L;TUSC3;CKAP2L;DOCK8;PNKP;ASNS;ANK3;WDR62;VLDLR;MED23;SEPSECS;NIPBL;HERC2;BBS10;TTC21B;TBCE;BBS9;RAB3GAP2;WDPCP;ERCC6;SCYL1
Frontotemporal dementia	7/39	0.000504673	0.0173406	0	0	5.73823	43.5624	IFT74;VCP;GRN;TBK1;TRA2B;WDR41;TNPO1
Charcot-Marie-Tooth disease	8/51	0.000526258	0.0173868	0	0	4.88423	36.8746	VCP;NAGLU;SH3TC2;MFN2;KIF1B;SBF2;SPG11;AARS
Fundus dystrophy	10/78	0.00058685	0.0184707	0	0	3.86624	28.7677	RIMS1;CERKL;AHI1;ABCA4;TIMP3;VPS13B;CNGB3;CC2D2A;USH2A;EYS
Atherosclerosis	8/52	0.000602073	0.0184707	0	0	4.77298	35.3922	BARHL2;KCNV2;CPS1;MMP3;APOB;CELSR2;IL6R;PPARGC1A
Retinitis pigmentosa	10/83	0.000961606	0.0284834	0	0	3.60049	25.0122	CERKL;FAM161A;ABCA4;PCDH15;USH1C;NEK2;DFNB31;PROM1;USH2A;EYS
Type 2 diabetes mellitus	21/269	0.00109553	0.0313687	0	0	2.23906	15.2626	CCBE1;C11ORF65;CASR;SYK;GPR98;GLIS3;VPS13A;SLC2A2;HNF1A;ANTXR2;ARHGAP15;TRERF1;THSD4;ADCY5;SPTA1;AHI1;TSPAN8;SI;PDE4B;IGF2BP2;APOB
Neutropenia	9/72	0.00131089	0.0363244	0	0	3.75161	24.8996	KITLG;DPYD;SBDS;VPS13B;TOP1;MPO;CD34;EGFR;C5ORF42
Hydrolethalus syndrome	4/14	0.00138283	0.0371205	0	0	10.462	68.8775	OFD1;EVC2;AHI1;FRAS1
Attention deficit hyperactivity disorder	12/119	0.00153437	0.0386219	0	0	2.95055	19.1185	DPP10;IMMP2L;ZNF805;TUSC3;MYT1L;RDH10;TRA2B;TYRP1;WDR96;TLL2;ARSB;SULF2
Arthritis	16/186	0.00154302	0.0386219	0	0	2.48164	16.0662	CD86;SYK;MMP3;IL13;TNFRSF11A;NOD2;MAPK14;MPO;HSPG2;CTSS;CTSK;TIMP3;CHI3L1;TAC1;JAK2;FOLR2
Arrhythmogenic right ventricular cardiomyopathy	3/7	0.0015791	0.0386219	0	0	19.5957	126.41	RYR2;PKP2;DSC2
Cystic kidney disease	5/24	0.00161861	0.0386219	0	0	6.88901	44.2701	OFD1;NEK9;AHI1;TTC21B;CC2D2A
Focal dermal hypoplasia	3/8	0.00245725	0.0570481	0	0	15.6757	94.1908	OFD1;HCCS;TP63
maturity-onset diabetes of the young	5/28	0.00331259	0.0748819	0	0	5.68974	32.4885	ABCC8;SLC2A2;PCBD2;CEL;HNF1A
Joubert syndrome	3/9	0.00358496	0.0789611	0	0	13.0624	73.5546	OFD1;AHI1;CC2D2A
Orofaciodigital syndrome	4/18	0.00375757	0.0806939	0	0	7.47127	41.7195	OFD1;EVC2;CEP164;WDPCP
Lung cancer	26/400	0.00407853	0.0854501	0	0	1.83884	10.1173	RB1;ATP8A1;RIF1;PCDH15;EGFR;FYB;SYNE1;TTN;GK2;SENP5;MYB;DNER;LEPR;PHACTR3;SLC17A6;KIF1B;JAK2;TP63;AQR;USH2A;CPS1;CNGB3;ATM;EIF4E2;SOS2;MET
Pellagra	4/19	0.00462195	0.09453	0	0	6.97283	37.4925	SLC6A19;KYNU;PGD;GAPDH
Sensorineural hearing loss	10/103	0.00483148	0.0965173	0	0	2.82324	15.0552	TMC1;DIAPH1;MYO1E;PTPRQ;MYO15A;PCDH15;USH1C;SLC17A8;USH2A;OTOGL
Celiac disease	9/88	0.00522555	0.0997906	0	0	2.9893	15.7064	KIAA1109;XPO1;TG;HERC1;DCC;USP34;ADAD1;CD247;CCR4
Asphyxiating thoracic dystrophy	5/31	0.00522768	0.0997906	0	0	5.03244	26.4394	C2CD3;TTC21B;CSPP1;CEP164;CC2D2A
Situs inversus	6/45	0.00598768	0.111813	0	0	4.02872	20.6192	INSL6;RSPH1;NPHP3;DNAH9;DNAI1;CCDC40
Bipolar disorder	11/124	0.00633573	0.115796	0	0	2.55675	12.9411	DPP10;ATP8B3;NEBL;DPYD;TDRD9;FAM189A2;ANK3;DFNB31;PALB2;PTBP2;SYNE1
Asthma	9/92	0.00697936	0.124902	0	0	2.84464	14.1231	KANK1;USP15;RAD50;PCDH9;TUSC3;IL13;PCDH15;ZNF644;IL6R
Autism spectrum disorder	3/12	0.0086417	0.148464	0	0	8.70692	41.3679	ABCB10;PCDH9;GPHN
Conduct disorder	3/12	0.0086417	0.148464	0	0	8.70692	41.3679	NBAS;SELPLG;CC2D2A
Bardet-Biedl syndrome	4/23	0.00939359	0.155175	0	0	5.50372	25.6899	BBS10;TTC21B;BBS9;WDPCP
cone-rod dystrophy	4/23	0.00939359	0.155175	0	0	5.50372	25.6899	RIMS1;KCNV2;ABCA4;PROM1
Dyslexia	5/36	0.00996952	0.161581	0	0	4.21966	19.4451	DOCK4;KAAG1;IKBKAP;KIAA0319L;CMIP
Piebaldism	3/13	0.010929	0.167138	0	0	7.83582	35.3892	OCA2;KITLG;TYRP1
Mastocytosis	4/24	0.0109486	0.167138	0	0	5.22826	23.6032	KITLG;IL13;JAK2;CD34
Ovarian cancer	6/51	0.0109926	0.167138	0	0	3.49046	15.7438	RYR2;LRRK2;LRP2;APOB;USH2A;TTN
Parkinson's disease	9/99	0.0110907	0.167138	0	0	2.62244	11.8053	ADAMTSL1;OCA2;USP15;COL13A1;C9;LRRK2;OTOG;SH3GL2;GPM6B
Rheumatoid arthritis	20/310	0.0117531	0.173035	0	0	1.81705	8.07431	OCA2;PRKCH;GCH1;ATP8A1;ANXA3;PDE2A;PCDH15;SLC30A1;AHR;ENHO;KIAA1109;CDK6;ZMYM4;PHACTR3;EMILIN2;UBASH3A;SLC17A8;CD247;IL6R;DNAI1
Ataxia with oculomotor apraxia type 1	2/5	0.0126906	0.173035	0	0	17.3957	75.9651	PNKP;UBTF
Conjunctivochalasis	2/5	0.0126906	0.173035	0	0	17.3957	75.9651	MMP3;LDHAL6B
Demyelinating polyneuropathy	2/5	0.0126906	0.173035	0	0	17.3957	75.9651	CD86;GLDN
Disseminated intravascular coagulation	2/5	0.0126906	0.173035	0	0	17.3957	75.9651	MYH7B;DNAJC6
Lipoid proteinosis	2/5	0.0126906	0.173035	0	0	17.3957	75.9651	ANTXR2;HSPG2
Dental fluorosis	3/14	0.0135325	0.176128	0	0	7.1231	30.6483	UBASH3A;FBXL5;AMELX
Exophthalmos	3/14	0.0135325	0.176128	0	0	7.1231	30.6483	TG;CD34;SCYL1
Sensenbrenner syndrome	3/14	0.0135325	0.176128	0	0	7.1231	30.6483	EVC2;IFT52;TTC21B
Rickets	5/39	0.0139093	0.17833	0	0	3.84674	16.4456	SPTA1;SLC34A3;SFRP4;GALNT3;SLC2A2
Osteomalacia	4/26	0.0145337	0.183594	0	0	4.75247	20.1091	SPTA1;SLC34A3;SFRP4;GALNT3
Congenital hypothyroidism	3/15	0.0164579	0.194398	0	0	6.52917	26.815	TG;GLIS3;DUOX2
Hypermobility syndrome	3/15	0.0164579	0.194398	0	0	6.52917	26.815	PCDH9;C9;KCNQ5
Vici syndrome	3/15	0.0164579	0.194398	0	0	6.52917	26.815	STX17;EPG5;SPG11
Multiple sclerosis	15/219	0.0165465	0.194398	0	0	1.93266	7.92695	CD86;KANK1;RNASEL;SYK;EPS15L1;IL22RA2;AHI1;TRAF3;MYB;KIF1B;TBKBP1;JARID2;MET;SH3GL2;KPNB1
Paraplegia	7/73	0.0181984	0.194398	0	0	2.77725	11.1268	AFG3L2;ITCH;SPAST;ATL1;DDHD2;MFN2;SPG11
Ascariasis	2/6	0.0185719	0.194398	0	0	13.0461	52.003	ASCL3;C8A
Hereditary elliptocytosis	2/6	0.0185719	0.194398	0	0	13.0461	52.003	SPTA1;SLC4A1
Social phobia	2/6	0.0185719	0.194398	0	0	13.0461	52.003	NBAS;ESPN
biotin-responsive basal ganglia disease	2/6	0.0185719	0.194398	0	0	13.0461	52.003	FOLR2;FOLR1
Schizophrenia	10/126	0.01865	0.194398	0	0	2.26075	9.00208	TRAF3;DPYD;STT3A;VRK2;ANK3;TNIK;PIK3C2A;BMP7;ADAMTS6;PTBP2
3-methylglutaconic aciduria	4/28	0.0187835	0.194398	0	0	4.35598	17.314	CLPB;AUH;ROGDI;ACAD9
Age related macular degeneration	4/28	0.0187835	0.194398	0	0	4.35598	17.314	C9;ABCA4;TIMP3;ERCC6
Cerebral palsy	4/28	0.0187835	0.194398	0	0	4.35598	17.314	KANK1;ABCB10;GCH1;ATL1
ENSP00000256078	4/28	0.0187835	0.194398	0	0	4.35598	17.314	SI;MET;CLASP1;TTN
Malignant hyperthermia	4/28	0.0187835	0.194398	0	0	4.35598	17.314	RYR2;CACNG1;PIK3C2A;TRDN
Refractive error	5/43	0.0206229	0.210445	0	0	3.4411	13.3561	CHRNG;KCNQ5;EYS;GK2;TJP2
Myopia	7/75	0.0208241	0.210445	0	0	2.69529	10.4352	MYOC;SLC39A5;VPS13B;KCNQ5;GNAT1;ZNF644;LRP2
Heart disease	8/94	0.0231474	0.214559	0	0	2.43665	9.17611	RYR2;RPL3;SIPA1L1;PDE4B;PCDH15;SLIT2;CD34;ESR1
Insulinoma	3/17	0.0232874	0.214559	0	0	5.59585	21.0395	GLP1R;ABCC8;SLC2A2
Sclerosing cholangitis	3/17	0.0232874	0.214559	0	0	5.59585	21.0395	SEPSECS;TNFRSF25;AMELX
Stomatitis	3/17	0.0232874	0.214559	0	0	5.59585	21.0395	CDH3;RNF4;EGFR
Testicular cancer	3/17	0.0232874	0.214559	0	0	5.59585	21.0395	KITLG;ITGA4;EYS
relapsing-remitting multiple sclerosis	3/17	0.0232874	0.214559	0	0	5.59585	21.0395	TIAL1;EIF3J;PABPC1
Ataxia telangiectasia	4/30	0.0237289	0.214559	0	0	4.02048	15.0409	RAD50;CHEK1;ATM;TOPBP1
Hyperphosphatemia	4/30	0.0237289	0.214559	0	0	4.02048	15.0409	SLC34A3;SFRP4;CASR;GALNT3
Specific language impairment	4/30	0.0237289	0.214559	0	0	4.02048	15.0409	DOCK4;IMMP2L;CELF3;CMIP
Uterine fibroid	4/30	0.0237289	0.214559	0	0	4.02048	15.0409	RB1;FH;ESR1;RGS7
Chondrocalcinosis	2/7	0.0253691	0.217921	0	0	10.4363	38.3453	SPTA1;GALNT3
Chromosome 2p16.1-p15 deletion syndrome	2/7	0.0253691	0.217921	0	0	10.4363	38.3453	XPO1;OTX1
Histidinemia	2/7	0.0253691	0.217921	0	0	10.4363	38.3453	SLC6A18;GOT1
Myofascial pain syndrome	2/7	0.0253691	0.217921	0	0	10.4363	38.3453	SPAG1;TAC1
Thyroid adenoma	2/7	0.0253691	0.217921	0	0	10.4363	38.3453	TG;STT3A
Bronchitis	4/31	0.0264698	0.222467	0	0	3.87138	14.0599	LEPREL1;TAC1;MPO;CFTR
Amelogenesis imperfecta	3/18	0.0271933	0.222467	0	0	5.22252	18.8261	ROGDI;LTBP3;AMELX
Bronchiectasis	3/18	0.0271933	0.222467	0	0	5.22252	18.8261	DNAI1;CFTR;CCDC40
Congenital muscular dystrophy	3/18	0.0271933	0.222467	0	0	5.22252	18.8261	B3GALNT2;ITGA7;FKTN
Presbyopia	3/18	0.0271933	0.222467	0	0	5.22252	18.8261	TMF1;ATL2;CAPN1
Glycogen storage disease	3/19	0.0314255	0.254665	0	0	4.89586	16.9403	GYS2;GAA;PHKB
Focal segmental glomerulosclerosis	2/8	0.0330064	0.25775	0	0	8.69648	29.6641	MYO1E;OTOG
Hantavirus pulmonary syndrome	2/8	0.0330064	0.25775	0	0	8.69648	29.6641	TBK1;UBASH3A
Hyperinsulinemic hypoglycemia	2/8	0.0330064	0.25775	0	0	8.69648	29.6641	ABCC8;HNF1A
Intracranial hypotension	2/8	0.0330064	0.25775	0	0	8.69648	29.6641	CASS4;RFX1
Aphasia	3/20	0.0359811	0.27112	0	0	4.60763	15.3193	USP15;VCP;GRN
Nephronophthisis	3/20	0.0359811	0.27112	0	0	4.60763	15.3193	TTC21B;CEP164;NPHP3
Root resorption	3/20	0.0359811	0.27112	0	0	4.60763	15.3193	CTSK;TNFRSF11A;AMELX
Steatorrhea	3/20	0.0359811	0.27112	0	0	4.60763	15.3193	CEL;APOB;CFTR
Lipid metabolism disorder	4/35	0.0392661	0.286882	0	0	3.37114	10.9137	ABCG8;HNF1A;APOB;CELSR2
Cardiovascular system disease	15/246	0.0407424	0.286882	0	0	1.70434	5.45473	C2ORF43;ABCG8;CASR;FAM46A;HNF1A;ANTXR2;CELSR2;THSD4;PPP4R1;LEPR;CNGB3;TNIK;APOB;DSCAML1;IL6R
Barth syndrome	3/21	0.0408561	0.286882	0	0	4.35142	13.9145	AUH;TIMM9;DDHD2
Hypoparathyroidism	3/21	0.0408561	0.286882	0	0	4.35142	13.9145	CASR;TG;TBCE
Bradyopsia	2/9	0.0414126	0.286882	0	0	7.45374	23.734	KCNV2;GNB5
CREST syndrome	2/9	0.0414126	0.286882	0	0	7.45374	23.734	UBTF;TOP1
Fucosidosis	2/9	0.0414126	0.286882	0	0	7.45374	23.734	NAGLU;GAA
Hailey-Hailey disease	2/9	0.0414126	0.286882	0	0	7.45374	23.734	ASTE1;ATP2C1
Idiopathic generalized epilepsy	2/9	0.0414126	0.286882	0	0	7.45374	23.734	VRK2;TRAM2
Mood disorder	2/9	0.0414126	0.286882	0	0	7.45374	23.734	PBRM1;SMIM4
Coronary artery disease	13/205	0.041846	0.287273	0	0	1.77588	5.63621	RYR2;ABCG8;MON2;SORT1;MMP3;ADRB2;MPO;CELSR2;APOC2;PROM1;APOB;CD34;SCAI
Cerebellar ataxia	6/69	0.0421378	0.287273	0	0	2.49085	7.88806	AFG3L2;NPC2;DNER;ATM;L2HGDH;SYNE1
Motor neuron disease	4/36	0.0429281	0.290356	0	0	3.26562	10.2809	OPRD1;DAB1;MYT1L;PPARGC1A
Polycystic kidney disease	5/53	0.0456458	0.295172	0	0	2.72279	8.40483	OFD1;NEK9;PIK3C2A;PKD1;CFTR
Anxiety disorder	3/22	0.0460455	0.295172	0	0	4.12219	12.6886	LTBP3;TAC1;CCAR1
Chediak-Higashi syndrome	3/22	0.0460455	0.295172	0	0	4.12219	12.6886	OCA2;TYRP1;LYST
Filariasis	3/22	0.0460455	0.295172	0	0	4.12219	12.6886	CHIT1;SLA;MFF
Gaucher's disease	3/22	0.0460455	0.295172	0	0	4.12219	12.6886	NECAB2;CHIT1;GAA
Hodgkin's lymphoma, nodular sclerosis	3/22	0.0460455	0.295172	0	0	4.12219	12.6886	TMC1;MYO15A;DFNB31
Nijmegen breakage syndrome	3/22	0.0460455	0.295172	0	0	4.12219	12.6886	RAD50;CHEK1;ATM
Periodontal disease	4/37	0.0467758	0.2974	0	0	3.1665	9.69706	MMP3;LPO;MPO;AMELX
Hyperglycemia	8/108	0.0470855	0.2974	0	0	2.09399	6.39879	GLP1R;ABCC8;LEPR;SLC2A2;HNF1A;APOB;PPARGC1A;PCK2
Cone dystrophy	5/54	0.0488372	0.300998	0	0	2.66708	8.05263	CERKL;KCNV2;ABCA4;CNGB3;WDPCP
Lysosomal storage disease	2/10	0.0505204	0.300998	0	0	6.52168	19.4697	SLC17A5;CTSS
Pemphigus	2/10	0.0505204	0.300998	0	0	6.52168	19.4697	ATP2C1;PPL
Perrault syndrome	2/10	0.0505204	0.300998	0	0	6.52168	19.4697	SGOL2;HSD17B4
Rubinstein-Taybi syndrome	2/10	0.0505204	0.300998	0	0	6.52168	19.4697	CKAP2L;VPS13B
Squamous cell carcinoma	2/10	0.0505204	0.300998	0	0	6.52168	19.4697	NIPBL;ROS1
Visceral leishmaniasis	2/10	0.0505204	0.300998	0	0	6.52168	19.4697	MON2;EZR
chorea-acanthocytosis	2/10	0.0505204	0.300998	0	0	6.52168	19.4697	GNA14;VPS13A
Schistosomiasis	4/38	0.0508087	0.300998	0	0	3.07321	9.15721	IL13;AOX1;GLRX;GAPDH
Choreatic disease	3/23	0.0515433	0.303258	0	0	3.91588	11.6119	GCH1;VPS13A;ADCY5
Diabetes mellitus	6/74	0.055958	0.325591	0	0	2.3071	6.65172	ABCC8;UCP3;DMXL2;CEL;HNF1A;APPL1
Aniridia	3/24	0.0573426	0.325591	0	0	3.72921	10.6607	PRRG4;CYP1B1;SLC38A8
Hypotrichosis	3/24	0.0573426	0.325591	0	0	3.72921	10.6607	CDH3;LPAR6;DSC3
Leiomyoma	3/24	0.0573426	0.325591	0	0	3.72921	10.6607	FH;CD34;TP63
Kidney failure	4/40	0.0594258	0.325591	0	0	2.90217	8.19291	GALNT3;APOC2;ESPN;PIK3C2A
Amyotrophic neuralgia	2/11	0.0602665	0.325591	0	0	5.79675	16.2829	SH3TC2;KIF1B
Autoimmune hepatitis	2/11	0.0602665	0.325591	0	0	5.79675	16.2829	SEPSECS;AMELX
Capillary hemangioma	2/11	0.0602665	0.325591	0	0	5.79675	16.2829	PROM1;CD34
Central sleep apnea	2/11	0.0602665	0.325591	0	0	5.79675	16.2829	EPG5;SLC4A1
Keratopathy	2/11	0.0602665	0.325591	0	0	5.79675	16.2829	DHX9;TAC1
Malignant glioma	2/11	0.0602665	0.325591	0	0	5.79675	16.2829	EGFR;SHANK2
Ornithine carbamoyltransferase deficiency	2/11	0.0602665	0.325591	0	0	5.79675	16.2829	CPS1;UPB1
Wegener's granulomatosis	2/11	0.0602665	0.325591	0	0	5.79675	16.2829	MPO;TMEM9B
Apraxia	3/25	0.0634356	0.334942	0	0	3.55952	9.81618	B3GALNT2;GRN;PNKP
Brain cancer	3/25	0.0634356	0.334942	0	0	3.55952	9.81618	PDE2A;EGFR;SHANK2
Leukodystrophy	3/25	0.0634356	0.334942	0	0	3.55952	9.81618	AIMP1;EIF2B2;ARSB
Ulcerative colitis	8/115	0.0635571	0.334942	0	0	1.95628	5.39116	CDH3;BMPER;C2CD3;PTOV1;MYH13;ADAD1;JAK2;TRAM2
Skin disease	4/41	0.0640072	0.335257	0	0	2.82359	7.76137	TGM1;UCHL1;MPO;CD34
Cleft lip	6/77	0.0654164	0.340562	0	0	2.20927	6.02465	OFD1;FANCL;ABCA4;CLPTM1;ARHGAP29;TP63
Vascular disease	6/78	0.0687645	0.342588	0	0	2.17847	5.83192	DAB1;NEBL;CLPTM1;APOB;CELSR2;SYNE1
Osteonecrosis	3/26	0.0698142	0.342588	0	0	3.40458	9.06271	CTSK;TNFRSF11A;BMP7
Alexithymia	2/12	0.0705915	0.342588	0	0	5.2168	13.8289	TP53AIP1;LTBP3
Cholelithiasis	2/12	0.0705915	0.342588	0	0	5.2168	13.8289	ABCG8;CCKAR
Cystic lymphangioma	2/12	0.0705915	0.342588	0	0	5.2168	13.8289	EIF3M;CHRNG
Dyskeratosis congenita	2/12	0.0705915	0.342588	0	0	5.2168	13.8289	TINF2;NHP2
Hartnup disease	2/12	0.0705915	0.342588	0	0	5.2168	13.8289	SLC6A19;SLC6A18
Hypohidrosis	2/12	0.0705915	0.342588	0	0	5.2168	13.8289	EDAR;TP63
Ileus	2/12	0.0705915	0.342588	0	0	5.2168	13.8289	MLNR;MPO
Lysinuric protein intolerance	2/12	0.0705915	0.342588	0	0	5.2168	13.8289	SLC6A18;UPB1
Partial central choroid dystrophy	2/12	0.0705915	0.342588	0	0	5.2168	13.8289	RIMS1;TIMP3
REM sleep behavior disorder	2/12	0.0705915	0.342588	0	0	5.2168	13.8289	LRRK2;SLC17A5
Cardiomyopathy	6/80	0.0757531	0.365573	0	0	2.11938	5.46857	RYR2;ACTC1;PKP2;DSC2;TTN;FKTN
Oculocutaneous albinism	3/27	0.0764693	0.366967	0	0	3.26255	8.38758	OCA2;TYRP1;LYST
Angelman syndrome	4/44	0.0788185	0.376109	0	0	2.61141	6.63457	OCA2;HERC2;EPS15L1;APPL1
Fibroma	2/13	0.0814392	0.376109	0	0	4.7423	11.8932	ERCC6;CD34
Gynecomastia	2/13	0.0814392	0.376109	0	0	4.7423	11.8932	DMXL2;HSD17B3
Limb ischemia	2/13	0.0814392	0.376109	0	0	4.7423	11.8932	PROM1;CD34
Nephrocalcinosis	2/13	0.0814392	0.376109	0	0	4.7423	11.8932	SLC34A3;SLC4A1
Primary hyperoxaluria	2/13	0.0814392	0.376109	0	0	4.7423	11.8932	SLC34A3;SOS2
Upper respiratory tract disease	2/13	0.0814392	0.376109	0	0	4.7423	11.8932	MET;EGFR
Primary cutaneous amyloidosis	3/28	0.0833916	0.383066	0	0	3.13189	7.78026	ATP2A3;CEL;TTN
Alcohol dependence	7/103	0.0874926	0.399767	0	0	1.90638	4.64432	OPRD1;GABRA1;RASGRF2;ALDH1A1;MPDZ;GABRG2;CCAR1
Bloom syndrome	3/29	0.0905712	0.402416	0	0	3.01127	7.23193	BLM;ATM;TOPBP1
Ocular albinism	3/29	0.0905712	0.402416	0	0	3.01127	7.23193	OCA2;HERC2;TYRP1
Werner syndrome	3/29	0.0905712	0.402416	0	0	3.01127	7.23193	BLM;ATM;TOP1
Pancreatitis	6/84	0.0908895	0.402416	0	0	2.01027	4.82085	CCKAR;APOC2;CEL;TAC1;MPO;CFTR
Cancer	16/300	0.0923513	0.402416	0	0	1.47662	3.51753	PBRM1;NPM1;DOCK4;DCC;PDGFB;PALB2;EGFR;CYLD;TAL2;MYB;CCDC6;RARB;TOP1;JAK2;ROS1;MET
Biliary tract cancer	2/14	0.092757	0.402416	0	0	4.34688	10.3359	CAAP1;EGFR
Corneal edema	2/14	0.092757	0.402416	0	0	4.34688	10.3359	DHX9;FBXO7
Dysthymic disorder	2/14	0.092757	0.402416	0	0	4.34688	10.3359	IKBKAP;CCAR1
Gas gangrene	2/14	0.092757	0.402416	0	0	4.34688	10.3359	MYOD1;PIK3C2A
inclusion-cell disease	2/14	0.092757	0.402416	0	0	4.34688	10.3359	SORT1;GAA
Peripheral vascular disease	4/47	0.0951739	0.410826	0	0	2.42884	5.71276	NUP205;KITLG;MYB;FBXO7
Hemangioma	3/30	0.0979982	0.418808	0	0	2.89959	6.73519	PROM1;HIF1A;CD34
limb-girdle muscular dystrophy	3/30	0.0979982	0.418808	0	0	2.89959	6.73519	ANO5;TTN;FKTN
Aicardi syndrome	2/15	0.104495	0.43747	0	0	4.0123	9.06223	OFD1;GPM6B
Cutaneous fibrous histiocytoma	2/15	0.104495	0.43747	0	0	4.0123	9.06223	PDGFB;CD34
Gangliosidosis	2/15	0.104495	0.43747	0	0	4.0123	9.06223	GAA;HEXB
Sclerocornea	2/15	0.104495	0.43747	0	0	4.0123	9.06223	PXDN;HCCS
Calcinosis	3/31	0.105662	0.43747	0	0	2.79589	6.28379	CASR;GALNT3;AGXT
Globe disease	5/68	0.106813	0.43747	0	0	2.07289	4.63637	SFRP4;CHD4;DNAH9;TAC1;ROS1
Hereditary spastic paraplegia	4/49	0.106892	0.43747	0	0	2.32065	5.18884	SPAST;ATL1;DDHD2;SPG11
Maple syrup urine disease	1/3	0.106948	0.43747	0	0	13.0298	29.1269	DBT
Niemann-Pick disease	1/3	0.106948	0.43747	0	0	13.0298	29.1269	NPC2
Diarrhea	9/151	0.10833	0.44102	0	0	1.6576	3.68414	CDH3;SI;DPYD;TOP1;ANTXR2;TAC1;MPO;CFTR;EGFR
Acrodermatitis enteropathica	2/16	0.116608	0.463732	0	0	3.72551	8.0059	SLC30A6;SLC39A5
Brain infarction	2/16	0.116608	0.463732	0	0	3.72551	8.0059	PRKCH;FRY
Pathological gambling	2/16	0.116608	0.463732	0	0	3.72551	8.0059	GART;CCAR1
Sengers syndrome	2/16	0.116608	0.463732	0	0	3.72551	8.0059	CLPB;DDHD2
Shwachman-Diamond syndrome	2/16	0.116608	0.463732	0	0	3.72551	8.0059	SBDS;ABCA13
Degenerative disc disease	3/33	0.121657	0.481583	0	0	2.60923	5.49646	MMP13;MMP3;BMP7
Axonal neuropathy	2/17	0.12905	0.482339	0	0	3.47696	7.11927	DDHD2;TOP1
Basal ganglia calcification	2/17	0.12905	0.482339	0	0	3.47696	7.11927	CASR;PDGFB
Ellis-Van Creveld syndrome	2/17	0.12905	0.482339	0	0	3.47696	7.11927	EVC2;TTC21B
Phenylketonuria	2/17	0.12905	0.482339	0	0	3.47696	7.11927	SLC6A18;GCH1
Thyroiditis	2/17	0.12905	0.482339	0	0	3.47696	7.11927	TG;TNFRSF25
hand, foot and mouth disease	2/17	0.12905	0.482339	0	0	3.47696	7.11927	CA10;SELPLG
Seckel syndrome	3/34	0.129967	0.482339	0	0	2.52493	5.15205	ORC1;CHEK1;ATM
Orofacial cleft	4/53	0.132139	0.482339	0	0	2.13077	4.31246	ARHGAP8;SEMA4D;RASGRF2;ABCA4
Syndactyly	4/53	0.132139	0.482339	0	0	2.13077	4.31246	FRAS1;CKAP2L;DHCR7;TP63
Psoriasis	3/35	0.13847	0.482339	0	0	2.4459	4.83578	IL13;REV3L;RGS6
Cataract	5/74	0.138783	0.482339	0	0	1.89204	3.73649	CLPB;EPG5;RAB3GAP2;IARS2;ERCC6
Hypoglycemia	5/74	0.138783	0.482339	0	0	1.89204	3.73649	GLP1R;GYS2;ABCC8;SLC2A2;PCK2
Hyperinsulinism	4/54	0.138804	0.482339	0	0	2.08804	4.12325	ABCC8;LEPR;SLC2A2;APOB
Metachromatic leukodystrophy	1/4	0.139996	0.482339	0	0	8.68606	17.078	ARSB
Achondroplasia	2/18	0.141783	0.482339	0	0	3.25949	6.36727	EXOSC6;FGF18
Angiomyolipoma	2/18	0.141783	0.482339	0	0	3.25949	6.36727	CTSK;CD34
Cystinuria	2/18	0.141783	0.482339	0	0	3.25949	6.36727	SLC6A19;SLC6A18
Deafness dystonia syndrome	2/18	0.141783	0.482339	0	0	3.25949	6.36727	GCH1;TIMM9
Ductal carcinoma in situ	2/18	0.141783	0.482339	0	0	3.25949	6.36727	CDH1;EGFR
Hypertrophic cardiomyopathy	2/18	0.141783	0.482339	0	0	3.25949	6.36727	ACTC1;TTN
Learning disability	2/18	0.141783	0.482339	0	0	3.25949	6.36727	SLC17A5;SNX13
Progressive multifocal leukoencephalopathy	2/18	0.141783	0.482339	0	0	3.25949	6.36727	ITGA4;CCDC6
Exanthem	3/36	0.147156	0.482339	0	0	2.37165	4.54471	SENP8;HSPG2;EGFR
Lung disease	7/119	0.152352	0.482339	0	0	1.63267	3.07197	IL13;CHI3L1;SLC4A1;TAC1;MAPK14;MPO;CFTR
Alopecia areata	4/56	0.152522	0.482339	0	0	2.00753	3.77504	KIAA1109;STX17;IL13;ADAD1
Botulism	2/19	0.154766	0.482339	0	0	3.06759	5.72364	TUSC3;C1D
Carney complex	2/19	0.154766	0.482339	0	0	3.06759	5.72364	MYH8;PDE8B
Dengue disease	2/19	0.154766	0.482339	0	0	3.06759	5.72364	SPAG9;SENP8
Fanconi's anemia	2/19	0.154766	0.482339	0	0	3.06759	5.72364	FANCL;PALB2
Legionnaires' disease	2/19	0.154766	0.482339	0	0	3.06759	5.72364	PLEKHA3;PIK3C2A
Microcephaly	2/19	0.154766	0.482339	0	0	3.06759	5.72364	PNKP;WDR62
Myositis	2/19	0.154766	0.482339	0	0	3.06759	5.72364	TNFRSF25;AARS
Oligohydramnios	2/19	0.154766	0.482339	0	0	3.06759	5.72364	CEP104;FRAS1
Pelizaeus-Merzbacher disease	2/19	0.154766	0.482339	0	0	3.06759	5.72364	SLC17A5;GPM6B
Platelet storage pool deficiency	2/19	0.154766	0.482339	0	0	3.06759	5.72364	SLC30A3;LYST
Pseudoxanthoma elasticum	2/19	0.154766	0.482339	0	0	3.06759	5.72364	GALNT3;ABCC12
Spinocerebellar ataxia type 2	2/19	0.154766	0.482339	0	0	3.06759	5.72364	PABPC1;SH3GL2
Cleft palate	6/98	0.15535	0.482339	0	0	1.70312	3.17133	OFD1;ABCA4;CLPTM1;ARHGAP29;DHCR7;TP63
Constipation	3/38	0.16503	0.482339	0	0	2.2359	4.02825	DIAPH1;MLNR;TAC1
Exocrine pancreatic insufficiency	2/20	0.167964	0.482339	0	0	2.89702	5.1683	SBDS;CFTR
Paget's disease of bone	2/20	0.167964	0.482339	0	0	2.89702	5.1683	NUP205;TNFRSF11A
Acrodysostosis	1/5	0.171823	0.482339	0	0	6.51421	11.4734	PDE4B
Acute promyelocytic leukemia	1/5	0.171823	0.482339	0	0	6.51421	11.4734	NPM1
Adjustment disorder	1/5	0.171823	0.482339	0	0	6.51421	11.4734	CCAR1
Adult T-cell leukemia	1/5	0.171823	0.482339	0	0	6.51421	11.4734	ATL2
Agraphia	1/5	0.171823	0.482339	0	0	6.51421	11.4734	GRN
Angiosarcoma	1/5	0.171823	0.482339	0	0	6.51421	11.4734	FAM133B
Borjeson-Forssman-Lehmann syndrome	1/5	0.171823	0.482339	0	0	6.51421	11.4734	VPS13B
Cholesterol ester storage disease	1/5	0.171823	0.482339	0	0	6.51421	11.4734	GOT1
Cockayne syndrome	1/5	0.171823	0.482339	0	0	6.51421	11.4734	ERCC6
Cutaneous anthrax	1/5	0.171823	0.482339	0	0	6.51421	11.4734	EEF1A1
Dermatofibrosarcoma protuberans	1/5	0.171823	0.482339	0	0	6.51421	11.4734	SH3RF2
Dihydropyrimidine dehydrogenase deficiency	1/5	0.171823	0.482339	0	0	6.51421	11.4734	DPYD
Donohue Syndrome	1/5	0.171823	0.482339	0	0	6.51421	11.4734	TM9SF3
Dracunculiasis	1/5	0.171823	0.482339	0	0	6.51421	11.4734	ONECUT3
Early myoclonic encephalopathy	1/5	0.171823	0.482339	0	0	6.51421	11.4734	AFG3L2
Echolalia	1/5	0.171823	0.482339	0	0	6.51421	11.4734	GRN
Embryonal rhabdomyosarcoma	1/5	0.171823	0.482339	0	0	6.51421	11.4734	VGLL2
Emery-Dreifuss muscular dystrophy	1/5	0.171823	0.482339	0	0	6.51421	11.4734	SYNE1
Endocardial fibroelastosis	1/5	0.171823	0.482339	0	0	6.51421	11.4734	NEBL
Epidemic typhus	1/5	0.171823	0.482339	0	0	6.51421	11.4734	SARS
Epididymitis	1/5	0.171823	0.482339	0	0	6.51421	11.4734	TUBB4B
Extratemporal epilepsy	1/5	0.171823	0.482339	0	0	6.51421	11.4734	EDAR
Fibrochondrogenesis	1/5	0.171823	0.482339	0	0	6.51421	11.4734	RGS10
Fungal meningitis	1/5	0.171823	0.482339	0	0	6.51421	11.4734	DMXL1
Gingival overgrowth	1/5	0.171823	0.482339	0	0	6.51421	11.4734	ANTXR2
Human monocytic ehrlichiosis	1/5	0.171823	0.482339	0	0	6.51421	11.4734	CLPB
Hypophosphatemia	1/5	0.171823	0.482339	0	0	6.51421	11.4734	SLC34A3
Intestinal perforation	1/5	0.171823	0.482339	0	0	6.51421	11.4734	TRPC4AP
Intraductal papilloma	1/5	0.171823	0.482339	0	0	6.51421	11.4734	DOCK4
Kluver-Bucy syndrome	1/5	0.171823	0.482339	0	0	6.51421	11.4734	NAGLU
Leiomyomatosis	1/5	0.171823	0.482339	0	0	6.51421	11.4734	RGS7
Membranoproliferative glomerulonephritis	1/5	0.171823	0.482339	0	0	6.51421	11.4734	OTOG
Multiple carboxylase deficiency	1/5	0.171823	0.482339	0	0	6.51421	11.4734	RPE
Multiple chemical sensitivity	1/5	0.171823	0.482339	0	0	6.51421	11.4734	TAC1
Mycosis fungoides	1/5	0.171823	0.482339	0	0	6.51421	11.4734	TMF1
Nephrosis	1/5	0.171823	0.482339	0	0	6.51421	11.4734	TJP2
Neuritis	1/5	0.171823	0.482339	0	0	6.51421	11.4734	AIMP1
Osgood-Schlatter's disease	1/5	0.171823	0.482339	0	0	6.51421	11.4734	FRZB
Osteosarcoma	1/5	0.171823	0.482339	0	0	6.51421	11.4734	ADAMTS6
Ovarian cyst	1/5	0.171823	0.482339	0	0	6.51421	11.4734	FAM198B
Penicillin allergy	1/5	0.171823	0.482339	0	0	6.51421	11.4734	PPL
Phlebotomus fever	1/5	0.171823	0.482339	0	0	6.51421	11.4734	EVC2
Pseudohermaphroditism	1/5	0.171823	0.482339	0	0	6.51421	11.4734	HSD17B3
Rapp-Hodgkin syndrome	1/5	0.171823	0.482339	0	0	6.51421	11.4734	TP63
Secretory diarrhea	1/5	0.171823	0.482339	0	0	6.51421	11.4734	SHANK2
Subclavian artery aneurysm	1/5	0.171823	0.482339	0	0	6.51421	11.4734	GALNT3
Tubular adenocarcinoma	1/5	0.171823	0.482339	0	0	6.51421	11.4734	TUB
Weaver syndrome	1/5	0.171823	0.482339	0	0	6.51421	11.4734	CTTNBP2
Keratitis	3/39	0.174197	0.483688	0	0	2.17368	3.79864	DHX9;MPO;FBXO7
Brain edema	2/21	0.181344	0.483688	0	0	2.7444	4.68568	MPO;TJP2
Heroin dependence	2/21	0.181344	0.483688	0	0	2.7444	4.68568	OPRD1;FYB
Lissencephaly	2/21	0.181344	0.483688	0	0	2.7444	4.68568	B3GALNT2;FKTN
Nager acrofacial dysostosis	2/21	0.181344	0.483688	0	0	2.7444	4.68568	AQR;OTX1
Nephrotic syndrome	2/21	0.181344	0.483688	0	0	2.7444	4.68568	MYO1E;CMIP
Leishmaniasis	3/40	0.183503	0.483688	0	0	2.11482	3.58572	CD86;IL13;PGD
Alzheimer's disease	10/195	0.18734	0.483688	0	0	1.41244	2.3656	EDAR;DAB1;COL13A1;DMXL1;APOC2;CLPTM1;GLIS3;VPS13B;PAK2;ARSB
Ureteral disease	2/22	0.194874	0.483688	0	0	2.60705	4.26357	CDH1;BMP7
Congenital heart disease	4/62	0.196442	0.483688	0	0	1.79929	2.92814	EVC2;NIPBL;ACTC1;SEMA3C
Achromatopsia	1/6	0.202473	0.483688	0	0	5.2111	8.3229	SLC38A8
Ancylostomiasis	1/6	0.202473	0.483688	0	0	5.2111	8.3229	GCLM
Aplastic anemia	1/6	0.202473	0.483688	0	0	5.2111	8.3229	CHEK1
Autosomal recessive non-syndromic intellectual disability	1/6	0.202473	0.483688	0	0	5.2111	8.3229	TLL2
Cannabis abuse	1/6	0.202473	0.483688	0	0	5.2111	8.3229	SLC17A8
Carrion's Disease	1/6	0.202473	0.483688	0	0	5.2111	8.3229	DYNLRB1
Central core myopathy	1/6	0.202473	0.483688	0	0	5.2111	8.3229	TRDN
Congenital ichthyosiform erythroderma	1/6	0.202473	0.483688	0	0	5.2111	8.3229	TGM1
Creutzfeldt-Jakob disease	1/6	0.202473	0.483688	0	0	5.2111	8.3229	TSPAN8
Cushing's syndrome	1/6	0.202473	0.483688	0	0	5.2111	8.3229	PDE8B
Dacryoadenitis	1/6	0.202473	0.483688	0	0	5.2111	8.3229	HSPG2
Dental pulp necrosis	1/6	0.202473	0.483688	0	0	5.2111	8.3229	AMELX
Erythromelalgia	1/6	0.202473	0.483688	0	0	5.2111	8.3229	JAK2
Frasier syndrome	1/6	0.202473	0.483688	0	0	5.2111	8.3229	CMIP
Hidradenoma	1/6	0.202473	0.483688	0	0	5.2111	8.3229	CRTC3
L-2-hydroxyglutaric aciduria	1/6	0.202473	0.483688	0	0	5.2111	8.3229	L2HGDH
Lymphangioma	1/6	0.202473	0.483688	0	0	5.2111	8.3229	CD34
Molluscum contagiosum	1/6	0.202473	0.483688	0	0	5.2111	8.3229	DOCK8
Mouth disease	1/6	0.202473	0.483688	0	0	5.2111	8.3229	BCL2L10
Occult macular dystrophy	1/6	0.202473	0.483688	0	0	5.2111	8.3229	KCNV2
Ocular cancer	1/6	0.202473	0.483688	0	0	5.2111	8.3229	RB1
Paraganglioma	1/6	0.202473	0.483688	0	0	5.2111	8.3229	KIF1B
Paronychia	1/6	0.202473	0.483688	0	0	5.2111	8.3229	EGFR
Pineoblastoma	1/6	0.202473	0.483688	0	0	5.2111	8.3229	RFX3
Poland syndrome	1/6	0.202473	0.483688	0	0	5.2111	8.3229	REV3L
Premature menopause	1/6	0.202473	0.483688	0	0	5.2111	8.3229	SGOL2
Pseudobulbar palsy	1/6	0.202473	0.483688	0	0	5.2111	8.3229	ARFGEF2
Riley-Day syndrome	1/6	0.202473	0.483688	0	0	5.2111	8.3229	ACTL7A
Spastic quadriplegia	1/6	0.202473	0.483688	0	0	5.2111	8.3229	SEPSECS
Specific phobia	1/6	0.202473	0.483688	0	0	5.2111	8.3229	NBAS
Tangier disease	1/6	0.202473	0.483688	0	0	5.2111	8.3229	ABCA4
Trichinosis	1/6	0.202473	0.483688	0	0	5.2111	8.3229	PIK3C2A
Trichorhinophalangeal syndrome type I	1/6	0.202473	0.483688	0	0	5.2111	8.3229	PCDH9
UV-sensitive syndrome	1/6	0.202473	0.483688	0	0	5.2111	8.3229	PGBD3
Vestibular neuronitis	1/6	0.202473	0.483688	0	0	5.2111	8.3229	FBXW2
Common cold	3/42	0.202489	0.483688	0	0	2.00616	3.20398	IL13;MPO;CFTR
Osteoporosis	7/130	0.20684	0.483688	0	0	1.48581	2.34135	SFRP4;TOP2B;GALNT3;GPR98;NME8;TNFRSF11A;ESR1
Diphtheria	2/23	0.208524	0.483688	0	0	2.48277	3.89224	SLC4A1;ZP4
Obstructive sleep apnea	2/23	0.208524	0.483688	0	0	2.48277	3.89224	AHI1;SLC4A1
Omphalocele	2/23	0.208524	0.483688	0	0	2.48277	3.89224	FRAS1;ARHGAP15
Polycythemia vera	2/23	0.208524	0.483688	0	0	2.48277	3.89224	JAK2;CD34
Pulmonary fibrosis	2/23	0.208524	0.483688	0	0	2.48277	3.89224	CDH1;TINF2
Ptosis	3/44	0.221903	0.483688	0	0	1.9081	2.87267	AFG3L2;GAA;APPL1
Ankylosing spondylitis	2/24	0.222268	0.483688	0	0	2.3698	3.56387	TBKBP1;ANTXR2
Corneal disease	2/24	0.222268	0.483688	0	0	2.3698	3.56387	IBTK;ADAMTS6
Goiter	2/24	0.222268	0.483688	0	0	2.3698	3.56387	TG;DUOX2
Progressive supranuclear palsy	2/24	0.222268	0.483688	0	0	2.3698	3.56387	VCP;GRN
Eosinophilia	4/66	0.227618	0.483688	0	0	1.68285	2.49077	CD86;DOCK8;IL13;HSPG2
Distal arthrogryposis	3/45	0.231746	0.483688	0	0	1.86257	2.72329	CHRNG;MYH8;NEB
Keratoconus	3/45	0.231746	0.483688	0	0	1.86257	2.72329	DHX9;FBXO7;MPDZ
Ablepharon macrostomia syndrome	1/7	0.23199	0.483688	0	0	4.34235	6.34444	FRAS1
Acrofacial dysostosis	1/7	0.23199	0.483688	0	0	4.34235	6.34444	TTC21B
Aicardi-Goutieres syndrome	1/7	0.23199	0.483688	0	0	4.34235	6.34444	RNASEH2B
Bacillary angiomatosis	1/7	0.23199	0.483688	0	0	4.34235	6.34444	CERKL
Blau syndrome	1/7	0.23199	0.483688	0	0	4.34235	6.34444	NOD2
Breast fibroadenoma	1/7	0.23199	0.483688	0	0	4.34235	6.34444	ESR1
Caroli disease	1/7	0.23199	0.483688	0	0	4.34235	6.34444	NPHP3
Cholangiocarcinoma	1/7	0.23199	0.483688	0	0	4.34235	6.34444	ROS1
Colon carcinoma in situ	1/7	0.23199	0.483688	0	0	4.34235	6.34444	SELPLG
Esophageal carcinoma	1/7	0.23199	0.483688	0	0	4.34235	6.34444	EGFR
Granular cell tumor	1/7	0.23199	0.483688	0	0	4.34235	6.34444	UCHL1
Graves' disease	1/7	0.23199	0.483688	0	0	4.34235	6.34444	TG
Gyrate atrophy	1/7	0.23199	0.483688	0	0	4.34235	6.34444	SLC6A18
Human granulocytic anaplasmosis	1/7	0.23199	0.483688	0	0	4.34235	6.34444	SELPLG
Hypervitaminosis A	1/7	0.23199	0.483688	0	0	4.34235	6.34444	CASS4
Hypervitaminosis D	1/7	0.23199	0.483688	0	0	4.34235	6.34444	GALNT3
Hypochondriasis	1/7	0.23199	0.483688	0	0	4.34235	6.34444	MFF
Inflammatory bowel disease	1/7	0.23199	0.483688	0	0	4.34235	6.34444	HERC2
KBG syndrome	1/7	0.23199	0.483688	0	0	4.34235	6.34444	NIPBL
Lacrimal duct obstruction	1/7	0.23199	0.483688	0	0	4.34235	6.34444	TP63
Leprosy	1/7	0.23199	0.483688	0	0	4.34235	6.34444	CYLD
Low tension glaucoma	1/7	0.23199	0.483688	0	0	4.34235	6.34444	TBKBP1
Lymphadenitis	1/7	0.23199	0.483688	0	0	4.34235	6.34444	LEPREL1
Meckel syndrome	1/7	0.23199	0.483688	0	0	4.34235	6.34444	CC2D2A
Movement disease	1/7	0.23199	0.483688	0	0	4.34235	6.34444	LRRK2
Mutism	1/7	0.23199	0.483688	0	0	4.34235	6.34444	FANCL
Myiasis	1/7	0.23199	0.483688	0	0	4.34235	6.34444	FAM120A
Myocardial infarction	1/7	0.23199	0.483688	0	0	4.34235	6.34444	CELSR2
Neonatal abstinence syndrome	1/7	0.23199	0.483688	0	0	4.34235	6.34444	OPRD1
Neurogenic bowel	1/7	0.23199	0.483688	0	0	4.34235	6.34444	PTGIS
Nonepidermolytic palmoplantar keratoderma	1/7	0.23199	0.483688	0	0	4.34235	6.34444	HELZ
Ocular hypotension	1/7	0.23199	0.483688	0	0	4.34235	6.34444	OTX1
Onchocerciasis	1/7	0.23199	0.483688	0	0	4.34235	6.34444	ONECUT3
Pelger-Huet anomaly	1/7	0.23199	0.483688	0	0	4.34235	6.34444	NBAS
Pericardial effusion	1/7	0.23199	0.483688	0	0	4.34235	6.34444	PIK3C2A
Photosensitive epilepsy	1/7	0.23199	0.483688	0	0	4.34235	6.34444	SLC6A18
Porencephaly	1/7	0.23199	0.483688	0	0	4.34235	6.34444	OFD1
Primary open angle glaucoma	1/7	0.23199	0.483688	0	0	4.34235	6.34444	ZP4
Psoriatic arthritis	1/7	0.23199	0.483688	0	0	4.34235	6.34444	IL13
Pulmonary edema	1/7	0.23199	0.483688	0	0	4.34235	6.34444	OR10Z1
Scotoma	1/7	0.23199	0.483688	0	0	4.34235	6.34444	ABCA4
Vertebrobasilar insufficiency	1/7	0.23199	0.483688	0	0	4.34235	6.34444	FBXO7
Xanthinuria	1/7	0.23199	0.483688	0	0	4.34235	6.34444	AOX1
agnathia-otocephaly complex	1/7	0.23199	0.483688	0	0	4.34235	6.34444	OTX1
hemolytic-uremic syndrome	1/7	0.23199	0.483688	0	0	4.34235	6.34444	CD46
renal-hepatic-pancreatic dysplasia	1/7	0.23199	0.483688	0	0	4.34235	6.34444	NPHP3
Collagen disease	2/25	0.23608	0.488656	0	0	2.26664	3.2721	IL13;TNFRSF25
Dentinogenesis imperfecta	2/25	0.23608	0.488656	0	0	2.26664	3.2721	FAM163A;AMELX
Wiskott-Aldrich syndrome	2/25	0.23608	0.488656	0	0	2.26664	3.2721	DOCK8;CD34
Chronic fatigue syndrome	2/26	0.249935	0.498054	0	0	2.17209	3.01172	RNASEL;SLC17A6
Klinefelter's syndrome	2/26	0.249935	0.498054	0	0	2.17209	3.01172	DMXL2;FEZF1
Male infertility	7/138	0.250429	0.498054	0	0	1.39449	1.93078	INSL6;KITLG;NME8;AURKC;DNAI1;CFTR;MLH3
ADULT syndrome	1/8	0.260417	0.498054	0	0	3.72182	5.00761	TP63
Abdominal aortic aneurysm	1/8	0.260417	0.498054	0	0	3.72182	5.00761	CTSS
Anodontia	1/8	0.260417	0.498054	0	0	3.72182	5.00761	EDAR
Branchiootorenal syndrome	1/8	0.260417	0.498054	0	0	3.72182	5.00761	FRAS1
Breast disease	1/8	0.260417	0.498054	0	0	3.72182	5.00761	ESR1
Cystadenoma	1/8	0.260417	0.498054	0	0	3.72182	5.00761	ASPG
D-2-hydroxyglutaric aciduria	1/8	0.260417	0.498054	0	0	3.72182	5.00761	L2HGDH
Developmental coordination disorder	1/8	0.260417	0.498054	0	0	3.72182	5.00761	ABCB10
Fabry disease	1/8	0.260417	0.498054	0	0	3.72182	5.00761	GAA
Hemorrhagic disease	1/8	0.260417	0.498054	0	0	3.72182	5.00761	JAK2
Hemorrhagic fever with renal syndrome	1/8	0.260417	0.498054	0	0	3.72182	5.00761	UBASH3A
Herpangina	1/8	0.260417	0.498054	0	0	3.72182	5.00761	CA10
Hiatus hernia	1/8	0.260417	0.498054	0	0	3.72182	5.00761	LARS
Iris disease	1/8	0.260417	0.498054	0	0	3.72182	5.00761	TYRP1
Keratoconjunctivitis	1/8	0.260417	0.498054	0	0	3.72182	5.00761	IL13
Lynch syndrome	1/8	0.260417	0.498054	0	0	3.72182	5.00761	MLH3
Metanephric adenoma	1/8	0.260417	0.498054	0	0	3.72182	5.00761	KANK1
Oral squamous cell carcinoma	1/8	0.260417	0.498054	0	0	3.72182	5.00761	SENP5
Osteochondrodysplasia	1/8	0.260417	0.498054	0	0	3.72182	5.00761	SLC35D1
Ovarian serous carcinoma	1/8	0.260417	0.498054	0	0	3.72182	5.00761	POLA2
Paroxysmal nocturnal hemoglobinuria	1/8	0.260417	0.498054	0	0	3.72182	5.00761	C8B
Patellofemoral pain syndrome	1/8	0.260417	0.498054	0	0	3.72182	5.00761	LARS
Peripheral artery disease	1/8	0.260417	0.498054	0	0	3.72182	5.00761	SCAI
Portal vein thrombosis	1/8	0.260417	0.498054	0	0	3.72182	5.00761	JAK2
Primary pigmented nodular adrenocortical disease	1/8	0.260417	0.498054	0	0	3.72182	5.00761	PDE8B
Renal clear cell carcinoma	1/8	0.260417	0.498054	0	0	3.72182	5.00761	P4HA3
Spina bifida occulta	1/8	0.260417	0.498054	0	0	3.72182	5.00761	JARID2
alpha-mannosidosis	1/8	0.260417	0.498054	0	0	3.72182	5.00761	GAA
multidrug-resistant tuberculosis	1/8	0.260417	0.498054	0	0	3.72182	5.00761	FGFBP2
Gilles de la Tourette syndrome	3/48	0.261701	0.498054	0	0	1.73813	2.33005	IMMP2L;TDO2;KCTD3
Addison's disease	2/27	0.263812	0.498054	0	0	2.08509	2.77843	TG;TNFRSF25
Autosomal dominant cerebellar ataxia	2/27	0.263812	0.498054	0	0	2.08509	2.77843	AFG3L2;SCYL1
Glycine encephalopathy	2/27	0.263812	0.498054	0	0	2.08509	2.77843	OCA2;SLC6A18
Hyperhomocysteinemia	2/27	0.263812	0.498054	0	0	2.08509	2.77843	CASR;MTR
Microphthalmia	2/27	0.263812	0.498054	0	0	2.08509	2.77843	RARB;HCCS
Sudden infant death syndrome	2/27	0.263812	0.498054	0	0	2.08509	2.77843	TAC1;TRDN
Synovitis	2/27	0.263812	0.498054	0	0	2.08509	2.77843	MMP13;MMP3
Acquired metabolic disease	15/338	0.271483	0.498414	0	0	1.213	1.58158	EPHA4;DOCK4;FANCL;C2ORF88;PCDH15;GLIS3;SLC2A2;ESR1;PTBP2;ADCY5;CDK6;TAL2;TTC21B;LEPR;IGF2BP2
Thrombocytopenia	5/95	0.275378	0.498414	0	0	1.44898	1.86862	KITLG;IL31RA;TOP1;CD46;CD34
Adenocarcinoma	1/9	0.287792	0.498414	0	0	3.25643	4.05594	TP63
Body dysmorphic disorder	1/9	0.287792	0.498414	0	0	3.25643	4.05594	VPS13B
Cadasil	1/9	0.287792	0.498414	0	0	3.25643	4.05594	RBPJ
Charcot-Marie-Tooth disease type 4	1/9	0.287792	0.498414	0	0	3.25643	4.05594	MYH7B
Chondroma	1/9	0.287792	0.498414	0	0	3.25643	4.05594	GALNT3
Clouston syndrome	1/9	0.287792	0.498414	0	0	3.25643	4.05594	EDAR
Compartment syndrome	1/9	0.287792	0.498414	0	0	3.25643	4.05594	PIK3C2A
Delusional disorder	1/9	0.287792	0.498414	0	0	3.25643	4.05594	SEMA3C
Diverticulitis	1/9	0.287792	0.498414	0	0	3.25643	4.05594	BCL2L10
Ehrlichiosis	1/9	0.287792	0.498414	0	0	3.25643	4.05594	FAM161A
Factor VIII deficiency	1/9	0.287792	0.498414	0	0	3.25643	4.05594	LMAN1
Fissured tongue	1/9	0.287792	0.498414	0	0	3.25643	4.05594	DFNB31
Gastric antral vascular ectasia	1/9	0.287792	0.498414	0	0	3.25643	4.05594	UBTF
Hepatic vein thrombosis	1/9	0.287792	0.498414	0	0	3.25643	4.05594	JAK2
Hermansky-Pudlak syndrome	1/9	0.287792	0.498414	0	0	3.25643	4.05594	DTNBP1
Hodgkin's lymphoma	1/9	0.287792	0.498414	0	0	3.25643	4.05594	IL13
Hydrocele	1/9	0.287792	0.498414	0	0	3.25643	4.05594	MFF
Hypersplenism	1/9	0.287792	0.498414	0	0	3.25643	4.05594	C12ORF39
Hypophosphatasia	1/9	0.287792	0.498414	0	0	3.25643	4.05594	SPTA1
Immunoglobulin alpha deficiency	1/9	0.287792	0.498414	0	0	3.25643	4.05594	TNFRSF25
Inclusion body myopathy with Paget disease of bone and frontotemporal dementia	1/9	0.287792	0.498414	0	0	3.25643	4.05594	VCP
Intrahepatic cholestasis	1/9	0.287792	0.498414	0	0	3.25643	4.05594	TJP2
Kindler syndrome	1/9	0.287792	0.498414	0	0	3.25643	4.05594	COL7A1
Larsen syndrome	1/9	0.287792	0.498414	0	0	3.25643	4.05594	OFD1
Matthew-Wood syndrome	1/9	0.287792	0.498414	0	0	3.25643	4.05594	FRAS1
Nemaline myopathy	1/9	0.287792	0.498414	0	0	3.25643	4.05594	NEB
Neurotic disorder	1/9	0.287792	0.498414	0	0	3.25643	4.05594	FBXW2
Ossifying fibroma	1/9	0.287792	0.498414	0	0	3.25643	4.05594	ERCC6
Parathyroid adenoma	1/9	0.287792	0.498414	0	0	3.25643	4.05594	CASR
Polycystic liver disease	1/9	0.287792	0.498414	0	0	3.25643	4.05594	PKD1
Pseudosarcomatous fibromatosis	1/9	0.287792	0.498414	0	0	3.25643	4.05594	SNX27
Scarlet fever	1/9	0.287792	0.498414	0	0	3.25643	4.05594	LEPREL1
Sialadenitis	1/9	0.287792	0.498414	0	0	3.25643	4.05594	HSPG2
Subacute sclerosing panencephalitis	1/9	0.287792	0.498414	0	0	3.25643	4.05594	CD46
Ureterocele	1/9	0.287792	0.498414	0	0	3.25643	4.05594	EPHA4
cat-scratch disease	1/9	0.287792	0.498414	0	0	3.25643	4.05594	ASB14
estrogen-receptor positive breast cancer	1/9	0.287792	0.498414	0	0	3.25643	4.05594	TRAM2
lingual-facial-buccal dyskinesia	1/9	0.287792	0.498414	0	0	3.25643	4.05594	VPS13A
locked-in syndrome	1/9	0.287792	0.498414	0	0	3.25643	4.05594	C12ORF39
Polyneuropathy	2/29	0.291552	0.503849	0	0	1.93044	2.37934	MFN2;KIF1B
Metabolic acidosis	3/51	0.292104	0.503849	0	0	1.62924	2.00502	CUL3;SLC4A1;PIK3C2A
Allergic hypersensitivity disease	6/123	0.304052	0.506303	0	0	1.33746	1.59232	CD86;SYK;IL13;TAC1;HSPG2;RCOR1
Congenital hemolytic anemia	2/30	0.305377	0.506303	0	0	1.8614	2.20801	SPTA1;SLC4A1
Methylmalonic acidemia	2/30	0.305377	0.506303	0	0	1.8614	2.20801	MCEE;MTR
Respiratory failure	2/30	0.305377	0.506303	0	0	1.8614	2.20801	PIK3C2A;TTN
Huntington's disease	4/76	0.30981	0.506303	0	0	1.44837	1.69719	SYNDIG1L;VPS13A;TAC1;PPARGC1A
Crohn's disease	11/248	0.312503	0.506303	0	0	1.21114	1.40873	CYLD;KIAA1109;CRTC3;SLC35D1;AUH;PCDH9;LRRK2;MIER1;MUC19;NOD2;JAK2
3-Methylcrotonyl-CoA carboxylase deficiency	1/10	0.314156	0.506303	0	0	2.89445	3.35139	SLC6A18
Acute monocytic leukemia	1/10	0.314156	0.506303	0	0	2.89445	3.35139	FAM120A
Acute pancreatitis	1/10	0.314156	0.506303	0	0	2.89445	3.35139	RPAP2
Aggressive periodontitis	1/10	0.314156	0.506303	0	0	2.89445	3.35139	CKAP2L
Androgen insensitivity syndrome	1/10	0.314156	0.506303	0	0	2.89445	3.35139	HSD17B3
Axenfeld-Rieger syndrome	1/10	0.314156	0.506303	0	0	2.89445	3.35139	CYP1B1
Birt-Hogg-Dube syndrome	1/10	0.314156	0.506303	0	0	2.89445	3.35139	FH
Cavernous hemangioma	1/10	0.314156	0.506303	0	0	2.89445	3.35139	CD34
Congenital fibrosis of the extraocular muscles	1/10	0.314156	0.506303	0	0	2.89445	3.35139	KANK1
Decubitus ulcer	1/10	0.314156	0.506303	0	0	2.89445	3.35139	SETD2
Feingold syndrome	1/10	0.314156	0.506303	0	0	2.89445	3.35139	NBAS
Fibrosarcoma	1/10	0.314156	0.506303	0	0	2.89445	3.35139	KIAA1109
Genital herpes	1/10	0.314156	0.506303	0	0	2.89445	3.35139	EIF3M
Glycoproteinosis	1/10	0.314156	0.506303	0	0	2.89445	3.35139	GAA
Krabbe disease	1/10	0.314156	0.506303	0	0	2.89445	3.35139	GAA
Lens subluxation	1/10	0.314156	0.506303	0	0	2.89445	3.35139	LEPREL1
Low compliance bladder	1/10	0.314156	0.506303	0	0	2.89445	3.35139	BCL2L10
Muckle-Wells syndrome	1/10	0.314156	0.506303	0	0	2.89445	3.35139	NOD2
Musculoskeletal system disease	1/10	0.314156	0.506303	0	0	2.89445	3.35139	TFCP2L1
Reye syndrome	1/10	0.314156	0.506303	0	0	2.89445	3.35139	ACAD9
Right bundle branch block	1/10	0.314156	0.506303	0	0	2.89445	3.35139	CHD4
Sebaceous adenoma	1/10	0.314156	0.506303	0	0	2.89445	3.35139	CYLD
Sjogren's syndrome	1/10	0.314156	0.506303	0	0	2.89445	3.35139	GOLIM4
Smith-Lemli-Opitz syndrome	1/10	0.314156	0.506303	0	0	2.89445	3.35139	DHCR7
Stevens-Johnson syndrome	1/10	0.314156	0.506303	0	0	2.89445	3.35139	HSPG2
Thymoma	1/10	0.314156	0.506303	0	0	2.89445	3.35139	TTN
Western equine encephalitis	1/10	0.314156	0.506303	0	0	2.89445	3.35139	SENP8
alcohol-related neurodevelopmental disorder	1/10	0.314156	0.506303	0	0	2.89445	3.35139	L2HGDH
protein-losing enteropathy	1/10	0.314156	0.506303	0	0	2.89445	3.35139	ANTXR2
Brain disease	4/77	0.318229	0.506369	0	0	1.42845	1.63556	RANBP2;EIF2B2;VLDLR;MAPK14
Disease of anatomical entity	2/31	0.31915	0.506369	0	0	1.79712	2.05248	GNA14;CA10
Hypercalcemia	2/31	0.31915	0.506369	0	0	1.79712	2.05248	CASR;TNFRSF11A
Periventricular nodular heterotopia	2/31	0.31915	0.506369	0	0	1.79712	2.05248	ARFGEF2;KIAA0319L
Schizoaffective disorder	2/31	0.31915	0.506369	0	0	1.79712	2.05248	C16ORF72;DTNBP1
Wolf-Hirschhorn syndrome	2/31	0.31915	0.506369	0	0	1.79712	2.05248	TNIP2;RFX3
Cerebrovascular disease	10/225	0.322237	0.506369	0	0	1.21344	1.37419	PRKCH;MMP3;IL31RA;SLC4A1;SERPINI1;APOB;TAC1;PIK3C2A;CD34;MPO
Acquired immunodeficiency syndrome	4/78	0.326665	0.506369	0	0	1.40908	1.5765	DAB1;PABPC1;EYS;DRGX
Dilated cardiomyopathy	2/32	0.332857	0.506369	0	0	1.73713	1.91091	ACTC1;TTN
Vaccinia	2/32	0.332857	0.506369	0	0	1.73713	1.91091	VRK2;TOP1
Obesity	5/103	0.333454	0.506369	0	0	1.33014	1.46083	PCDH9;ARG1;TBCE;RARB;RGS6
Aortic valve insufficiency	1/11	0.339544	0.506369	0	0	2.60487	2.81365	RALGDS
Cellulitis	1/11	0.339544	0.506369	0	0	2.60487	2.81365	LEPREL1
Chromosome 15q13.3 microdeletion syndrome	1/11	0.339544	0.506369	0	0	2.60487	2.81365	APPL1
Citrullinemia	1/11	0.339544	0.506369	0	0	2.60487	2.81365	UPB1
Complex regional pain syndrome	1/11	0.339544	0.506369	0	0	2.60487	2.81365	TAC1
Congenital stationary night blindness	1/11	0.339544	0.506369	0	0	2.60487	2.81365	GNAT1
Cysticercosis	1/11	0.339544	0.506369	0	0	2.60487	2.81365	ASB14
Dermatomyositis	1/11	0.339544	0.506369	0	0	2.60487	2.81365	HSPG2
Dubowitz Syndrome	1/11	0.339544	0.506369	0	0	2.60487	2.81365	VPS13B
Endometrial stromal sarcoma	1/11	0.339544	0.506369	0	0	2.60487	2.81365	ZC3H7A
Esotropia	1/11	0.339544	0.506369	0	0	2.60487	2.81365	UNC80
FG syndrome	1/11	0.339544	0.506369	0	0	2.60487	2.81365	RCOR1
Histiocytosis	1/11	0.339544	0.506369	0	0	2.60487	2.81365	UCHL1
Intestinal benign neoplasm	1/11	0.339544	0.506369	0	0	2.60487	2.81365	CDH1
Intestinal obstruction	1/11	0.339544	0.506369	0	0	2.60487	2.81365	CFTR
Juvenile myoclonic epilepsy	1/11	0.339544	0.506369	0	0	2.60487	2.81365	TRAM2
Leukemia	1/11	0.339544	0.506369	0	0	2.60487	2.81365	NCOA3
Lipomatosis	1/11	0.339544	0.506369	0	0	2.60487	2.81365	TRAPPC2
Metaphyseal dysplasia	1/11	0.339544	0.506369	0	0	2.60487	2.81365	SBDS
Mowat-Wilson syndrome	1/11	0.339544	0.506369	0	0	2.60487	2.81365	ARHGAP15
Mucopolysaccharidosis	1/11	0.339544	0.506369	0	0	2.60487	2.81365	ARSB
Mumps	1/11	0.339544	0.506369	0	0	2.60487	2.81365	TNFRSF25
Myoepithelioma	1/11	0.339544	0.506369	0	0	2.60487	2.81365	CD34
Osteopetrosis	1/11	0.339544	0.506369	0	0	2.60487	2.81365	TNFRSF11A
Short QT syndrome	1/11	0.339544	0.506369	0	0	2.60487	2.81365	TRDN
Spinocerebellar ataxia type 7	1/11	0.339544	0.506369	0	0	2.60487	2.81365	AGXT
Spondylosis	1/11	0.339544	0.506369	0	0	2.60487	2.81365	C12ORF39
Stiff-Person syndrome	1/11	0.339544	0.506369	0	0	2.60487	2.81365	GPHN
Tracheomalacia	1/11	0.339544	0.506369	0	0	2.60487	2.81365	AUH
Tyrosinemia	1/11	0.339544	0.506369	0	0	2.60487	2.81365	SPTA1
WAGR syndrome	1/11	0.339544	0.506369	0	0	2.60487	2.81365	PRRG4
Wolfram syndrome	1/11	0.339544	0.506369	0	0	2.60487	2.81365	DIAPH1
Otitis media	2/33	0.346483	0.515821	0	0	1.681	1.78173	MUC19;GK2
Prostate cancer	5/105	0.348177	0.517446	0	0	1.3034	1.37515	C2ORF43;FAM124A;SYK;CLVS2;OTX1
Dyspepsia	2/34	0.360015	0.521989	0	0	1.62839	1.66358	CCKAR;MLNR
Heart conduction disease	4/82	0.360501	0.521989	0	0	1.33654	1.36362	RNF19A;ADAMTS6;TTN;SULF2
Prader-Willi syndrome	3/58	0.363535	0.521989	0	0	1.42136	1.43825	OCA2;VPS13B;APPL1
Borderline personality disorder	1/12	0.363995	0.521989	0	0	2.36794	2.39308	FAM163A
Ebstein anomaly	1/12	0.363995	0.521989	0	0	2.36794	2.39308	NEBL
Epilepsy	1/12	0.363995	0.521989	0	0	2.36794	2.39308	VRK2
Hypohidrotic ectodermal dysplasia	1/12	0.363995	0.521989	0	0	2.36794	2.39308	EDAR
Intestinal disease	1/12	0.363995	0.521989	0	0	2.36794	2.39308	GNG4
Morphine dependence	1/12	0.363995	0.521989	0	0	2.36794	2.39308	GPSM2
Motion sickness	1/12	0.363995	0.521989	0	0	2.36794	2.39308	TAC1
Pneumocystosis	1/12	0.363995	0.521989	0	0	2.36794	2.39308	DHFR
Rift Valley fever	1/12	0.363995	0.521989	0	0	2.36794	2.39308	BCL2L10
Sideroblastic anemia	1/12	0.363995	0.521989	0	0	2.36794	2.39308	YARS2
Sotos syndrome	1/12	0.363995	0.521989	0	0	2.36794	2.39308	SLC17A5
Spastic ataxia	1/12	0.363995	0.521989	0	0	2.36794	2.39308	DDHD2
Spinal stenosis	1/12	0.363995	0.521989	0	0	2.36794	2.39308	BMP7
Spondyloepiphyseal dysplasia with congenital joint dislocations	1/12	0.363995	0.521989	0	0	2.36794	2.39308	TRAPPC2
Spondylolisthesis	1/12	0.363995	0.521989	0	0	2.36794	2.39308	BMP7
Tetralogy of Fallot	1/12	0.363995	0.521989	0	0	2.36794	2.39308	EPS15L1
Urinary bladder cancer	1/12	0.363995	0.521989	0	0	2.36794	2.39308	LEPREL1
tick-borne encephalitis	1/12	0.363995	0.521989	0	0	2.36794	2.39308	AQR
Hyperthyroidism	2/35	0.373442	0.522602	0	0	1.57896	1.55527	TG;TNFRSF25
Periodontitis	2/35	0.373442	0.522602	0	0	1.57896	1.55527	MMP13;TNFRSF11A
Sleeping sickness	2/35	0.373442	0.522602	0	0	1.57896	1.55527	RSPH3;GLRX
Fatty liver disease	4/85	0.385859	0.522602	0	0	1.28684	1.22543	COL13A1;LEPR;APOB;PPARGC1A
Alagille syndrome	1/13	0.387541	0.522602	0	0	2.1705	2.05749	RBPJ
Cherubism	1/13	0.387541	0.522602	0	0	2.1705	2.05749	SYK
Cortical blindness	1/13	0.387541	0.522602	0	0	2.1705	2.05749	MON2
Cystitis	1/13	0.387541	0.522602	0	0	2.1705	2.05749	TAC1
Dry eye syndrome	1/13	0.387541	0.522602	0	0	2.1705	2.05749	HSPG2
Endometriosis	1/13	0.387541	0.522602	0	0	2.1705	2.05749	ETAA1
Epicondylitis	1/13	0.387541	0.522602	0	0	2.1705	2.05749	TAC1
Gingival fibromatosis	1/13	0.387541	0.522602	0	0	2.1705	2.05749	SOS2
Gingivitis	1/13	0.387541	0.522602	0	0	2.1705	2.05749	CCAR1
Guillain-Barre syndrome	1/13	0.387541	0.522602	0	0	2.1705	2.05749	GLDN
Infectious mononucleosis	1/13	0.387541	0.522602	0	0	2.1705	2.05749	GOLIM4
Lobular neoplasia	1/13	0.387541	0.522602	0	0	2.1705	2.05749	ESR1
Megalocornea	1/13	0.387541	0.522602	0	0	2.1705	2.05749	KCNV2
Meier-Gorlin syndrome	1/13	0.387541	0.522602	0	0	2.1705	2.05749	ORC1
Meningoencephalitis	1/13	0.387541	0.522602	0	0	2.1705	2.05749	POU2F1
Mucoepidermoid carcinoma	1/13	0.387541	0.522602	0	0	2.1705	2.05749	CAPN1
Parasitic helminthiasis infectious disease	1/13	0.387541	0.522602	0	0	2.1705	2.05749	ARG1
Pick's disease	1/13	0.387541	0.522602	0	0	2.1705	2.05749	GRN
Premature ovarian failure	1/13	0.387541	0.522602	0	0	2.1705	2.05749	ERCC6
Pseudohypoaldosteronism	1/13	0.387541	0.522602	0	0	2.1705	2.05749	CUL3
Pterygium	1/13	0.387541	0.522602	0	0	2.1705	2.05749	CHRNG
Pyruvate decarboxylase deficiency	1/13	0.387541	0.522602	0	0	2.1705	2.05749	HIBCH
Quadriplegia	1/13	0.387541	0.522602	0	0	2.1705	2.05749	KANK1
Relapsing fever	1/13	0.387541	0.522602	0	0	2.1705	2.05749	NRSN1
Renal tubular acidosis	1/13	0.387541	0.522602	0	0	2.1705	2.05749	SLC4A1
Systemic primary carnitine deficiency disease	1/13	0.387541	0.522602	0	0	2.1705	2.05749	CPS1
Theileriasis	1/13	0.387541	0.522602	0	0	2.1705	2.05749	SPAG1
Thrombotic thrombocytopenic purpura	1/13	0.387541	0.522602	0	0	2.1705	2.05749	CD46
Transient cerebral ischemia	1/13	0.387541	0.522602	0	0	2.1705	2.05749	SCAI
Tuberculosis	1/13	0.387541	0.522602	0	0	2.1705	2.05749	XPO1
Vitelliform macular dystrophy	1/13	0.387541	0.522602	0	0	2.1705	2.05749	ABCA4
Weill-Marchesani syndrome	1/13	0.387541	0.522602	0	0	2.1705	2.05749	ADAMTS6
Wilson disease	1/13	0.387541	0.522602	0	0	2.1705	2.05749	GCH1
cytochrome-c oxidase deficiency disease	1/13	0.387541	0.522602	0	0	2.1705	2.05749	LRPPRC
Infertility	7/163	0.398746	0.535526	0	0	1.16948	1.07526	SPAG9;SGOL2;LEPR;ESR1;AURKC;CFTR;ZP4
3-M syndrome	1/14	0.410217	0.535526	0	0	2.00343	1.7852	NBAS
Acrocephalosyndactylia	1/14	0.410217	0.535526	0	0	2.00343	1.7852	SNX13
Bullous pemphigoid	1/14	0.410217	0.535526	0	0	2.00343	1.7852	PPL
Clonorchiasis	1/14	0.410217	0.535526	0	0	2.00343	1.7852	EPG5
Epidermolysis bullosa	1/14	0.410217	0.535526	0	0	2.00343	1.7852	COL7A1
Familial atrial fibrillation	1/14	0.410217	0.535526	0	0	2.00343	1.7852	NUP155
Hypothyroidism	1/14	0.410217	0.535526	0	0	2.00343	1.7852	PDE8B
Ichthyosis vulgaris	1/14	0.410217	0.535526	0	0	2.00343	1.7852	TGM1
Kawasaki disease	1/14	0.410217	0.535526	0	0	2.00343	1.7852	DAB1
Kuhnt-Junius degeneration	1/14	0.410217	0.535526	0	0	2.00343	1.7852	VLDLR
Ollier disease	1/14	0.410217	0.535526	0	0	2.00343	1.7852	GALNT3
Pancreatic agenesis	1/14	0.410217	0.535526	0	0	2.00343	1.7852	ABCC8
Patau syndrome	1/14	0.410217	0.535526	0	0	2.00343	1.7852	OFD1
Pericarditis	1/14	0.410217	0.535526	0	0	2.00343	1.7852	PIK3C2A
Placental abruption	1/14	0.410217	0.535526	0	0	2.00343	1.7852	CNNM1
Pleurisy	1/14	0.410217	0.535526	0	0	2.00343	1.7852	MPO
Proliferative vitreoretinopathy	1/14	0.410217	0.535526	0	0	2.00343	1.7852	PDGFB
Retinoblastoma	1/14	0.410217	0.535526	0	0	2.00343	1.7852	ESR1
Scrapie	1/14	0.410217	0.535526	0	0	2.00343	1.7852	LARS
Stomach cancer	1/14	0.410217	0.535526	0	0	2.00343	1.7852	CDH1
Hyperparathyroidism	2/38	0.412988	0.538326	0	0	1.44715	1.27977	CASR;GALNT3
Vitiligo	3/63	0.413924	0.538728	0	0	1.30258	1.14897	HERC2;TG;UBASH3A
Pneumonia	3/64	0.423861	0.547396	0	0	1.28116	1.09968	LEPREL1;PIK3C2A;CD34
Scoliosis	2/39	0.425896	0.547396	0	0	1.40797	1.20179	SH3TC2;CHRNG
Tooth agenesis	2/39	0.425896	0.547396	0	0	1.40797	1.20179	EDAR;TP63
Adams-Oliver syndrome	1/15	0.432054	0.547396	0	0	1.86024	1.56112	RBPJ
Antiphospholipid syndrome	1/15	0.432054	0.547396	0	0	1.86024	1.56112	IL31RA
Autoimmune thyroiditis	1/15	0.432054	0.547396	0	0	1.86024	1.56112	TG
Bowen-Conradi syndrome	1/15	0.432054	0.547396	0	0	1.86024	1.56112	NDUFAB1
Leptospirosis	1/15	0.432054	0.547396	0	0	1.86024	1.56112	PIK3C2A
Lymphangioleiomyomatosis	1/15	0.432054	0.547396	0	0	1.86024	1.56112	ESR1
Mitral valve prolapse	1/15	0.432054	0.547396	0	0	1.86024	1.56112	VPS13B
Mixed connective tissue disease	1/15	0.432054	0.547396	0	0	1.86024	1.56112	HSPG2
Myasthenia gravis	1/15	0.432054	0.547396	0	0	1.86024	1.56112	TTN
Pantothenate kinase-associated neurodegeneration	1/15	0.432054	0.547396	0	0	1.86024	1.56112	VPS13A
Plague	1/15	0.432054	0.547396	0	0	1.86024	1.56112	CDH3
Pseudohypoparathyroidism	1/15	0.432054	0.547396	0	0	1.86024	1.56112	SVOPL
Renal cell carcinoma	1/15	0.432054	0.547396	0	0	1.86024	1.56112	PBRM1
Roberts syndrome	1/15	0.432054	0.547396	0	0	1.86024	1.56112	NIPBL
Shigellosis	1/15	0.432054	0.547396	0	0	1.86024	1.56112	ESPL1
Kidney disease	4/91	0.43609	0.551696	0	0	1.19771	0.993989	AUH;TFDP2;CPS1;ABCA4
Optic atrophy	2/40	0.438653	0.552055	0	0	1.37085	1.12964	NBAS;MFF
Silver-Russell syndrome	2/40	0.438653	0.552055	0	0	1.37085	1.12964	TGM1;SVOPL
Congenital disorder of glycosylation	2/41	0.451254	0.552055	0	0	1.33563	1.06279	CAD;STT3A
Atrioventricular block	1/16	0.453084	0.552055	0	0	1.73613	1.37446	TNFRSF25
Chronic kidney disease	1/16	0.453084	0.552055	0	0	1.73613	1.37446	UCN2
Chronic lymphocytic leukemia	1/16	0.453084	0.552055	0	0	1.73613	1.37446	IBTK
Complement deficiency	1/16	0.453084	0.552055	0	0	1.73613	1.37446	C9
Corneal dystrophy	1/16	0.453084	0.552055	0	0	1.73613	1.37446	FBXO7
Cystinosis	1/16	0.453084	0.552055	0	0	1.73613	1.37446	LRP2
Exudative vitreoretinopathy	1/16	0.453084	0.552055	0	0	1.73613	1.37446	GORASP2
Fibromyalgia	1/16	0.453084	0.552055	0	0	1.73613	1.37446	TAC1
Gastrointestinal system disease	1/16	0.453084	0.552055	0	0	1.73613	1.37446	NOD2
Leiomyosarcoma	1/16	0.453084	0.552055	0	0	1.73613	1.37446	ESR1
Listeriosis	1/16	0.453084	0.552055	0	0	1.73613	1.37446	CDH1
Multiple pterygium syndrome	1/16	0.453084	0.552055	0	0	1.73613	1.37446	CHRNG
Myotonic dystrophy type 1	1/16	0.453084	0.552055	0	0	1.73613	1.37446	MYH7B
Neurilemmoma	1/16	0.453084	0.552055	0	0	1.73613	1.37446	CD34
Neuromyelitis optica	1/16	0.453084	0.552055	0	0	1.73613	1.37446	C3ORF20
Ophthalmoplegia	1/16	0.453084	0.552055	0	0	1.73613	1.37446	MYH8
Orotic aciduria	1/16	0.453084	0.552055	0	0	1.73613	1.37446	UPB1
Ovarian dysfunction	1/16	0.453084	0.552055	0	0	1.73613	1.37446	ZP4
Polycythemia	1/16	0.453084	0.552055	0	0	1.73613	1.37446	HIF1A
Simpson-Golabi-Behmel syndrome	1/16	0.453084	0.552055	0	0	1.73613	1.37446	OSBPL8
Tick infestation	1/16	0.453084	0.552055	0	0	1.73613	1.37446	NRSN1
Variant Creutzfeldt-Jakob disease	1/16	0.453084	0.552055	0	0	1.73613	1.37446	LARS
Warburg micro syndrome	1/16	0.453084	0.552055	0	0	1.73613	1.37446	RAB3GAP2
Lactic acidosis	2/42	0.463692	0.563933	0	0	1.30217	1.00076	ACAD9;YARS2
Human immunodeficiency virus infectious disease	3/69	0.47258	0.563933	0	0	1.18379	0.88731	CD86;CACNA2D4;CD34
Acute lymphocytic leukemia	1/17	0.473336	0.563933	0	0	1.62754	1.21732	TAL2
Argininosuccinic aciduria	1/17	0.473336	0.563933	0	0	1.62754	1.21732	SLC6A18
Coffin-Siris syndrome	1/17	0.473336	0.563933	0	0	1.62754	1.21732	ADAMTS6
Colorectal cancer	1/17	0.473336	0.563933	0	0	1.62754	1.21732	ESR1
Conjunctivitis	1/17	0.473336	0.563933	0	0	1.62754	1.21732	IL13
Dent disease	1/17	0.473336	0.563933	0	0	1.62754	1.21732	SLC34A3
Ectropion	1/17	0.473336	0.563933	0	0	1.62754	1.21732	TGM1
Gastroparesis	1/17	0.473336	0.563933	0	0	1.62754	1.21732	MLNR
Generalized anxiety disorder	1/17	0.473336	0.563933	0	0	1.62754	1.21732	NBAS
Iron metabolism disease	1/17	0.473336	0.563933	0	0	1.62754	1.21732	ARSB
Persistent hyperplastic primary vitreous	1/17	0.473336	0.563933	0	0	1.62754	1.21732	KIF2A
Pharyngitis	1/17	0.473336	0.563933	0	0	1.62754	1.21732	LEPREL1
Purpura	1/17	0.473336	0.563933	0	0	1.62754	1.21732	MPO
Rothmund-Thomson syndrome	1/17	0.473336	0.563933	0	0	1.62754	1.21732	BLM
Gastritis	2/43	0.475963	0.566277	0	0	1.27034	0.943121	CDH1;IKBKAP
Acne	1/18	0.492839	0.571321	0	0	1.53172	1.0838	AARS
Colorectal adenoma	1/18	0.492839	0.571321	0	0	1.53172	1.0838	NTHL1
Dentin dysplasia	1/18	0.492839	0.571321	0	0	1.53172	1.0838	GALNT3
Epidermodysplasia verruciformis	1/18	0.492839	0.571321	0	0	1.53172	1.0838	SLC30A1
Eye and adnexa disease	1/18	0.492839	0.571321	0	0	1.53172	1.0838	CLPB
Goldenhar syndrome	1/18	0.492839	0.571321	0	0	1.53172	1.0838	FRAS1
Infantile refsum disease	1/18	0.492839	0.571321	0	0	1.53172	1.0838	HSD17B4
Kallmann syndrome	1/18	0.492839	0.571321	0	0	1.53172	1.0838	FEZF1
Lipoma	1/18	0.492839	0.571321	0	0	1.53172	1.0838	CD34
Lymphatic system disease	1/18	0.492839	0.571321	0	0	1.53172	1.0838	CD34
Machado-Joseph disease	1/18	0.492839	0.571321	0	0	1.53172	1.0838	VCP
Miller-Dieker lissencephaly syndrome	1/18	0.492839	0.571321	0	0	1.53172	1.0838	FBXW2
Progressive relapsing multiple sclerosis	1/18	0.492839	0.571321	0	0	1.53172	1.0838	MYOD1
Stuttering	1/18	0.492839	0.571321	0	0	1.53172	1.0838	SLC17A5
Telangiectasis	1/18	0.492839	0.571321	0	0	1.53172	1.0838	ATM
Thyrotoxicosis	1/18	0.492839	0.571321	0	0	1.53172	1.0838	TG
Tonsillitis	1/18	0.492839	0.571321	0	0	1.53172	1.0838	LEPREL1
Umbilical hernia	1/18	0.492839	0.571321	0	0	1.53172	1.0838	FRAS1
X-linked ichthyosis	1/18	0.492839	0.571321	0	0	1.53172	1.0838	TGM1
Beckwith-Wiedemann syndrome	2/45	0.499983	0.578821	0	0	1.21113	0.839534	TGM1;ABCC8
Influenza	4/99	0.501056	0.579283	0	0	1.0964	0.757651	CD86;RANBP2;BCL2L10;DHX9
Blepharophimosis	1/19	0.511621	0.585976	0	0	1.44655	0.969437	HSPG2
Carpal tunnel syndrome	1/19	0.511621	0.585976	0	0	1.44655	0.969437	GALNT3
Centronuclear myopathy	1/19	0.511621	0.585976	0	0	1.44655	0.969437	SBF2
Galactosemia	1/19	0.511621	0.585976	0	0	1.44655	0.969437	SLC2A2
Propionic acidemia	1/19	0.511621	0.585976	0	0	1.44655	0.969437	MCEE
Refsum disease	1/19	0.511621	0.585976	0	0	1.44655	0.969437	HSD17B4
Vitamin B12 deficiency	1/19	0.511621	0.585976	0	0	1.44655	0.969437	MTR
Anorexia nervosa	2/47	0.523283	0.598535	0	0	1.15718	0.749429	DAB1;LRP2
Bruxism	1/20	0.529708	0.599498	0	0	1.37034	0.870757	UNC80
Congenital myasthenic syndrome	1/20	0.529708	0.599498	0	0	1.37034	0.870757	COL13A1
Eating disorder	1/20	0.529708	0.599498	0	0	1.37034	0.870757	OPRD1
Osteogenesis imperfecta	1/20	0.529708	0.599498	0	0	1.37034	0.870757	ANO5
Portal hypertension	1/20	0.529708	0.599498	0	0	1.37034	0.870757	JAK2
Progeria	1/20	0.529708	0.599498	0	0	1.37034	0.870757	PGBD3
Smallpox	1/20	0.529708	0.599498	0	0	1.37034	0.870757	CAPRIN1
Tularemia	1/20	0.529708	0.599498	0	0	1.37034	0.870757	CLPB
Dental caries	2/49	0.545841	0.610365	0	0	1.10782	0.670707	PCDH9;PROM1
Lupus erythematosus	3/77	0.546283	0.610365	0	0	1.05537	0.638099	SYK;IL31RA;MPO
Autonomic neuropathy	1/21	0.547126	0.610365	0	0	1.30176	0.78506	TAC1
CHARGE syndrome	1/21	0.547126	0.610365	0	0	1.30176	0.78506	FAM124B
Cornelia de Lange syndrome	1/21	0.547126	0.610365	0	0	1.30176	0.78506	NIPBL
Duchenne muscular dystrophy	1/21	0.547126	0.610365	0	0	1.30176	0.78506	PLEKHA3
Glanzmann's thrombasthenia	1/21	0.547126	0.610365	0	0	1.30176	0.78506	RALGDS
Homocystinuria	1/21	0.547126	0.610365	0	0	1.30176	0.78506	MTR
Hypertrophy of breast	1/21	0.547126	0.610365	0	0	1.30176	0.78506	ARFGEF1
Measles	1/21	0.547126	0.610365	0	0	1.30176	0.78506	CD46
Osteomyelitis	1/21	0.547126	0.610365	0	0	1.30176	0.78506	IFNGR1
Irritable bowel syndrome	2/50	0.556838	0.620394	0	0	1.08469	0.635065	CCKAR;TAC1
Aspergillosis	1/22	0.5639	0.622609	0	0	1.23971	0.710201	CFTR
Atopic dermatitis	1/22	0.5639	0.622609	0	0	1.23971	0.710201	IL13
Cocaine dependence	1/22	0.5639	0.622609	0	0	1.23971	0.710201	OPRD1
Loeys-Dietz syndrome	1/22	0.5639	0.622609	0	0	1.23971	0.710201	C2ORF88
Lymphopenia	1/22	0.5639	0.622609	0	0	1.23971	0.710201	DOCK8
Nephroblastoma	1/22	0.5639	0.622609	0	0	1.23971	0.710201	SWT1
Rhinitis	1/22	0.5639	0.622609	0	0	1.23971	0.710201	TAC1
Ameloblastoma	1/23	0.580053	0.638802	0	0	1.18329	0.644464	AMELX
Photosensitive trichothiodystrophy	1/23	0.580053	0.638802	0	0	1.18329	0.644464	ERCC6
Mental depression	3/82	0.589167	0.648008	0	0	0.988321	0.522867	BARHL2;NRSN1;NEBL
Amblyopia	1/24	0.595609	0.650099	0	0	1.13179	0.586459	FBXO7
Colitis	1/24	0.595609	0.650099	0	0	1.13179	0.586459	MPO
Connective tissue disease	1/24	0.595609	0.650099	0	0	1.13179	0.586459	KIAA0319L
Gastroesophageal reflux disease	1/24	0.595609	0.650099	0	0	1.13179	0.586459	LARS
Mitochondrial complex I deficiency	1/24	0.595609	0.650099	0	0	1.13179	0.586459	ACAD9
Proteinuria	1/24	0.595609	0.650099	0	0	1.13179	0.586459	CYLD
Adrenoleukodystrophy	1/25	0.61059	0.658915	0	0	1.08457	0.535053	HSD17B4
Astigmatism	1/25	0.61059	0.658915	0	0	1.08457	0.535053	DHX9
Essential tremor	1/25	0.61059	0.658915	0	0	1.08457	0.535053	GCH1
Lyme disease	1/25	0.61059	0.658915	0	0	1.08457	0.535053	NRSN1
Lymphedema	1/25	0.61059	0.658915	0	0	1.08457	0.535053	CCBE1
Multiple acyl-CoA dehydrogenase deficiency	1/25	0.61059	0.658915	0	0	1.08457	0.535053	ACAD9
Multiple endocrine neoplasia type 1	1/25	0.61059	0.658915	0	0	1.08457	0.535053	CASR
Primary biliary cirrhosis	1/25	0.61059	0.658915	0	0	1.08457	0.535053	RPL3
Sinusitis	1/25	0.61059	0.658915	0	0	1.08457	0.535053	CFTR
Liver disease	1/26	0.625016	0.672793	0	0	1.04114	0.489312	COL13A1
Vesicoureteral reflux	1/26	0.625016	0.672793	0	0	1.04114	0.489312	SLIT2
Hydrocephalus	2/57	0.62844	0.675632	0	0	0.946292	0.439567	B3GALNT2;FKTN
Hypertension	10/289	0.630328	0.676815	0	0	0.931949	0.430108	CASR;PTGIS;CUL3;LEPR;ADRB2;APOB;TAC1;CD34;DUOX2;TM9SF3
Cryptorchidism	2/58	0.637901	0.683465	0	0	0.929346	0.417808	RSPH3;INSL6
Amyloidosis	1/27	0.638908	0.683465	0	0	1.00104	0.448461	IL31RA
Renal agenesis	1/27	0.638908	0.683465	0	0	1.00104	0.448461	FRAS1
Down syndrome	3/89	0.644649	0.688748	0	0	0.907545	0.398457	LRRC47;SNX27;GART
Dementia	4/119	0.646406	0.689767	0	0	0.904773	0.394777	VCP;GRN;LRRK2;SERPINI1
Acromegaly	1/28	0.652287	0.692601	0	0	0.963915	0.411853	SNED1
Facioscapulohumeral muscular dystrophy	1/28	0.652287	0.692601	0	0	0.963915	0.411853	SMCHD1
Personality disorder	1/28	0.652287	0.692601	0	0	0.963915	0.411853	CCAR1
Turner syndrome	1/28	0.652287	0.692601	0	0	0.963915	0.411853	AMELX
Hypospadias	2/60	0.656253	0.695094	0	0	0.897206	0.377911	HSD17B3;BMP7
Tetanus	2/60	0.656253	0.695094	0	0	0.897206	0.377911	CD86;IL13
Kabuki syndrome	1/29	0.66517	0.701942	0	0	0.929441	0.378945	NOP2
Multiple system atrophy	1/29	0.66517	0.701942	0	0	0.929441	0.378945	LRRK2
Toxic shock syndrome	1/29	0.66517	0.701942	0	0	0.929441	0.378945	CCDC6
Hemochromatosis	1/30	0.677577	0.712409	0	0	0.897345	0.349276	CASR
Hyperuricemia	1/30	0.677577	0.712409	0	0	0.897345	0.349276	SLC16A9
Nephrolithiasis	1/30	0.677577	0.712409	0	0	0.897345	0.349276	SLC34A3
Metabolic syndrome X	1/31	0.689524	0.723201	0	0	0.867388	0.322455	APOB
Systemic scleroderma	1/31	0.689524	0.723201	0	0	0.867388	0.322455	CD247
Peritonitis	1/32	0.70103	0.734371	0	0	0.839364	0.298147	MPO
Arthropathy	1/33	0.712109	0.744163	0	0	0.813092	0.276064	MMP3
Sickle cell anemia	1/33	0.712109	0.744163	0	0	0.813092	0.276064	FYB
Cholestasis	2/67	0.714653	0.745914	0	0	0.800292	0.268864	ABCG8;TJP2
Disease of mental health	1/34	0.722779	0.751655	0	0	0.788412	0.25596	WDR41
Retinal degeneration	1/34	0.722779	0.751655	0	0	0.788412	0.25596	CNGB3
Urticaria	1/34	0.722779	0.751655	0	0	0.788412	0.25596	TAC1
Gout	2/69	0.729733	0.75797	0	0	0.776322	0.2446	SLC16A9;HNF1A
Asperger syndrome	1/35	0.733053	0.760498	0	0	0.765183	0.237618	IMMP2L
Muscular dystrophy	1/36	0.742948	0.768906	0	0	0.743282	0.220851	FKTN
Uveitis	1/36	0.742948	0.768906	0	0	0.743282	0.220851	NOD2
Acute cystitis	1/37	0.752476	0.775032	0	0	0.722598	0.205497	LEPREL1
Idiopathic scoliosis	1/37	0.752476	0.775032	0	0	0.722598	0.205497	CNPY2
Leigh disease	1/37	0.752476	0.775032	0	0	0.722598	0.205497	LRPPRC
Spina bifida	1/37	0.752476	0.775032	0	0	0.722598	0.205497	MTR
Congenital diaphragmatic hernia	1/38	0.761651	0.782605	0	0	0.703032	0.191412	LRP2
Neurofibromatosis	1/38	0.761651	0.782605	0	0	0.703032	0.191412	EZR
Alopecia	1/39	0.770487	0.789795	0	0	0.684495	0.178471	TOP1
Chondrodysplasia punctata	1/39	0.770487	0.789795	0	0	0.684495	0.178471	HSD17B4
Thalassemia	1/45	0.817039	0.834827	0	0	0.590971	0.119416	CD34
pre-eclampsia	1/45	0.817039	0.834827	0	0	0.590971	0.119416	STOX1
Systemic lupus erythematosus	2/83	0.817333	0.834827	0	0	0.641674	0.129431	OSBPL8;LYST
Hepatitis	1/46	0.823824	0.83946	0	0	0.577808	0.111978	BMPER
Mastitis	1/46	0.823824	0.83946	0	0	0.577808	0.111978	MPO
Type 1 diabetes mellitus	4/158	0.840719	0.855661	0	0	0.674266	0.116984	KIAA1109;GLIS3;ADAD1;UBASH3A
Brachydactyly	1/50	0.848541	0.8626	0	0	0.530529	0.0871323	SNX13
Cognitive disorder	1/52	0.859569	0.871747	0	0	0.509671	0.0771255	RARB
Substance abuse	1/52	0.859569	0.871747	0	0	0.509671	0.0771255	CCAR1
Amenorrhea	1/53	0.864779	0.874964	0	0	0.499844	0.0726182	HSD17B3
Nicotine dependence	1/53	0.864779	0.874964	0	0	0.499844	0.0726182	CCAR1
Azoospermia	2/96	0.874964	0.884229	0	0	0.552557	0.0738064	GTSF1L;TDRD9
Chronic obstructive pulmonary disease	3/135	0.880486	0.888763	0	0	0.589861	0.0750783	RARB;IL6R;THSD4
Vasculitis	1/58	0.88807	0.895366	0	0	0.455879	0.0541152	MPO
Pain agnosia	2/101	0.892278	0.898554	0	0	0.524513	0.0597828	CCKAR;TAC1
Muscular atrophy	1/61	0.900074	0.905343	0	0	0.433018	0.0455875	FKTN
Hypogonadism	1/65	0.914103	0.91838	0	0	0.405869	0.0364519	BBS10
Hemolytic anemia	1/72	0.934088	0.937362	0	0	0.365721	0.0249366	MYB
Essential hypertension	1/78	0.947477	0.949688	0	0	0.337118	0.0181885	C2ORF88
Major depressive disorder	1/79	0.949428	0.950534	0	0	0.332778	0.0172699	ANK3
Toxic encephalopathy	1/126	0.99148	0.99148	0	0	0.207145	0.00177241	GAPDH

### Sheet: Tenerife
Term	Overlap	P-value	Adjusted P-value	Old P-value	Old Adjusted P-value	Odds Ratio	Combined Score	Genes
Kidney cancer	264/2584	3.67125e-40	3.70303e-37	0	0	2.97797	270.408	COL12A1;CBLB;ABCA12;ABCA13;CCAR1;KIAA1109;HERC1;CSPP1;DIP2B;TBC1D22A;TP63;EYS;SOX5;CUBN;ESCO1;LIMCH1;SCAF11;DAPK1;CACNA2D3;ANK2;WDR72;ANK3;HSPG2;PHKA2;TIAM2;EML5;ABCA10;XRN1;PARD3;AKAP9;C3ORF20;KCNQ5;ALPK2;FREM2;CFTR;NUP205;DHX8;DHX9;PIK3R4;NEDD4L;WDR66;PGBD3;OTOF;APOB;KIAA0319L;C5ORF42;DNAH11;ABCA5;ABCA4;SMARCA5;PRRC2C;BRAF;SETX;CCDC88A;TG;HYOU1;SCN2A;ATR;PHF2;SETD5;RYR2;SETD2;AHCTF1;CSRNP3;C2CD3;KIF14;KIAA1033;SNX13;PYGL;VLDLR;ARHGAP5;BRCA2;C8B;MRC2;GYS2;TRIM9;NIPBL;MED13;SIPA1L1;MIS18BP1;ZMYM4;EPG5;KIF1B;JAK2;JARID2;AASS;PBRM1;PTH2R;TYK2;ANO5;WDR35;MED23;PHF20L1;COL2A1;DPYD;PLCB1;PDZRN4;NBAS;STAU1;COL11A1;AFM;PRICKLE1;TRAK1;FAM214A;WRN;SCAF8;SLX4;SLC17A6;FLNB;PAK2;STAT1;STXBP5L;NLRP12;KIF26B;RAB3GAP2;TRIP12;FRYL;PLCD1;TJP2;FHOD3;PHLDB1;TUSC3;GOLIM4;CELSR2;MPO;PLB1;CDH6;RIMS1;SMCHD1;IPO9;SESN3;GNPTAB;SMARCAD1;DENND5A;ARID2;MAP3K7;SBF2;MAP3K4;SUPT16H;CEP135;SPINK5;TTC21A;TSC2;KCTD3;SRCIN1;MSH6;ELMO1;NOTCH3;BLM;UBA6;YTHDC2;COPB1;CUL2;CACNA1B;ITPR1;UBR4;ARHGAP15;SCUBE2;LOXHD1;KCNV2;TTC21B;CPAMD8;PNPT1;FANCM;HSPA4;GPR98;FANCA;ARHGAP29;TRAPPC8;ARHGAP28;DNAJC13;ZFHX4;PALB2;IGF2R;ZZEF1;TMPRSS15;TDRD1;BCL9;DNMBP;CPS1;CNOT1;CAPRIN1;DMXL2;SLC26A4;BRWD1;FBN1;FGFR1;B4GALT3;KDM5B;CNTNAP1;LRRK2;USP33;CHD7;USP34;DYSF;ATP2A3;CHD4;PIK3C2A;PKD2;GPHN;SGOL2;SIN3A;MYO18B;AOX1;CEP290;SPG11;SCYL2;DSP;TTC37;CCDC39;FGA;USP48;ABCC2;DST;RFC1;DCC;DNMT3A;VPS13A;NAV1;KCNAB1;SEZ6L;NEMF;PCCA;MYO3A;ITGA7;CNGB3;COL6A6;SOS1;SHANK1;ZP4;GTF3C1;ROCK1;DNAH8;LAMA1;DNAH5;LAMA4;NRXN2;MTIF2;LRP2;ATP2C1;TTN;HECTD1;PTPRZ1;HECTD4;DROSHA;IARS2;ARFGEF1;SPAG9;ARFGEF2;CEP152;DDHD2;SYT14;LEPREL1;KIAA0232;USH2A;RPGRIP1;PIKFYVE;ST5;KIAA0586;COL7A1;SPAG1;KRAS;ERCC6;TNRC6A
Carcinoma	698/11318	7.14181e-40	3.70303e-37	0	0	2.69092	242.552	ANKLE2;PGAP1;COL12A1;RBPJ;ABCA12;ABCA13;BACH2;GLDN;GLS;LIPE;ISLR;KIAA1109;LIPC;ALCAM;SCP2;TDO2;CSPP1;MYB;CYP1B1;DIP2B;PKNOX1;FNBP4;ATG3;CCBE1;CUBN;ZNF282;DAPK1;ZNF281;CACNA2D3;WDR72;GTPBP2;HSPG2;PHKA2;UPB1;CD2AP;EML5;ABCA10;IFT81;PARD3;FREM2;GNE;ZNF398;ZNF276;MTMR2;NUP205;AASDH;ENDOD1;NEDD4L;WDR66;HSPH1;FAM124A;RDH10;PROM1;KIAA0319L;C5ORF42;ST3GAL3;B3GALNT2;BARD1;PLK4;MYH7B;ZNF143;AFAP1L2;DNAH11;ZNF142;ABCA5;NEBL;ABCA4;IL31RA;PRRC2C;BRAF;FOSL2;SETX;MKS1;HYOU1;SERPINI1;EZH1;FERMT3;FARSB;PHF2;SETD5;SETD2;WDR48;DPYS;SETD6;ATF7IP2;KIAA1033;WDR41;SNX13;ASH2L;TFCP2L1;PYGL;ARHGAP5;GLI2;MRC2;TRIM9;NIPBL;CHAF1A;MED13;ADAMTSL4;TIMP3;JAK2;JARID2;APPL2;OFD1;TMC1;SERPINB2;MYOC;ARG1;IFNGR1;PTH2R;TMEM171;SERPINB7;WDR35;MED23;PHF20L1;HADHA;KAT2B;COL2A1;DPYD;TUT1;COL21A1;PLCB1;GART;ZNF114;NBAS;TMF1;STAU1;STAU2;ATL1;COL11A1;ATL2;AFM;AOAH;SNX31;FAM214A;FSTL4;LMAN1;WRN;SCAF8;SNX27;SLC17A9;UCP3;CLPTM1;GCNT2;ANO10;SLC17A6;FLNB;SLC17A8;RNF133;P2RY12;P2RY13;GPR56;KCNB1;STAT1;WDR19;SYVN1;LRPPRC;ARCN1;STXBP5L;TTLL5;DHRS9;SNX14;PSMC2;AGBL2;CCDC6;UBAP2;AGRN;FRYL;PLCD1;MTCH2;PHLDB1;DGKD;TUSC3;CSE1L;CEP120;ATN1;GOLIM4;SLA;AHR;EPX;IPO7;CTGF;CDH6;RIMS1;SMCHD1;EFEMP1;IPO9;SESN3;RNF19A;SMARCAD1;CCDC11;MAP3K7;MAP3K4;SUPT16H;CEP135;MAGI3;SWAP70;TRAFD1;TTC21A;PGD;FBXO11;SRCIN1;MSH6;MAK;FKBP9;IL6ST;PPEF1;DSC2;DSC3;CHODL;NOTCH3;BLM;RNASEH2A;CUL2;GMPS;ITPR1;UBR4;GPR83;RAP1GAP;ATXN2;LOXHD1;ORC1;TTC21B;CPAMD8;SMYD3;CPA6;GPR111;MPDZ;MAP2K6;STRA6;ANKRD28;OSBPL8;ATP8B3;FANCM;AGXT2;WFS1;GPR98;GFPT1;FANCA;GPR97;TRAPPC8;SYNJ2;PALB2;ZZEF1;TMPRSS15;BCL9;DAB1;SCCPDH;GGCX;SYNJ1;CNOT1;SP4;P4HA3;DMXL2;DHCR7;SLC26A4;SLC26A5;ITGB1;CNTNAP1;MCM8;CDCA7L;LRRK2;CELF3;ONECUT1;DYSF;LECT1;PIK3CB;PIK3C2A;INSL6;SCRN1;SIN3A;TLK2;UBTF;EMILIN2;TLK1;SERAC1;METTL16;TNPO1;CEP290;SPG11;ADAMTS6;DSP;CCDC39;DST;RFC1;DNMT3A;VPS13A;KCNAB1;SEZ6L;PTBP2;NEMF;PCCA;MYO3A;ITGA7;CNGB3;BDP1;SOS1;ASPA;CCDC40;MCM2;GTF3C1;TSSC4;ROCK1;SEMA3C;SHCBP1L;LRTM1;RNF38;TYRP1;GTPBP10;SLC5A11;HSD17B12;LRP2;MFF;PPM1E;COCH;THSD4;TTN;ABLIM1;HECTD1;PTPRZ1;ASTE1;DNAJB5;HECTD4;C6ORF203;FCHO2;IL21R;IARS2;CNNM2;SEC23B;ALOXE3;STOX1;SPAG9;ANGPT2;CEP152;TXNL1;CYP51A1;DONSON;DDHD2;KCNJ16;SYT14;KIAA0232;USH2A;RPGRIP1;SVOPL;SNRK;NAGK;SUCLA2;KLF5;ST5;KIAA0586;APOC2;MAB21L2;SPAG1;SNRNP48;FOLR1;PFKM;TNRC6A;TRAF3IP1;CBLB;ANTXR2;ANTXR1;CCAR1;HERC1;CPNE3;FBXO7;TBC1D22A;TP63;EYS;SOX5;MCCC2;SLC6A19;SLC6A18;ESCO1;LIMCH1;SCAF11;ARRDC3;TINF2;SLC6A12;ANK2;ANK3;HNF1A;MYO7A;TIAM2;XRN1;PDE12;AKAP9;C3ORF20;KCNQ5;ALPK2;EZR;CBLL1;CFTR;PAXIP1;DHX8;DHX9;SLC45A1;SLC22A1;PIK3R4;TMTC3;PGBD3;SCFD1;TSPAN8;LARS;STK38L;OTOF;KCNN2;ASL;APOB;CTSA;MSR1;NTNG2;INTS2;IQSEC3;MICAL3;SMARCA5;DCLK2;ACADSB;AIMP1;CCDC88A;TG;ZZZ3;MYO5B;CREBRF;KIAA1919;SCN2A;INTS8;AARS;ATR;NRP1;RYR2;AHCTF1;CSRNP3;C2CD3;FKBP14;KIF14;NAT10;VLDLR;BRCA2;C8B;C8A;N4BP2L2;GYS2;CTSO;UCHL1;CCKAR;SIPA1L1;XPO1;AUH;MIS18BP1;ZMYM4;DNER;REV3L;EPG5;KIF1B;FEZF1;AASS;UBXN6;PBRM1;SYK;CCDC114;GAA;KIF23;PPHLN1;TYK2;ANO5;DCSTAMP;BBS10;RAD51C;KIF2A;GAN;VWA2;PABPC1;PDZRN4;GREB1L;HSD17B3;PRICKLE1;TRAK1;ARNTL2;NT5E;SERTAD4;SLX4;ADAD1;MAP4K5;PAK2;MAP3K2;MAP3K3;CA10;ERCC6L2;AP3D1;FAM189A2;GAD2;LHFPL4;PLEKHA3;TUBE1;PODN;MLH3;SH3RF2;ITCH;NLRP12;KIF26B;RAB3GAP2;TRIP12;PNPLA6;MEGF9;TJP2;FHOD3;GALNT11;CRTC3;GXYLT1;CWC27;ESPN;CELSR2;MPO;PLB1;CMIP;TGM1;GNPTAB;PPME1;ENPP1;DENND5A;CAPN1;ARID2;FAM81B;PDE8B;SBF2;RGS6;ABCG8;HGD;SPINK5;ADAM10;TSC2;KCTD3;NPNT;PRLR;TRPC4AP;CCNE2;COL4A2;FAM161A;ILVBL;ELMO1;DPEP1;STEAP2;ABCG2;VCP;UBA6;CTTNBP2;YTHDC2;COPB1;NOP2;CACNA1B;LPO;LTBP3;ARHGAP15;TAF5L;CPLX4;SCUBE2;KCNV2;DPP6;TBC1D14;VILL;PIBF1;ZC3H14;ARHGEF33;KLHDC2;SYT3;SYT2;PNPT1;POU2F1;HSPA4;MUC19;PTCH2;TDRD9;ARHGAP29;TRPV3;ARHGAP28;DNAJC13;ZFHX4;ACSF3;IGF2R;VIL1;CAMSAP3;TDRD1;AHI1;PLCXD3;DNMBP;CPS1;CAPRIN1;BHLHE40;TBCE;UBA3;UBE2O;TCF4;BRWD1;FBN1;FGFR1;RERE;C2ORF43;GLP1R;B4GALT3;KDM5B;USP37;PODXL2;USP33;CHD7;USP34;ATP2A3;ATP2A2;CHD4;PKD2;GPHN;CYP26B1;SGOL2;SGOL1;SENP5;BCL7A;KYNU;MYO18B;AOX1;MAN2C1;TOPBP1;POLH;SCYL2;SCYL1;FGB;TTC37;FGA;USP48;ABCC2;PTGIS;DCC;BCKDHB;NAV1;PEX2;PEX1;QRSL1;UTP18;SENP1;ZAR1;RCN1;FCHSD2;NAV3;UBE2R2;GORASP2;TMEM215;ALDH1A1;SAG;COL6A6;CDH15;SHANK2;RBM22;SHANK1;ZP4;MCPH1;KRT81;STOML3;CAMK2D;DNAH8;LAMA1;DCTN4;DNAH5;LAMA4;NRXN2;MTIF2;SPG7;ATP2C1;PPOX;TOB1;AGPAT4;GK2;IFT74;GNA14;CBS;OXCT1;MXI1;FAM120A;BNIP1;TYW1;DROSHA;LRIG2;CLVS1;ARFGEF1;TTC14;ARFGEF2;KDM4A;GALNT3;LEPREL1;SGPP2;TTC17;RSPH3;PIKFYVE;ERCC3;COL7A1;KRAS;ERCC6;SUGT1;CCDC174;CLUAP1;FSIP2
Liver cancer	80/597	1.94379e-18	6.71903e-16	0	0	3.48453	142.106	FHOD3;SETD5;RYR2;SETD2;COL12A1;USP34;ARHGAP5;BRCA2;ABCA13;CELSR2;KIAA1109;NIPBL;SMCHD1;MED13;HERC1;MYO18B;REV3L;KIF1B;ARID2;EYS;DSP;CUBN;ABCC2;DST;LIMCH1;DCC;DNMT3A;CACNA2D3;VPS13A;TSC2;ANK2;ANK3;HNF1A;HSPG2;XRN1;NAV3;PARD3;PLCB1;BDP1;FREM2;SHANK1;NOTCH3;NBAS;DNAH8;LAMA1;COL11A1;DNAH5;UBR4;ITPR1;PIK3R4;NRXN2;LRP2;FSTL4;TTN;ATXN2;HECTD1;OTOF;FLNB;APOB;DNAH11;ATP8B3;GPR98;MUC19;SYVN1;PRRC2C;BRAF;USH2A;ZFHX4;STXBP5L;TTC17;SETX;TG;CPS1;CNOT1;DMXL2;TRIP12;KRAS;SCN2A;BRWD1;TNRC6A
Skin cancer	55/454	2.88555e-11	7.4808e-09	0	0	3.03193	73.5811	LRRK2;DYSF;ABCA12;C8B;C8A;CDH6;DNER;AOX1;SLC16A9;ARID2;ADAMTS6;TP63;DSP;CUBN;DCC;VPS13A;ANK2;ANK3;SEZ6L;COL2A1;DPYD;KCNQ5;ALPK2;PLCB1;FREM2;CFTR;DSC3;DNAH8;LAMA1;COL11A1;DNAH5;UBR4;LRP2;SNX31;TTN;LOXHD1;OTOF;FLNB;APOB;C5ORF42;MSR1;NEBL;GPR98;ABCA4;ARHGAP29;BRAF;USH2A;TDRD1;NLRP12;TG;DNMBP;COL7A1;DMXL2;TCF4;SCN2A
Melanoma	58/505	7.07228e-11	1.46679e-08	0	0	2.85673	66.7682	LRRK2;DYSF;ABCA12;C8B;C8A;CDH6;SIPA1L1;DNER;AOX1;SLC16A9;ARID2;ADAMTS6;TP63;DSP;SYK;DCC;VPS13A;ANK2;ANK3;SEZ6L;COL2A1;DPYD;CNGB3;DPEP1;KCNQ5;ALPK2;PLCB1;FREM2;CFTR;DSC3;ZNF276;DNAH8;LAMA1;COL11A1;DNAH5;UBR4;LRP2;SNX31;TTN;LOXHD1;OTOF;FLNB;APOB;MYH7B;MSR1;NEBL;GPR98;ABCA4;FANCA;ARHGAP29;BRAF;USH2A;TDRD1;NLRP12;COL7A1;TCF4;KRAS;SCN2A
Breast cancer	52/434	1.51708e-10	2.62202e-08	0	0	2.98631	67.5176	FHOD3;RYR2;SETD2;COL12A1;USP34;BRCA2;ABCA13;HERC1;MYO18B;EPG5;DSP;CUBN;FGA;DST;ANK2;ANK3;HSPG2;MSH6;MYO3A;AKAP9;ELMO1;COL6A6;FKBP9;SOS1;NOTCH3;NBAS;SLC45A1;CTTNBP2;DNAH8;LAMA1;DNAH5;UBR4;ITPR1;CACNA1B;LRP2;TTN;CPAMD8;OTOF;APOB;DNAH11;GPR98;ABCA4;BRAF;USH2A;ZFHX4;STXBP5L;NLRP12;TG;COL7A1;KRAS;ATR;FGFR1
Large intestine cancer	24/122	9.91348e-10	1.46861e-07	0	0	5.28073	109.48	MCCC2;DNAH11;SETD2;PBRM1;DST;LRRK2;DNAH5;CHD7;UBR4;ANK2;BRAF;LRP2;HSPG2;USH2A;TTN;MED13;HERC1;PTPRZ1;MYO3A;KIF1B;COL6A6;APOB;EYS;FREM2
Endometrial cancer	37/292	1.57343e-08	2.03956e-06	0	0	3.14936	56.5859	RYR2;DNAH8;COL11A1;DNAH5;USP34;CHD7;ITPR1;CHD4;LRP2;ABCA12;BRCA2;EPX;ATP2C1;ABCA13;CELSR2;TTN;MED13;SIPA1L1;HERC1;CPAMD8;APOB;EYS;CUBN;DCC;GPR98;PRRC2C;ANK2;BRAF;ANK3;ZFHX4;USH2A;MSH6;PIKFYVE;KIF26B;DMXL2;KRAS;FREM2
Intellectual disability	36/296	7.08251e-08	8.16063e-06	0	0	3.00106	49.4066	SETD2;PGAP1;C2CD3;TUSC3;KIAA1033;CACNA1B;VLDLR;C12ORF57;NIPBL;DPP6;TTC21B;CNNM2;CEP290;SOX5;ST3GAL3;SCYL1;CCBE1;CEP135;CEP152;DNMT3A;BRAF;ANK3;MED23;BBS10;SNX14;TBCE;MKS1;RAB3GAP2;TCF4;KRAS;PNPLA6;CDH15;ERCC6;ATR;FGFR1;MCPH1
DOID:2627	17/92	6.93137e-07	7.18783e-05	0	0	4.85495	68.8532	DSP;RYR2;DNAH11;DNAH8;LAMA1;DNAH5;GPR98;ANK2;BRAF;LRP2;BRCA2;HSPG2;USH2A;MSH6;KRAS;FKBP9;APOB
Pancreatic cancer	20/137	3.6208e-06	0.000341343	0	0	3.66565	45.9263	RYR2;DAPK1;LAMA1;GPR98;DNAH5;CHD7;ANK2;BRAF;ABCA12;ZFHX4;USH2A;TTN;RIMS1;LOXHD1;DPP6;HECTD4;KRAS;APOB;SBF2;SOX5
Neurodegenerative disease	32/293	3.96884e-06	0.000342974	0	0	2.64507	32.8969	MTMR2;VCP;HEXB;ATL1;LRRK2;ATN1;ITPR1;SPG7;NT5C2;UCHL1;ATXN2;DPP6;ANO10;KIF1B;FBXO7;SBF2;SPG11;SCYL1;VPS13A;DDHD2;ADAM10;DNAJC13;SYT14;APTX;SETX;SYNJ1;GAN;SNX14;SERPINI1;PNPLA6;FOLR1;AARS
Asphyxiating thoracic dystrophy	9/31	6.26267e-06	0.000499568	0	0	8.70825	104.333	C2CD3;IFT81;KIAA0586;TTC21B;CSPP1;CEP120;WDR19;WDR35;GLI2
Ovarian cancer	11/51	1.38391e-05	0.00101793	0	0	5.86144	65.5778	RYR2;DST;LRRK2;DNAH5;MYO3A;BRAF;LRP2;BRCA2;APOB;USH2A;TTN
Blindness	14/81	1.47241e-05	0.00101793	0	0	4.4624	49.6488	MYOC;GPR98;ABCA4;MYO7A;SRCIN1;USH2A;RPGRIP1;EFEMP1;FAM161A;TIMP3;CYP1B1;CNGB3;CDH15;CEP290
Celiac disease	14/88	3.87291e-05	0.00251013	0	0	4.0388	41.0298	DCC;USP34;BACH2;KIAA1109;ATXN2;XPO1;TG;HERC1;HECTD4;ELMO1;ADAD1;ALPK2;CD247;SH2B3
cone-rod dystrophy	7/23	4.91858e-05	0.00300034	0	0	9.29517	92.2072	RPGRIP1;RIMS1;KCNV2;TTLL5;ABCA4;RAB28;PROM1
Polydactyly	14/92	6.41636e-05	0.00369653	0	0	3.83087	36.9835	OFD1;C2CD3;WDR19;WDR35;GLI2;AHI1;BBS10;IFT81;KIAA0586;TTC21B;MKS1;DHCR7;CEP290;C5ORF42
Ectropion	6/17	6.79835e-05	0.00371047	0	0	11.5789	111.114	TGM1;PAXIP1;CPAMD8;ALOX12B;ABCA12;ALOXE3
Primary ciliary dyskinesia	8/34	0.000108262	0.00561338	0	0	6.54112	59.7267	OFD1;CCDC39;DNAH11;DNAH8;DNAH5;CCDC114;SPAG1;CCDC40
Arrhythmogenic right ventricular cardiomyopathy	4/7	0.000130621	0.00582366	0	0	28.2531	252.673	DSP;RYR2;TGFB3;DSC2
Sialuria	4/7	0.000130621	0.00582366	0	0	28.2531	252.673	ASL;PEX2;ASPA;GNE
Dengue disease	6/19	0.00013788	0.00582366	0	0	9.79653	87.0826	SPAG9;IFT81;SENP8;ERVW-1;KRAS;ATR
Fanconi's anemia	6/19	0.00013788	0.00582366	0	0	9.79653	87.0826	RAD51C;SLX4;FANCM;FANCA;BRCA2;PALB2
Nonsyndromic deafness	13/87	0.000140397	0.00582366	0	0	3.74611	33.2318	TMC1;PNPT1;WFS1;MYO7A;ESPN;COCH;LOXHD1;KITLG;MYO3A;OTOF;SLC17A8;SLC26A4;SLC26A5
Immune system cancer	17/137	0.000154072	0.00614508	0	0	3.02717	26.5728	DSP;RYR2;GPR98;ABCA4;DNMT3A;ANK2;BRAF;TYK2;CELSR2;ANO5;USH2A;WDR66;TTN;XPO1;BCL2;KRAS;JAK2
Lymphoid leukemia	18/152	0.000181725	0.00697958	0	0	2.87148	24.7321	DSP;RYR2;RPLP1;ABCA4;DNMT3A;BRAF;PYGL;TYK2;CELSR2;USH2A;WDR66;TTN;XPO1;PARD3;BCL2;KRAS;JAK2;TP63
Hailey-Hailey disease	4/9	0.000437126	0.0161893	0	0	16.9501	131.114	DSP;ASTE1;ATP2A2;ATP2C1
Atherosclerosis	9/52	0.000487239	0.017423	0	0	4.45048	33.9427	FGB;FGA;KCNV2;PSRC1;CPS1;CBS;DNAH5;APOB;CELSR2
Fundus dystrophy	11/78	0.000743736	0.0257085	0	0	3.49441	25.1731	RPGRIP1;RIMS1;AHI1;TTLL5;EFEMP1;ABCA4;TIMP3;CNGB3;CEP290;USH2A;EYS
Situs inversus	8/45	0.000827661	0.0276866	0	0	4.59381	32.6019	INSL6;CCDC39;DNAH11;DNAH5;CCDC114;CCDC11;PKD2;CCDC40
Noonan syndrome	3/5	0.000862206	0.0279409	0	0	31.7511	224.036	BRAF;KRAS;SOS1
Cerebellar ataxia	10/69	0.00103131	0.0324082	0	0	3.60496	24.791	SETX;NPC2;SNX14;DNER;ITPR1;ANO10;GAD2;SPG7;AFP;APTX
Citrullinemia	4/11	0.00106449	0.0324668	0	0	12.1059	82.8682	DPYS;ASL;UPB1;AASS
Retinitis pigmentosa	11/83	0.00125784	0.0359609	0	0	3.25089	21.7106	FAM161A;MAK;ABCA4;WDR19;SAG;MYO7A;FSCN2;PNPLA6;PROM1;USH2A;EYS
Microcephaly	5/19	0.00128308	0.0359609	0	0	7.57183	50.4169	ANKLE2;CEP135;CEP152;TCF4;MCPH1
Pseudoxanthoma elasticum	5/19	0.00128308	0.0359609	0	0	7.57183	50.4169	NT5E;ABCA10;GALNT3;GGCX;ENPP1
tick-borne encephalitis	4/12	0.0015398	0.0420204	0	0	10.5921	68.5956	LECT1;ERVW-1;KRAS;ZNF398
Exocrine pancreatic insufficiency	5/20	0.00164762	0.0420264	0	0	7.06667	45.2862	GFPT1;SBDS;CCK;CFTR;TMPRSS15
Steatorrhea	5/20	0.00164762	0.0420264	0	0	7.06667	45.2862	GFPT1;CCK;APOB;CFTR;TMPRSS15
Congenital ichthyosiform erythroderma	3/6	0.00166635	0.0420264	0	0	21.1663	135.403	TGM1;ABCA12;ALOXE3
Schizophrenia	14/126	0.00170213	0.0420264	0	0	2.66316	16.98	ITGB1;RERE;CCDC39;ANK3;PIK3C2A;NT5C2;FBXO11;PTBP2;KIF26B;MYO18B;DPYD;TCF4;CNNM2;ADAMTS6
DOID:9917	6/30	0.0019716	0.0475477	0	0	5.30339	33.0344	BRAF;KRAS;APOB;ABCA13;USH2A;TTN
Neuropathy	11/89	0.00222764	0.0525015	0	0	2.99987	18.3196	MTMR2;VCP;GAN;ATL1;DMXL2;OTOF;KIF1B;IARS2;SBF2;SPG11;AARS
Hodgkin's lymphoma, nodular sclerosis	5/22	0.00259609	0.058709	0	0	6.23464	37.1195	TMC1;LOXHD1;MYO3A;SLC26A4;COCH
Essential hypertension	10/78	0.00265014	0.058709	0	0	3.12636	18.5491	KDM4A;ATXN2;HECTD4;IQSEC3;TRAFD1;GPR83;NT5C2;SH2B3;FSTL4;CYP17A1
Kidney disease	11/91	0.00266087	0.058709	0	0	2.92457	17.3401	CUBN;ATXN2;AUH;CPS1;HECTD4;ABCA4;ELMO1;NRXN2;TMEM171;WDR72;PKD2
Acrofacial dysostosis	3/7	0.00281815	0.0596413	0	0	15.8739	93.2063	TTC21B;WDR19;WDR35
Blau syndrome	3/7	0.00281815	0.0596413	0	0	15.8739	93.2063	NLRP12;ATN1;SPG7
Cholestasis	9/67	0.00309763	0.0642448	0	0	3.29689	19.0465	ABCG8;HADHA;ABCC2;ONECUT1;KRT7;CCK;AFP;BCS1L;TJP2
Leber congenital amaurosis	5/24	0.00388782	0.0790524	0	0	5.57778	30.9561	RPGRIP1;TRAF3IP1;WDR19;MYO7A;CEP290
Bipolar disorder	13/124	0.00407398	0.0812446	0	0	2.49255	13.7168	DNAH11;ATP8B3;NEBL;TDRD9;FAM189A2;ANK3;NT5C2;PALB2;PTBP2;ABLIM1;SGOL1;DPYD;BRWD1
Focal dermal hypoplasia	3/8	0.00435793	0.0821668	0	0	12.6984	69.0257	OFD1;HCCS;TP63
Osteochondrodysplasia	3/8	0.00435793	0.0821668	0	0	12.6984	69.0257	COL2A1;COL11A1;FLNB
Usher syndrome	3/8	0.00435793	0.0821668	0	0	12.6984	69.0257	GPR98;MYO7A;USH2A
Cystinosis	4/16	0.00489921	0.0877749	0	0	7.05993	37.5495	GTF3C1;CUBN;LRP2;MPDU1
Orotic aciduria	4/16	0.00489921	0.0877749	0	0	7.05993	37.5495	DPYS;ASL;UPB1;AASS
Anorexia nervosa	7/47	0.0049093	0.0877749	0	0	3.71339	19.7427	CHODL;DAB1;MAGI3;FLNB;EMP2;LRP2;SGPP2
Klinefelter's syndrome	5/26	0.00558376	0.0981417	0	0	5.04603	26.1783	CHD7;DMXL2;PNPLA6;FEZF1;FGFR1
Maple syrup urine disease	2/3	0.00595141	0.10286	0	0	42.2901	216.7	BCKDHB;DBT
Argininosuccinic aciduria	4/17	0.00618013	0.103368	0	0	6.51652	33.1457	SLC6A18;PEX2;ASL;ASPA
Testicular cancer	4/17	0.00618013	0.103368	0	0	6.51652	33.1457	KITLG;AKAP9;KRAS;EYS
Joubert syndrome	3/9	0.00631834	0.104002	0	0	10.5815	53.5878	OFD1;AHI1;CEP290
Sensorineural hearing loss	11/103	0.00688856	0.111616	0	0	2.5415	12.6513	TMC1;LOXHD1;WFS1;COL11A1;CHD7;OTOF;MYO7A;SERAC1;SLC17A8;SLC26A4;USH2A
Acne	4/18	0.0076654	0.116377	0	0	6.05074	29.4734	NPS;PRPF38A;SMNDC1;AARS
Amelogenesis imperfecta	4/18	0.0076654	0.116377	0	0	6.05074	29.4734	WDR72;PEX1;LTBP3;AMELX
Presbyopia	4/18	0.0076654	0.116377	0	0	6.05074	29.4734	TMF1;ATL2;CAPN1;MPDU1
Night blindness	6/39	0.007674	0.116377	0	0	3.85519	18.7745	FAM161A;OXCT1;ABCA4;SAG;CNGB3;EYS
3-methylglutaconic aciduria	5/28	0.00774354	0.116377	0	0	4.60676	22.393	CUBN;AUH;FKBP14;SERAC1;ACADSB
Cardiovascular system disease	20/246	0.00845525	0.125259	0	0	1.88681	9.00566	C2ORF43;ABCG8;DNAH11;CRCP;DGKD;RPLP1;PRDM6;HNF1A;ANTXR2;SEZ6L;CELSR2;THSD4;RNFT1;DPP6;LIPC;PSRC1;COL4A2;CNGB3;APOB;AASS
3-Methylcrotonyl-CoA carboxylase deficiency	3/10	0.00872515	0.126114	0	0	9.06937	43.0028	MCCC2;SLC6A18;ACADSB
Lung cancer	29/400	0.00875623	0.126114	0	0	1.67078	7.91613	NOTCH3;ANKLE2;LAMA1;COL11A1;CBLB;TTN;GK2;LIPC;SENP5;PTPRZ1;MYB;DNER;SLC17A6;KIF1B;JAK2;ARID2;TP63;BRAF;PTH2R;USH2A;PRLR;MSH6;CCDC88A;CPS1;SP4;AKAP9;CNGB3;KRAS;SOS1
Bloom syndrome	5/29	0.00901528	0.128066	0	0	4.41458	20.7875	BLM;SLX4;FANCM;ERCC3;TOPBP1
Glycogen storage disease	4/19	0.00936735	0.129519	0	0	5.64706	26.3747	GYS2;GAA;PYGL;PHKA2
Propionic acidemia	4/19	0.00936735	0.129519	0	0	5.64706	26.3747	MCEE;PCCA;ASL;ACADSB
Polycystic kidney disease	7/53	0.00953021	0.130037	0	0	3.22802	15.0209	OFD1;ARF4;TSC2;PKD2;PIK3C2A;CLUAP1;CFTR
Type 2 diabetes mellitus	21/269	0.010974	0.146671	0	0	1.80533	8.14608	CCBE1;SYK;SYT1;WFS1;LAMA1;GPR98;VPS13A;TRAFD1;HNF1A;ANTXR2;ARHGAP15;SEZ6L;THSD4;AHI1;LIPC;PSRC1;TSPAN8;PPP2R2C;HECTD4;SMARCAD1;APOB
Nephronophthisis	4/20	0.0112973	0.146671	0	0	5.29384	23.7333	TRAF3IP1;TTC21B;WDR19;CEP290
dentatorubral-pallidoluysian atrophy	4/20	0.0112973	0.146671	0	0	5.29384	23.7333	RERE;ATXN2;SLC45A1;ATN1
Complex regional pain syndrome	3/11	0.0115979	0.146671	0	0	7.93528	35.367	NPS;KLHDC2;ANKLE2
Malignant glioma	3/11	0.0115979	0.146671	0	0	7.93528	35.367	PHLDB1;SMYD3;SHANK2
Ornithine carbamoyltransferase deficiency	3/11	0.0115979	0.146671	0	0	7.93528	35.367	CPS1;ASL;UPB1
Refractive error	6/43	0.012315	0.153863	0	0	3.43769	15.1153	PCCA;DNAH5;KCNQ5;EYS;GK2;TJP2
Cleft palate	10/98	0.0131977	0.162928	0	0	2.41328	10.444	OFD1;COL2A1;TGFB3;COL11A1;ABCA4;CLPTM1;ARHGAP29;DHCR7;TP63;FGFR1
Barth syndrome	4/21	0.0134654	0.164278	0	0	4.98218	21.4614	AUH;TIMM9;DDHD2;SERAC1
Partial central choroid dystrophy	3/12	0.0149506	0.180277	0	0	7.05322	29.6447	RIMS1;EFEMP1;TIMP3
Amyotrophic lateral sclerosis	6/45	0.0152514	0.18179	0	0	3.26106	13.6413	VIL1;KDM4A;DPP6;LIPC;EFEMP1;ST3GAL3
Anxiety disorder	4/22	0.0158808	0.182127	0	0	4.70514	19.4917	NPS;POMC;LTBP3;CCAR1
Congenital nystagmus	4/22	0.0158808	0.182127	0	0	4.70514	19.4917	TTC21B;CNGB3;EZR;PLCD1
Hepatitis	6/46	0.0168875	0.182127	0	0	3.17937	12.9756	STAT1;IFT81;KRAS;AFP;SOS1;SLC26A5
Seckel syndrome	5/34	0.0175536	0.182127	0	0	3.65249	14.7652	PLK4;ORC1;CEP152;MCPH1;ATR
Cataract	8/74	0.0184193	0.182127	0	0	2.5714	10.2711	COL2A1;WFS1;COL11A1;GCNT2;EPG5;RAB3GAP2;IARS2;ERCC6
Bardet-Biedl syndrome	4/23	0.0185515	0.182127	0	0	4.45727	17.7721	BBS10;TTC21B;MKS1;CEP290
Peripheral vascular disease	6/47	0.0186404	0.182127	0	0	3.10166	12.3521	NUP205;KITLG;LIPC;MYB;FBXO7;SH2B3
Adult T-cell leukemia	2/5	0.0186684	0.182127	0	0	14.0952	56.112	ZNF282;ATL2
Ataxia with oculomotor apraxia type 1	2/5	0.0186684	0.182127	0	0	14.0952	56.112	SETX;UBTF
Cockayne syndrome	2/5	0.0186684	0.182127	0	0	14.0952	56.112	ERCC3;ERCC6
Diaphragmatic eventration	2/5	0.0186684	0.182127	0	0	14.0952	56.112	STRA6;FBN1
Dihydropyrimidine dehydrogenase deficiency	2/5	0.0186684	0.182127	0	0	14.0952	56.112	DPYS;DPYD
Disseminated intravascular coagulation	2/5	0.0186684	0.182127	0	0	14.0952	56.112	MYH7B;ELMO1
Gingival overgrowth	2/5	0.0186684	0.182127	0	0	14.0952	56.112	ANTXR2;CTGF
Hyperlysinemia	2/5	0.0186684	0.182127	0	0	14.0952	56.112	PTPRZ1;AASS
Laurence-Moon syndrome	2/5	0.0186684	0.182127	0	0	14.0952	56.112	RPGRIP1;PNPLA6
Lipoid proteinosis	2/5	0.0186684	0.182127	0	0	14.0952	56.112	ANTXR2;HSPG2
Weaver syndrome	2/5	0.0186684	0.182127	0	0	14.0952	56.112	CTTNBP2;EZH1
Gynecomastia	3/13	0.0187923	0.182127	0	0	6.34756	25.2272	POMC;DMXL2;HSD17B3
Weill-Marchesani syndrome	3/13	0.0187923	0.182127	0	0	6.34756	25.2272	ADAMTSL4;ADAMTS6;FBN1
Down syndrome	9/89	0.0191989	0.184345	0	0	2.38749	9.43749	SNX27;SYNJ1;CBS;C6ORF203;PSMG1;AFP;PKNOX1;BRWD1;GART
Lipid metabolism disorder	5/35	0.0197378	0.186937	0	0	3.53056	13.8582	ABCG8;LIPC;HNF1A;APOB;CELSR2
Myopia	8/75	0.0198293	0.186937	0	0	2.53289	9.93042	COL2A1;MYOC;ADAMTSL4;LAMA1;COL11A1;KCNQ5;LRP2;FBN1
Cystic kidney disease	4/24	0.0214842	0.199861	0	0	4.23418	16.2611	OFD1;AHI1;TTC21B;CEP290
Hereditary spastic paraplegia	6/49	0.0225104	0.199861	0	0	2.95708	11.2185	ATL1;DDHD2;SPG7;PNPLA6;NT5C2;SPG11
Cleft lip	8/77	0.0228768	0.199861	0	0	2.45921	9.29	OFD1;TGFB3;ABCA4;CLPTM1;ARHGAP29;TP63;GLI2;FGFR1
Biliary tract cancer	3/14	0.0231276	0.199861	0	0	5.77021	21.7348	BRAF;CAAP1;KRAS
Corneal edema	3/14	0.0231276	0.199861	0	0	5.77021	21.7348	LOXHD1;DHX9;FBXO7
Epidermolysis bullosa	3/14	0.0231276	0.199861	0	0	5.77021	21.7348	DSP;DST;COL7A1
Exophthalmos	3/14	0.0231276	0.199861	0	0	5.77021	21.7348	TG;UBE2D1;SCYL1
Hydrolethalus syndrome	3/14	0.0231276	0.199861	0	0	5.77021	21.7348	OFD1;AHI1;MKS1
Ichthyosis vulgaris	3/14	0.0231276	0.199861	0	0	5.77021	21.7348	TGM1;ABCA12;ALOXE3
Sensenbrenner syndrome	3/14	0.0231276	0.199861	0	0	5.77021	21.7348	TTC21B;WDR19;WDR35
Vascular disease	8/78	0.0245179	0.208115	0	0	2.42395	8.98887	LIPC;PSRC1;DAB1;NEBL;CLPTM1;MICAL3;APOB;CELSR2
Apraxia	4/25	0.0246848	0.208115	0	0	4.03235	14.926	B3GALNT2;SETX;CBS;APTX
Brain cancer	4/25	0.0246848	0.208115	0	0	4.03235	14.926	PHLDB1;SMYD3;FBXO11;SHANK2
Charcot-Marie-Tooth disease	6/51	0.0268871	0.209217	0	0	2.82536	10.2168	MTMR2;VCP;KIF1B;SBF2;SPG11;AARS
Chromosome 15q24 deletion syndrome	2/6	0.0271695	0.209217	0	0	10.5709	38.115	SIN3A;STRA6
Dacryoadenitis	2/6	0.0271695	0.209217	0	0	10.5709	38.115	VIL1;HSPG2
Frasier syndrome	2/6	0.0271695	0.209217	0	0	10.5709	38.115	WT1;CMIP
Nail disease	2/6	0.0271695	0.209217	0	0	10.5709	38.115	ESCO1;PLCD1
Premature menopause	2/6	0.0271695	0.209217	0	0	10.5709	38.115	SGOL2;BRCA2
Senior-Loken syndrome	2/6	0.0271695	0.209217	0	0	10.5709	38.115	WDR19;CEP290
Social phobia	2/6	0.0271695	0.209217	0	0	10.5709	38.115	NBAS;ESPN
Trichinosis	2/6	0.0271695	0.209217	0	0	10.5709	38.115	POMC;PIK3C2A
Urofacial syndrome	2/6	0.0271695	0.209217	0	0	10.5709	38.115	LRIG2;CNNM2
biotin-responsive basal ganglia disease	2/6	0.0271695	0.209217	0	0	10.5709	38.115	FOLR2;FOLR1
Lambert-Eaton myasthenic syndrome	3/15	0.0279572	0.209217	0	0	5.28908	18.9195	ANKLE2;SYT1;AGRN
Roberts syndrome	3/15	0.0279572	0.209217	0	0	5.28908	18.9195	ZNF143;NIPBL;ESCO1
Sclerocornea	3/15	0.0279572	0.209217	0	0	5.28908	18.9195	HCCS;PEX2;ZFHX4
Vici syndrome	3/15	0.0279572	0.209217	0	0	5.28908	18.9195	SNX14;EPG5;SPG11
Cardiomyopathy	8/80	0.0280436	0.209217	0	0	2.35637	8.42167	DSP;RYR2;TGFB3;LAMA4;BRAF;KRAS;DSC2;TTN
Alopecia	5/39	0.0302219	0.22227	0	0	3.11454	10.8984	POMC;KRT81;TXNL1;CNFN;ANTXR1
Frontotemporal dementia	5/39	0.0302219	0.22227	0	0	3.11454	10.8984	IFT74;VCP;CBS;WDR41;TNPO1
Autosomal dominant cerebellar ataxia	4/27	0.0319065	0.233007	0	0	3.68132	12.682	ATXN2;SNX14;ITPR1;SCYL1
Sengers syndrome	3/16	0.0332783	0.23979	0	0	4.88197	16.6126	DDHD2;PNPLA6;SERAC1
Kidney failure	5/40	0.0332977	0.23979	0	0	3.0254	10.2932	CUBN;GALNT3;APOC2;ESPN;PIK3C2A
Age related macular degeneration	4/28	0.0359336	0.245357	0	0	3.52775	11.7336	LIPC;ABCA4;TIMP3;ERCC6
Gout	7/69	0.0360484	0.245357	0	0	2.39297	7.95158	ATXN2;MYO18B;NRXN2;TMEM171;SLC16A9;HNF1A;ABCG2
Skin disease	5/41	0.0365613	0.245357	0	0	2.9412	9.73175	TGM1;POMC;UCHL1;ABCA12;MPO
Aicardi-Goutieres syndrome	2/7	0.03691	0.245357	0	0	8.45626	27.8995	RNASEH2B;RNASEH2A
Chondrocalcinosis	2/7	0.03691	0.245357	0	0	8.45626	27.8995	GALNT3;ENPP1
Holoprosencephaly	2/7	0.03691	0.245357	0	0	8.45626	27.8995	FGFR1;GLI2
Meckel syndrome	2/7	0.03691	0.245357	0	0	8.45626	27.8995	MKS1;CEP290
Porencephaly	2/7	0.03691	0.245357	0	0	8.45626	27.8995	OFD1;COL4A2
Reflex sympathetic dystrophy	2/7	0.03691	0.245357	0	0	8.45626	27.8995	SYCP3;PLCD1
Visceral heterotaxy	2/7	0.03691	0.245357	0	0	8.45626	27.8995	GALNT11;CCDC11
Xeroderma pigmentosum	2/7	0.03691	0.245357	0	0	8.45626	27.8995	ERCC3;POLH
agnathia-otocephaly complex	2/7	0.03691	0.245357	0	0	8.45626	27.8995	PGAP1;PLCB4
Ellis-Van Creveld syndrome	3/17	0.039085	0.25332	0	0	4.53302	14.6961	TTC21B;WDR19;WDR35
Rothmund-Thomson syndrome	3/17	0.039085	0.25332	0	0	4.53302	14.6961	BLM;WRN;ERCC3
Thyroiditis	3/17	0.039085	0.25332	0	0	4.53302	14.6961	POMC;TG;TNFRSF25
triple-A syndrome	3/17	0.039085	0.25332	0	0	4.53302	14.6961	POMC;APTX;IPO7
Neutropenia	7/72	0.0439033	0.270644	0	0	2.28217	7.13352	KITLG;ABCC2;DPYD;SBDS;KRAS;MPO;C5ORF42
Ataxia telangiectasia	4/30	0.0448278	0.270644	0	0	3.25604	10.1098	SETX;TOPBP1;BRCA2;ATR
Hemangioma	4/30	0.0448278	0.270644	0	0	3.25604	10.1098	WT1;CUL2;AFP;PROM1
Achondroplasia	3/18	0.045369	0.270644	0	0	4.2306	13.0849	EXOSC6;STAT1;FGFR1
Bronchiectasis	3/18	0.045369	0.270644	0	0	4.2306	13.0849	DNAH11;CFTR;CCDC40
Cystinuria	3/18	0.045369	0.270644	0	0	4.2306	13.0849	SLC6A19;SLC6A18;AASS
Deafness dystonia syndrome	3/18	0.045369	0.270644	0	0	4.2306	13.0849	SUCLA2;TIMM9;SERAC1
Kallmann syndrome	3/18	0.045369	0.270644	0	0	4.2306	13.0849	CHD7;FEZF1;FGFR1
Machado-Joseph disease	3/18	0.045369	0.270644	0	0	4.2306	13.0849	VCP;ATXN2;ATN1
Ciliopathy	6/58	0.0464888	0.270644	0	0	2.44413	7.49991	IFT74;BBS10;FAM161A;TTC21B;WDR19;WDR35
Cryptorchidism	6/58	0.0464888	0.270644	0	0	2.44413	7.49991	RSPH3;INSL6;WT1;CHD7;SOS1;FGFR1
Adenoma	2/8	0.0477607	0.270644	0	0	7.04651	21.4323	BRAF;KRAS
Arteriovenous malformation	2/8	0.0477607	0.270644	0	0	7.04651	21.4323	CD2AP;GPR124
Congenital afibrinogenemia	2/8	0.0477607	0.270644	0	0	7.04651	21.4323	FGB;FGA
Duodenogastric reflux	2/8	0.0477607	0.270644	0	0	7.04651	21.4323	CCK;FSCN2
Iris disease	2/8	0.0477607	0.270644	0	0	7.04651	21.4323	TYRP1;FBN1
Legg-Calve-Perthes Disease	2/8	0.0477607	0.270644	0	0	7.04651	21.4323	KLHDC2;COL2A1
Lynch syndrome	2/8	0.0477607	0.270644	0	0	7.04651	21.4323	MSH6;MLH3
Metanephric adenoma	2/8	0.0477607	0.270644	0	0	7.04651	21.4323	WT1;KRT7
Nevoid basal cell carcinoma syndrome	2/8	0.0477607	0.270644	0	0	7.04651	21.4323	PTCH2;GLI2
Portal vein thrombosis	2/8	0.0477607	0.270644	0	0	7.04651	21.4323	AFP;JAK2
Primary pigmented nodular adrenocortical disease	2/8	0.0477607	0.270644	0	0	7.04651	21.4323	POMC;PDE8B
Rosacea	2/8	0.0477607	0.270644	0	0	7.04651	21.4323	NPS;ILVBL
Prostate cancer	9/105	0.0484453	0.273031	0	0	1.9879	6.018	C2ORF43;ABLIM1;FAM124A;KLF5;SYK;CEP152;SLC22A1;AFM;ANK2
Periventricular nodular heterotopia	4/31	0.0496946	0.277133	0	0	3.13528	9.41167	ARFGEF2;GPR56;FLNB;KIAA0319L
Diabetes mellitus	7/74	0.0497076	0.277133	0	0	2.21381	6.64496	LIPE;WFS1;UCP3;DMXL2;ENPP1;HNF1A;SH2B3
pre-eclampsia	5/45	0.0515272	0.281498	0	0	2.64653	7.84866	HADHA;SERPINB2;ERVW-1;AFP;STOX1
Botulism	3/19	0.0521193	0.281498	0	0	3.96598	11.7164	SYT2;SYT1;TUSC3
Centronuclear myopathy	3/19	0.0521193	0.281498	0	0	3.96598	11.7164	MTMR2;PIK3R4;SBF2
Legionnaires' disease	3/19	0.0521193	0.281498	0	0	3.96598	11.7164	PLEKHA3;ANK2;PIK3C2A
Pellagra	3/19	0.0521193	0.281498	0	0	3.96598	11.7164	SLC6A19;KYNU;PGD
Spinocerebellar ataxia type 2	3/19	0.0521193	0.281498	0	0	3.96598	11.7164	ATXN2;ATN1;PABPC1
Congenital myasthenic syndrome	3/20	0.0593231	0.294318	0	0	3.73249	10.5434	SYT2;GFPT1;AGRN
Progeria	3/20	0.0593231	0.294318	0	0	3.73249	10.5434	PGBD3;WRN;RFC1
Withdrawal disorder	3/20	0.0593231	0.294318	0	0	3.73249	10.5434	NPS;POMC;CCK
Adrenal cortical adenoma	2/9	0.0596015	0.294318	0	0	6.03955	17.032	POMC;CYP17A1
Cadasil	2/9	0.0596015	0.294318	0	0	6.03955	17.032	NOTCH3;RBPJ
Compartment syndrome	2/9	0.0596015	0.294318	0	0	6.03955	17.032	BNIP1;PIK3C2A
Connective tissue cancer	2/9	0.0596015	0.294318	0	0	6.03955	17.032	BRAF;KRAS
Ehrlichiosis	2/9	0.0596015	0.294318	0	0	6.03955	17.032	FAM161A;FSCN2
Fleck corneal dystrophy	2/9	0.0596015	0.294318	0	0	6.03955	17.032	PIKFYVE;LOXHD1
Gastric antral vascular ectasia	2/9	0.0596015	0.294318	0	0	6.03955	17.032	OXCT1;UBTF
Hepatic vein thrombosis	2/9	0.0596015	0.294318	0	0	6.03955	17.032	HADHA;JAK2
Inclusion body myopathy with Paget disease of bone and frontotemporal dementia	2/9	0.0596015	0.294318	0	0	6.03955	17.032	VCP;GNE
Kindler syndrome	2/9	0.0596015	0.294318	0	0	6.03955	17.032	COL7A1;FERMT3
Larsen syndrome	2/9	0.0596015	0.294318	0	0	6.03955	17.032	OFD1;FLNB
Matthew-Wood syndrome	2/9	0.0596015	0.294318	0	0	6.03955	17.032	FREM2;STRA6
Mood disorder	2/9	0.0596015	0.294318	0	0	6.03955	17.032	PBRM1;SMIM4
Pseudosarcomatous fibromatosis	2/9	0.0596015	0.294318	0	0	6.03955	17.032	SNX27;UBE2D1
thrombocytopenia-absent radius syndrome	2/9	0.0596015	0.294318	0	0	6.03955	17.032	BCL9;CHD1L
Otitis media	4/33	0.0602612	0.296165	0	0	2.91875	8.19896	COPB1;MUC19;FBXO11;GK2
Vitiligo	6/63	0.0648007	0.316973	0	0	2.22914	6.09991	RERE;ATXN2;TG;FANCA;SH2B3;BACH2
Retinal degeneration	4/34	0.0659555	0.321108	0	0	2.82131	7.6705	SAG;STK38L;CNGB3;CEP290
CHARGE syndrome	3/21	0.0669661	0.324504	0	0	3.52494	9.52993	CHD7;FGFR1;CLVS1
Baller-Gerold syndrome	2/10	0.0723205	0.337822	0	0	5.28433	13.8801	WRN;ERCC3
Canavan disease	2/10	0.0723205	0.337822	0	0	5.28433	13.8801	PEX2;ASPA
Lysosomal storage disease	2/10	0.0723205	0.337822	0	0	5.28433	13.8801	CTSA;IGF2R
Pemphigus	2/10	0.0723205	0.337822	0	0	5.28433	13.8801	DSP;ATP2C1
Primary angle-closure glaucoma	2/10	0.0723205	0.337822	0	0	5.28433	13.8801	CTSA;COL11A1
Visceral leishmaniasis	2/10	0.0723205	0.337822	0	0	5.28433	13.8801	TMEM215;EZR
chorea-acanthocytosis	2/10	0.0723205	0.337822	0	0	5.28433	13.8801	GNA14;VPS13A
protein-losing enteropathy	2/10	0.0723205	0.337822	0	0	5.28433	13.8801	MPI;ANTXR2
Multiple sclerosis	15/219	0.0729969	0.338669	0	0	1.56072	4.08494	SYK;GPR56;NUBPL;CBLB;BACH2;IGF2R;IL22RA2;AHI1;RPS6KB1;MYB;CPAMD8;MXI1;KIF1B;JARID2;PDZRN4
Hypogonadism	6/65	0.0731551	0.338669	0	0	2.15335	5.63139	POMC;BBS10;WT1;CHD7;CYP17A1;FGFR1
Filariasis	3/22	0.0750322	0.345815	0	0	3.33925	8.64811	SLA;MFF;EPX
Heart conduction disease	7/82	0.0776088	0.356108	0	0	1.97684	5.05294	SUCLA2;CNOT1;RNF19A;ELMO1;CREBRF;ADAMTS6;TTN
Arthritis	13/186	0.0801601	0.366194	0	0	1.59404	4.02293	ITGB1;SYK;HSPA4;STAT1;MPO;HSPG2;CTGF;NPS;POMC;NT5E;TIMP3;JAK2;FOLR2
Diarrhea	11/151	0.0814619	0.367726	0	0	1.66591	4.17746	TTC37;ABCC2;MYO5B;DPYD;CCK;KRAS;ANTXR2;MPO;CFTR;SLC26A6;TMPRSS15
Choreatic disease	3/23	0.0835043	0.367726	0	0	3.17212	7.87591	SETX;VPS13A;APTX
Meniere's disease	3/23	0.0835043	0.367726	0	0	3.17212	7.87591	HSPA4;SYT14;COCH
Photosensitive trichothiodystrophy	3/23	0.0835043	0.367726	0	0	3.17212	7.87591	WRN;ERCC3;ERCC6
Pulmonary fibrosis	3/23	0.0835043	0.367726	0	0	3.17212	7.87591	TGFB3;TINF2;CTGF
Periodontal disease	4/37	0.0846353	0.367726	0	0	2.56442	6.3326	SERPINB2;LPO;MPO;AMELX
Pancreatitis	7/84	0.0857663	0.367726	0	0	1.92529	4.72876	CCKAR;APOC2;CCK;KRAS;MPO;CFTR;TMPRSS15
Intestinal obstruction	2/11	0.0858145	0.367726	0	0	4.69694	11.5336	TUBE1;CFTR
Lipomatosis	2/11	0.0858145	0.367726	0	0	4.69694	11.5336	TRAPPC2;FGFR1
Metaphyseal dysplasia	2/11	0.0858145	0.367726	0	0	4.69694	11.5336	SBDS;WDR35
Mevalonic aciduria	2/11	0.0858145	0.367726	0	0	4.69694	11.5336	NLRP12;RAB28
Mumps	2/11	0.0858145	0.367726	0	0	4.69694	11.5336	NDUFB4;TNFRSF25
Stiff-Person syndrome	2/11	0.0858145	0.367726	0	0	4.69694	11.5336	GAD2;GPHN
Tyrosinemia	2/11	0.0858145	0.367726	0	0	4.69694	11.5336	HGD;AFP
Zellweger syndrome	2/11	0.0858145	0.367726	0	0	4.69694	11.5336	PEX2;PEX1
Syndactyly	5/53	0.0906902	0.386217	0	0	2.20451	5.29151	DHCR7;TP63;FREM2;FREM3;FGFR1
Corneal disease	3/24	0.0923644	0.386217	0	0	3.02091	7.19584	BHLHE40;TCF4;ADAMTS6
Hypotrichosis	3/24	0.0923644	0.386217	0	0	3.02091	7.19584	SPINK5;ANTXR1;DSC3
Leiomyoma	3/24	0.0923644	0.386217	0	0	3.02091	7.19584	TGFB3;TSC2;TP63
Mastocytosis	3/24	0.0923644	0.386217	0	0	3.02091	7.19584	KITLG;JAK2;FGFR1
Proteinuria	3/24	0.0923644	0.386217	0	0	3.02091	7.19584	CUBN;SPG7;SERPINB7
Cone dystrophy	5/54	0.0964289	0.401594	0	0	2.15941	5.05075	RPGRIP1;KCNV2;ABCA4;CNGB3;CEP290
ARC syndrome	2/12	0.0999873	0.403451	0	0	4.22702	9.73361	IFT81;ONECUT1
Adenocarcinoma in situ	2/12	0.0999873	0.403451	0	0	4.22702	9.73361	KRT7;KRAS
Autism spectrum disorder	2/12	0.0999873	0.403451	0	0	4.22702	9.73361	ABCB10;GPHN
Cholelithiasis	2/12	0.0999873	0.403451	0	0	4.22702	9.73361	ABCG8;CCKAR
Hartnup disease	2/12	0.0999873	0.403451	0	0	4.22702	9.73361	SLC6A19;SLC6A18
Hypermethioninemia	2/12	0.0999873	0.403451	0	0	4.22702	9.73361	MAT2A;CBS
Lysinuric protein intolerance	2/12	0.0999873	0.403451	0	0	4.22702	9.73361	SLC6A18;UPB1
Neurohypophyseal diabetes insipidus	2/12	0.0999873	0.403451	0	0	4.22702	9.73361	POMC;WFS1
Leukodystrophy	3/25	0.101593	0.408342	0	0	2.88344	6.59379	AIMP1;EIF2B2;ASPA
Optic atrophy	4/40	0.105596	0.422792	0	0	2.35035	5.28391	NBAS;WFS1;MFF;ANTXR1
Chronic fatigue syndrome	3/26	0.111172	0.434291	0	0	2.75793	6.05828	POMC;SLC17A6;CD2AP
Paraplegia	6/73	0.112352	0.434291	0	0	1.89544	4.14365	ITCH;ATL1;DDHD2;SPG7;PNPLA6;SPG11
Alagille syndrome	2/13	0.11475	0.434291	0	0	3.84255	8.31911	PLCB4;RBPJ
Cardiofaciocutaneous syndrome	2/13	0.11475	0.434291	0	0	3.84255	8.31911	KRAS;SOS1
Episodic ataxia	2/13	0.11475	0.434291	0	0	3.84255	8.31911	KCNAB1;SYT14
Fibroma	2/13	0.11475	0.434291	0	0	3.84255	8.31911	COL12A1;ERCC6
Gingival fibromatosis	2/13	0.11475	0.434291	0	0	3.84255	8.31911	CACNA2D3;SOS1
Hepatic encephalopathy	2/13	0.11475	0.434291	0	0	3.84255	8.31911	HADHA;AFP
Isovaleric acidemia	2/13	0.11475	0.434291	0	0	3.84255	8.31911	ASL;ACADSB
Piebaldism	2/13	0.11475	0.434291	0	0	3.84255	8.31911	KITLG;TYRP1
Premature ovarian failure	2/13	0.11475	0.434291	0	0	3.84255	8.31911	MCM8;ERCC6
Rheumatic fever	2/13	0.11475	0.434291	0	0	3.84255	8.31911	POMC;MNT
Tuberculosis	2/13	0.11475	0.434291	0	0	3.84255	8.31911	XPO1;WT1
Upper respiratory tract disease	2/13	0.11475	0.434291	0	0	3.84255	8.31911	BRAF;KRAS
Vitelliform macular dystrophy	2/13	0.11475	0.434291	0	0	3.84255	8.31911	MAK;ABCA4
Addison's disease	3/27	0.12108	0.451655	0	0	2.64288	5.57991	POMC;TG;TNFRSF25
Amyloidosis	3/27	0.12108	0.451655	0	0	2.64288	5.57991	FGA;IL31RA;ADAM10
Microphthalmia	3/27	0.12108	0.451655	0	0	2.64288	5.57991	MAB21L2;HCCS;STRA6
Renal agenesis	3/27	0.12108	0.451655	0	0	2.64288	5.57991	CYP26B1;FREM2;FREM3
Niemann-Pick disease	1/3	0.129706	0.455511	0	0	10.5603	21.5692	NPC2
Acrocephalosyndactylia	2/14	0.13002	0.455511	0	0	3.52215	7.18541	SNX13;FGFR1
Antley-Bixler syndrome	2/14	0.13002	0.455511	0	0	3.52215	7.18541	CYP51A1;CYP17A1
Bullous pemphigoid	2/14	0.13002	0.455511	0	0	3.52215	7.18541	DSP;DST
Clonorchiasis	2/14	0.13002	0.455511	0	0	3.52215	7.18541	KDM4A;EPG5
Hypothyroidism	2/14	0.13002	0.455511	0	0	3.52215	7.18541	PDE8B;SH2B3
Intermittent claudication	2/14	0.13002	0.455511	0	0	3.52215	7.18541	TOE1;FKBP3
LEOPARD syndrome	2/14	0.13002	0.455511	0	0	3.52215	7.18541	DSP;CSRNP3
Leukocyte adhesion deficiency	2/14	0.13002	0.455511	0	0	3.52215	7.18541	RASGRP2;FERMT3
Patau syndrome	2/14	0.13002	0.455511	0	0	3.52215	7.18541	OFD1;AFP
Pericarditis	2/14	0.13002	0.455511	0	0	3.52215	7.18541	PIK3C2A;DNASE1L3
Peroxisomal disease	2/14	0.13002	0.455511	0	0	3.52215	7.18541	PEX2;PEX1
Placental abruption	2/14	0.13002	0.455511	0	0	3.52215	7.18541	HADHA;AFP
Proliferative vitreoretinopathy	2/14	0.13002	0.455511	0	0	3.52215	7.18541	EMP2;CTGF
Rett syndrome	2/14	0.13002	0.455511	0	0	3.52215	7.18541	NTNG2;SIN3A
Scrapie	2/14	0.13002	0.455511	0	0	3.52215	7.18541	LARS;SCN2A
Stomach cancer	2/14	0.13002	0.455511	0	0	3.52215	7.18541	BRAF;KRAS
inclusion-cell disease	2/14	0.13002	0.455511	0	0	3.52215	7.18541	GNPTAB;GAA
Congenital adrenal hyperplasia	3/28	0.131298	0.458437	0	0	2.53703	5.1509	POMC;STAR;CYP17A1
Heart disease	7/94	0.13345	0.464387	0	0	1.7031	3.43009	ATF1;RYR2;WRN;SIPA1L1;SIN3A;LAMA1;YTHDC2
Brain disease	6/77	0.135251	0.469081	0	0	1.78828	3.57767	ATXN2;EIF2B2;HSPA4;VLDLR;BCS1L;SLC26A5
Candidiasis	4/44	0.13677	0.47277	0	0	2.11487	4.20744	STAT1;ST5;CYP51A1;PLB1
Kabuki syndrome	3/29	0.141804	0.481255	0	0	2.43932	4.76475	PDE12;NOP2;ASH2L
Polyneuropathy	3/29	0.141804	0.481255	0	0	2.43932	4.76475	MTMR2;KIF1B;PNPLA6
Werner syndrome	3/29	0.141804	0.481255	0	0	2.43932	4.76475	BLM;WRN;ERCC3
Beckwith-Wiedemann syndrome	4/45	0.145087	0.481255	0	0	2.06318	3.98281	TGM1;TSSC4;WT1;IGF2R
DiGeorge syndrome	4/45	0.145087	0.481255	0	0	2.06318	3.98281	CYP26B1;CHD7;PMM2;DROSHA
Aicardi syndrome	2/15	0.145722	0.481255	0	0	3.25104	6.26168	OFD1;GPM6B
Gangliosidosis	2/15	0.145722	0.481255	0	0	3.25104	6.26168	GAA;HEXB
Long QT syndrome	2/15	0.145722	0.481255	0	0	3.25104	6.26168	AKAP9;ANK2
Lymphangioleiomyomatosis	2/15	0.145722	0.481255	0	0	3.25104	6.26168	RPS6KB1;TSC2
Myasthenia gravis	2/15	0.145722	0.481255	0	0	3.25104	6.26168	AGRN;TTN
Renal cell carcinoma	2/15	0.145722	0.481255	0	0	3.25104	6.26168	CDH6;PBRM1
Spindle cell hemangioma	2/15	0.145722	0.481255	0	0	3.25104	6.26168	BNIP1;COCH
Tracheal stenosis	2/15	0.145722	0.481255	0	0	3.25104	6.26168	TGFB3;TUBE1
Yellow fever	2/15	0.145722	0.481255	0	0	3.25104	6.26168	ERVW-1;KRAS
Hyperuricemia	3/30	0.15258	0.497563	0	0	2.34885	4.41601	SLC16A9;PFKM;ABCG2
Methylmalonic acidemia	3/30	0.15258	0.497563	0	0	2.34885	4.41601	MCEE;SUCLA2;ACSF3
Specific language impairment	3/30	0.15258	0.497563	0	0	2.34885	4.41601	GNPTAB;CELF3;CMIP
limb-girdle muscular dystrophy	3/30	0.15258	0.497563	0	0	2.34885	4.41601	DYSF;ANO5;TTN
Crohn's disease	15/248	0.156231	0.507874	0	0	1.36437	2.53285	CRTC3;LRRK2;CUL2;MUC19;BCKDHB;DNMT3A;NEDD4L;DNAJC13;TYK2;BACH2;FOSL2;KIAA1109;FCHSD2;AUH;JAK2
Parkinson's disease	7/99	0.161327	0.512557	0	0	1.61011	2.93737	PARD3;LRRK2;STAP1;SCN2A;PHKA2;GPM6B;MAP2K6
Chronic kidney disease	2/16	0.161786	0.512557	0	0	3.01867	5.49845	NPS;UCN2
Hyperprolactinemia	2/16	0.161786	0.512557	0	0	3.01867	5.49845	POMC;PRLR
Pathological gambling	2/16	0.161786	0.512557	0	0	3.01867	5.49845	GART;CCAR1
Shwachman-Diamond syndrome	2/16	0.161786	0.512557	0	0	3.01867	5.49845	SBDS;ABCA13
Tick infestation	2/16	0.161786	0.512557	0	0	3.01867	5.49845	TUBE1;GPR83
Tuberous sclerosis	2/16	0.161786	0.512557	0	0	3.01867	5.49845	POMC;TSC2
Variant Creutzfeldt-Jakob disease	2/16	0.161786	0.512557	0	0	3.01867	5.49845	PLCXD3;LARS
Bronchitis	3/31	0.163603	0.512557	0	0	2.26485	4.10008	LEPREL1;MPO;CFTR
Metabolic syndrome X	3/31	0.163603	0.512557	0	0	2.26485	4.10008	STOML3;LIPC;APOB
Palmoplantar keratosis	3/31	0.163603	0.512557	0	0	2.26485	4.10008	DSP;TRPV3;SERPINB7
Schizoaffective disorder	3/31	0.163603	0.512557	0	0	2.26485	4.10008	C16ORF72;DTNBP1;SRCIN1
Congenital dyserythropoietic anemia	1/4	0.169092	0.523936	0	0	7.03982	12.5119	SEC23B
Stickler syndrome	1/4	0.169092	0.523936	0	0	7.03982	12.5119	COL2A1
Dementia	8/119	0.171393	0.523936	0	0	1.52532	2.69036	NPS;NOTCH3;VCP;CBS;LRRK2;ERVW-1;ADAM10;SERPINI1
Chagas disease	3/32	0.174854	0.523936	0	0	2.18664	3.81306	SGOL1;HSPA4;CYP51A1
Generalized anxiety disorder	2/17	0.178146	0.523936	0	0	2.81728	4.86023	NBAS;GAD2
Insulinoma	2/17	0.178146	0.523936	0	0	2.81728	4.86023	GLP1R;GAD2
Organ system cancer	2/17	0.178146	0.523936	0	0	2.81728	4.86023	BARD1;FBN1
Papilloma	2/17	0.178146	0.523936	0	0	2.81728	4.86023	CCDC39;KRT7
Pharyngitis	2/17	0.178146	0.523936	0	0	2.81728	4.86023	PDE12;LEPREL1
Pleomorphic adenoma	2/17	0.178146	0.523936	0	0	2.81728	4.86023	LECT1;KRT7
Sclerosing cholangitis	2/17	0.178146	0.523936	0	0	2.81728	4.86023	TNFRSF25;AMELX
Stomatitis	2/17	0.178146	0.523936	0	0	2.81728	4.86023	NUBPL;RNF4
Synostosis	2/17	0.178146	0.523936	0	0	2.81728	4.86023	FLNB;WDR35
relapsing-remitting multiple sclerosis	2/17	0.178146	0.523936	0	0	2.81728	4.86023	EIF3J;PABPC1
Encephalitis	4/49	0.180178	0.523936	0	0	1.87939	3.22092	DPP6;STAT1;ERVW-1;GAD2
Brachydactyly	4/50	0.18936	0.523936	0	0	1.83844	3.05935	COL2A1;KIAA0586;SNX13;WDR35
Congenital muscular dystrophy	2/18	0.194743	0.523936	0	0	2.64106	4.32096	B3GALNT2;ITGA7
Rabies	2/18	0.194743	0.523936	0	0	2.64106	4.32096	MNT;ERVW-1
Thyroid cancer	2/18	0.194743	0.523936	0	0	2.64106	4.32096	BRAF;KRAS
Thyrotoxicosis	2/18	0.194743	0.523936	0	0	2.64106	4.32096	TG;BACH2
Umbilical hernia	2/18	0.194743	0.523936	0	0	2.64106	4.32096	ANTXR1;FREM2
Disease of mental health	3/34	0.197961	0.523936	0	0	2.04535	3.31282	SYT1;WDR41;NEDD4L
Cancer	17/300	0.20236	0.523936	0	0	1.27258	2.03321	PBRM1;DCC;GMPS;RRAS2;TSC2;BRAF;BRCA2;PALB2;BCL9;WT1;MYB;MXI1;CCDC6;BCL2;KRAS;KDSR;JAK2
Acute urate nephropathy	1/5	0.206699	0.523936	0	0	5.27959	8.32324	SLC26A6
Adenine phosphoribosyltransferase deficiency	1/5	0.206699	0.523936	0	0	5.27959	8.32324	DPYS
Adenomatoid tumor	1/5	0.206699	0.523936	0	0	5.27959	8.32324	WT1
Adjustment disorder	1/5	0.206699	0.523936	0	0	5.27959	8.32324	CCAR1
Autoimmune lymphoproliferative syndrome	1/5	0.206699	0.523936	0	0	5.27959	8.32324	KRAS
Autoimmune neuropathy	1/5	0.206699	0.523936	0	0	5.27959	8.32324	CNTNAP1
Bullous keratopathy	1/5	0.206699	0.523936	0	0	5.27959	8.32324	FBN1
Cholesterol ester storage disease	1/5	0.206699	0.523936	0	0	5.27959	8.32324	STAR
Chronic myeloid leukemia	1/5	0.206699	0.523936	0	0	5.27959	8.32324	SLC22A1
Congenital adrenal insufficiency	1/5	0.206699	0.523936	0	0	5.27959	8.32324	STAR
Congenital generalized lipodystrophy	1/5	0.206699	0.523936	0	0	5.27959	8.32324	CACNA1B
Demyelinating polyneuropathy	1/5	0.206699	0.523936	0	0	5.27959	8.32324	GLDN
Dermatofibrosarcoma protuberans	1/5	0.206699	0.523936	0	0	5.27959	8.32324	SH3RF2
Dowling-Degos disease	1/5	0.206699	0.523936	0	0	5.27959	8.32324	ATP2A2
Dracunculiasis	1/5	0.206699	0.523936	0	0	5.27959	8.32324	ONECUT3
Embryonal rhabdomyosarcoma	1/5	0.206699	0.523936	0	0	5.27959	8.32324	EML5
Empty sella syndrome	1/5	0.206699	0.523936	0	0	5.27959	8.32324	POMC
Endocardial fibroelastosis	1/5	0.206699	0.523936	0	0	5.27959	8.32324	NEBL
Food allergy	1/5	0.206699	0.523936	0	0	5.27959	8.32324	FAIM
Hallermann-Streiff syndrome	1/5	0.206699	0.523936	0	0	5.27959	8.32324	BCS1L
Heavy chain disease	1/5	0.206699	0.523936	0	0	5.27959	8.32324	PARD3
Hereditary breast ovarian cancer	1/5	0.206699	0.523936	0	0	5.27959	8.32324	BRCA2
Hypophosphatemia	1/5	0.206699	0.523936	0	0	5.27959	8.32324	ENPP1
Intestinal perforation	1/5	0.206699	0.523936	0	0	5.27959	8.32324	TRPC4AP
Kluver-Bucy syndrome	1/5	0.206699	0.523936	0	0	5.27959	8.32324	SH2B3
Leydig cell tumor	1/5	0.206699	0.523936	0	0	5.27959	8.32324	POMC
Localized scleroderma	1/5	0.206699	0.523936	0	0	5.27959	8.32324	ILVBL
Melanotic neuroectodermal tumor	1/5	0.206699	0.523936	0	0	5.27959	8.32324	RPLP1
Mycosis fungoides	1/5	0.206699	0.523936	0	0	5.27959	8.32324	TMF1
Myxoid liposarcoma	1/5	0.206699	0.523936	0	0	5.27959	8.32324	ATF1
Nelson syndrome	1/5	0.206699	0.523936	0	0	5.27959	8.32324	POMC
Nephrosis	1/5	0.206699	0.523936	0	0	5.27959	8.32324	TJP2
Neuritis	1/5	0.206699	0.523936	0	0	5.27959	8.32324	AIMP1
Osgood-Schlatter's disease	1/5	0.206699	0.523936	0	0	5.27959	8.32324	CHD7
Osteosarcoma	1/5	0.206699	0.523936	0	0	5.27959	8.32324	ADAMTS6
Pseudohermaphroditism	1/5	0.206699	0.523936	0	0	5.27959	8.32324	HSD17B3
Rapadilino syndrome	1/5	0.206699	0.523936	0	0	5.27959	8.32324	WRN
Rapp-Hodgkin syndrome	1/5	0.206699	0.523936	0	0	5.27959	8.32324	TP63
Rippling muscle disease	1/5	0.206699	0.523936	0	0	5.27959	8.32324	DYSF
Scleritis	1/5	0.206699	0.523936	0	0	5.27959	8.32324	SRCIN1
Secretory diarrhea	1/5	0.206699	0.523936	0	0	5.27959	8.32324	SHANK2
Sjogren-Larsson syndrome	1/5	0.206699	0.523936	0	0	5.27959	8.32324	PNPLA6
Subclavian artery aneurysm	1/5	0.206699	0.523936	0	0	5.27959	8.32324	GALNT3
Suppression amblyopia	1/5	0.206699	0.523936	0	0	5.27959	8.32324	APTX
T lymphocyte deficiency	1/5	0.206699	0.523936	0	0	5.27959	8.32324	RAP1GAP
Tracheitis	1/5	0.206699	0.523936	0	0	5.27959	8.32324	TUBE1
Tyrosinemia type II	1/5	0.206699	0.523936	0	0	5.27959	8.32324	TRPV3
Vitreous syneresis	1/5	0.206699	0.523936	0	0	5.27959	8.32324	COL2A1
leukocyte-adhesion deficiency syndrome	1/5	0.206699	0.523936	0	0	5.27959	8.32324	FERMT3
non-Hodgkin lymphoma	1/5	0.206699	0.523936	0	0	5.27959	8.32324	BACH2
pseudo-Hurler polydystrophy	1/5	0.206699	0.523936	0	0	5.27959	8.32324	GNPTAB
Substance abuse	4/52	0.208151	0.523936	0	0	1.76165	2.7649	POMC;CCK;INTS8;CCAR1
Hyperthyroidism	3/35	0.209778	0.523936	0	0	1.98133	3.09425	POMC;TG;TNFRSF25
Psoriasis	3/35	0.209778	0.523936	0	0	1.98133	3.09425	REV3L;TYK2;RGS6
Sleeping sickness	3/35	0.209778	0.523936	0	0	1.98133	3.09425	RSPH3;CYP51A1;TUT1
Anovulation	2/19	0.211522	0.523936	0	0	2.48557	3.86115	POMC;STAR
Blepharophimosis	2/19	0.211522	0.523936	0	0	2.48557	3.86115	SETD5;HSPG2
Carney complex	2/19	0.211522	0.523936	0	0	2.48557	3.86115	POMC;PDE8B
Carpal tunnel syndrome	2/19	0.211522	0.523936	0	0	2.48557	3.86115	GALNT3;NDUFB2
Myositis	2/19	0.211522	0.523936	0	0	2.48557	3.86115	TNFRSF25;AARS
Refsum disease	2/19	0.211522	0.523936	0	0	2.48557	3.86115	SCP2;HACL1
Amenorrhea	4/53	0.217739	0.523936	0	0	1.72561	2.63062	POMC;HSD17B3;PRLR;CYP17A1
Coronary artery disease	12/205	0.219483	0.523936	0	0	1.31607	1.9958	P2RY12;FGB;RYR2;ABCG8;LIPC;PSRC1;APOC2;CHD1L;PROM1;APOB;MPO;CELSR2
Exanthem	3/36	0.221744	0.523936	0	0	1.92119	2.89375	SENP8;KRAS;HSPG2
Motor neuron disease	3/36	0.221744	0.523936	0	0	1.92119	2.89375	DPP6;DAB1;DOCK1
Aphasia	2/20	0.228434	0.523936	0	0	2.34736	3.4659	VCP;CBS
Conn's syndrome	2/20	0.228434	0.523936	0	0	2.34736	3.4659	POMC;CYP17A1
Craniosynostosis	2/20	0.228434	0.523936	0	0	2.34736	3.4659	CYP26B1;FGFR1
Diastrophic dysplasia	2/20	0.228434	0.523936	0	0	2.34736	3.4659	SLC26A4;SLC26A6
Eating disorder	2/20	0.228434	0.523936	0	0	2.34736	3.4659	NPS;CCK
Fuchs' endothelial dystrophy	2/20	0.228434	0.523936	0	0	2.34736	3.4659	LOXHD1;TCF4
Osteogenesis imperfecta	2/20	0.228434	0.523936	0	0	2.34736	3.4659	SPG7;ANO5
Paget's disease of bone	2/20	0.228434	0.523936	0	0	2.34736	3.4659	DCSTAMP;NUP205
Portal hypertension	2/20	0.228434	0.523936	0	0	2.34736	3.4659	AFP;JAK2
Aplastic anemia	1/6	0.242604	0.523936	0	0	4.22345	5.98177	RAD51C
Ascariasis	1/6	0.242604	0.523936	0	0	4.22345	5.98177	C8A
Atrophic rhinitis	1/6	0.242604	0.523936	0	0	4.22345	5.98177	CD2AP
Campomelic dysplasia	1/6	0.242604	0.523936	0	0	4.22345	5.98177	SOX5
Cannabis abuse	1/6	0.242604	0.523936	0	0	4.22345	5.98177	SLC17A8
Carrion's Disease	1/6	0.242604	0.523936	0	0	4.22345	5.98177	DYNLRB1
Chancroid	1/6	0.242604	0.523936	0	0	4.22345	5.98177	WT1
Cholecystitis	1/6	0.242604	0.523936	0	0	4.22345	5.98177	CCK
Chorioretinitis	1/6	0.242604	0.523936	0	0	4.22345	5.98177	SAG
Creutzfeldt-Jakob disease	1/6	0.242604	0.523936	0	0	4.22345	5.98177	TSPAN8
Cushing's syndrome	1/6	0.242604	0.523936	0	0	4.22345	5.98177	PDE8B
Dental pulp necrosis	1/6	0.242604	0.523936	0	0	4.22345	5.98177	AMELX
Dysplastic nevus syndrome	1/6	0.242604	0.523936	0	0	4.22345	5.98177	BRCA2
Erythromelalgia	1/6	0.242604	0.523936	0	0	4.22345	5.98177	JAK2
Ewing sarcoma	1/6	0.242604	0.523936	0	0	4.22345	5.98177	ETV4
Factor V deficiency	1/6	0.242604	0.523936	0	0	4.22345	5.98177	COX5A
Familial encephalopathy with neuroserpin inclusion bodies	1/6	0.242604	0.523936	0	0	4.22345	5.98177	SERPINB7
Frozen shoulder	1/6	0.242604	0.523936	0	0	4.22345	5.98177	LAMA1
Gastrointestinal stromal tumor	1/6	0.242604	0.523936	0	0	4.22345	5.98177	BRAF
Hidradenoma	1/6	0.242604	0.523936	0	0	4.22345	5.98177	CRTC3
Hyperargininemia	1/6	0.242604	0.523936	0	0	4.22345	5.98177	ASL
Infantile myofibromatosis	1/6	0.242604	0.523936	0	0	4.22345	5.98177	NOTCH3
Intestinal volvulus	1/6	0.242604	0.523936	0	0	4.22345	5.98177	SRCIN1
Invasive aspergillosis	1/6	0.242604	0.523936	0	0	4.22345	5.98177	PLB1
Inverted papilloma	1/6	0.242604	0.523936	0	0	4.22345	5.98177	SRCIN1
Japanese encephalitis	1/6	0.242604	0.523936	0	0	4.22345	5.98177	TUBE1
L-2-hydroxyglutaric aciduria	1/6	0.242604	0.523936	0	0	4.22345	5.98177	SCCPDH
Laryngeal squamous cell carcinoma	1/6	0.242604	0.523936	0	0	4.22345	5.98177	MIS18BP1
Leukocoria	1/6	0.242604	0.523936	0	0	4.22345	5.98177	COX5A
Liver neoplasm	1/6	0.242604	0.523936	0	0	4.22345	5.98177	AFP
Myelitis	1/6	0.242604	0.523936	0	0	4.22345	5.98177	LETM2
Neuroblastoma	1/6	0.242604	0.523936	0	0	4.22345	5.98177	BARD1
Occult macular dystrophy	1/6	0.242604	0.523936	0	0	4.22345	5.98177	KCNV2
Oculoauricular syndrome	1/6	0.242604	0.523936	0	0	4.22345	5.98177	HMX3
Ogden syndrome	1/6	0.242604	0.523936	0	0	4.22345	5.98177	STRA6
Paraganglioma	1/6	0.242604	0.523936	0	0	4.22345	5.98177	KIF1B
Paronychia	1/6	0.242604	0.523936	0	0	4.22345	5.98177	KRAS
Peroneal nerve paralysis	1/6	0.242604	0.523936	0	0	4.22345	5.98177	APTX
Pineoblastoma	1/6	0.242604	0.523936	0	0	4.22345	5.98177	ZFHX4
Pityriasis versicolor	1/6	0.242604	0.523936	0	0	4.22345	5.98177	CBS
Poland syndrome	1/6	0.242604	0.523936	0	0	4.22345	5.98177	REV3L
Pseudobulbar palsy	1/6	0.242604	0.523936	0	0	4.22345	5.98177	ARFGEF2
Reactive arthritis	1/6	0.242604	0.523936	0	0	4.22345	5.98177	UBE2D1
Specific phobia	1/6	0.242604	0.523936	0	0	4.22345	5.98177	NBAS
Spinocerebellar ataxia type 31	1/6	0.242604	0.523936	0	0	4.22345	5.98177	SETX
Tangier disease	1/6	0.242604	0.523936	0	0	4.22345	5.98177	ABCA4
UV-sensitive syndrome	1/6	0.242604	0.523936	0	0	4.22345	5.98177	PGBD3
Ulnar neuropathy	1/6	0.242604	0.523936	0	0	4.22345	5.98177	KLHDC2
Vestibular neuronitis	1/6	0.242604	0.523936	0	0	4.22345	5.98177	FBXW2
Brain edema	2/21	0.24543	0.523936	0	0	2.2237	3.12373	MPO;TJP2
Cardiac arrest	2/21	0.24543	0.523936	0	0	2.2237	3.12373	PROSC;CRCP
Chromosome 1p36 deletion syndrome	2/21	0.24543	0.523936	0	0	2.2237	3.12373	RERE;PRDM6
Glanzmann's thrombasthenia	2/21	0.24543	0.523936	0	0	2.2237	3.12373	RASGRP2;FERMT3
Homocystinuria	2/21	0.24543	0.523936	0	0	2.2237	3.12373	ADAMTSL4;FBN1
Hypoparathyroidism	2/21	0.24543	0.523936	0	0	2.2237	3.12373	TG;TBCE
Nephrotic syndrome	2/21	0.24543	0.523936	0	0	2.2237	3.12373	SPG7;CMIP
Oculocerebrorenal syndrome	2/21	0.24543	0.523936	0	0	2.2237	3.12373	SYNJ1;SYNJ2
Congenital diaphragmatic hernia	3/38	0.246053	0.523936	0	0	1.81121	2.5397	LRTM1;LRP2;STRA6
Schistosomiasis	3/38	0.246053	0.523936	0	0	1.81121	2.5397	HPGDS;AOX1;SRCIN1
Hydrocephalus	4/57	0.257161	0.528787	0	0	1.59504	2.16615	B3GALNT2;KIAA0586;CEP120;AFP
Keratitis	3/39	0.25836	0.528787	0	0	1.76081	2.38308	DHX9;MPO;FBXO7
Huntington's disease	5/76	0.260373	0.528787	0	0	1.48858	2.00309	NPS;ATXN2;SYNDIG1L;ATN1;VPS13A
Aspergillosis	2/22	0.26247	0.528787	0	0	2.1124	2.82559	CYP51A1;CFTR
Cocaine dependence	2/22	0.26247	0.528787	0	0	2.1124	2.82559	INTS8;CPLX4
Nijmegen breakage syndrome	2/22	0.26247	0.528787	0	0	2.1124	2.82559	WRN;ATR
Opitz-GBBB syndrome	2/22	0.26247	0.528787	0	0	2.1124	2.82559	PEX2;ASL
Lupus erythematosus	5/77	0.269062	0.528787	0	0	1.46782	1.92698	SYK;IL31RA;MPO;DNASE1L3;COX5A
Silver-Russell syndrome	3/40	0.270747	0.528787	0	0	1.71313	2.23833	TGM1;SVOPL;IGF2R
Ablepharon macrostomia syndrome	1/7	0.276887	0.528787	0	0	3.51936	4.51937	FREM2
Acute disseminated encephalomyelitis	1/7	0.276887	0.528787	0	0	3.51936	4.51937	LETM2
Angiokeratoma	1/7	0.276887	0.528787	0	0	3.51936	4.51937	CTSA
Arthus reaction	1/7	0.276887	0.528787	0	0	3.51936	4.51937	LAT
Benign meningioma	1/7	0.276887	0.528787	0	0	3.51936	4.51937	ARHGAP28
Caroli disease	1/7	0.276887	0.528787	0	0	3.51936	4.51937	WDR19
Childhood absence epilepsy	1/7	0.276887	0.528787	0	0	3.51936	4.51937	TRAK1
Cholangiocarcinoma	1/7	0.276887	0.528787	0	0	3.51936	4.51937	PCCA
Chromosome 2p16.1-p15 deletion syndrome	1/7	0.276887	0.528787	0	0	3.51936	4.51937	XPO1
Colon carcinoma in situ	1/7	0.276887	0.528787	0	0	3.51936	4.51937	ICAM3
Eczema herpeticum	1/7	0.276887	0.528787	0	0	3.51936	4.51937	ATP2A2
Esophageal carcinoma	1/7	0.276887	0.528787	0	0	3.51936	4.51937	KRAS
Glomerulonephritis	1/7	0.276887	0.528787	0	0	3.51936	4.51937	SPG7
Granular cell tumor	1/7	0.276887	0.528787	0	0	3.51936	4.51937	UCHL1
Graves' disease	1/7	0.276887	0.528787	0	0	3.51936	4.51937	TG
Gyrate atrophy	1/7	0.276887	0.528787	0	0	3.51936	4.51937	SLC6A18
Hajdu-Cheney syndrome	1/7	0.276887	0.528787	0	0	3.51936	4.51937	NOTCH3
Histidinemia	1/7	0.276887	0.528787	0	0	3.51936	4.51937	SLC6A18
Human granulocytic anaplasmosis	1/7	0.276887	0.528787	0	0	3.51936	4.51937	HGD
Hypervitaminosis D	1/7	0.276887	0.528787	0	0	3.51936	4.51937	GALNT3
Hypochondriasis	1/7	0.276887	0.528787	0	0	3.51936	4.51937	MFF
KBG syndrome	1/7	0.276887	0.528787	0	0	3.51936	4.51937	NIPBL
Kidney angiomyolipoma	1/7	0.276887	0.528787	0	0	3.51936	4.51937	TSC2
Lacrimal duct obstruction	1/7	0.276887	0.528787	0	0	3.51936	4.51937	TP63
Lagophthalmos	1/7	0.276887	0.528787	0	0	3.51936	4.51937	LRIG2
Lung adenoma	1/7	0.276887	0.528787	0	0	3.51936	4.51937	KRAS
Lymphadenitis	1/7	0.276887	0.528787	0	0	3.51936	4.51937	LEPREL1
Mast cell neoplasm	1/7	0.276887	0.528787	0	0	3.51936	4.51937	GCNT2
Movement disease	1/7	0.276887	0.528787	0	0	3.51936	4.51937	LRRK2
Myiasis	1/7	0.276887	0.528787	0	0	3.51936	4.51937	FAM120A
Myocardial infarction	1/7	0.276887	0.528787	0	0	3.51936	4.51937	CELSR2
Myofascial pain syndrome	1/7	0.276887	0.528787	0	0	3.51936	4.51937	SPAG1
Neurogenic bowel	1/7	0.276887	0.528787	0	0	3.51936	4.51937	PTGIS
Onchocerciasis	1/7	0.276887	0.528787	0	0	3.51936	4.51937	ONECUT3
Panhypopituitarism	1/7	0.276887	0.528787	0	0	3.51936	4.51937	GLI2
Pelger-Huet anomaly	1/7	0.276887	0.528787	0	0	3.51936	4.51937	NBAS
Pericardial effusion	1/7	0.276887	0.528787	0	0	3.51936	4.51937	PIK3C2A
Photosensitive epilepsy	1/7	0.276887	0.528787	0	0	3.51936	4.51937	SLC6A18
Primary open angle glaucoma	1/7	0.276887	0.528787	0	0	3.51936	4.51937	ZP4
Scotoma	1/7	0.276887	0.528787	0	0	3.51936	4.51937	ABCA4
Tetanus neonatorum	1/7	0.276887	0.528787	0	0	3.51936	4.51937	MNT
Thoracic aortic aneurysm	1/7	0.276887	0.528787	0	0	3.51936	4.51937	FBN1
Thyroid adenoma	1/7	0.276887	0.528787	0	0	3.51936	4.51937	TG
Variegate porphyria	1/7	0.276887	0.528787	0	0	3.51936	4.51937	DHX8
Venezuelan equine encephalitis	1/7	0.276887	0.528787	0	0	3.51936	4.51937	ERVW-1
Vertebrobasilar insufficiency	1/7	0.276887	0.528787	0	0	3.51936	4.51937	FBXO7
Xanthinuria	1/7	0.276887	0.528787	0	0	3.51936	4.51937	AOX1
Acquired immunodeficiency syndrome	5/78	0.277813	0.529581	0	0	1.44764	1.85415	DAB1;MCM8;PABPC1;AOAH;EYS
Ankylosis	2/23	0.279514	0.529902	0	0	2.01171	2.56433	PLCB4;ENPP1
Omphalocele	2/23	0.279514	0.529902	0	0	2.01171	2.56433	AFP;ARHGAP15
Polycythemia vera	2/23	0.279514	0.529902	0	0	2.01171	2.56433	JAK2;SH2B3
Congenital disorder of glycosylation	3/41	0.283196	0.535901	0	0	1.66796	2.10433	MPI;PMM2;MPDU1
Male infertility	8/138	0.287356	0.541442	0	0	1.30109	1.6225	PPP1CC;INSL6;DNAH11;KITLG;DNAH5;SYCP3;CFTR;MLH3
Attention deficit hyperactivity disorder	7/119	0.293377	0.541442	0	0	1.3212	1.62018	TUSC3;RDH10;TYRP1;TRPT1;EMP2;MAP3K7;FERMT3
Common cold	3/42	0.295692	0.541442	0	0	1.62511	1.98009	AOAH;MPO;CFTR
Aniridia	2/24	0.296528	0.541442	0	0	1.92017	2.33418	WT1;CYP1B1
Cutis laxa	2/24	0.296528	0.541442	0	0	1.92017	2.33418	GGCX;FBN1
Gastroesophageal reflux disease	2/24	0.296528	0.541442	0	0	1.92017	2.33418	LARS;CCK
Goiter	2/24	0.296528	0.541442	0	0	1.92017	2.33418	TG;SLC26A4
Hypertrichosis	2/24	0.296528	0.541442	0	0	1.92017	2.33418	LRTM1;FBN1
Progressive supranuclear palsy	2/24	0.296528	0.541442	0	0	1.92017	2.33418	VCP;CBS
Congenital heart disease	4/62	0.308144	0.541442	0	0	1.45715	1.71535	NIPBL;SEMA3C;CHD7;SOS1
ADULT syndrome	1/8	0.309619	0.541442	0	0	3.01643	3.53651	TP63
Anodontia	1/8	0.309619	0.541442	0	0	3.01643	3.53651	ANTXR1
Anogenital venereal wart	1/8	0.309619	0.541442	0	0	3.01643	3.53651	AP3D1
Bile reflux	1/8	0.309619	0.541442	0	0	3.01643	3.53651	CCK
Biotin deficiency	1/8	0.309619	0.541442	0	0	3.01643	3.53651	ARF4
Blood protein disease	1/8	0.309619	0.541442	0	0	3.01643	3.53651	COX5A
Cystadenoma	1/8	0.309619	0.541442	0	0	3.01643	3.53651	ASPG
Developmental coordination disorder	1/8	0.309619	0.541442	0	0	3.01643	3.53651	ABCB10
Fabry disease	1/8	0.309619	0.541442	0	0	3.01643	3.53651	GAA
Hemorrhagic disease	1/8	0.309619	0.541442	0	0	3.01643	3.53651	JAK2
Herpangina	1/8	0.309619	0.541442	0	0	3.01643	3.53651	CA10
Hiatus hernia	1/8	0.309619	0.541442	0	0	3.01643	3.53651	LARS
High pressure neurological syndrome	1/8	0.309619	0.541442	0	0	3.01643	3.53651	CACNA1B
Hyperinsulinemic hypoglycemia	1/8	0.309619	0.541442	0	0	3.01643	3.53651	HNF1A
Intracranial hypertension	1/8	0.309619	0.541442	0	0	3.01643	3.53651	DPRX
Lymphogranuloma venereum	1/8	0.309619	0.541442	0	0	3.01643	3.53651	QRSL1
Nephrogenic diabetes insipidus	1/8	0.309619	0.541442	0	0	3.01643	3.53651	SAG
Olivopontocerebellar atrophy	1/8	0.309619	0.541442	0	0	3.01643	3.53651	ATXN2
Oral squamous cell carcinoma	1/8	0.309619	0.541442	0	0	3.01643	3.53651	SENP5
Ovarian serous carcinoma	1/8	0.309619	0.541442	0	0	3.01643	3.53651	POLA2
Paroxysmal nocturnal hemoglobinuria	1/8	0.309619	0.541442	0	0	3.01643	3.53651	C8B
Patellofemoral pain syndrome	1/8	0.309619	0.541442	0	0	3.01643	3.53651	LARS
Peripheral artery disease	1/8	0.309619	0.541442	0	0	3.01643	3.53651	P2RY12
Pigmented villonodular synovitis	1/8	0.309619	0.541442	0	0	3.01643	3.53651	ANKLE2
Premature ejaculation	1/8	0.309619	0.541442	0	0	3.01643	3.53651	CLUAP1
Renal clear cell carcinoma	1/8	0.309619	0.541442	0	0	3.01643	3.53651	P4HA3
Reticulate acropigmentation of Kitamura	1/8	0.309619	0.541442	0	0	3.01643	3.53651	ADAM10
Rheumatic disease	1/8	0.309619	0.541442	0	0	3.01643	3.53651	FBN1
Scurvy	1/8	0.309619	0.541442	0	0	3.01643	3.53651	ANKLE2
Sertoli cell tumor	1/8	0.309619	0.541442	0	0	3.01643	3.53651	WT1
Siderosis	1/8	0.309619	0.541442	0	0	3.01643	3.53651	SEC23B
Small intestine cancer	1/8	0.309619	0.541442	0	0	3.01643	3.53651	BRAF
Spina bifida occulta	1/8	0.309619	0.541442	0	0	3.01643	3.53651	JARID2
alpha-mannosidosis	1/8	0.309619	0.541442	0	0	3.01643	3.53651	GAA
multidrug-resistant tuberculosis	1/8	0.309619	0.541442	0	0	3.01643	3.53651	FGFBP2
Adrenoleukodystrophy	2/25	0.313479	0.545432	0	0	1.83658	2.13048	POMC;SCP2
Familial adenomatous polyposis	2/25	0.313479	0.545432	0	0	1.83658	2.13048	MSH6;KRAS
Peripheral neuropathy	2/25	0.313479	0.545432	0	0	1.83658	2.13048	ATXN2;TXNL1
Infertility	9/163	0.318649	0.547188	0	0	1.23543	1.41292	SPAG9;POMC;SGOL2;STAR;SYCP3;PRLR;CFTR;ZP4;CYP17A1
Meningitis	3/44	0.320764	0.547188	0	0	1.54567	1.7575	POMC;ST5;DPEP1
Allergic hypersensitivity disease	7/123	0.322446	0.547188	0	0	1.27537	1.44349	NPS;POMC;SCP2;SYK;FANCA;EPX;HSPG2
Alcohol dependence	6/103	0.323159	0.547188	0	0	1.30716	1.47658	NPS;POMC;ALDH1A1;MTIF2;MPDZ;CCAR1
Glaucoma	2/26	0.330338	0.547188	0	0	1.75997	1.94941	RERE;COL11A1
Osteomalacia	2/26	0.330338	0.547188	0	0	1.75997	1.94941	GALNT3;ENPP1
Keratoconus	3/45	0.333313	0.547188	0	0	1.50879	1.65767	DHX9;FBXO7;MPDZ
Adenocarcinoma	1/9	0.340871	0.547188	0	0	2.63924	2.84049	TP63
Anhidrosis	1/9	0.340871	0.547188	0	0	2.63924	2.84049	ALOXE3
Biotinidase deficiency	1/9	0.340871	0.547188	0	0	2.63924	2.84049	MCCC2
Body dysmorphic disorder	1/9	0.340871	0.547188	0	0	2.63924	2.84049	KCNJ16
Bradyopsia	1/9	0.340871	0.547188	0	0	2.63924	2.84049	KCNV2
CREST syndrome	1/9	0.340871	0.547188	0	0	2.63924	2.84049	UBTF
Charcot-Marie-Tooth disease type 4	1/9	0.340871	0.547188	0	0	2.63924	2.84049	MYH7B
Chondroma	1/9	0.340871	0.547188	0	0	2.63924	2.84049	GALNT3
Chylomicron retention disease	1/9	0.340871	0.547188	0	0	2.63924	2.84049	MYO5B
Common variable immunodeficiency	1/9	0.340871	0.547188	0	0	2.63924	2.84049	CD81
Delusional disorder	1/9	0.340871	0.547188	0	0	2.63924	2.84049	SEMA3C
Enlarged vestibular aqueduct	1/9	0.340871	0.547188	0	0	2.63924	2.84049	SLC26A4
Esophageal varix	1/9	0.340871	0.547188	0	0	2.63924	2.84049	AFP
Factor VIII deficiency	1/9	0.340871	0.547188	0	0	2.63924	2.84049	LMAN1
Factor XII deficiency	1/9	0.340871	0.547188	0	0	2.63924	2.84049	PGAP1
Fanconi syndrome	1/9	0.340871	0.547188	0	0	2.63924	2.84049	CUBN
Fucosidosis	1/9	0.340871	0.547188	0	0	2.63924	2.84049	GAA
Gastroschisis	1/9	0.340871	0.547188	0	0	2.63924	2.84049	AFP
Hepatitis D	1/9	0.340871	0.547188	0	0	2.63924	2.84049	IFT81
Hermansky-Pudlak syndrome	1/9	0.340871	0.547188	0	0	2.63924	2.84049	DTNBP1
Hydrocele	1/9	0.340871	0.547188	0	0	2.63924	2.84049	MFF
Hyperkalemic periodic paralysis	1/9	0.340871	0.547188	0	0	2.63924	2.84049	PTPRZ1
Hypersplenism	1/9	0.340871	0.547188	0	0	2.63924	2.84049	C12ORF39
Hypophosphatasia	1/9	0.340871	0.547188	0	0	2.63924	2.84049	ENPP1
Immunoglobulin alpha deficiency	1/9	0.340871	0.547188	0	0	2.63924	2.84049	TNFRSF25
Intrahepatic cholestasis	1/9	0.340871	0.547188	0	0	2.63924	2.84049	TJP2
Kleefstra syndrome	1/9	0.340871	0.547188	0	0	2.63924	2.84049	DPP6
Liddle syndrome	1/9	0.340871	0.547188	0	0	2.63924	2.84049	NEDD4L
Mitral valve stenosis	1/9	0.340871	0.547188	0	0	2.63924	2.84049	CEP57
Myotonia congenita	1/9	0.340871	0.547188	0	0	2.63924	2.84049	NAV1
Nephrogenic adenoma	1/9	0.340871	0.547188	0	0	2.63924	2.84049	KRT7
Neurotic disorder	1/9	0.340871	0.547188	0	0	2.63924	2.84049	FBXW2
Ossifying fibroma	1/9	0.340871	0.547188	0	0	2.63924	2.84049	ERCC6
Polycystic liver disease	1/9	0.340871	0.547188	0	0	2.63924	2.84049	PKD2
Pulmonary valve stenosis	1/9	0.340871	0.547188	0	0	2.63924	2.84049	SOS1
Scarlet fever	1/9	0.340871	0.547188	0	0	2.63924	2.84049	LEPREL1
Scheuermann's disease	1/9	0.340871	0.547188	0	0	2.63924	2.84049	COL2A1
Sialadenitis	1/9	0.340871	0.547188	0	0	2.63924	2.84049	HSPG2
Specific developmental disorder	1/9	0.340871	0.547188	0	0	2.63924	2.84049	FSTL4
Subependymal giant cell astrocytoma	1/9	0.340871	0.547188	0	0	2.63924	2.84049	TSC2
beta-mannosidosis	1/9	0.340871	0.547188	0	0	2.63924	2.84049	BCL2
lingual-facial-buccal dyskinesia	1/9	0.340871	0.547188	0	0	2.63924	2.84049	VPS13A
locked-in syndrome	1/9	0.340871	0.547188	0	0	2.63924	2.84049	C12ORF39
Hyperandrogenism	2/27	0.347078	0.555432	0	0	1.68948	1.78782	POMC;CYP17A1
Keratosis	2/27	0.347078	0.555432	0	0	1.68948	1.78782	DSP;SLC17A9
Hyperglycemia	6/108	0.363646	0.558156	0	0	1.24275	1.25714	GLP1R;POMC;GFPT1;CCK;HNF1A;APOB
Cerebral palsy	2/28	0.363677	0.558156	0	0	1.62441	1.64308	ABCB10;ATL1
ENSP00000256078	2/28	0.363677	0.558156	0	0	1.62441	1.64308	BRAF;TTN
Malignant hyperthermia	2/28	0.363677	0.558156	0	0	1.62441	1.64308	RYR2;PIK3C2A
Primary cutaneous amyloidosis	2/28	0.363677	0.558156	0	0	1.62441	1.64308	ATP2A3;TTN
Turner syndrome	2/28	0.363677	0.558156	0	0	1.62441	1.64308	AFP;AMELX
maturity-onset diabetes of the young	2/28	0.363677	0.558156	0	0	1.62441	1.64308	ONECUT1;HNF1A
Acute monocytic leukemia	1/10	0.37071	0.558156	0	0	2.34587	2.32789	FAM120A
Androgen insensitivity syndrome	1/10	0.37071	0.558156	0	0	2.34587	2.32789	HSD17B3
Aortic aneurysm	1/10	0.37071	0.558156	0	0	2.34587	2.32789	FBN1
Axenfeld-Rieger syndrome	1/10	0.37071	0.558156	0	0	2.34587	2.32789	CYP1B1
Carpenter syndrome	1/10	0.37071	0.558156	0	0	2.34587	2.32789	PTCH2
Cavernous hemangioma	1/10	0.37071	0.558156	0	0	2.34587	2.32789	CD2AP
Decubitus ulcer	1/10	0.37071	0.558156	0	0	2.34587	2.32789	SETD2
Denys-Drash syndrome	1/10	0.37071	0.558156	0	0	2.34587	2.32789	WT1
Diabetes insipidus	1/10	0.37071	0.558156	0	0	2.34587	2.32789	WFS1
Epidermolytic hyperkeratosis	1/10	0.37071	0.558156	0	0	2.34587	2.32789	ATP2A2
Feingold syndrome	1/10	0.37071	0.558156	0	0	2.34587	2.32789	NBAS
Fibrosarcoma	1/10	0.37071	0.558156	0	0	2.34587	2.32789	KIAA1109
Genital herpes	1/10	0.37071	0.558156	0	0	2.34587	2.32789	FCHSD2
Glycoproteinosis	1/10	0.37071	0.558156	0	0	2.34587	2.32789	GAA
Hepatitis E	1/10	0.37071	0.558156	0	0	2.34587	2.32789	HADHA
Krabbe disease	1/10	0.37071	0.558156	0	0	2.34587	2.32789	GAA
Langerhans-cell histiocytosis	1/10	0.37071	0.558156	0	0	2.34587	2.32789	BRAF
Lens subluxation	1/10	0.37071	0.558156	0	0	2.34587	2.32789	LEPREL1
Muckle-Wells syndrome	1/10	0.37071	0.558156	0	0	2.34587	2.32789	ATN1
Musculoskeletal system disease	1/10	0.37071	0.558156	0	0	2.34587	2.32789	TFCP2L1
Perrault syndrome	1/10	0.37071	0.558156	0	0	2.34587	2.32789	SGOL2
Prostate carcinoma in situ	1/10	0.37071	0.558156	0	0	2.34587	2.32789	TMPRSS15
Q fever	1/10	0.37071	0.558156	0	0	2.34587	2.32789	GNPTAB
Reye syndrome	1/10	0.37071	0.558156	0	0	2.34587	2.32789	HADHA
Right bundle branch block	1/10	0.37071	0.558156	0	0	2.34587	2.32789	CHD4
Sebaceous adenoma	1/10	0.37071	0.558156	0	0	2.34587	2.32789	MSH6
Sjogren's syndrome	1/10	0.37071	0.558156	0	0	2.34587	2.32789	GOLIM4
Smith-Lemli-Opitz syndrome	1/10	0.37071	0.558156	0	0	2.34587	2.32789	DHCR7
Squamous cell carcinoma	1/10	0.37071	0.558156	0	0	2.34587	2.32789	NIPBL
Stevens-Johnson syndrome	1/10	0.37071	0.558156	0	0	2.34587	2.32789	HSPG2
Thymoma	1/10	0.37071	0.558156	0	0	2.34587	2.32789	TTN
Vitamin K deficiency hemorrhagic disease	1/10	0.37071	0.558156	0	0	2.34587	2.32789	GGCX
Western equine encephalitis	1/10	0.37071	0.558156	0	0	2.34587	2.32789	SENP8
Gilles de la Tourette syndrome	3/48	0.370848	0.558156	0	0	1.40798	1.39667	TDO2;DNAJC13;KCTD3
Hepatocellular carcinoma	2/29	0.380112	0.571269	0	0	1.56417	1.51301	MAT2A;SLC26A5
Alzheimer's disease	10/195	0.388668	0.574161	0	0	1.14208	1.0793	CUBN;DNAH11;DAB1;SCAF11;APOC2;CLPTM1;NAV1;PAK2;CD2AP;CLVS1
Irritable bowel syndrome	3/50	0.395661	0.574161	0	0	1.34793	1.24979	NPS;CCKAR;CCK
Hemochromatosis	2/30	0.396364	0.574161	0	0	1.50823	1.39575	UBE2D1;SEC23B
Hypopituitarism	2/30	0.396364	0.574161	0	0	1.50823	1.39575	POMC;GLI2
Respiratory failure	2/30	0.396364	0.574161	0	0	1.50823	1.39575	PIK3C2A;TTN
Uterine fibroid	2/30	0.396364	0.574161	0	0	1.50823	1.39575	TGFB3;TSC2
Achalasia	1/11	0.3992	0.574161	0	0	2.11117	1.93868	POMC
Acute intermittent porphyria	1/11	0.3992	0.574161	0	0	2.11117	1.93868	INTS8
Amyotrophic neuralgia	1/11	0.3992	0.574161	0	0	2.11117	1.93868	KIF1B
Autoimmune hepatitis	1/11	0.3992	0.574161	0	0	2.11117	1.93868	AMELX
Campylobacteriosis	1/11	0.3992	0.574161	0	0	2.11117	1.93868	ST5
Capillary hemangioma	1/11	0.3992	0.574161	0	0	2.11117	1.93868	PROM1
Cellulitis	1/11	0.3992	0.574161	0	0	2.11117	1.93868	LEPREL1
Central sleep apnea	1/11	0.3992	0.574161	0	0	2.11117	1.93868	EPG5
Congenital stationary night blindness	1/11	0.3992	0.574161	0	0	2.11117	1.93868	SAG
Dermatomyositis	1/11	0.3992	0.574161	0	0	2.11117	1.93868	HSPG2
Histiocytosis	1/11	0.3992	0.574161	0	0	2.11117	1.93868	UCHL1
Intestinal benign neoplasm	1/11	0.3992	0.574161	0	0	2.11117	1.93868	KRAS
Keratopathy	1/11	0.3992	0.574161	0	0	2.11117	1.93868	DHX9
Leukemia	1/11	0.3992	0.574161	0	0	2.11117	1.93868	ELMO1
Mowat-Wilson syndrome	1/11	0.3992	0.574161	0	0	2.11117	1.93868	ARHGAP15
Oral submucous fibrosis	1/11	0.3992	0.574161	0	0	2.11117	1.93868	CTGF
Perlman syndrome	1/11	0.3992	0.574161	0	0	2.11117	1.93868	TUT1
Pyelonephritis	1/11	0.3992	0.574161	0	0	2.11117	1.93868	DPEP1
Robinow syndrome	1/11	0.3992	0.574161	0	0	2.11117	1.93868	PRICKLE1
Spinocerebellar ataxia type 7	1/11	0.3992	0.574161	0	0	2.11117	1.93868	KAT2B
Spondylosis	1/11	0.3992	0.574161	0	0	2.11117	1.93868	C12ORF39
Tracheomalacia	1/11	0.3992	0.574161	0	0	2.11117	1.93868	AUH
WAGR syndrome	1/11	0.3992	0.574161	0	0	2.11117	1.93868	WT1
Wegener's granulomatosis	1/11	0.3992	0.574161	0	0	2.11117	1.93868	MPO
Wolfram syndrome	1/11	0.3992	0.574161	0	0	2.11117	1.93868	WFS1
Calcinosis	2/31	0.412416	0.584118	0	0	1.45614	1.28974	GALNT3;ENPP1
Disease of anatomical entity	2/31	0.412416	0.584118	0	0	1.45614	1.28974	GNA14;CA10
Pituitary adenoma	2/31	0.412416	0.584118	0	0	1.45614	1.28974	POMC;PRLR
Systemic scleroderma	2/31	0.412416	0.584118	0	0	1.45614	1.28974	CD247;SOX5
Wolf-Hirschhorn syndrome	2/31	0.412416	0.584118	0	0	1.45614	1.28974	TNIP2;LETM2
Cognitive disorder	3/52	0.420206	0.584118	0	0	1.29277	1.12085	COL4A2;DAPK1;SMARCAD1
Adrenocortical carcinoma	1/12	0.426401	0.584118	0	0	1.91915	1.63583	CYP17A1
Alexithymia	1/12	0.426401	0.584118	0	0	1.91915	1.63583	LTBP3
Allergic rhinitis	1/12	0.426401	0.584118	0	0	1.91915	1.63583	DNAH5
Conduct disorder	1/12	0.426401	0.584118	0	0	1.91915	1.63583	NBAS
Cystic lymphangioma	1/12	0.426401	0.584118	0	0	1.91915	1.63583	AFP
Duodenal ulcer	1/12	0.426401	0.584118	0	0	1.91915	1.63583	CCK
Dysentery	1/12	0.426401	0.584118	0	0	1.91915	1.63583	ANKRD49
Dyskeratosis congenita	1/12	0.426401	0.584118	0	0	1.91915	1.63583	TINF2
Ebstein anomaly	1/12	0.426401	0.584118	0	0	1.91915	1.63583	NEBL
Entropion	1/12	0.426401	0.584118	0	0	1.91915	1.63583	SRCIN1
Eosinophilic esophagitis	1/12	0.426401	0.584118	0	0	1.91915	1.63583	EPX
Esophageal cancer	1/12	0.426401	0.584118	0	0	1.91915	1.63583	HECTD4
Hypohidrosis	1/12	0.426401	0.584118	0	0	1.91915	1.63583	TP63
Ileus	1/12	0.426401	0.584118	0	0	1.91915	1.63583	MPO
Intestinal disease	1/12	0.426401	0.584118	0	0	1.91915	1.63583	ABLIM1
Li-Fraumeni syndrome	1/12	0.426401	0.584118	0	0	1.91915	1.63583	BRCA2
Morphine dependence	1/12	0.426401	0.584118	0	0	1.91915	1.63583	CCK
Mulibrey nanism	1/12	0.426401	0.584118	0	0	1.91915	1.63583	PEX1
Narcolepsy	1/12	0.426401	0.584118	0	0	1.91915	1.63583	CDH6
Netherton syndrome	1/12	0.426401	0.584118	0	0	1.91915	1.63583	SPINK5
Neutral lipid storage disease	1/12	0.426401	0.584118	0	0	1.91915	1.63583	ABCA12
Osteochondritis dissecans	1/12	0.426401	0.584118	0	0	1.91915	1.63583	AOAH
REM sleep behavior disorder	1/12	0.426401	0.584118	0	0	1.91915	1.63583	LRRK2
Sideroblastic anemia	1/12	0.426401	0.584118	0	0	1.91915	1.63583	SUCLA2
Spastic ataxia	1/12	0.426401	0.584118	0	0	1.91915	1.63583	DDHD2
Spinal stenosis	1/12	0.426401	0.584118	0	0	1.91915	1.63583	FKBP3
Spondyloepiphyseal dysplasia with congenital joint dislocations	1/12	0.426401	0.584118	0	0	1.91915	1.63583	TRAPPC2
Urinary bladder cancer	1/12	0.426401	0.584118	0	0	1.91915	1.63583	LEPREL1
Waterhouse-Friderichsen syndrome	1/12	0.426401	0.584118	0	0	1.91915	1.63583	WFS1
beta-ketothiolase deficiency	1/12	0.426401	0.584118	0	0	1.91915	1.63583	ACADSB
Dilated cardiomyopathy	2/32	0.428254	0.585883	0	0	1.40753	1.19364	LAMA4;TTN
Hypoglycemia	4/74	0.432235	0.589334	0	0	1.2066	1.01208	GLP1R;GYS2;POMC;HADHA
Orofacial cleft	3/53	0.432354	0.589334	0	0	1.26685	1.06227	ABCA4;SYT14;ZFHX4
Arthropathy	2/33	0.443863	0.589334	0	0	1.36205	1.10631	COL2A1;HGD
Sickle cell anemia	2/33	0.443863	0.589334	0	0	1.36205	1.10631	MICAL3;SCN2A
Hyperinsulinism	3/54	0.444408	0.589334	0	0	1.24195	1.00723	POMC;HADHA;APOB
Beriberi	1/13	0.452372	0.589334	0	0	1.75913	1.39543	HACL1
Cherubism	1/13	0.452372	0.589334	0	0	1.75913	1.39543	SYK
Coats disease	1/13	0.452372	0.589334	0	0	1.75913	1.39543	GCNT2
Cortical blindness	1/13	0.452372	0.589334	0	0	1.75913	1.39543	GCNT2
Craniopharyngioma	1/13	0.452372	0.589334	0	0	1.75913	1.39543	POMC
Cryptococcosis	1/13	0.452372	0.589334	0	0	1.75913	1.39543	PLB1
Cryptosporidiosis	1/13	0.452372	0.589334	0	0	1.75913	1.39543	HSPA4
Dry eye syndrome	1/13	0.452372	0.589334	0	0	1.75913	1.39543	HSPG2
Epicondylitis	1/13	0.452372	0.589334	0	0	1.75913	1.39543	NPS
Gingivitis	1/13	0.452372	0.589334	0	0	1.75913	1.39543	CCAR1
Guillain-Barre syndrome	1/13	0.452372	0.589334	0	0	1.75913	1.39543	GLDN
Hereditary hemorrhagic telangiectasia	1/13	0.452372	0.589334	0	0	1.75913	1.39543	TCTEX1D4
Hypokalemic periodic paralysis	1/13	0.452372	0.589334	0	0	1.75913	1.39543	KCNN2
Infectious mononucleosis	1/13	0.452372	0.589334	0	0	1.75913	1.39543	GOLIM4
Intracranial aneurysm	1/13	0.452372	0.589334	0	0	1.75913	1.39543	CNNM2
Limb ischemia	1/13	0.452372	0.589334	0	0	1.75913	1.39543	PROM1
Lobular neoplasia	1/13	0.452372	0.589334	0	0	1.75913	1.39543	BRCA2
Megalocornea	1/13	0.452372	0.589334	0	0	1.75913	1.39543	KCNV2
Meier-Gorlin syndrome	1/13	0.452372	0.589334	0	0	1.75913	1.39543	ORC1
Meningoencephalitis	1/13	0.452372	0.589334	0	0	1.75913	1.39543	POU2F1
Mucoepidermoid carcinoma	1/13	0.452372	0.589334	0	0	1.75913	1.39543	CAPN1
Neurogenic bladder	1/13	0.452372	0.589334	0	0	1.75913	1.39543	LRIG2
Parasitic helminthiasis infectious disease	1/13	0.452372	0.589334	0	0	1.75913	1.39543	ARG1
Primary hyperoxaluria	1/13	0.452372	0.589334	0	0	1.75913	1.39543	AGXT2
Pyruvate decarboxylase deficiency	1/13	0.452372	0.589334	0	0	1.75913	1.39543	SCP2
Quadriplegia	1/13	0.452372	0.589334	0	0	1.75913	1.39543	DCLK2
Systemic primary carnitine deficiency disease	1/13	0.452372	0.589334	0	0	1.75913	1.39543	CPS1
Theileriasis	1/13	0.452372	0.589334	0	0	1.75913	1.39543	SPAG1
Thrombotic thrombocytopenic purpura	1/13	0.452372	0.589334	0	0	1.75913	1.39543	HADHA
Townes-Brocks syndrome	1/13	0.452372	0.589334	0	0	1.75913	1.39543	PLCB4
Transient cerebral ischemia	1/13	0.452372	0.589334	0	0	1.75913	1.39543	P2RY12
Wilson disease	1/13	0.452372	0.589334	0	0	1.75913	1.39543	COPB1
cytochrome-c oxidase deficiency disease	1/13	0.452372	0.589334	0	0	1.75913	1.39543	LRPPRC
Dyspepsia	2/34	0.459232	0.596771	0	0	1.31942	1.02677	CCKAR;CCK
Hypokalemia	2/34	0.459232	0.596771	0	0	1.31942	1.02677	POMC;CYP17A1
Influenza	5/99	0.466362	0.601243	0	0	1.12299	0.856608	NAV3;DHX9;STAT1;ERVW-1;NAV1
3-M syndrome	1/14	0.477168	0.601243	0	0	1.62372	1.20137	NBAS
Anisometropia	1/14	0.477168	0.601243	0	0	1.62372	1.20137	ADAMTSL4
Cryoglobulinemia	1/14	0.477168	0.601243	0	0	1.62372	1.20137	CD81
Dental fluorosis	1/14	0.477168	0.601243	0	0	1.62372	1.20137	AMELX
Dysthymic disorder	1/14	0.477168	0.601243	0	0	1.62372	1.20137	CCAR1
Edwards syndrome	1/14	0.477168	0.601243	0	0	1.62372	1.20137	AFP
Ehlers-Danlos syndrome	1/14	0.477168	0.601243	0	0	1.62372	1.20137	FKBP14
Exostosis	1/14	0.477168	0.601243	0	0	1.62372	1.20137	COL12A1
Facial paralysis	1/14	0.477168	0.601243	0	0	1.62372	1.20137	PODXL2
Gas gangrene	1/14	0.477168	0.601243	0	0	1.62372	1.20137	PIK3C2A
Glucosephosphate dehydrogenase deficiency	1/14	0.477168	0.601243	0	0	1.62372	1.20137	FREM3
Hepatitis C	1/14	0.477168	0.601243	0	0	1.62372	1.20137	NPS
Hereditary spherocytosis	1/14	0.477168	0.601243	0	0	1.62372	1.20137	ANK2
Interstitial lung disease	1/14	0.477168	0.601243	0	0	1.62372	1.20137	DSP
Kawasaki disease	1/14	0.477168	0.601243	0	0	1.62372	1.20137	DAB1
Kuhnt-Junius degeneration	1/14	0.477168	0.601243	0	0	1.62372	1.20137	VLDLR
Monilethrix	1/14	0.477168	0.601243	0	0	1.62372	1.20137	KRT81
Ollier disease	1/14	0.477168	0.601243	0	0	1.62372	1.20137	GALNT3
Patent ductus arteriosus	1/14	0.477168	0.601243	0	0	1.62372	1.20137	PRDM6
Pleurisy	1/14	0.477168	0.601243	0	0	1.62372	1.20137	MPO
Retinoblastoma	1/14	0.477168	0.601243	0	0	1.62372	1.20137	BDP1
Skin atrophy	1/14	0.477168	0.601243	0	0	1.62372	1.20137	RPL13
Uveal melanoma	1/14	0.477168	0.601243	0	0	1.62372	1.20137	PLCB4
nail-patella syndrome	1/14	0.477168	0.601243	0	0	1.62372	1.20137	CD2AP
Pain agnosia	5/101	0.483913	0.609002	0	0	1.09948	0.798057	NPS;POMC;CCKAR;CACNA1B;CCK
Bilirubin metabolic disorder	2/36	0.489209	0.612256	0	0	1.24168	0.887756	ABCC2;NT5C2
Dyslexia	2/36	0.489209	0.612256	0	0	1.24168	0.887756	KIAA0319L;CMIP
Adams-Oliver syndrome	1/15	0.500843	0.612256	0	0	1.50766	1.04249	RBPJ
Amyotrophic lateral sclerosis type 3	1/15	0.500843	0.612256	0	0	1.50766	1.04249	PLB1
Antiphospholipid syndrome	1/15	0.500843	0.612256	0	0	1.50766	1.04249	IL31RA
Atrioventricular septal defect	1/15	0.500843	0.612256	0	0	1.50766	1.04249	CEP152
Autoimmune thyroiditis	1/15	0.500843	0.612256	0	0	1.50766	1.04249	TG
Bowen-Conradi syndrome	1/15	0.500843	0.612256	0	0	1.50766	1.04249	NDUFAB1
Congenital hypothyroidism	1/15	0.500843	0.612256	0	0	1.50766	1.04249	TG
Costello syndrome	1/15	0.500843	0.612256	0	0	1.50766	1.04249	SOS1
Cri-Du-Chat syndrome	1/15	0.500843	0.612256	0	0	1.50766	1.04249	DNAH5
Hypermobility syndrome	1/15	0.500843	0.612256	0	0	1.50766	1.04249	KCNQ5
Leptospirosis	1/15	0.500843	0.612256	0	0	1.50766	1.04249	PIK3C2A
McCune Albright syndrome	1/15	0.500843	0.612256	0	0	1.50766	1.04249	POMC
Mitral valve insufficiency	1/15	0.500843	0.612256	0	0	1.50766	1.04249	CEP57
Mitral valve prolapse	1/15	0.500843	0.612256	0	0	1.50766	1.04249	ADAMTSL4
Mixed connective tissue disease	1/15	0.500843	0.612256	0	0	1.50766	1.04249	HSPG2
Pantothenate kinase-associated neurodegeneration	1/15	0.500843	0.612256	0	0	1.50766	1.04249	VPS13A
Peeling skin syndrome	1/15	0.500843	0.612256	0	0	1.50766	1.04249	SPINK5
Placental insufficiency	1/15	0.500843	0.612256	0	0	1.50766	1.04249	FLNB
Pseudohypoparathyroidism	1/15	0.500843	0.612256	0	0	1.50766	1.04249	SVOPL
Shigellosis	1/15	0.500843	0.612256	0	0	1.50766	1.04249	MXI1
Tropical spastic paraparesis	1/15	0.500843	0.612256	0	0	1.50766	1.04249	ERVW-1
interleukin-7 receptor alpha deficiency	1/15	0.500843	0.612256	0	0	1.50766	1.04249	GPR97
Obesity	5/103	0.501259	0.612256	0	0	1.07693	0.743762	MTCH2;ARG1;TBCE;COL21A1;RGS6
Mental depression	4/82	0.511755	0.623924	0	0	1.08239	0.725101	ITGB1;NEBL;PARD3;SP4
Diabetic retinopathy	2/38	0.518121	0.623924	0	0	1.17257	0.771021	ANGPT2;CTGF
Systemic lupus erythematosus	4/83	0.521348	0.623924	0	0	1.06863	0.696039	NTNG2;OSBPL8;MICAL3;BACH2
Atrioventricular block	1/16	0.523446	0.623924	0	0	1.40708	0.910832	TNFRSF25
Corneal dystrophy	1/16	0.523446	0.623924	0	0	1.40708	0.910832	FBXO7
Exudative vitreoretinopathy	1/16	0.523446	0.623924	0	0	1.40708	0.910832	GORASP2
Fibromyalgia	1/16	0.523446	0.623924	0	0	1.40708	0.910832	NPS
Gastrointestinal system disease	1/16	0.523446	0.623924	0	0	1.40708	0.910832	TCF4
Left ventricular noncompaction	1/16	0.523446	0.623924	0	0	1.40708	0.910832	PRDM6
Multiple pterygium syndrome	1/16	0.523446	0.623924	0	0	1.40708	0.910832	BCS1L
Myotonic dystrophy type 1	1/16	0.523446	0.623924	0	0	1.40708	0.910832	MYH7B
Neuromyelitis optica	1/16	0.523446	0.623924	0	0	1.40708	0.910832	C3ORF20
Ovarian dysfunction	1/16	0.523446	0.623924	0	0	1.40708	0.910832	ZP4
Pneumothorax	1/16	0.523446	0.623924	0	0	1.40708	0.910832	TSC2
Polycythemia	1/16	0.523446	0.623924	0	0	1.40708	0.910832	ERVW-1
Protein C deficiency	1/16	0.523446	0.623924	0	0	1.40708	0.910832	COX5A
Simpson-Golabi-Behmel syndrome	1/16	0.523446	0.623924	0	0	1.40708	0.910832	OSBPL8
Succinic semialdehyde dehydrogenase deficiency	1/16	0.523446	0.623924	0	0	1.40708	0.910832	GAD2
Toxoplasmosis	1/16	0.523446	0.623924	0	0	1.40708	0.910832	UBE2D1
Varicose veins	1/16	0.523446	0.623924	0	0	1.40708	0.910832	AFP
Warburg micro syndrome	1/16	0.523446	0.623924	0	0	1.40708	0.910832	RAB3GAP2
Muscular atrophy	3/61	0.525533	0.625691	0	0	1.09165	0.702309	CHODL;RPS6KB1;SMNDC1
Amnestic disorder	2/39	0.532162	0.630688	0	0	1.14082	0.719638	POMC;CCK
Chondrodysplasia punctata	2/39	0.532162	0.630688	0	0	1.14082	0.719638	SCP2;PEX2
Rickets	2/39	0.532162	0.630688	0	0	1.14082	0.719638	GALNT3;ENPP1
Scoliosis	2/39	0.532162	0.630688	0	0	1.14082	0.719638	COL2A1;FLNB
Axonal neuropathy	1/17	0.545028	0.636479	0	0	1.31907	0.800567	DDHD2
Basal ganglia calcification	1/17	0.545028	0.636479	0	0	1.31907	0.800567	PTH2R
Coffin-Siris syndrome	1/17	0.545028	0.636479	0	0	1.31907	0.800567	ADAMTS6
Cowden disease	1/17	0.545028	0.636479	0	0	1.31907	0.800567	BRCA2
Dent disease	1/17	0.545028	0.636479	0	0	1.31907	0.800567	CUBN
Disease of metabolism	1/17	0.545028	0.636479	0	0	1.31907	0.800567	CUBN
Gastroparesis	1/17	0.545028	0.636479	0	0	1.31907	0.800567	CCK
Histoplasmosis	1/17	0.545028	0.636479	0	0	1.31907	0.800567	ERVW-1
Macroglobulinemia	1/17	0.545028	0.636479	0	0	1.31907	0.800567	PPEF1
Persistent hyperplastic primary vitreous	1/17	0.545028	0.636479	0	0	1.31907	0.800567	KIF2A
Phenylketonuria	1/17	0.545028	0.636479	0	0	1.31907	0.800567	SLC6A18
Purpura	1/17	0.545028	0.636479	0	0	1.31907	0.800567	MPO
hand, foot and mouth disease	1/17	0.545028	0.636479	0	0	1.31907	0.800567	CA10
Leishmaniasis	2/40	0.545921	0.636805	0	0	1.11074	0.672311	HSPA4;PGD
3p- syndrome	1/18	0.565633	0.643865	0	0	1.24141	0.707369	ITPR1
Angiomyolipoma	1/18	0.565633	0.643865	0	0	1.24141	0.707369	TSC2
Choanal atresia	1/18	0.565633	0.643865	0	0	1.24141	0.707369	CHD7
Dentin dysplasia	1/18	0.565633	0.643865	0	0	1.24141	0.707369	GALNT3
Ductal carcinoma in situ	1/18	0.565633	0.643865	0	0	1.24141	0.707369	BRCA2
Fascioliasis	1/18	0.565633	0.643865	0	0	1.24141	0.707369	SRCIN1
Herpes simplex	1/18	0.565633	0.643865	0	0	1.24141	0.707369	HVCN1
Hypertrophic cardiomyopathy	1/18	0.565633	0.643865	0	0	1.24141	0.707369	TTN
Infantile refsum disease	1/18	0.565633	0.643865	0	0	1.24141	0.707369	PEX2
Learning disability	1/18	0.565633	0.643865	0	0	1.24141	0.707369	SNX13
Lipoma	1/18	0.565633	0.643865	0	0	1.24141	0.707369	FGFR1
Menkes disease	1/18	0.565633	0.643865	0	0	1.24141	0.707369	COPB1
Miller-Dieker lissencephaly syndrome	1/18	0.565633	0.643865	0	0	1.24141	0.707369	FBXW2
Orofaciodigital syndrome	1/18	0.565633	0.643865	0	0	1.24141	0.707369	OFD1
Pearson syndrome	1/18	0.565633	0.643865	0	0	1.24141	0.707369	CTSA
Progressive multifocal leukoencephalopathy	1/18	0.565633	0.643865	0	0	1.24141	0.707369	CCDC6
Progressive relapsing multiple sclerosis	1/18	0.565633	0.643865	0	0	1.24141	0.707369	ATN1
Retinopathy of prematurity	1/18	0.565633	0.643865	0	0	1.24141	0.707369	ANGPT2
Stuttering	1/18	0.565633	0.643865	0	0	1.24141	0.707369	GNPTAB
Telangiectasis	1/18	0.565633	0.643865	0	0	1.24141	0.707369	AFP
Tonsillitis	1/18	0.565633	0.643865	0	0	1.24141	0.707369	LEPREL1
X-linked ichthyosis	1/18	0.565633	0.643865	0	0	1.24141	0.707369	TGM1
Lactic acidosis	2/42	0.572579	0.651058	0	0	1.05509	0.588325	SUCLA2;BCS1L
Eosinophilia	3/66	0.579283	0.657958	0	0	1.00475	0.548559	EPX;HSPG2;FGFR1
Galactosemia	1/19	0.585305	0.661178	0	0	1.17238	0.627953	PMM2
Multiple endocrine neoplasia type 2A	1/19	0.585305	0.661178	0	0	1.17238	0.627953	ITGB1
Oligohydramnios	1/19	0.585305	0.661178	0	0	1.17238	0.627953	AFP
Pelizaeus-Merzbacher disease	1/19	0.585305	0.661178	0	0	1.17238	0.627953	GPM6B
Vitamin B12 deficiency	1/19	0.585305	0.661178	0	0	1.17238	0.627953	CUBN
Ptosis	2/44	0.59808	0.674874	0	0	1.00475	0.516471	GAA;ZFHX4
Globe disease	3/68	0.599677	0.675042	0	0	0.973734	0.497932	KLF5;CHD4;ASPA
Barrett's esophagus	1/20	0.604088	0.675042	0	0	1.11062	0.559791	HGD
Gestational trophoblastic neoplasm	1/20	0.604088	0.675042	0	0	1.11062	0.559791	LECT1
Nephritis	1/20	0.604088	0.675042	0	0	1.11062	0.559791	DNASE1L3
Phaeochromocytoma	1/20	0.604088	0.675042	0	0	1.11062	0.559791	POMC
Pitt-Hopkins syndrome	1/20	0.604088	0.675042	0	0	1.11062	0.559791	TCF4
Renal oncocytoma	1/20	0.604088	0.675042	0	0	1.11062	0.559791	KRT7
Root resorption	1/20	0.604088	0.675042	0	0	1.11062	0.559791	AMELX
Smallpox	1/20	0.604088	0.675042	0	0	1.11062	0.559791	CAPRIN1
Thalassemia	2/45	0.610395	0.681356	0	0	0.981328	0.484432	BCS1L;SCN2A
Autonomic neuropathy	1/21	0.622021	0.68519	0	0	1.05503	0.50091	CCK
Cornelia de Lange syndrome	1/21	0.622021	0.68519	0	0	1.05503	0.50091	NIPBL
Duchenne muscular dystrophy	1/21	0.622021	0.68519	0	0	1.05503	0.50091	PLEKHA3
Friedreich ataxia	1/21	0.622021	0.68519	0	0	1.05503	0.50091	SETX
Hypertrophy of breast	1/21	0.622021	0.68519	0	0	1.05503	0.50091	ARFGEF1
Lissencephaly	1/21	0.622021	0.68519	0	0	1.05503	0.50091	B3GALNT2
Osteomyelitis	1/21	0.622021	0.68519	0	0	1.05503	0.50091	IFNGR1
Peutz-Jeghers syndrome	1/21	0.622021	0.68519	0	0	1.05503	0.50091	BRCA2
Retinal disease	1/21	0.622021	0.68519	0	0	1.05503	0.50091	TCF4
Spinal cord disease	1/21	0.622021	0.68519	0	0	1.05503	0.50091	ERVW-1
Typhoid fever	1/21	0.622021	0.68519	0	0	1.05503	0.50091	ANKRD49
Atrial fibrillation	2/46	0.622419	0.68519	0	0	0.958975	0.45469	P2RY12;ZNF143
Mastitis	2/46	0.622419	0.68519	0	0	0.958975	0.45469	ST5;MPO
Hemolytic anemia	3/72	0.638474	0.696209	0	0	0.917092	0.411476	YTHDC2;MYB;WDR66
Agammaglobulinemia	1/22	0.639142	0.696209	0	0	1.00474	0.44975	CD81
Chediak-Higashi syndrome	1/22	0.639142	0.696209	0	0	1.00474	0.44975	TYRP1
Chondrosarcoma	1/22	0.639142	0.696209	0	0	1.00474	0.44975	LECT1
Gaucher's disease	1/22	0.639142	0.696209	0	0	1.00474	0.44975	GAA
Loeys-Dietz syndrome	1/22	0.639142	0.696209	0	0	1.00474	0.44975	FBN1
Rhinitis	1/22	0.639142	0.696209	0	0	1.00474	0.44975	NPS
Schnyder corneal dystrophy	1/22	0.639142	0.696209	0	0	1.00474	0.44975	KCNJ16
Ureteral disease	1/22	0.639142	0.696209	0	0	1.00474	0.44975	CTGF
VACTERL association	1/22	0.639142	0.696209	0	0	1.00474	0.44975	GLI2
Rheumatoid arthritis	13/310	0.650413	0.707742	0	0	0.922431	0.396782	RPLP1;MAGI3;YTHDC2;PRICKLE1;AHR;CDH6;KIAA1109;ZMYM4;EMILIN2;SLC17A8;CD247;SH2B3;MAP2K6
Ameloblastoma	1/23	0.655489	0.710285	0	0	0.959021	0.405065	AMELX
Diphtheria	1/23	0.655489	0.710285	0	0	0.959021	0.405065	ZP4
Esophageal atresia	1/23	0.655489	0.710285	0	0	0.959021	0.405065	CHD7
Obstructive sleep apnea	1/23	0.655489	0.710285	0	0	0.959021	0.405065	AHI1
Dental caries	2/49	0.656766	0.710925	0	0	0.897623	0.377386	PROM1;ABCG2
Amblyopia	1/24	0.671096	0.720421	0	0	0.917276	0.365849	FBXO7
Ankylosing spondylitis	1/24	0.671096	0.720421	0	0	0.917276	0.365849	ANTXR2
Colitis	1/24	0.671096	0.720421	0	0	0.917276	0.365849	MPO
Connective tissue disease	1/24	0.671096	0.720421	0	0	0.917276	0.365849	KIAA0319L
Mitochondrial complex I deficiency	1/24	0.671096	0.720421	0	0	0.917276	0.365849	NUBPL
Oxyphilic adenoma	1/24	0.671096	0.720421	0	0	0.917276	0.365849	KRT7
Severe acute respiratory syndrome	1/24	0.671096	0.720421	0	0	0.917276	0.365849	STAT1
Treacher Collins syndrome	1/24	0.671096	0.720421	0	0	0.917276	0.365849	PLCB4
Metabolic acidosis	2/51	0.678244	0.727341	0	0	0.860895	0.334241	PIK3C2A;SLC26A4
Toxic encephalopathy	5/126	0.679591	0.728033	0	0	0.871166	0.3365	HPGDS;HSPA4;ERVW-1;PNPLA6;ZC3H14
Astigmatism	1/25	0.685997	0.728872	0	0	0.87901	0.331283	DHX9
Collagen disease	1/25	0.685997	0.728872	0	0	0.87901	0.331283	TNFRSF25
Dentinogenesis imperfecta	1/25	0.685997	0.728872	0	0	0.87901	0.331283	AMELX
Hyperaldosteronism	1/25	0.685997	0.728872	0	0	0.87901	0.331283	POMC
Lymphedema	1/25	0.685997	0.728872	0	0	0.87901	0.331283	CCBE1
Multiple acyl-CoA dehydrogenase deficiency	1/25	0.685997	0.728872	0	0	0.87901	0.331283	ACADSB
Primary biliary cirrhosis	1/25	0.685997	0.728872	0	0	0.87901	0.331283	ELMO1
Sinusitis	1/25	0.685997	0.728872	0	0	0.87901	0.331283	CFTR
Cerebrovascular disease	9/225	0.694037	0.73666	0	0	0.87793	0.320646	P2RY12;FGB;POMC;NOTCH3;IL31RA;SERPINI1;APOB;PIK3C2A;MPO
Major depressive disorder	3/79	0.699829	0.739442	0	0	0.832317	0.29707	NPS;POMC;ANK3
Osteonecrosis	1/26	0.700223	0.739442	0	0	0.843805	0.300695	COL2A1
Polyhydramnios	1/26	0.700223	0.739442	0	0	0.843805	0.300695	AFP
Retinal detachment	1/26	0.700223	0.739442	0	0	0.843805	0.300695	COL11A1
Vesicoureteral reflux	1/26	0.700223	0.739442	0	0	0.843805	0.300695	LRIG2
Brucellosis	1/27	0.713806	0.749966	0	0	0.811309	0.273528	NUBPL
Glycine encephalopathy	1/27	0.713806	0.749966	0	0	0.811309	0.273528	SLC6A18
Hyperhomocysteinemia	1/27	0.713806	0.749966	0	0	0.811309	0.273528	CBS
Mitochondrial myopathy	1/27	0.713806	0.749966	0	0	0.811309	0.273528	SUCLA2
Oculocutaneous albinism	1/27	0.713806	0.749966	0	0	0.811309	0.273528	TYRP1
Type 1 diabetes mellitus	6/158	0.725096	0.758605	0	0	0.831758	0.26737	KIAA1109;ADAD1;TYK2;SH2B3;BACH2;FOSL2
Acromegaly	1/28	0.726774	0.758605	0	0	0.781219	0.249319	POMC
Dystonia	1/28	0.726774	0.758605	0	0	0.781219	0.249319	CACNA1B
Facioscapulohumeral muscular dystrophy	1/28	0.726774	0.758605	0	0	0.781219	0.249319	SMCHD1
Lipodystrophy	1/28	0.726774	0.758605	0	0	0.781219	0.249319	CIDEC
Personality disorder	1/28	0.726774	0.758605	0	0	0.781219	0.249319	CCAR1
Alopecia areata	2/56	0.727149	0.758605	0	0	0.780977	0.248838	KIAA1109;ADAD1
Chronic obstructive pulmonary disease	5/135	0.736443	0.767529	0	0	0.81047	0.247942	MSH6;ITPR1;SEZ6L;THSD4;ASB1
Multiple system atrophy	1/29	0.739154	0.768039	0	0	0.753279	0.227678	LRRK2
Ocular albinism	1/29	0.739154	0.768039	0	0	0.753279	0.227678	TYRP1
Toxic shock syndrome	1/29	0.739154	0.768039	0	0	0.753279	0.227678	CCDC6
Vasculitis	2/58	0.744875	0.773208	0	0	0.753006	0.22179	MPO;SLC26A5
Congenital hemolytic anemia	1/30	0.750975	0.777983	0	0	0.727266	0.208277	SEC23B
Hyperphosphatemia	1/30	0.750975	0.777983	0	0	0.727266	0.208277	GALNT3
Hypospadias	2/60	0.761604	0.788099	0	0	0.726964	0.197973	HSD17B3;CYP17A1
Fragile X syndrome	1/31	0.76226	0.788099	0	0	0.702987	0.190838	SHANK1
Ulcerative colitis	4/115	0.769795	0.795097	0	0	0.759276	0.19865	C2CD3;CUL2;ADAD1;JAK2
Peritonitis	1/32	0.773034	0.796855	0	0	0.680274	0.175124	MPO
Vaccinia	1/32	0.773034	0.796855	0	0	0.680274	0.175124	ERVW-1
Clubfoot	1/33	0.783321	0.804261	0	0	0.658981	0.160932	FLNB
Degenerative disc disease	1/33	0.783321	0.804261	0	0	0.658981	0.160932	COL2A1
Hyperopia	1/33	0.783321	0.804261	0	0	0.658981	0.160932	CLVS1
Sarcoma	1/33	0.783321	0.804261	0	0	0.658981	0.160932	ATF1
Asthma	3/92	0.7922	0.810333	0	0	0.710257	0.165448	MAP3K2;TUSC3;ANTXR1
Pneumonia	2/64	0.792223	0.810333	0	0	0.67992	0.158362	LEPREL1;PIK3C2A
Lung disease	4/119	0.792294	0.810333	0	0	0.732712	0.170592	POMC;STAT1;MPO;CFTR
Gonadoblastoma	1/34	0.793142	0.810333	0	0	0.638978	0.148085	WT1
Urticaria	1/34	0.793142	0.810333	0	0	0.638978	0.148085	NPS
Leukopenia	1/36	0.81147	0.827428	0	0	0.602402	0.125847	TXNL1
Uveitis	1/36	0.81147	0.827428	0	0	0.602402	0.125847	SAG
Azoospermia	3/96	0.815383	0.830602	0	0	0.679565	0.138697	SPATA25;TDRD9;SOX5
Acute cystitis	1/37	0.820016	0.832051	0	0	0.585638	0.116209	LEPREL1
Leigh disease	1/37	0.820016	0.832051	0	0	0.585638	0.116209	LRPPRC
Sertoli cell-only syndrome	1/37	0.820016	0.832051	0	0	0.585638	0.116209	RNFT1
Spina bifida	1/37	0.820016	0.832051	0	0	0.585638	0.116209	AFP
Constipation	1/38	0.828175	0.837871	0	0	0.56978	0.107421	CCK
Hyperparathyroidism	1/38	0.828175	0.837871	0	0	0.56978	0.107421	GALNT3
Neurofibromatosis	1/38	0.828175	0.837871	0	0	0.56978	0.107421	EZR
Tooth agenesis	1/39	0.835965	0.844928	0	0	0.554757	0.0993949	TP63
Acquired metabolic disease	12/338	0.842271	0.850472	0	0	0.773666	0.132802	RNF223;MTCH2;ZZZ3;EFEMP1;SUCLA2;TTC21B;CEP120;BCKDHB;CCK;TRAK1;BACH2;PTBP2
Macular degeneration	1/40	0.843402	0.850786	0	0	0.540504	0.092054	LIPC
Osteoporosis	4/130	0.845133	0.851703	0	0	0.668358	0.112459	GALNT3;GPR98;IL21R;PLCB1
Gastritis	1/43	0.863752	0.869623	0	0	0.501817	0.0735008	CCK
Distal arthrogryposis	1/45	0.875829	0.880073	0	0	0.478957	0.0635021	CNTNAP1
Williams-Beuren syndrome	1/45	0.875829	0.880073	0	0	0.478957	0.0635021	SMARCA5
Hypertension	9/289	0.91046	0.913986	0	0	0.674964	0.0633149	NPS;POMC;PTGIS;ROCK1;NEDD4L;APOB;CYP17A1;CTGF;SLC26A5
Nicotine dependence	1/53	0.914348	0.917001	0	0	0.405101	0.0362745	CCAR1
Thrombocytopenia	2/95	0.932821	0.934623	0	0	0.452542	0.0314707	KITLG;IL31RA
Human immunodeficiency virus infectious disease	1/69	0.959263	0.960189	0	0	0.309523	0.012873	ICAM3
Fatty liver disease	1/85	0.980637	0.980637	0	0	0.250356	0.0048953	APOB

### Sheet: GranCanaria
Term	Overlap	P-value	Adjusted P-value	Old P-value	Old Adjusted P-value	Odds Ratio	Combined Score	Genes
Carcinoma	875/11318	4.7907e-49	5.08294e-46	0	0	2.68218	298.419	IFT172;ITSN1;RBPJ;LIPE;ZC3H12C;KIAA1109;LIPC;PPP4R1;TBK1;SCP2;TDO2;ANKFY1;UBASH3A;PKNOX1;FNBP4;CCBE1;CACNA2D1;ZNF281;DICER1;RFX1;GAPVD1;HSPG2;CD2AP;EML5;EML6;PSME4;TMEM126A;AASDH;GATA6;PLA2G7;C6;HSPH1;RDH10;C5ORF42;B3GALNT2;CTC1;JAG2;ABCA5;ABCA4;IL31RA;TDP1;SFXN4;PIGO;SNX13;CHAF1B;NIPBL;CHAF1A;MED13;B3GALT1;JAK2;OFD1;GPR37;ARG1;LRRC40;EPS15L1;LRRD1;MRPL45;MED23;LRRC7;DPYD;PXDN;POT1;PPARG;L2HGDH;RAPGEF5;DSCAML1;PAFAH1B1;TMF1;STAU1;STAU2;ATL1;ATL2;ADAM22;ABCB11;SNX31;FSTL4;FSTL5;NRAS;WRN;SNX27;UCP3;ANO10;FLNB;HARS;JAM3;NKTR;P2RY12;P2RY13;PKLR;KCNB1;STAT1;STAT3;GATAD2B;STXBP5L;TTLL5;CENPJ;SLMAP;SNX14;CCDC6;NCAPD3;UGT1A10;MTCH2;FAM13B;RIF1;NCF2;CSE1L;ATN1;SLA;FRY;TSEN2;CTGF;SMCHD1;SLK;FNTA;SESN3;LEPR;NEK1;NEK2;KCNH7;SARS;ATP11B;FBXO11;MSH6;ACAP2;MAK;IL6ST;DSC2;DSC3;CHODL;COL17A1;GRIA2;BLM;IREB2;GMPS;STK39;GPR83;UAP1;RAP1GAP;CORO1C;ATXN2;LOXHD1;CPAMD8;SLC38A6;GRIA4;NEK9;FUS;TMPRSS15;G6PC2;DMXL2;TUBGCP4;CIITA;CDCA7L;LRRK2;CELF3;LECT1;PIK3CB;PGM3;CEP290;SPG11;DSP;DST;VPS13A;VPS13B;SEZ6L;SPTB;ATRN;NEMF;RRM2B;MYO3A;PCCB;TOP1;BDP1;GTF3C2;ROCK1;UHRF2;ZBTB47;SLC5A11;FURIN;LRP2;MFF;PTPRZ1;FCHO2;KRIT1;IARS2;IGF2BP2;MMAB;TXNL1;DONSON;USH2A;MYO1E;SNRK;NAGK;ST5;EIF3A;PRF1;ZDHHC5;TXNDC11;RCBTB2;HERC1;CPNE3;ACAD11;TBC1D22A;TP63;EPHB3;SCN1A;SEC63;ALG8;ALG6;LIMCH1;SCAF11;SLC34A1;ALG1;ANK3;HNF1A;CRISPLD2;ALPK3;CD226;KCNQ5;TRIM11;PAXIP1;DHX8;PCDH15;PIK3R4;TTBK2;ZMPSTE24;PKHD1;BRIP1;PCBP3;TSPAN8;LARS;SI;DHX37;STK38L;B4GALNT1;KCNN2;HIVEP2;APOB;ZBED4;PCK2;STAT5A;MSR1;STAT5B;INTS2;SMARCA5;DCLK2;EXT2;TG;LPAR6;FBXL3;COL9A2;KIAA1919;FBXL5;SCN2A;AARS;CSRNP3;FKBP14;PTPRQ;KIF14;NAT10;PCSK9;AATF;C8B;PEPD;SH3RF1;SCML4;OTUD6B;UIMC1;REV3L;BBS9;EPG5;KIF1B;BBS7;AASS;SFTPB;PBRM1;CCDC114;GAA;MRPS22;NCOA3;ANO7;KIF7;RGMB;ANO5;GAK;KIF2A;GAN;CSDE1;PABPC1;DDR2;ARNTL2;EXOSC9;PCNT;MAP3K3;PEX19;CRYBB1;C7ORF25;GAD2;PLEKHA3;PEX12;MIB1;SH3RF2;ITCH;DPY19L2;DPY19L4;CD86;CRTC3;CELSR2;PLB1;NARS;PPME1;FAM198B;SCN9A;ENPP1;DENND5A;CAPN1;ARID2;SBF2;RGS6;CASR;MORC3;SPINK5;TTC7B;ADAM10;SLC30A1;UBE4B;SDHA;EEF1A1;POLG2;SCN8A;SCNN1B;SLFN14;WDFY3;VCP;UBA6;YTHDC2;PSEN2;NUP160;TAF5L;SPTA1;KCNV2;DEAF1;NPHP3;PIBF1;ARHGEF33;TFAP2B;DENND4B;NUP155;MUC19;NFXL1;NUP153;HOOK3;ZFHX4;IGF2R;SSH1;BHLHE40;FAM175A;MKRN2;STT3A;UBA3;TCF4;FBN1;ZMYND15;DDX46;LAMC3;PRKCSH;ATP2A2;CHD4;CHD3;CHD1;GPHN;IFT52;SGOL1;GRM8;MYO18B;MYBL2;MKL2;TTC37;BCKDHB;NAV1;PEX2;PEX1;UTP18;VCAN;ALS2;NAV3;GORASP2;MYOD1;CHI3L1;SHANK2;RBM22;ZP4;DNAH8;LAMA1;DCTN4;PARN;ATP2C1;AURKC;CLN5;GK2;HMGCL;IFT74;CBS;TAF1C;MXI1;DROSHA;SLIT2;ARFGEF1;TTC14;C4ORF29;GALNT3;LAMB3;LEPREL1;MAPK14;YY1AP1;MAPK13;RSPH3;REST;RSPH1;ERCC2;KRAS;SUGT1;CCDC174;GLDC;SMC5;MSANTD4;ABCA13;GLDN;ELK3;GLS;ALCAM;CSPP1;CYP1B1;DIP2A;RTTN;DIP2B;GPR179;CUBN;DAPK1;DDX11;DNAAF1;SERPINF2;FNDC3A;GTPBP2;ABCA10;WDR81;ARMC6;IFT81;PRKD3;GNE;NUP205;MAPKAP1;ENDOD1;BCL10;FAM124B;FAM124A;SLC19A3;ALX4;NUP88;PLCG1;CDK17;PLK4;AFAP1L2;DNAH11;ZNF142;DNAH10;PHC1;CHKA;RNASE10;RDX;ELL2;FOSL2;SQLE;CPEB1;FARSB;PHF2;SETD5;SETD2;WDR48;SETD6;ASH2L;PYGL;SMG7;LYST;ABCC12;IFIH1;MRC2;TRIM9;GPR132;ADAMTSL4;IFNGR1;WDR33;HADHB;KAT2B;COL2A1;MTF2;PAX9;ANGPTL3;COL21A1;GPR126;RARB;KIFC3;PLIN1;GART;ZNF114;OCA2;NBAS;NFIX;AOAH;FAM214A;TM9SF3;CHRND;LMAN1;CHRNG;EPYC;NSD1;UBN2;GCNT2;SLC17A5;USP1;SLC17A6;AGA;SLC17A8;AGL;MOCOS;KIAA0196;ELP2;WWP1;LRPPRC;SULF2;DHRS9;AGBL2;SLC28A1;GHDC;ATP8A2;TUSC3;CEP120;CHRM5;ITGA2B;AHR;CDC14A;CDH6;RIMS1;IPO9;RNF19A;SLC26A10;LZTS2;CEP135;RALGAPA1;MAGI3;SWAP70;TTC21A;KERA;PGD;TEX2;OBSCN;ADNP;GLYR1;CUL3;ITPR1;UBR2;UBR1;KLC3;TPO;TTC21B;UBR5;GPR111;MPDZ;GPR113;MAP2K6;OSBPL8;ATP8B1;ESRRB;NACA2;FANCC;NEB;PHKB;TRAPPC8;PALB2;FANCG;BCL9;DAB1;SCCPDH;SYNJ1;CNOT1;P4HA3;SLC26A7;DHCR7;LZTR1;SLC26A4;MCM7;SYCP2;CEP164;PTPN21;TCIRG1;SYNE2;INSL6;OPA1;SCRN1;CNGA1;PHACTR3;RNF17;UBTF;EMILIN2;TLK1;METTL16;TNPO1;ADAMTS6;PLEKHG3;CCDC39;CR2;CR1;DNMT3A;SORD;KCNAB1;PTBP2;DNAJC6;ESRP1;CNGB3;LCT;SOS1;ASPA;SOS2;CCDC40;CNGB1;LUZP1;SEMA3C;RNF38;TYRP1;THSD4;TTN;DCAF15;STOX2;ABLIM1;FZR1;HECTD1;ASTE1;DNAJB5;POLR2B;RSBN1L;CSK;DCAF11;ALOXE3;UGT1A7;SPAG9;ANGPT2;KCNJ11;CEP152;CYP51A1;DDHD2;KCNJ16;PTPN12;CDC42BPA;OXR1;OTOGL;SVOPL;KLF5;KIAA0586;CTH;MAB21L2;SPAG1;TLL2;CEBPZ;INSM2;SNRNP48;FOLR1;TNRC6A;APP;TCERG1;PANK2;TRAF3IP1;CBLB;PKD2L2;ANTXR2;RPS6KA5;PPP2R1B;CHEK1;UBAP2L;EYS;HABP2;SOX5;MCCC2;COG7;LMAN1L;SLC6A16;PTOV1;SRRM1;DOPEY1;AFG3L2;AKAP9;C3ORF20;WDPCP;SIK2;EZR;ZFPM2;CBLL1;CDS1;MACF1;MTTP;SLC22A1;TMTC3;ATP6V0A2;CSTF1;OTOG;STXBP5;TP53BP1;SCAI;SPTBN1;TRPM4;SRPK2;ZRANB3;SLC33A1;ACADSB;TRERF1;STAG1;ZZZ3;ADCK3;RYR2;TOP2B;AHCTF1;C2CD3;VLDLR;RYR3;GYS2;EPB41L4B;SLC22A13;UCHL1;CCKAR;SIPA1L1;ZMYM2;ZNF805;DNER;KIF13A;ZNF800;UBXN4;CC2D2A;TMED5;UBXN6;LRRCC1;PACRG;AVPR1A;PALD1;OR10Z1;RAD51D;BBS10;C9ORF3;OPRD1;PTGER3;NT5E;EGFLAM;CUX1;ADAD1;MAP4K5;DUOX2;ARNT2;CA10;MPP4;AP3D1;FAM189A2;LHFPL4;PODN;FAP;XPOT;RAB3GAP2;TRIP11;TRIP12;RAB3GAP1;MEGF9;TJP2;GALNT11;KDM1A;SMEK2;HDLBP;CWC25;CWC27;ESPN;CMIP;BMPER;TRAPPC11;FAM81B;ABCG8;RALBP1;HGF;LIFR;KCTD3;SHISA2;PACRGL;COL4A3;ELMO1;COPB2;COPA;NOP2;CLEC16A;ARHGAP15;FBLN5;MARCH10;FAM83H;SCUBE2;DPP6;NLRP7;UBC;OTX1;ZC3H14;PDZD7;KLHDC2;PNPT1;HSPA4;PTCH2;TDRD9;ARHGAP29;TRPV3;A2ML1;ARHGAP28;TDRD6;TDRD5;ESR2;ARHGAP32;DIAPH1;DNMBP;PRPH2;CAPRIN1;FAM163A;TRPV4;TBCE;CASS4;ABCD4;C2ORF43;GLP1R;USP33;USP34;SLC2A1;HAPLN1;HK3;ZC3H7A;KYNU;PDE4B;POLH;SCYL2;ABCC1;USP48;ABCC2;PTGIS;ABCC8;ABCC6;PPP2R5B;OXSR1;SENP2;DCN;SENP1;RBL2;RABEP1;COL6A1;COL6A3;COL6A6;USP40;CAMK1G;MCPH1;HCN3;USP10;LIN9;NR2C1;TOB1;GNA14;FAM120A;TYW1;LRIG2;SASH1;USP24;TCF7L2;LUM;PCDHGC5;SGPP2;SLC4A8;WEE2;FAM86A;FSIP2
Kidney cancer	314/2584	1.93654e-42	1.02734e-39	0	0	2.78532	267.524	TCERG1;IFT172;ITSN1;SMC5;CBLB;PKD2L2;ABCA13;ZC3H12C;KIAA1109;TBK1;RPS6KA5;HERC1;CSPP1;ANKFY1;DIP2A;RTTN;UBAP2L;DIP2B;ACAD11;TBC1D22A;TP63;EYS;EPHB3;SCN1A;GPR179;SOX5;CUBN;LIMCH1;SCAF11;DAPK1;CACNA2D1;DICER1;ANK3;FNDC3A;HSPG2;SRRM1;DOPEY1;EML5;ABCA10;PRKD3;PSME4;AKAP9;C3ORF20;KCNQ5;WDPCP;SIK2;ZFPM2;MACF1;NUP205;DHX8;MTTP;PCDH15;PIK3R4;PKHD1;C6;SI;DHX37;HIVEP2;TP53BP1;APOB;C5ORF42;SPTBN1;DNAH11;DNAH10;ABCA5;ABCA4;SMARCA5;TRERF1;STAG1;TG;SCN2A;PHF2;SETD5;RYR2;TOP2B;SETD2;AHCTF1;CSRNP3;C2CD3;KIF14;SNX13;PCSK9;PYGL;VLDLR;C8B;SMG7;LYST;ABCC12;RYR3;MRC2;GYS2;TRIM9;NIPBL;MED13;SIPA1L1;KIF13A;BBS9;EPG5;KIF1B;JAK2;AASS;PBRM1;GPR37;NCOA3;ANO5;WDR33;MED23;COL2A1;LRRC7;CSDE1;DPYD;PXDN;MTF2;GPR126;RARB;DSCAML1;DDR2;OCA2;NBAS;STAU1;ABCB11;FAM214A;FSTL5;NRAS;WRN;CUX1;NSD1;SLC17A6;FLNB;PCNT;DUOX2;ARNT2;STAT1;AGL;WWP1;STXBP5L;CENPJ;RAB3GAP2;TRIP11;TRIP12;NCAPD3;TJP2;ATP8A2;RIF1;TUSC3;ITGA2B;HDLBP;FRY;CELSR2;PLB1;CDH6;RIMS1;SMCHD1;SLK;IPO9;SESN3;FAM198B;SCN9A;LEPR;TRAPPC11;DENND5A;ARID2;SBF2;CASR;CEP135;KCNH7;RALGAPA1;SPINK5;TTC21A;UBE4B;LIFR;KCTD3;MSH6;OBSCN;ELMO1;WDFY3;ADNP;COL17A1;GRIA2;COPB2;BLM;UBA6;YTHDC2;ITPR1;UBR2;UBR1;ARHGAP15;MARCH10;SPTA1;SCUBE2;LOXHD1;KCNV2;TPO;NLRP7;TTC21B;CPAMD8;UBR5;GRIA4;TFAP2B;PNPT1;DENND4B;ATP8B1;HSPA4;NFXL1;ARHGAP29;NUP153;NEB;PHKB;TRAPPC8;A2ML1;ARHGAP28;TDRD6;TDRD5;ZFHX4;PALB2;IGF2R;TMPRSS15;SSH1;BCL9;ARHGAP32;DNMBP;CNOT1;CAPRIN1;DMXL2;LZTR1;SLC26A4;FBN1;SYCP2;LAMC3;LRRK2;USP33;CEP164;USP34;CHD4;CHD3;CHD1;GPHN;SYNE2;HK3;OPA1;GRM8;MYO18B;RNF17;CEP290;SPG11;SCYL2;DSP;TTC37;CCDC39;CR2;ABCC1;USP48;CR1;ABCC2;DST;ABCC8;DNMT3A;VPS13A;VPS13B;NAV1;KCNAB1;SEZ6L;SPTB;RBL2;ATRN;VCAN;NEMF;ALS2;MYO3A;COL6A1;CNGB3;COL6A3;COL6A6;TOP1;LCT;SOS1;SOS2;ZP4;ROCK1;LUZP1;DNAH8;LAMA1;LRP2;ATP2C1;AURKC;TTN;HECTD1;PTPRZ1;POLR2B;DROSHA;IARS2;SLIT2;SASH1;ARFGEF1;SPAG9;USP24;TCF7L2;LAMB3;LUM;CEP152;DDHD2;LEPREL1;PTPN12;CDC42BPA;USH2A;MYO1E;REST;ST5;KIAA0586;SPAG1;TLL2;KRAS;EIF3A;TNRC6A
Liver cancer	94/597	1.36651e-19	4.83287e-17	0	0	3.28631	142.747	SETD5;RYR2;SETD2;SYCP2;PTPRQ;USP34;FRY;ABCA13;LYST;CELSR2;SYNE2;RYR3;KIAA1109;NIPBL;SMCHD1;MED13;HERC1;MYO18B;GRM8;REV3L;RTTN;KIF1B;ARID2;EYS;SCN1A;DSP;CUBN;ABCC1;ABCC2;DST;LIMCH1;HGF;DNMT3A;ABCC6;VPS13A;VPS13B;DICER1;ANK3;HNF1A;HSPG2;WDR33;RBL2;VCAN;OBSCN;NAV3;ALS2;PXDN;COL6A1;POT1;COL6A3;WDFY3;BDP1;ZFPM2;MACF1;NBAS;DNAH8;LAMA1;ITPR1;PCDH15;PIK3R4;UBR2;LRP2;FSTL4;TTN;PKHD1;SPTA1;FSTL5;ATXN2;HECTD1;CUX1;NLRP7;SI;UBR5;FLNB;APOB;SPTBN1;GRIA4;DNAH11;DNAH10;MUC19;NEB;CDC42BPA;USH2A;OXR1;ZFHX4;STXBP5L;TG;CNOT1;DMXL2;TRIP11;TRIP12;KRAS;SCN2A;TNRC6A
Skin cancer	64/454	1.65489e-11	4.38959e-09	0	0	2.82244	70.0663	LRRK2;C8B;CDH6;PPP6C;TUBB3;DNER;GRM8;RNF17;SLC16A9;ARID2;ADAMTS6;TP63;SCN1A;DSP;CUBN;CR2;CASR;KCNH7;HGF;ABCC6;VPS13A;VPS13B;LIFR;ANK3;SEZ6L;SPTB;VCAN;COL2A1;LRRC7;DPYD;COL6A3;KCNQ5;LCT;DSC3;MACF1;DNAH8;LAMA1;PCDH15;LRP2;SNX31;TTN;PKHD1;FSTL5;NRAS;LOXHD1;TPO;C6;SI;FLNB;SLIT2;APOB;C5ORF42;MSR1;ABCA4;ARHGAP29;TDRD5;USH2A;TRERF1;SLC4A8;TG;DNMBP;DMXL2;TCF4;SCN2A
Large intestine cancer	29/122	3.23136e-11	6.85695e-09	0	0	5.27746	127.48	SETD2;LRRK2;PCDH15;LRP2;SYNE2;TTN;SPTA1;MED13;HERC1;PTPRZ1;SI;UBR5;KIF1B;APOB;EYS;MCCC2;DNAH11;PBRM1;DNAH10;CR1;DST;VPS13B;TDRD6;HSPG2;USH2A;VCAN;MYO3A;COL6A3;COL6A6
Endometrial cancer	46/292	3.1925e-10	5.64541e-08	0	0	3.18777	69.7007	MACF1;RYR2;SYCP2;DNAH8;USP34;PCDH15;ITPR1;CHD4;LRP2;ATP2C1;ABCA13;CELSR2;RYR3;TTN;PKHD1;SPTA1;BRIP1;NRAS;MED13;SIPA1L1;HERC1;CUX1;SI;NSD1;RSBN1L;CPAMD8;GRM8;APOB;PCNT;EYS;SCN1A;CUBN;DNAH10;NEB;DICER1;ANK3;ZFHX4;USH2A;DOPEY1;MSH6;LRRC7;CSDE1;DMXL2;ALPK3;KRAS;LZTR1
Intellectual disability	44/296	4.90428e-09	7.43348e-07	0	0	2.97017	56.8287	SETD2;ATP8A2;C2CD3;PIGO;TUSC3;PNKP;GPR88;SLC2A1;VLDLR;C12ORF57;NIPBL;DPP6;HERC2;DEAF1;TTC21B;AP1S2;BBS9;BBS7;CEP290;SOX5;CCBE1;CEP135;SLC35A3;CEP152;DNMT3A;KIAA0196;ANK3;KIF7;GATAD2B;MED23;EXT2;BBS10;WDR81;CENPJ;SNX14;SCN8A;TBCE;RAB3GAP2;WDPCP;TCF4;KRAS;ADNP;TUBGCP4;MCPH1
Breast cancer	56/434	8.34359e-09	1.10657e-06	0	0	2.53084	47.0781	RYR2;SETD2;USP34;ABCA13;LYST;SYNE2;RYR3;HERC1;SCN9A;MYO18B;EPG5;DSP;CUBN;DST;VPS13B;ANK3;HSPG2;SPTB;MSH6;OBSCN;LRRC7;PAX9;MYO3A;AKAP9;ELMO1;COL6A3;WDFY3;COL6A6;SOS1;SOS2;MACF1;NBAS;DNAH8;LAMA1;ITPR1;PCDH15;LRP2;TTN;PKHD1;SPTA1;NRAS;CPAMD8;UBR5;APOB;PCNT;TCF7L2;DNAH11;ABCA4;NEB;TDRD6;USH2A;ZFHX4;STXBP5L;TG;KRAS;LZTR1
Melanoma	61/505	2.21362e-08	2.60962e-06	0	0	2.34949	41.4122	LRRK2;C8B;CDH6;PPP6C;SIPA1L1;DNER;GRM8;SLC16A9;ARID2;ADAMTS6;TP63;SCN1A;DSP;CR2;CASR;KCNH7;ABCC6;VPS13A;VPS13B;LIFR;ANK3;SEZ6L;SPTB;VCAN;COL2A1;DPYD;CNGB3;COL6A3;ALPK3;KCNQ5;LCT;DSC3;MACF1;DNAH8;LAMA1;PCDH15;LRP2;SNX31;TTN;PKHD1;FSTL5;NRAS;LOXHD1;TPO;C6;SI;FLNB;SLIT2;APOB;MSR1;DNAH10;LAMB3;ABCA4;ARHGAP29;TDRD5;USH2A;TRERF1;SLC4A8;TCF4;KRAS;SCN2A
Neurodegenerative disease	42/293	3.18655e-08	3.38093e-06	0	0	2.84142	49.0478	APP;PANK2;VCP;HEXB;ATL1;LRRK2;PNKP;ATN1;PSEN2;ITPR1;TSEN2;TTBK2;CLN5;UCHL1;ATXN2;DPP6;TBK1;OPA1;ANO10;B4GALNT1;KIF1B;HARS;SBF2;SPG11;FUS;SLC33A1;KIAA0196;VPS13A;DDHD2;ADAM10;AFG3L2;SYNJ1;ALS2;GAN;DNAJC6;TDP1;SNX14;TRPV4;PPT1;ADCK3;FOLR1;AARS
DOID:2627	18/92	3.63567e-06	0.000350677	0	0	4.08041	51.1059	DSP;RYR2;MACF1;DNAH11;DNAH8;LAMA1;LRP2;HSPG2;USH2A;RYR3;MSH6;SPTA1;PKHD1;OBSCN;SCN9A;COL6A3;KRAS;APOB
Microcephaly	8/19	4.61025e-06	0.000407623	0	0	12.1326	149.076	PHC1;CEP135;PNKP;CEP152;CENPJ;TCF4;TUBGCP4;MCPH1
Pancreatic cancer	22/137	9.60207e-06	0.000783677	0	0	3.2136	37.1285	RYR2;DAPK1;LAMA1;PCDH15;NEB;ZFHX4;USH2A;RYR3;TTN;SPTA1;RIMS1;LOXHD1;DPP6;OBSCN;PXDN;COL6A3;KRAS;SLIT2;APOB;SBF2;DSCAML1;SOX5
Polydactyly	17/92	1.49259e-05	0.00113117	0	0	3.79874	42.2132	OFD1;C2CD3;KIF7;IFT52;BBS10;IFT81;KIAA0586;TTC21B;BBS9;NEK1;ALX4;WDPCP;BBS7;DHCR7;CC2D2A;CEP290;C5ORF42
Asphyxiating thoracic dystrophy	9/31	3.90755e-05	0.00276394	0	0	6.82664	69.2905	C2CD3;IFT81;KIAA0586;TTC21B;CSPP1;CEP164;CEP120;NEK1;CC2D2A
Vitreous syneresis	4/5	4.9782e-05	0.00330117	0	0	66.5291	659.161	VCAN;COL2A1;KCNJ13;FANCG
Ciliopathy	12/58	8.48657e-05	0.00513485	0	0	4.35926	40.8656	IFT52;IFT74;NEK9;BBS10;IFT172;TTC21B;CEP164;BBS9;NPHP3;WDPCP;BBS7;SPATA7
Primary ciliary dyskinesia	9/34	8.71133e-05	0.00513485	0	0	6.00648	56.1504	OFD1;CCDC39;DNAH11;RSPH1;DNAH8;CCDC114;DNAAF1;SPAG1;CCDC40
Nonsyndromic deafness	15/87	0.000107031	0.0059419	0	0	3.48583	31.8688	PNPT1;PTPRQ;HGF;RDX;ESRRB;PCDH15;ESPN;OTOGL;DIAPH1;LOXHD1;KITLG;MYO3A;OTOG;SLC17A8;SLC26A4
Ovarian cancer	11/51	0.000112006	0.0059419	0	0	4.59277	41.7802	PKHD1;RYR2;MACF1;DST;LRRC7;LRRK2;MYO3A;LRP2;APOB;USH2A;TTN
Cerebellar ataxia	13/69	0.000120213	0.00607362	0	0	3.8806	35.0273	ATP8A2;ITPR1;GAD2;TTBK2;AFG3L2;WDR81;NPC2;SNX14;DNER;ANO10;HOMER3;L2HGDH;ADCK3
Cornea plana	5/11	0.000204639	0.009574	0	0	13.8688	117.805	LUM;EPYC;KERA;NR2C1;VSX2
Bardet-Biedl syndrome	7/23	0.000207542	0.009574	0	0	7.29012	61.8215	BBS10;TTC21B;BBS9;WDPCP;BBS7;KIF7;CEP290
Rothmund-Thomson syndrome	6/17	0.000240692	0.0102049	0	0	9.08336	75.6825	BLM;BRIP1;WRN;DDX11;ERCC2;UBR2
Cataract	13/74	0.000250073	0.0102049	0	0	3.56157	29.5388	KCNJ13;CRYBB1;SLC33A1;SLC2A1;VCAN;COL2A1;GJA3;ERCC2;GCNT2;EPG5;RAB3GAP2;IARS2;VSX2
Diabetes mellitus	13/74	0.000250073	0.0102049	0	0	3.56157	29.5388	TCF7L2;KCNJ11;ABCC8;STAT3;CLEC16A;HNF1A;IFIH1;LIPE;UCP3;DMXL2;ENPP1;PPARG;SH2B3
Arrhythmogenic right ventricular cardiomyopathy	4/7	0.000317664	0.012483	0	0	22.174	178.601	DSP;RYR2;TGFB3;DSC2
Pseudoxanthoma elasticum	6/19	0.000478304	0.0175694	0	0	7.6851	58.7547	NT5E;ABCA10;GALNT3;ABCC6;ENPP1;ABCC12
Neuropathy	14/89	0.00048022	0.0175694	0	0	3.12002	23.8409	VCP;ATL1;FBLN5;RRM2B;GAN;TRPV4;DMXL2;KIF1B;IARS2;MPV17;HARS;SBF2;SPG11;AARS
Neutropenia	12/72	0.00070205	0.0238705	0	0	3.33961	24.2506	KITLG;ABCC2;HAX1;DPYD;ERCC2;SBDS;VPS13B;KRAS;TOP1;AURKB;C5ORF42;UGT1A7
Type 2 diabetes mellitus	29/269	0.000732674	0.0238705	0	0	2.029	14.6469	LAMA1;ANTXR2;PEPD;ABCB11;ARHGAP15;THSD4;SPTA1;LIPC;PCBP3;TSPAN8;SI;SLC19A3;PDE4B;IGF2BP2;APOB;XXYLT1;CCBE1;TCF7L2;CASR;CR2;SYT1;KCNJ11;VPS13A;HNF1A;SEZ6L;TRERF1;G6PC2;PPARG;ZFPM2
Bullous pemphigoid	5/14	0.000768126	0.0238705	0	0	9.24439	66.2966	DSP;COL17A1;DST;A2ML1;SRRM1
Immune system cancer	18/137	0.000775674	0.0238705	0	0	2.53132	18.1287	DSP;RYR2;ABCA4;DNMT3A;STAT3;CELSR2;ANO5;USH2A;TTN;NRAS;NLRP7;SI;NSD1;POT1;KRAS;JAK2;DSCAML1;SPTBN1
3-methylglutaconic aciduria	7/28	0.000780774	0.0238705	0	0	5.5529	39.7323	HMGCL;CUBN;ATRN;FKBP14;ROGDI;TMEM126B;ACADSB
Retinitis pigmentosa	13/83	0.000787434	0.0238705	0	0	3.10217	22.1704	IFT172;ABCA4;PCDH15;USH2A;SPATA7;PRPH2;MAK;CNGA1;NEK2;HARS;EYS;PDZD7;CNGB1
Heart disease	14/94	0.000842284	0.024824	0	0	2.92424	20.7019	ATF1;COL17A1;RYR2;LAMA1;YTHDC2;PCDH15;DCN;MARCH10;ZC3H12C;WRN;SIPA1L1;PDE4B;SLIT2;ZFPM2
Lymphoid leukemia	19/152	0.0010377	0.029118	0	0	2.39104	16.4282	DSP;RYR2;ABCA4;DNMT3A;STAT3;PYGL;CELSR2;USH2A;TTN;CPEB1;NRAS;SI;PDE4B;POT1;KRAS;JAK2;DSCAML1;TP63;SPTBN1
Hailey-Hailey disease	4/9	0.00104287	0.029118	0	0	13.303	91.3355	DSP;ASTE1;ATP2A2;ATP2C1
Congenital nystagmus	6/22	0.00113563	0.030895	0	0	6.24315	42.3321	OCA2;TTC21B;RDX;CNGB3;WDPCP;EZR
DOID:9917	7/30	0.00121518	0.0322327	0	0	5.0695	34.0309	SPTA1;COL6A3;KRAS;APOB;ABCA13;USH2A;TTN
Lung cancer	38/400	0.0014048	0.0363535	0	0	1.76544	11.5952	ATP8A2;RIF1;LAMA1;PCDH15;CBLB;CHD1;TTN;GK2;PKHD1;NRAS;LIPC;PTPRZ1;RSBN1L;UBR5;DNER;GRM8;LEPR;PHACTR3;SLC17A6;KIF1B;XXYLT1;JAK2;ARID2;TP63;GPR113;GRIA4;AGL;TDRD6;USH2A;MSH6;VCAN;REST;AKAP9;CNGB3;TRIP11;KRAS;SOS1;SOS2
cone-rod dystrophy	6/23	0.00146319	0.0369631	0	0	5.8756	38.3508	RIMS1;KCNV2;TTLL5;PRPH2;ABCA4;RAB28
Left ventricular noncompaction	5/16	0.00152344	0.0372386	0	0	7.56279	49.0582	ATRN;OBSCN;LUZP1;PRDM6;MIB1
Baller-Gerold syndrome	4/10	0.00166004	0.0372386	0	0	11.0852	70.9557	BRIP1;WRN;DDX11;ERCC2
Right bundle branch block	4/10	0.00166004	0.0372386	0	0	11.0852	70.9557	MSTO1;CHD4;C9ORF3;TRPM4
protein-losing enteropathy	4/10	0.00166004	0.0372386	0	0	11.0852	70.9557	ALG8;COG7;ALG6;ANTXR2
Noonan syndrome	3/5	0.00168469	0.0372386	0	0	24.9251	159.176	NRAS;KRAS;SOS1
Rapadilino syndrome	3/5	0.00168469	0.0372386	0	0	24.9251	159.176	WRN;UBR2;UBR1
Cutis laxa	6/24	0.00185803	0.0394274	0	0	5.54888	34.8927	ALG8;ABCC6;ATP6V0A2;APOC3;FBLN5;FBN1
Cystic kidney disease	6/24	0.00185803	0.0394274	0	0	5.54888	34.8927	OFD1;NEK9;PRKD3;TTC21B;CC2D2A;CEP290
Seckel syndrome	7/34	0.00263278	0.0544893	0	0	4.31755	25.645	PLK4;CEP152;CENPJ;CHEK1;RTTN;PCNT;MCPH1
Paraplegia	11/73	0.00267054	0.0544893	0	0	2.95961	17.5371	AFG3L2;ITCH;ZMYM2;ALS2;ATL1;SLC33A1;DDHD2;KIAA0196;WWP1;B4GALNT1;SPG11
Polycystic kidney disease	9/53	0.00278703	0.0557932	0	0	3.40933	20.0563	OFD1;PKHD1;NEK9;PRKCSH;PRKD3;TRPV4;NEK1;PKD2L2;SEC63
Hypoglycemia	11/74	0.0029791	0.0585337	0	0	2.91248	16.9394	GLP1R;GYS2;POMC;HMGCL;KCNJ11;FAP;ABCC8;AGL;SLC2A1;SLC25A20;PCK2
Sleeping sickness	7/35	0.00313198	0.0604187	0	0	4.16313	24.005	CDS1;RSPH3;GALE;DNAH10;CYP51A1;GLRX;MAPK15
Myopia	11/75	0.00331569	0.0610993	0	0	2.86682	16.3669	COL2A1;ADAMTSL4;LAMA1;EPYC;LUM;CHRM5;VPS13B;KCNQ5;LRP2;DCN;FBN1
Dengue disease	5/19	0.00351684	0.0610993	0	0	5.94124	33.5692	SPAG9;IFT81;SENP8;ERVW-1;KRAS
Glycogen storage disease	5/19	0.00351684	0.0610993	0	0	5.94124	33.5692	GYS2;AGL;GAA;PHKB;PYGL
Myositis	5/19	0.00351684	0.0610993	0	0	5.94124	33.5692	NARS;EXOSC9;TNFRSF25;HARS;AARS
Situs inversus	8/45	0.00352002	0.0610993	0	0	3.60201	20.3488	INSL6;CCDC39;DNAH11;RSPH1;CCDC114;DNAAF1;NPHP3;CCDC40
Spastic ataxia	4/12	0.00357037	0.0610993	0	0	8.31305	46.8448	DDHD2;KIAA0196;ANKFY1;ADCK3
tick-borne encephalitis	4/12	0.00357037	0.0610993	0	0	8.31305	46.8448	LECT1;ERVW-1;KRAS;PCNT
Cardiovascular system disease	25/246	0.00364094	0.061318	0	0	1.89462	10.6393	C2ORF43;PRDM6;PCSK9;ANTXR2;ABCB11;CELSR2;RYR3;THSD4;DPP6;PPP4R1;LIPC;LEPR;APOB;AASS;USP24;ABCG8;TFAP2B;TCF7L2;DNAH11;CASR;HNF1A;SEZ6L;WDR81;CNGB3;DSCAML1
Nephronophthisis	5/20	0.00447226	0.0725297	0	0	5.54487	29.997	TRAF3IP1;TTC21B;CEP164;NPHP3;CEP290
Paget's disease of bone	5/20	0.00447226	0.0725297	0	0	5.54487	29.997	ZRANB3;NUP205;LCT;UBXN4;RAB3GAP1
Fundus dystrophy	11/78	0.00451174	0.0725297	0	0	2.73802	14.7882	RIMS1;TTLL5;PRPH2;ABCA4;VPS13B;CNGB3;CC2D2A;CEP290;USH2A;EYS;SPATA7
Pyruvate decarboxylase deficiency	4/13	0.00492699	0.0780229	0	0	7.38899	39.2579	SCP2;SLC2A1;SLC19A3;HIBCH
Chondrocalcinosis	3/7	0.00540865	0.0831679	0	0	12.4612	65.0446	SPTA1;GALNT3;ENPP1
Sialuria	3/7	0.00540865	0.0831679	0	0	12.4612	65.0446	PEX2;ASPA;GNE
Obesity	13/103	0.00560501	0.084956	0	0	2.41023	12.4949	TFAP2B;MTCH2;ARG1;MRPS22;PALD1;PKHD1;EML6;TBCE;COL21A1;RARB;LCT;RGS6;CAMK1G
Alopecia	7/39	0.00587964	0.0866431	0	0	3.64197	18.7061	COL17A1;POMC;TXNL1;ALX4;TOP1;KRT86;CNFN
Frontotemporal dementia	7/39	0.00587964	0.0866431	0	0	3.64197	18.7061	IFT74;VCP;TBK1;CBS;FUS;PSEN2;TNPO1
Methylmalonic acidemia	6/30	0.00612465	0.0890172	0	0	4.16034	21.1987	ABCD4;HMGCL;MCEE;MMAB;CTH;PCCB
Epidermolysis bullosa	4/14	0.00659054	0.0908125	0	0	6.64974	33.3958	DSP;COL17A1;DST;LAMB3
Peroxisomal disease	4/14	0.00659054	0.0908125	0	0	6.64974	33.3958	PEX19;PEX2;PEX1;PEX12
Scrapie	4/14	0.00659054	0.0908125	0	0	6.64974	33.3958	LARS;RPSA;SSBP1;SCN2A
Sensenbrenner syndrome	4/14	0.00659054	0.0908125	0	0	6.64974	33.3958	IFT52;IFT172;TTC21B;NEK1
Calcinosis	6/31	0.00723614	0.0971841	0	0	3.99371	19.6837	CASR;MORC3;GALNT3;SLC34A1;ABCC6;ENPP1
Metabolic syndrome X	6/31	0.00723614	0.0971841	0	0	3.99371	19.6837	TCF7L2;G6PC2;LIPC;SMEK2;APOB;ENG
Charcot-Marie-Tooth disease	8/51	0.00770322	0.101578	0	0	3.09842	15.0773	VCP;TRPV4;KIF1B;HARS;SBF2;SPG11;FBLN5;AARS
Congenital disorder of glycosylation	7/41	0.0077884	0.101578	0	0	3.42737	16.6403	DPM1;ALG8;COG7;ALG6;PMM2;STT3A;ALG1
Arteriovenous malformation	3/8	0.00828985	0.101578	0	0	9.96846	47.7761	KRIT1;CD2AP;ENG
Hemorrhagic disease	3/8	0.00828985	0.101578	0	0	9.96846	47.7761	STAT5A;STAT5B;JAK2
Hyperinsulinemic hypoglycemia	3/8	0.00828985	0.101578	0	0	9.96846	47.7761	KCNJ11;ABCC8;HNF1A
Iris disease	3/8	0.00828985	0.101578	0	0	9.96846	47.7761	PEX19;TYRP1;FBN1
Posterior amorphous corneal dystrophy	3/8	0.00828985	0.101578	0	0	9.96846	47.7761	LUM;EPYC;KERA
Omphalocele	5/23	0.00842494	0.101578	0	0	4.61999	22.0676	ALX4;TRIP11;ARHGAP15;ITGB3BP;EPHB3
Polycythemia vera	5/23	0.00842494	0.101578	0	0	4.61999	22.0676	STAT5A;DPM1;STAT5B;JAK2;SH2B3
Refractive error	7/43	0.010119	0.117092	0	0	3.23661	14.8669	CHRND;CHRNG;KCNQ5;EYS;GK2;GRIA4;TJP2
Corneal disease	5/24	0.0101531	0.117092	0	0	4.3766	20.0885	COL4A3;BHLHE40;TCF4;UBXN4;ADAMTS6
Goiter	5/24	0.0101531	0.117092	0	0	4.3766	20.0885	TPO;TG;DICER1;SLC26A4;DUOX2
Mastocytosis	5/24	0.0101531	0.117092	0	0	4.3766	20.0885	STAT5A;DPM1;STAT5B;KITLG;JAK2
Cone dystrophy	8/54	0.0108406	0.123676	0	0	2.89588	13.1023	KCNV2;PRPH2;ABCA4;CNGB3;WDPCP;BBS7;CEP290;SPATA7
Delusional disorder	3/9	0.0119134	0.13031	0	0	8.30661	36.7991	PNP;SEMA3C;DRD4
Intrahepatic cholestasis	3/9	0.0119134	0.13031	0	0	8.30661	36.7991	ATP8B1;ABCB11;TJP2
Joubert syndrome	3/9	0.0119134	0.13031	0	0	8.30661	36.7991	OFD1;CC2D2A;CEP290
Warsaw breakage syndrome	3/9	0.0119134	0.13031	0	0	8.30661	36.7991	BRIP1;DDX11;ERCC2
Argininosuccinic aciduria	4/17	0.0136761	0.141494	0	0	5.11437	21.9514	HMGCL;CTH;PEX2;ASPA
Ectropion	4/17	0.0136761	0.141494	0	0	5.11437	21.9514	PAXIP1;CPAMD8;ALOX12B;ALOXE3
Insulinoma	4/17	0.0136761	0.141494	0	0	5.11437	21.9514	GLP1R;G6PC2;ABCC8;GAD2
Testicular cancer	4/17	0.0136761	0.141494	0	0	5.11437	21.9514	KITLG;AKAP9;KRAS;EYS
Thyroiditis	4/17	0.0136761	0.141494	0	0	5.11437	21.9514	POMC;TPO;TG;TNFRSF25
Ulcerative colitis	13/115	0.013736	0.141494	0	0	2.12532	9.11279	CIITA;C2CD3;CACNA2D1;PTOV1;NUP153;BMPER;SLMAP;ADAD1;B4GALNT1;TUBGCP4;ADCK3;JAK2;CAMK1G
Cardiomyopathy	10/80	0.0150891	0.153938	0	0	2.37994	9.98094	DSP;RYR2;OPA1;TGFB3;PSEN2;KRAS;SDHA;ZFPM2;DSC2;TTN
Anorexia nervosa	7/47	0.016238	0.157809	0	0	2.91233	12	CHODL;ATP8A2;DAB1;MAGI3;FLNB;LRP2;SGPP2
3-Methylcrotonyl-CoA carboxylase deficiency	3/10	0.0163076	0.157809	0	0	7.11957	29.305	MCCC2;HMGCL;ACADSB
Lens subluxation	3/10	0.0163076	0.157809	0	0	7.11957	29.305	PEX19;LEPREL1;VSX2
Pemphigus	3/10	0.0163076	0.157809	0	0	7.11957	29.305	DSP;A2ML1;ATP2C1
Blindness	10/81	0.0163654	0.157809	0	0	2.34629	9.64933	CRYBB1;ABCA4;PCDH15;PPT1;CYP1B1;CNGB3;CEP290;USH2A;PDZD7;CLN5
Addison's disease	5/27	0.0167547	0.157809	0	0	3.77919	15.4534	POMC;CIITA;TG;CLEC16A;TNFRSF25
Autosomal dominant cerebellar ataxia	5/27	0.0167547	0.157809	0	0	3.77919	15.4534	AFG3L2;ATXN2;SNX14;ITPR1;TTBK2
Amelogenesis imperfecta	4/18	0.0168072	0.157809	0	0	4.7488	19.4034	FAM83H;LAMB3;ROGDI;PEX1
Machado-Joseph disease	4/18	0.0168072	0.157809	0	0	4.7488	19.4034	VCP;ATXN2;ATN1;UBE4B
Stickler syndrome	2/4	0.0179706	0.167253	0	0	16.6021	66.7242	COL2A1;COL9A2
Blepharophimosis	4/19	0.0203513	0.186144	0	0	4.43198	17.2608	SETD5;COPB2;NR2C1;HSPG2
Fanconi's anemia	4/19	0.0203513	0.186144	0	0	4.43198	17.2608	BRIP1;FANCC;PALB2;FANCG
Dermatomyositis	3/11	0.0214886	0.191592	0	0	6.2293	23.9219	IFIH1;MORC3;HSPG2
Stiff-Person syndrome	3/11	0.0214886	0.191592	0	0	6.2293	23.9219	GAD2;HOMER3;GPHN
Zellweger syndrome	3/11	0.0214886	0.191592	0	0	6.2293	23.9219	PEX2;PEX1;PEX12
Cleft palate	11/98	0.0233795	0.206714	0	0	2.10634	7.91121	JAG2;OFD1;COL2A1;CRISPLD2;TGFB3;ABCA4;PAX9;ARHGAP29;BCL10;DHCR7;TP63
Optic atrophy	6/40	0.0244884	0.208071	0	0	2.93515	10.8881	NBAS;PANK2;OPA1;TMEM126A;TCIRG1;MFF
Parkinson's disease	11/99	0.0250006	0.208071	0	0	2.0823	7.6813	CTC1;GAK;OCA2;LRRK2;STK39;OTOG;STAP1;HIVEP2;SCN2A;GPM6B;MAP2K6
Congenital hemolytic anemia	5/30	0.0257155	0.208071	0	0	3.32515	12.1723	SPTA1;PKLR;AK1;SLC2A1;SPTB
Atherosclerosis	7/52	0.0270801	0.208071	0	0	2.58805	9.34017	KCNV2;CBS;PCCB;ZFPM2;APOB;CELSR2;PLA2G7
Cholelithiasis	3/12	0.0274614	0.208071	0	0	5.53686	19.9049	ABCG8;CCKAR;ABCB11
Conduct disorder	3/12	0.0274614	0.208071	0	0	5.53686	19.9049	NBAS;CC2D2A;GATAD2B
Hypermethioninemia	3/12	0.0274614	0.208071	0	0	5.53686	19.9049	CBS;CTH;MPV17
Sotos syndrome	3/12	0.0274614	0.208071	0	0	5.53686	19.9049	NFIX;NSD1;SLC17A5
Spinal stenosis	3/12	0.0274614	0.208071	0	0	5.53686	19.9049	COL6A1;COL9A2;FKBP3
Barth syndrome	4/21	0.0287263	0.208071	0	0	3.91016	13.8808	CDS1;ATRN;TIMM9;DDHD2
Ataxia with oculomotor apraxia type 1	2/5	0.0288279	0.208071	0	0	11.0675	39.2499	PNKP;UBTF
Autoimmune lymphoproliferative syndrome	2/5	0.0288279	0.208071	0	0	11.0675	39.2499	NRAS;KRAS
Bullous keratopathy	2/5	0.0288279	0.208071	0	0	11.0675	39.2499	KERA;FBN1
Conjunctivochalasis	2/5	0.0288279	0.208071	0	0	11.0675	39.2499	PTGER3;LDHAL6B
Demyelinating polyneuropathy	2/5	0.0288279	0.208071	0	0	11.0675	39.2499	CD86;GLDN
Dermatofibrosarcoma protuberans	2/5	0.0288279	0.208071	0	0	11.0675	39.2499	SH3RF2;ACAP2
Diaphragmatic eventration	2/5	0.0288279	0.208071	0	0	11.0675	39.2499	ZFPM2;FBN1
Disseminated intravascular coagulation	2/5	0.0288279	0.208071	0	0	11.0675	39.2499	DNAJC6;ELMO1
Dowling-Degos disease	2/5	0.0288279	0.208071	0	0	11.0675	39.2499	PKLR;ATP2A2
Empty sella syndrome	2/5	0.0288279	0.208071	0	0	11.0675	39.2499	POMC;MRPS22
Exhibitionism	2/5	0.0288279	0.208071	0	0	11.0675	39.2499	SLC4A8;PNP
Food allergy	2/5	0.0288279	0.208071	0	0	11.0675	39.2499	GPR126;FAIM
Gingival overgrowth	2/5	0.0288279	0.208071	0	0	11.0675	39.2499	ANTXR2;CTGF
Hyperlysinemia	2/5	0.0288279	0.208071	0	0	11.0675	39.2499	PTPRZ1;AASS
Lipoid proteinosis	2/5	0.0288279	0.208071	0	0	11.0675	39.2499	ANTXR2;HSPG2
Multiple carboxylase deficiency	2/5	0.0288279	0.208071	0	0	11.0675	39.2499	HMGCL;SLC25A20
T lymphocyte deficiency	2/5	0.0288279	0.208071	0	0	11.0675	39.2499	PNP;RAP1GAP
Down syndrome	10/89	0.0296051	0.212236	0	0	2.1078	7.41904	APP;CHAF1B;REST;SNX27;SYNJ1;CBS;ITSN1;COL6A1;PKNOX1;GART
Sensorineural hearing loss	11/103	0.0323042	0.229495	0	0	1.99134	6.83539	DIAPH1;MYO1E;LOXHD1;PTPRQ;COL4A3;PCDH15;UBR1;SLC17A8;SLC26A4;USH2A;OTOGL
Hyperinsulinism	7/54	0.0325365	0.229495	0	0	2.47766	8.48696	POMC;KCNJ11;ABCC8;SLC2A1;LEPR;PPARG;APOB
Essential hypertension	9/78	0.0326614	0.229495	0	0	2.17118	7.42882	ATXN2;LRRC7;C2ORF88;STK39;GPR83;CSK;SH2B3;FSTL4;CYP17A1
Filariasis	4/22	0.0335741	0.229805	0	0	3.69273	12.5331	CHIT1;NARS;SLA;MFF
Gingival fibromatosis	3/13	0.0342217	0.229805	0	0	4.98291	16.8168	LZTR1;SOS1;SOS2
Mucoepidermoid carcinoma	3/13	0.0342217	0.229805	0	0	4.98291	16.8168	NFXL1;CAPN1;SSH1
Piebaldism	3/13	0.0342217	0.229805	0	0	4.98291	16.8168	OCA2;KITLG;TYRP1
Pterygium	3/13	0.0342217	0.229805	0	0	4.98291	16.8168	CHRND;CHRNG;CHRNE
Transient cerebral ischemia	3/13	0.0342217	0.229805	0	0	4.98291	16.8168	P2RY12;RPSA;SCAI
Weill-Marchesani syndrome	3/13	0.0342217	0.229805	0	0	4.98291	16.8168	ADAMTSL4;ADAMTS6;FBN1
Globe disease	8/68	0.0385905	0.25317	0	0	2.21853	7.22074	SRPK2;CHAF1B;KLF5;SCML4;CHD4;ASPA;HABP2;SPTBN1
Photosensitive trichothiodystrophy	4/23	0.0388686	0.25317	0	0	3.49819	11.3606	BRIP1;WRN;DDX11;ERCC2
Erythromelalgia	2/6	0.0416285	0.25317	0	0	8.30018	26.386	DPM1;JAK2
Ewing sarcoma	2/6	0.0416285	0.25317	0	0	8.30018	26.386	FUS;ETV4
Hereditary elliptocytosis	2/6	0.0416285	0.25317	0	0	8.30018	26.386	SPTA1;SPTB
L-2-hydroxyglutaric aciduria	2/6	0.0416285	0.25317	0	0	8.30018	26.386	SCCPDH;L2HGDH
Paraganglioma	2/6	0.0416285	0.25317	0	0	8.30018	26.386	KIF1B;SDHA
Pericholangitis	2/6	0.0416285	0.25317	0	0	8.30018	26.386	UGT1A10;UGT1A7
Social phobia	2/6	0.0416285	0.25317	0	0	8.30018	26.386	NBAS;ESPN
biotin-responsive basal ganglia disease	2/6	0.0416285	0.25317	0	0	8.30018	26.386	FOLR2;FOLR1
Bacterial vaginosis	3/14	0.0417575	0.25317	0	0	4.52968	14.3857	PRF1;PEPD;SPTB
Cowpox	3/14	0.0417575	0.25317	0	0	4.52968	14.3857	ACAP2;C6;PFN3
LEOPARD syndrome	3/14	0.0417575	0.25317	0	0	4.52968	14.3857	DSP;CSRNP3;A2ML1
Ollier disease	3/14	0.0417575	0.25317	0	0	4.52968	14.3857	EXT2;GALNT3;TDP1
Pancreatic agenesis	3/14	0.0417575	0.25317	0	0	4.52968	14.3857	KCNJ11;ABCC8;GATA6
Retinoblastoma	3/14	0.0417575	0.25317	0	0	4.52968	14.3857	LIN9;BDP1;VSX2
nail-patella syndrome	3/14	0.0417575	0.25317	0	0	4.52968	14.3857	AK1;COL4A3;CD2AP
Heart conduction disease	9/82	0.0430433	0.259483	0	0	2.05177	6.45395	CNOT1;RNF19A;ELMO1;C9ORF3;AGA;SYNE2;ADAMTS6;TTN;SULF2
Leber congenital amaurosis	4/24	0.0446118	0.265916	0	0	3.3231	10.334	TRAF3IP1;KCNJ13;CEP290;SPATA7
Progressive supranuclear palsy	4/24	0.0446118	0.265916	0	0	3.3231	10.334	VCP;MOBP;FUS;CBS
Lipid metabolism disorder	5/35	0.0464809	0.27551	0	0	2.77023	8.50103	ABCG8;LIPC;HNF1A;APOB;CELSR2
Autoimmune thyroiditis	3/15	0.05005	0.287044	0	0	4.15198	12.4341	TPO;TG;ATP5O
Brugada syndrome	3/15	0.05005	0.287044	0	0	4.15198	12.4341	CACNA2D1;SLMAP;TRPM4
Congenital hypothyroidism	3/15	0.05005	0.287044	0	0	4.15198	12.4341	TPO;TG;DUOX2
Mitral valve prolapse	3/15	0.05005	0.287044	0	0	4.15198	12.4341	ADAMTSL4;ABCC6;VPS13B
Sclerocornea	3/15	0.05005	0.287044	0	0	4.15198	12.4341	PXDN;PEX2;ZFHX4
Vici syndrome	3/15	0.05005	0.287044	0	0	4.15198	12.4341	SNX14;EPG5;SPG11
Schizophrenia	12/126	0.0552831	0.299194	0	0	1.75264	5.0744	CCDC39;MYO18B;DPYD;STT3A;PTPN21;TCF4;ANK3;FBXO11;HABP2;SH3RF1;ADAMTS6;PTBP2
Acrofacial dysostosis	2/7	0.0561164	0.299194	0	0	6.63979	19.1248	TTC21B;NEK1
Aicardi-Goutieres syndrome	2/7	0.0561164	0.299194	0	0	6.63979	19.1248	IFIH1;RNASEH2B
Anemia	2/7	0.0561164	0.299194	0	0	6.63979	19.1248	UGT1A10;UGT1A7
Caroli disease	2/7	0.0561164	0.299194	0	0	6.63979	19.1248	PKHD1;NPHP3
Histidinemia	2/7	0.0561164	0.299194	0	0	6.63979	19.1248	CUX1;CTH
Hypervitaminosis A	2/7	0.0561164	0.299194	0	0	6.63979	19.1248	EGFLAM;CASS4
Meckel syndrome	2/7	0.0561164	0.299194	0	0	6.63979	19.1248	CC2D2A;CEP290
Primary open angle glaucoma	2/7	0.0561164	0.299194	0	0	6.63979	19.1248	CRYBB1;ZP4
Tetanus neonatorum	2/7	0.0561164	0.299194	0	0	6.63979	19.1248	MNT;HES1
Thyroid adenoma	2/7	0.0561164	0.299194	0	0	6.63979	19.1248	TG;STT3A
Venezuelan equine encephalitis	2/7	0.0561164	0.299194	0	0	6.63979	19.1248	ERVW-1;FURIN
Xeroderma pigmentosum	2/7	0.0561164	0.299194	0	0	6.63979	19.1248	ERCC2;POLH
renal-hepatic-pancreatic dysplasia	2/7	0.0561164	0.299194	0	0	6.63979	19.1248	PKHD1;NPHP3
Chronic fatigue syndrome	4/26	0.0574385	0.303195	0	0	3.02068	8.63021	POMC;MACF1;SLC17A6;CD2AP
Osteomalacia	4/26	0.0574385	0.303195	0	0	3.02068	8.63021	SPTA1;GALNT3;SLC34A1;ENPP1
Hereditary spastic paraplegia	6/49	0.0582504	0.304264	0	0	2.31971	6.59493	ATL1;SLC33A1;DDHD2;KIAA0196;B4GALNT1;SPG11
Cystinosis	3/16	0.0590749	0.304264	0	0	3.8324	10.8417	CUBN;SLC34A1;LRP2
Multiple pterygium syndrome	3/16	0.0590749	0.304264	0	0	3.8324	10.8417	CHRND;CHRNG;BCS1L
Orotic aciduria	3/16	0.0590749	0.304264	0	0	3.8324	10.8417	ZRANB3;ATP5J;AASS
Warburg micro syndrome	3/16	0.0590749	0.304264	0	0	3.8324	10.8417	ZRANB3;RAB3GAP2;RAB3GAP1
Celiac disease	9/88	0.0624189	0.319935	0	0	1.89534	5.25745	KIAA1109;ATXN2;TG;HERC1;USP34;ELMO1;ADAD1;SH2B3;NCALD
Amyloidosis	4/27	0.064514	0.329083	0	0	2.8892	7.91892	APP;PSEN2;IL31RA;ADAM10
Night blindness	5/39	0.0686189	0.335326	0	0	2.4438	6.54739	ABCA4;CNGA1;CNGB3;EYS;GPR179
Rickets	5/39	0.0686189	0.335326	0	0	2.4438	6.54739	SPTA1;GALNT3;SLC34A1;ENPP1;FAH
Scoliosis	5/39	0.0686189	0.335326	0	0	2.4438	6.54739	NFIX;COL2A1;CHRNG;CHRNE;FLNB
Axonal neuropathy	3/17	0.0688032	0.335326	0	0	3.55846	9.52425	TDP1;DDHD2;TOP1
Generalized anxiety disorder	3/17	0.0688032	0.335326	0	0	3.55846	9.52425	NBAS;GAD2;USP39
Organ system cancer	3/17	0.0688032	0.335326	0	0	3.55846	9.52425	PKHD1;HAPLN1;FBN1
relapsing-remitting multiple sclerosis	3/17	0.0688032	0.335326	0	0	3.55846	9.52425	EIF3J;PABPC1;ELAVL3
Cleft lip	8/77	0.0708504	0.335326	0	0	1.92823	5.10438	OFD1;JAG2;TGFB3;PAX9;ABCA4;ARHGAP29;BCL10;TP63
ENSP00000256078	4/28	0.0720219	0.335326	0	0	2.76867	7.28376	NRAS;SI;NFXL1;TTN
Anogenital venereal wart	2/8	0.0720587	0.335326	0	0	5.53286	14.553	AP3D1;GP6
Focal dermal hypoplasia	2/8	0.0720587	0.335326	0	0	5.53286	14.553	OFD1;TP63
Focal segmental glomerulosclerosis	2/8	0.0720587	0.335326	0	0	5.53286	14.553	MYO1E;OTOG
Hantavirus pulmonary syndrome	2/8	0.0720587	0.335326	0	0	5.53286	14.553	TBK1;UBASH3A
Intracranial hypotension	2/8	0.0720587	0.335326	0	0	5.53286	14.553	CASS4;RFX1
Legg-Calve-Perthes Disease	2/8	0.0720587	0.335326	0	0	5.53286	14.553	KLHDC2;COL2A1
Osteochondrodysplasia	2/8	0.0720587	0.335326	0	0	5.53286	14.553	COL2A1;FLNB
Patellofemoral pain syndrome	2/8	0.0720587	0.335326	0	0	5.53286	14.553	LARS;PRF1
Peripheral artery disease	2/8	0.0720587	0.335326	0	0	5.53286	14.553	P2RY12;SCAI
Portal vein thrombosis	2/8	0.0720587	0.335326	0	0	5.53286	14.553	DPM1;JAK2
Usher syndrome	2/8	0.0720587	0.335326	0	0	5.53286	14.553	PCDH15;USH2A
Dementia	11/119	0.0764209	0.354073	0	0	1.69488	4.35838	APP;PANK2;VCP;CUX1;FUS;CBS;LRRK2;ERVW-1;PSEN2;ADAM10;MIXL1
Coronary artery disease	17/205	0.0769371	0.354573	0	0	1.50634	3.86341	P2RY12;RYR2;ABCG8;SERPINF2;MTTP;ITGA2B;PCSK9;APOC3;CHD1L;GP6;PLA2G7;CELSR2;LIPC;GNB3;PPARG;APOB;SCAI
Autistic disorder	3/18	0.0792024	0.354573	0	0	3.32106	8.42137	PACRG;TAF1C;RGMB
Learning disability	3/18	0.0792024	0.354573	0	0	3.32106	8.42137	NSD1;SLC17A5;SNX13
Miller-Dieker lissencephaly syndrome	3/18	0.0792024	0.354573	0	0	3.32106	8.42137	PNP;FBXW2;PAFAH1B1
Orofaciodigital syndrome	3/18	0.0792024	0.354573	0	0	3.32106	8.42137	OFD1;CEP164;WDPCP
Presbyopia	3/18	0.0792024	0.354573	0	0	3.32106	8.42137	TMF1;ATL2;CAPN1
Rabies	3/18	0.0792024	0.354573	0	0	3.32106	8.42137	MNT;EGFLAM;ERVW-1
Von Willebrand's disease	3/18	0.0792024	0.354573	0	0	3.32106	8.42137	ITGA2B;STXBP5;GP6
Bloom syndrome	4/29	0.0799534	0.356431	0	0	2.65778	6.71437	BLM;BRIP1;SMC5;TP53BP1
Cholestasis	7/67	0.0856299	0.364036	0	0	1.93949	4.76673	ABCG8;ABCC2;ATP8B1;MPV17;BCS1L;ABCB11;TJP2
Hyperglycemia	10/108	0.0875279	0.364036	0	0	1.69742	4.13458	GLP1R;POMC;KCNJ11;ABCC8;LEPR;SLC2A1;PPARG;HNF1A;APOB;PCK2
Adrenal cortical adenoma	2/9	0.0892431	0.364036	0	0	4.7422	11.459	POMC;CYP17A1
Body dysmorphic disorder	2/9	0.0892431	0.364036	0	0	4.7422	11.459	VPS13B;KCNJ16
Bradyopsia	2/9	0.0892431	0.364036	0	0	4.7422	11.459	KCNV2;PRPH2
CREST syndrome	2/9	0.0892431	0.364036	0	0	4.7422	11.459	UBTF;TOP1
Chronic progressive external ophthalmoplegia	2/9	0.0892431	0.364036	0	0	4.7422	11.459	RRM2B;POLG2
Coffin-Lowry syndrome	2/9	0.0892431	0.364036	0	0	4.7422	11.459	RPS6KA5;LAMC3
Connective tissue cancer	2/9	0.0892431	0.364036	0	0	4.7422	11.459	NRAS;KRAS
Fanconi syndrome	2/9	0.0892431	0.364036	0	0	4.7422	11.459	CUBN;FAH
Gastric antral vascular ectasia	2/9	0.0892431	0.364036	0	0	4.7422	11.459	EXOSC9;UBTF
Hypersplenism	2/9	0.0892431	0.364036	0	0	4.7422	11.459	PKHD1;C12ORF39
Hypophosphatasia	2/9	0.0892431	0.364036	0	0	4.7422	11.459	SPTA1;ENPP1
Inclusion body myopathy with Paget disease of bone and frontotemporal dementia	2/9	0.0892431	0.364036	0	0	4.7422	11.459	VCP;GNE
Inclusion body myositis	2/9	0.0892431	0.364036	0	0	4.7422	11.459	APP;MORC3
Kleefstra syndrome	2/9	0.0892431	0.364036	0	0	4.7422	11.459	DPP6;EPHB3
Larsen syndrome	2/9	0.0892431	0.364036	0	0	4.7422	11.459	OFD1;FLNB
Mood disorder	2/9	0.0892431	0.364036	0	0	4.7422	11.459	PBRM1;SMIM4
Polycystic liver disease	2/9	0.0892431	0.364036	0	0	4.7422	11.459	PKHD1;SEC63
Pseudosarcomatous fibromatosis	2/9	0.0892431	0.364036	0	0	4.7422	11.459	SNX27;UBE2D1
locked-in syndrome	2/9	0.0892431	0.364036	0	0	4.7422	11.459	C12ORF39;FUS
thrombocytopenia-absent radius syndrome	2/9	0.0892431	0.364036	0	0	4.7422	11.459	BCL9;CHD1L
Anovulation	3/19	0.090237	0.364036	0	0	3.11333	7.48853	POMC;STAR;C9ORF3
Propionic acidemia	3/19	0.090237	0.364036	0	0	3.11333	7.48853	HMGCL;MCEE;ACADSB
Spinocerebellar ataxia type 2	3/19	0.090237	0.364036	0	0	3.11333	7.48853	ATXN2;ATN1;PABPC1
Bipolar disorder	11/124	0.0955635	0.384064	0	0	1.61945	3.80242	ARNT2;DNAH11;ABLIM1;SGOL1;PCBP3;DPYD;TDRD9;FAM189A2;ANK3;PALB2;PTBP2
Disease of anatomical entity	4/31	0.0970427	0.388537	0	0	2.46064	5.73971	GNA14;ARNT2;CA10;ZNF691
Aphasia	3/20	0.101869	0.403296	0	0	2.93003	6.69239	VCP;ZMYM2;CBS
Diastrophic dysplasia	3/20	0.101869	0.403296	0	0	2.93003	6.69239	SLC26A7;COL9A2;SLC26A4
Exocrine pancreatic insufficiency	3/20	0.101869	0.403296	0	0	2.93003	6.69239	SBDS;UBR1;TMPRSS15
Candidiasis	5/44	0.103123	0.404372	0	0	2.12993	4.83883	STAT1;ST5;CYP51A1;STAT3;PLB1
Ptosis	5/44	0.103123	0.404372	0	0	2.12993	4.83883	COPB2;AFG3L2;CHRNE;GAA;ZFHX4
Canavan disease	2/10	0.107477	0.404372	0	0	4.14921	9.25472	PEX2;ASPA
Cavernous hemangioma	2/10	0.107477	0.404372	0	0	4.14921	9.25472	KRIT1;CD2AP
Embryonal carcinoma	2/10	0.107477	0.404372	0	0	4.14921	9.25472	PHC1;SURF2
Feingold syndrome	2/10	0.107477	0.404372	0	0	4.14921	9.25472	CTC1;NBAS
Fibrosarcoma	2/10	0.107477	0.404372	0	0	4.14921	9.25472	STAG1;KIAA1109
Lysosomal storage disease	2/10	0.107477	0.404372	0	0	4.14921	9.25472	SLC17A5;IGF2R
Pallister-Hall syndrome	2/10	0.107477	0.404372	0	0	4.14921	9.25472	HCN3;KIF7
Stevens-Johnson syndrome	2/10	0.107477	0.404372	0	0	4.14921	9.25472	PTGER3;HSPG2
Von Hippel-Lindau disease	2/10	0.107477	0.404372	0	0	4.14921	9.25472	PKHD1;SDHA
Western equine encephalitis	2/10	0.107477	0.404372	0	0	4.14921	9.25472	WEE2;SENP8
alcohol-related neurodevelopmental disorder	2/10	0.107477	0.404372	0	0	4.14921	9.25472	GLDC;L2HGDH
chorea-acanthocytosis	2/10	0.107477	0.404372	0	0	4.14921	9.25472	GNA14;VPS13A
Influenza	9/99	0.110461	0.41413	0	0	1.66271	3.66311	CD86;IFIH1;EGFLAM;NAV3;RALGAPA1;STAT1;ERVW-1;NAV1;FURIN
Beckwith-Wiedemann syndrome	5/45	0.110892	0.414282	0	0	2.07657	4.56679	KCNJ11;NLRP7;ABCC8;NSD1;IGF2R
Chromosome 1p36 deletion syndrome	3/21	0.11406	0.418745	0	0	2.76711	6.00748	LUZP1;PRDM6;UBE4B
Heroin dependence	3/21	0.11406	0.418745	0	0	2.76711	6.00748	OPRD1;SLC35A3;DRD4
Homocystinuria	3/21	0.11406	0.418745	0	0	2.76711	6.00748	ADAMTSL4;CTH;FBN1
Hypoparathyroidism	3/21	0.11406	0.418745	0	0	2.76711	6.00748	CASR;TG;TBCE
Lissencephaly	3/21	0.11406	0.418745	0	0	2.76711	6.00748	B3GALNT2;KATNB1;PAFAH1B1
Otitis media	4/33	0.115679	0.423227	0	0	2.2907	4.94089	MUC19;A2ML1;FBXO11;GK2
Hepatitis	5/46	0.118934	0.433639	0	0	2.02581	4.31333	BMPER;STAT1;IFT81;KRAS;SOS1
Hypokalemia	4/34	0.125541	0.439545	0	0	2.21423	4.5948	POMC;SCNN1B;STK39;CYP17A1
Retinal degeneration	4/34	0.125541	0.439545	0	0	2.21423	4.5948	STK38L;CNGB3;CEP290;VSX2
Campylobacteriosis	2/11	0.126585	0.439545	0	0	3.68799	7.62247	GALE;ST5
Central sleep apnea	2/11	0.126585	0.439545	0	0	3.68799	7.62247	CENPJ;EPG5
Complex regional pain syndrome	2/11	0.126585	0.439545	0	0	3.68799	7.62247	KLHDC2;LIN9
Dubowitz Syndrome	2/11	0.126585	0.439545	0	0	3.68799	7.62247	VPS13B;PCNT
Leukemia	2/11	0.126585	0.439545	0	0	3.68799	7.62247	NCOA3;ELMO1
Microsporidiosis	2/11	0.126585	0.439545	0	0	3.68799	7.62247	PEX19;NCF2
Spondylosis	2/11	0.126585	0.439545	0	0	3.68799	7.62247	C12ORF39;COL6A1
Tyrosinemia	2/11	0.126585	0.439545	0	0	3.68799	7.62247	SPTA1;FAH
Chediak-Higashi syndrome	3/22	0.126768	0.439545	0	0	2.62133	5.41409	OCA2;TYRP1;LYST
Chondrosarcoma	3/22	0.126768	0.439545	0	0	2.62133	5.41409	EXT2;ZMAT2;LECT1
Gaucher's disease	3/22	0.126768	0.439545	0	0	2.62133	5.41409	CHIT1;PKLR;GAA
Hodgkin's lymphoma, nodular sclerosis	3/22	0.126768	0.439545	0	0	2.62133	5.41409	LOXHD1;MYO3A;SLC26A4
Nijmegen breakage syndrome	3/22	0.126768	0.439545	0	0	2.62133	5.41409	WRN;CHEK1;TP53BP1
Peripheral vascular disease	5/47	0.127242	0.439751	0	0	1.97747	4.07689	NUP205;KITLG;LIPC;ATP5O;SH2B3
Hyperthyroidism	4/35	0.135742	0.467604	0	0	2.14269	4.27895	POMC;TPO;TG;TNFRSF25
Congenital heart disease	6/62	0.1399	0.47505	0	0	1.77997	3.50089	NIPBL;SEMA3C;NSD1;GATA6;SOS1;ZFPM2
Pulmonary fibrosis	3/23	0.139953	0.47505	0	0	2.49013	4.89672	TGFB3;HGF;CTGF
Attention deficit hyperactivity disorder	10/119	0.140188	0.47505	0	0	1.52523	2.99673	UGT1A10;MOBP;ZNF805;TUSC3;LRRC7;RDH10;TYRP1;TLL2;UGT1A7;SULF2
Prostate cancer	9/105	0.14343	0.47505	0	0	1.55829	3.02607	C2ORF43;ABLIM1;FAM124A;KLF5;CEP152;SLC22A1;KIF13A;OTX1;TSEN2
Motor neuron disease	4/36	0.146266	0.47505	0	0	2.07562	3.99002	OPRD1;DPP6;DAB1;SCN8A
ARC syndrome	2/12	0.14641	0.47505	0	0	3.31901	6.37696	ATP8B1;IFT81
Autism spectrum disorder	2/12	0.14641	0.47505	0	0	3.31901	6.37696	ABCB10;GPHN
Carnitine palmitoyltransferase II deficiency	2/12	0.14641	0.47505	0	0	3.31901	6.37696	HADHB;SLC25A20
Cystic lymphangioma	2/12	0.14641	0.47505	0	0	3.31901	6.37696	CHRND;CHRNG
Dyskeratosis congenita	2/12	0.14641	0.47505	0	0	3.31901	6.37696	CTC1;PARN
Hypohidrotic ectodermal dysplasia	2/12	0.14641	0.47505	0	0	3.31901	6.37696	PAX9;FURIN
Intestinal disease	2/12	0.14641	0.47505	0	0	3.31901	6.37696	ABLIM1;GNG4
Netherton syndrome	2/12	0.14641	0.47505	0	0	3.31901	6.37696	SPINK5;FURIN
Neuronal ceroid lipofuscinosis	2/12	0.14641	0.47505	0	0	3.31901	6.37696	PPT1;CLN5
Osteochondritis dissecans	2/12	0.14641	0.47505	0	0	3.31901	6.37696	COL9A2;AOAH
Partial central choroid dystrophy	2/12	0.14641	0.47505	0	0	3.31901	6.37696	RIMS1;PRPH2
REM sleep behavior disorder	2/12	0.14641	0.47505	0	0	3.31901	6.37696	LRRK2;SLC17A5
Tetralogy of Fallot	2/12	0.14641	0.47505	0	0	3.31901	6.37696	EPS15L1;LZTR1
Urinary bladder cancer	2/12	0.14641	0.47505	0	0	3.31901	6.37696	UGT1A10;LEPREL1
Vitiligo	6/63	0.147687	0.476425	0	0	1.74865	3.34457	ATXN2;HERC2;TG;FAP;UBASH3A;SH2B3
Brain disease	7/77	0.147732	0.476425	0	0	1.66154	3.17745	APP;ATXN2;HSPA4;SLC19A3;VLDLR;BCS1L;MAPK14
Hypotrichosis	3/24	0.153573	0.492269	0	0	2.37143	4.44306	LPAR6;SPINK5;DSC3
Leiomyoma	3/24	0.153573	0.492269	0	0	2.37143	4.44306	VCAN;TGFB3;TP63
Acquired immunodeficiency syndrome	7/78	0.154882	0.494968	0	0	1.63805	3.05512	DAB1;GRM8;PABPC1;AOAH;RYR3;EYS;SASH1
Maple syrup urine disease	1/3	0.161179	0.498067	0	0	8.29376	15.1381	BCKDHB
Niemann-Pick disease	1/3	0.161179	0.498067	0	0	8.29376	15.1381	NPC2
Metabolic acidosis	5/51	0.162952	0.498067	0	0	1.80513	3.27505	HMGCL;SLC4A8;CUL3;PCCB;SLC26A4
Beriberi	2/13	0.166808	0.498067	0	0	3.01713	5.4034	SLC4A8;SLC19A3
Bernard-Soulier syndrome	2/13	0.166808	0.498067	0	0	3.01713	5.4034	ITGA2B;GP6
Cardiofaciocutaneous syndrome	2/13	0.166808	0.498067	0	0	3.01713	5.4034	KRAS;SOS1
Coats disease	2/13	0.166808	0.498067	0	0	3.01713	5.4034	CTC1;GCNT2
Dry eye syndrome	2/13	0.166808	0.498067	0	0	3.01713	5.4034	AATF;HSPG2
Episodic ataxia	2/13	0.166808	0.498067	0	0	3.01713	5.4034	NFIX;KCNAB1
Fibroma	2/13	0.166808	0.498067	0	0	3.01713	5.4034	MACF1;AKTIP
Gynecomastia	2/13	0.166808	0.498067	0	0	3.01713	5.4034	POMC;DMXL2
Hemiplegia	2/13	0.166808	0.498067	0	0	3.01713	5.4034	ZMYM2;SCN1A
Hereditary hemorrhagic telangiectasia	2/13	0.166808	0.498067	0	0	3.01713	5.4034	TCTEX1D4;ENG
Imperforate anus	2/13	0.166808	0.498067	0	0	3.01713	5.4034	HCN3;UBR1
Isovaleric acidemia	2/13	0.166808	0.498067	0	0	3.01713	5.4034	HMGCL;ACADSB
Pseudoachondroplasia	2/13	0.166808	0.498067	0	0	3.01713	5.4034	COL9A2;HAPLN1
Pseudohypoaldosteronism	2/13	0.166808	0.498067	0	0	3.01713	5.4034	CUL3;OXSR1
Quadriplegia	2/13	0.166808	0.498067	0	0	3.01713	5.4034	COL6A1;DCLK2
Rheumatic fever	2/13	0.166808	0.498067	0	0	3.01713	5.4034	POMC;MNT
Theileriasis	2/13	0.166808	0.498067	0	0	3.01713	5.4034	SPAG1;NKTR
Vitelliform macular dystrophy	2/13	0.166808	0.498067	0	0	3.01713	5.4034	MAK;ABCA4
Adrenoleukodystrophy	3/25	0.167587	0.498067	0	0	2.26352	4.04321	ABCD4;POMC;SCP2
Apraxia	3/25	0.167587	0.498067	0	0	2.26352	4.04321	B3GALNT2;CBS;PNKP
Brain cancer	3/25	0.167587	0.498067	0	0	2.26352	4.04321	SLC35A3;FBXO11;SHANK2
Multiple acyl-CoA dehydrogenase deficiency	3/25	0.167587	0.498067	0	0	2.26352	4.04321	SLC25A20;ADCK3;ACADSB
Retinal detachment	3/26	0.181954	0.530924	0	0	2.16499	3.68914	VCAN;KCNJ13;FANCG
Syndactyly	5/53	0.182155	0.530924	0	0	1.72974	2.94556	NEK1;ALX4;DHCR7;TP63;FREM3
Anisometropia	2/14	0.18765	0.530924	0	0	2.76555	4.62726	FAM83H;ADAMTSL4
Antley-Bixler syndrome	2/14	0.18765	0.530924	0	0	2.76555	4.62726	CYP51A1;CYP17A1
Biliary tract cancer	2/14	0.18765	0.530924	0	0	2.76555	4.62726	CAAP1;KRAS
Chromosome 17q12 deletion syndrome	2/14	0.18765	0.530924	0	0	2.76555	4.62726	ALG12;AATF
Clonorchiasis	2/14	0.18765	0.530924	0	0	2.76555	4.62726	CDCA3;EPG5
Congenital bile acid synthesis defect	2/14	0.18765	0.530924	0	0	2.76555	4.62726	KERA;CEBPZ
Dental fluorosis	2/14	0.18765	0.530924	0	0	2.76555	4.62726	UBASH3A;FBXL5
Exophthalmos	2/14	0.18765	0.530924	0	0	2.76555	4.62726	TG;UBE2D1
Gas gangrene	2/14	0.18765	0.530924	0	0	2.76555	4.62726	MYOD1;PRF1
Glucosephosphate dehydrogenase deficiency	2/14	0.18765	0.530924	0	0	2.76555	4.62726	PKLR;FREM3
Hydrolethalus syndrome	2/14	0.18765	0.530924	0	0	2.76555	4.62726	OFD1;KIF7
Intermittent claudication	2/14	0.18765	0.530924	0	0	2.76555	4.62726	PEX19;FKBP3
Kawasaki disease	2/14	0.18765	0.530924	0	0	2.76555	4.62726	DAB1;MRPS22
Klippel-Trenaunay syndrome	2/14	0.18765	0.530924	0	0	2.76555	4.62726	KRIT1;MYZAP
Monilethrix	2/14	0.18765	0.530924	0	0	2.76555	4.62726	KRT86;KRT83
Patent ductus arteriosus	2/14	0.18765	0.530924	0	0	2.76555	4.62726	TFAP2B;PRDM6
Kidney failure	4/40	0.19122	0.538155	0	0	1.8446	3.05158	CUBN;GALNT3;APOC3;ESPN
Leishmaniasis	4/40	0.19122	0.538155	0	0	1.8446	3.05158	CD86;GPR132;HSPA4;PGD
Hyperhomocysteinemia	3/27	0.196634	0.549024	0	0	2.07467	3.37426	CASR;CBS;CTH
Microphthalmia	3/27	0.196634	0.549024	0	0	2.07467	3.37426	MAB21L2;RARB;VSX2
Oculocutaneous albinism	3/27	0.196634	0.549024	0	0	2.07467	3.37426	OCA2;TYRP1;LYST
Adams-Oliver syndrome	2/15	0.208819	0.565455	0	0	2.55268	3.99823	ALX4;RBPJ
Aicardi syndrome	2/15	0.208819	0.565455	0	0	2.55268	3.99823	OFD1;GPM6B
Bowen-Conradi syndrome	2/15	0.208819	0.565455	0	0	2.55268	3.99823	NSD1;NDUFAB1
Costello syndrome	2/15	0.208819	0.565455	0	0	2.55268	3.99823	A2ML1;SOS1
Gangliosidosis	2/15	0.208819	0.565455	0	0	2.55268	3.99823	GAA;HEXB
Pantothenate kinase-associated neurodegeneration	2/15	0.208819	0.565455	0	0	2.55268	3.99823	PANK2;VPS13A
Plague	2/15	0.208819	0.565455	0	0	2.55268	3.99823	VCAN;EGFLAM
Renal cell carcinoma	2/15	0.208819	0.565455	0	0	2.55268	3.99823	CDH6;PBRM1
Roberts syndrome	2/15	0.208819	0.565455	0	0	2.55268	3.99823	NIPBL;DDX11
Shigellosis	2/15	0.208819	0.565455	0	0	2.55268	3.99823	EPYC;MXI1
Yellow fever	2/15	0.208819	0.565455	0	0	2.55268	3.99823	ERVW-1;KRAS
Hemophagocytic lymphohistiocytosis	1/4	0.208915	0.565455	0	0	5.52888	8.65728	PRF1
Age related macular degeneration	3/28	0.211588	0.566906	0	0	1.99158	3.09315	LIPC;ABCA4;FBLN5
Congenital adrenal hyperplasia	3/28	0.211588	0.566906	0	0	1.99158	3.09315	POMC;STAR;CYP17A1
Lipodystrophy	3/28	0.211588	0.566906	0	0	1.99158	3.09315	PPARG;PLIN1;ZMPSTE24
maturity-onset diabetes of the young	3/28	0.211588	0.566906	0	0	1.99158	3.09315	KCNJ11;ABCC8;HNF1A
Cerebrovascular disease	16/225	0.212483	0.567448	0	0	1.27271	1.97129	P2RY12;SERPINF2;ITGA2B;IL31RA;PCSK9;RPSA;GP6;RGMB;PLA2G7;POMC;ZMYM2;KRIT1;PPARG;APOB;HABP2;TRPM4
Hypertension	20/289	0.21286	0.567448	0	0	1.23648	1.91298	CASR;PTGIS;ROCK1;CUL3;STK39;OXSR1;TM9SF3;CYP17A1;CTGF;PKHD1;POMC;SCNN1B;TRPV4;CTH;LEPR;GNB3;PPARG;APOB;HABP2;DUOX2
Acquired metabolic disease	23/338	0.215378	0.572723	0	0	1.21455	1.86477	CDK17;TFAP2B;TCF7L2;MTCH2;DNAH10;C2ORF88;CEP120;BCKDHB;PCDH15;PEPD;HAPLN1;PTBP2;FSTL5;G6PC2;ZZZ3;CDK6;TTC21B;GRM8;KLF9;LEPR;GPR126;PPARG;IGF2BP2
Ocular albinism	3/29	0.226776	0.57447	0	0	1.91488	2.84128	OCA2;HERC2;TYRP1
Werner syndrome	3/29	0.226776	0.57447	0	0	1.91488	2.84128	BLM;WRN;TOP1
Aceruloplasminemia	2/16	0.230211	0.57447	0	0	2.37022	3.48128	PANK2;SLC33A1
Atrioventricular block	2/16	0.230211	0.57447	0	0	2.37022	3.48128	MSTO1;TNFRSF25
Exudative vitreoretinopathy	2/16	0.230211	0.57447	0	0	2.37022	3.48128	CTC1;GORASP2
Gastrointestinal system disease	2/16	0.230211	0.57447	0	0	2.37022	3.48128	TCF4;HABP2
Pathological gambling	2/16	0.230211	0.57447	0	0	2.37022	3.48128	GART;DRD4
Shwachman-Diamond syndrome	2/16	0.230211	0.57447	0	0	2.37022	3.48128	SBDS;ABCA13
Tuberous sclerosis	2/16	0.230211	0.57447	0	0	2.37022	3.48128	POMC;PKHD1
Variant Creutzfeldt-Jakob disease	2/16	0.230211	0.57447	0	0	2.37022	3.48128	LARS;SSBP1
Meningitis	4/44	0.239831	0.57447	0	0	1.65979	2.36988	POMC;C6;ST5;PRF1
Hemochromatosis	3/30	0.242163	0.57447	0	0	1.84386	2.61486	CASR;UBE2D1;RGMB
Hyperphosphatemia	3/30	0.242163	0.57447	0	0	1.84386	2.61486	CASR;GALNT3;SLC34A1
Specific language impairment	3/30	0.242163	0.57447	0	0	1.84386	2.61486	CELF3;NFXL1;CMIP
limb-girdle muscular dystrophy	3/30	0.242163	0.57447	0	0	1.84386	2.61486	TRAPPC11;ANO5;TTN
Cholangitis	2/17	0.251732	0.57447	0	0	2.21209	3.05133	PKHD1;ABCB11
Ellis-Van Creveld syndrome	2/17	0.251732	0.57447	0	0	2.21209	3.05133	TTC21B;NEK1
Papilloma	2/17	0.251732	0.57447	0	0	2.21209	3.05133	CCDC39;GP6
Pharyngitis	2/17	0.251732	0.57447	0	0	2.21209	3.05133	FAP;LEPREL1
Synostosis	2/17	0.251732	0.57447	0	0	2.21209	3.05133	FLNB;KIF7
triple-A syndrome	2/17	0.251732	0.57447	0	0	2.21209	3.05133	POMC;TRAPPC11
Keratoconus	4/45	0.252411	0.57447	0	0	1.61922	2.22918	COL4A3;KERA;MPDZ;RAB3GAP1
pre-eclampsia	4/45	0.252411	0.57447	0	0	1.61922	2.22918	STOX2;ERVW-1;SPTB;ENG
AGAT deficiency	1/5	0.253936	0.57447	0	0	4.14644	5.6834	HAPLN1
Acrodysostosis	1/5	0.253936	0.57447	0	0	4.14644	5.6834	PDE4B
Acute promyelocytic leukemia	1/5	0.253936	0.57447	0	0	4.14644	5.6834	STAT5B
Adult T-cell leukemia	1/5	0.253936	0.57447	0	0	4.14644	5.6834	ATL2
Alport syndrome	1/5	0.253936	0.57447	0	0	4.14644	5.6834	COL4A3
Angiosarcoma	1/5	0.253936	0.57447	0	0	4.14644	5.6834	FAM133B
Bipolar I disorder	1/5	0.253936	0.57447	0	0	4.14644	5.6834	KATNB1
Borjeson-Forssman-Lehmann syndrome	1/5	0.253936	0.57447	0	0	4.14644	5.6834	VPS13B
Burkitt lymphoma	1/5	0.253936	0.57447	0	0	4.14644	5.6834	CEBPZ
Burning mouth syndrome	1/5	0.253936	0.57447	0	0	4.14644	5.6834	SCN9A
Cholesterol ester storage disease	1/5	0.253936	0.57447	0	0	4.14644	5.6834	STAR
Chronic granulomatous disease	1/5	0.253936	0.57447	0	0	4.14644	5.6834	NCF2
Chronic myeloid leukemia	1/5	0.253936	0.57447	0	0	4.14644	5.6834	SLC22A1
Cockayne syndrome	1/5	0.253936	0.57447	0	0	4.14644	5.6834	ERCC2
Congenital adrenal insufficiency	1/5	0.253936	0.57447	0	0	4.14644	5.6834	STAR
Cutaneous anthrax	1/5	0.253936	0.57447	0	0	4.14644	5.6834	EEF1A1
Dihydropyrimidine dehydrogenase deficiency	1/5	0.253936	0.57447	0	0	4.14644	5.6834	DPYD
Donohue Syndrome	1/5	0.253936	0.57447	0	0	4.14644	5.6834	TM9SF3
Early myoclonic encephalopathy	1/5	0.253936	0.57447	0	0	4.14644	5.6834	AFG3L2
Embryonal rhabdomyosarcoma	1/5	0.253936	0.57447	0	0	4.14644	5.6834	EML5
Epidemic typhus	1/5	0.253936	0.57447	0	0	4.14644	5.6834	SARS
Fibrochondrogenesis	1/5	0.253936	0.57447	0	0	4.14644	5.6834	COL9A2
Fusariosis	1/5	0.253936	0.57447	0	0	4.14644	5.6834	POLR2B
Gastric lymphoma	1/5	0.253936	0.57447	0	0	4.14644	5.6834	PTPN21
Goodpasture syndrome	1/5	0.253936	0.57447	0	0	4.14644	5.6834	COL4A3
Hallermann-Streiff syndrome	1/5	0.253936	0.57447	0	0	4.14644	5.6834	BCS1L
Hypochromic anemia	1/5	0.253936	0.57447	0	0	4.14644	5.6834	SLC34A1
Hypophosphatemia	1/5	0.253936	0.57447	0	0	4.14644	5.6834	ENPP1
Kluver-Bucy syndrome	1/5	0.253936	0.57447	0	0	4.14644	5.6834	SH2B3
Lethal midline granuloma	1/5	0.253936	0.57447	0	0	4.14644	5.6834	NACA2
Leydig cell tumor	1/5	0.253936	0.57447	0	0	4.14644	5.6834	POMC
Membranoproliferative glomerulonephritis	1/5	0.253936	0.57447	0	0	4.14644	5.6834	OTOG
Mycosis fungoides	1/5	0.253936	0.57447	0	0	4.14644	5.6834	TMF1
Myxoid liposarcoma	1/5	0.253936	0.57447	0	0	4.14644	5.6834	ATF1
Nelson syndrome	1/5	0.253936	0.57447	0	0	4.14644	5.6834	POMC
Nephrosis	1/5	0.253936	0.57447	0	0	4.14644	5.6834	TJP2
Osgood-Schlatter's disease	1/5	0.253936	0.57447	0	0	4.14644	5.6834	PRF1
Osteosarcoma	1/5	0.253936	0.57447	0	0	4.14644	5.6834	ADAMTS6
Ovarian cyst	1/5	0.253936	0.57447	0	0	4.14644	5.6834	FAM198B
Progressive muscular atrophy	1/5	0.253936	0.57447	0	0	4.14644	5.6834	KIFC3
Rapp-Hodgkin syndrome	1/5	0.253936	0.57447	0	0	4.14644	5.6834	TP63
Rippling muscle disease	1/5	0.253936	0.57447	0	0	4.14644	5.6834	CDC42BPA
Secretory diarrhea	1/5	0.253936	0.57447	0	0	4.14644	5.6834	SHANK2
Subclavian artery aneurysm	1/5	0.253936	0.57447	0	0	4.14644	5.6834	GALNT3
Tenosynovitis	1/5	0.253936	0.57447	0	0	4.14644	5.6834	AKTIP
Tyrosinemia type II	1/5	0.253936	0.57447	0	0	4.14644	5.6834	TRPV3
Visual pathway disease	1/5	0.253936	0.57447	0	0	4.14644	5.6834	CLN5
Periventricular nodular heterotopia	3/31	0.257712	0.579305	0	0	1.77791	2.41069	FLNB;RTTN;PAFAH1B1
Schizoaffective disorder	3/31	0.257712	0.579305	0	0	1.77791	2.41069	PNP;C16ORF72;DRD4
Wolf-Hirschhorn syndrome	3/31	0.257712	0.579305	0	0	1.77791	2.41069	TNIP2;NSD1;CPLX1
Kidney disease	7/91	0.26022	0.583311	0	0	1.38358	1.86262	CUBN;TFAP2B;ATXN2;SLC34A1;ABCA4;ELMO1;SASH1
Arthritis	13/186	0.261538	0.583311	0	0	1.24833	1.67423	CD86;HSPA4;STAT1;STAT3;MAPK14;HSPG2;CTGF;POMC;NT5E;CHI3L1;PPARG;JAK2;FOLR2
Huntington's disease	6/76	0.263758	0.583311	0	0	1.42292	1.89635	TCERG1;ATXN2;REST;SYNDIG1L;ATN1;VPS13A
Achondroplasia	2/18	0.273299	0.583311	0	0	2.07372	2.69001	EXOSC6;STAT1
Acne	2/18	0.273299	0.583311	0	0	2.07372	2.69001	SMNDC1;AARS
Bronchiectasis	2/18	0.273299	0.583311	0	0	2.07372	2.69001	DNAH11;CCDC40
Dentin dysplasia	2/18	0.273299	0.583311	0	0	2.07372	2.69001	GALNT3;PAX9
Goldenhar syndrome	2/18	0.273299	0.583311	0	0	2.07372	2.69001	FAH;XXYLT1
Infantile refsum disease	2/18	0.273299	0.583311	0	0	2.07372	2.69001	PEX2;PEX12
Menkes disease	2/18	0.273299	0.583311	0	0	2.07372	2.69001	COPA;COG7
Progressive relapsing multiple sclerosis	2/18	0.273299	0.583311	0	0	2.07372	2.69001	MYOD1;ATN1
Thyroid cancer	2/18	0.273299	0.583311	0	0	2.07372	2.69001	NRAS;KRAS
Chagas disease	3/32	0.273388	0.583311	0	0	1.71651	2.22608	SGOL1;HSPA4;CYP51A1
Vaccinia	3/32	0.273388	0.583311	0	0	1.71651	2.22608	ERVW-1;FURIN;TOP1
Clubfoot	3/33	0.289159	0.583311	0	0	1.65921	2.05871	NACA2;FLNB;COL9A2
Degenerative disc disease	3/33	0.289159	0.583311	0	0	1.65921	2.05871	COL2A1;COL9A2;DCN
Botulism	2/19	0.294835	0.583311	0	0	1.95164	2.38361	SYT1;TUSC3
Carney complex	2/19	0.294835	0.583311	0	0	1.95164	2.38361	POMC;PRKAR2A
Centronuclear myopathy	2/19	0.294835	0.583311	0	0	1.95164	2.38361	PIK3R4;SBF2
Galactosemia	2/19	0.294835	0.583311	0	0	1.95164	2.38361	GALE;PMM2
Pelizaeus-Merzbacher disease	2/19	0.294835	0.583311	0	0	1.95164	2.38361	SLC17A5;GPM6B
Pellagra	2/19	0.294835	0.583311	0	0	1.95164	2.38361	KYNU;PGD
Refsum disease	2/19	0.294835	0.583311	0	0	1.95164	2.38361	SCP2;FRRS1L
Vitamin B12 deficiency	2/19	0.294835	0.583311	0	0	1.95164	2.38361	CUBN;MMAB
Ancylostomiasis	1/6	0.296398	0.583311	0	0	3.31697	4.03361	GCLM
Aplastic anemia	1/6	0.296398	0.583311	0	0	3.31697	4.03361	CHEK1
Atrophic rhinitis	1/6	0.296398	0.583311	0	0	3.31697	4.03361	CD2AP
Autosomal recessive non-syndromic intellectual disability	1/6	0.296398	0.583311	0	0	3.31697	4.03361	TLL2
Campomelic dysplasia	1/6	0.296398	0.583311	0	0	3.31697	4.03361	SOX5
Cannabis abuse	1/6	0.296398	0.583311	0	0	3.31697	4.03361	SLC17A8
Carrion's Disease	1/6	0.296398	0.583311	0	0	3.31697	4.03361	DYNLRB1
Central core myopathy	1/6	0.296398	0.583311	0	0	3.31697	4.03361	RYR3
Congenital ichthyosiform erythroderma	1/6	0.296398	0.583311	0	0	3.31697	4.03361	ALOXE3
Creutzfeldt-Jakob disease	1/6	0.296398	0.583311	0	0	3.31697	4.03361	TSPAN8
Dacryoadenitis	1/6	0.296398	0.583311	0	0	3.31697	4.03361	HSPG2
Dental pulp necrosis	1/6	0.296398	0.583311	0	0	3.31697	4.03361	LRRC7
Diffuse idiopathic skeletal hyperostosis	1/6	0.296398	0.583311	0	0	3.31697	4.03361	COL6A1
Factor XIII deficiency	1/6	0.296398	0.583311	0	0	3.31697	4.03361	SERPINF2
Frasier syndrome	1/6	0.296398	0.583311	0	0	3.31697	4.03361	CMIP
Frozen shoulder	1/6	0.296398	0.583311	0	0	3.31697	4.03361	LAMA1
Hereditary mucosal leukokeratosis	1/6	0.296398	0.583311	0	0	3.31697	4.03361	KRT86
Hidradenoma	1/6	0.296398	0.583311	0	0	3.31697	4.03361	CRTC3
Hyperargininemia	1/6	0.296398	0.583311	0	0	3.31697	4.03361	HMGCL
Invasive aspergillosis	1/6	0.296398	0.583311	0	0	3.31697	4.03361	PLB1
Japanese encephalitis	1/6	0.296398	0.583311	0	0	3.31697	4.03361	GJA3
Lactose intolerance	1/6	0.296398	0.583311	0	0	3.31697	4.03361	LCT
Maffucci syndrome	1/6	0.296398	0.583311	0	0	3.31697	4.03361	EXT2
Meningioma	1/6	0.296398	0.583311	0	0	3.31697	4.03361	NRAS
Occult macular dystrophy	1/6	0.296398	0.583311	0	0	3.31697	4.03361	KCNV2
Oculoauricular syndrome	1/6	0.296398	0.583311	0	0	3.31697	4.03361	HMX3
Otitis externa	1/6	0.296398	0.583311	0	0	3.31697	4.03361	PALD1
Paronychia	1/6	0.296398	0.583311	0	0	3.31697	4.03361	KRAS
Pineoblastoma	1/6	0.296398	0.583311	0	0	3.31697	4.03361	ZFHX4
Pityriasis versicolor	1/6	0.296398	0.583311	0	0	3.31697	4.03361	CBS
Poland syndrome	1/6	0.296398	0.583311	0	0	3.31697	4.03361	REV3L
Reactive arthritis	1/6	0.296398	0.583311	0	0	3.31697	4.03361	UBE2D1
Reticular dysgenesis	1/6	0.296398	0.583311	0	0	3.31697	4.03361	AK1
Sclerosteosis	1/6	0.296398	0.583311	0	0	3.31697	4.03361	GPHA2
Senior-Loken syndrome	1/6	0.296398	0.583311	0	0	3.31697	4.03361	CEP290
Specific phobia	1/6	0.296398	0.583311	0	0	3.31697	4.03361	NBAS
Tangier disease	1/6	0.296398	0.583311	0	0	3.31697	4.03361	ABCA4
Trichinosis	1/6	0.296398	0.583311	0	0	3.31697	4.03361	POMC
Ulnar neuropathy	1/6	0.296398	0.583311	0	0	3.31697	4.03361	KLHDC2
Urofacial syndrome	1/6	0.296398	0.583311	0	0	3.31697	4.03361	LRIG2
Vestibular neuronitis	1/6	0.296398	0.583311	0	0	3.31697	4.03361	FBXW2
Encephalitis	4/49	0.303871	0.583311	0	0	1.47498	1.75692	DPP6;STAT1;ERVW-1;GAD2
Disease of mental health	3/34	0.304993	0.583311	0	0	1.6056	1.9066	DENND4B;SYT1;PRIMA1
Dyspepsia	3/34	0.304993	0.583311	0	0	1.6056	1.9066	CCKAR;MLNR;GNB3
Congenital myasthenic syndrome	2/20	0.316276	0.583311	0	0	1.84311	2.12168	CHRND;CHRNE
Conn's syndrome	2/20	0.316276	0.583311	0	0	1.84311	2.12168	POMC;CYP17A1
Eating disorder	2/20	0.316276	0.583311	0	0	1.84311	2.12168	OPRD1;DRD4
Fuchs' endothelial dystrophy	2/20	0.316276	0.583311	0	0	1.84311	2.12168	LOXHD1;TCF4
Gestational trophoblastic neoplasm	2/20	0.316276	0.583311	0	0	1.84311	2.12168	NLRP7;LECT1
Megaloblastic anemia	2/20	0.316276	0.583311	0	0	1.84311	2.12168	POLR2B;SLC19A3
Pitt-Hopkins syndrome	2/20	0.316276	0.583311	0	0	1.84311	2.12168	PLEKHG3;TCF4
Portal hypertension	2/20	0.316276	0.583311	0	0	1.84311	2.12168	PKHD1;JAK2
Progeria	2/20	0.316276	0.583311	0	0	1.84311	2.12168	WRN;ZMPSTE24
Smallpox	2/20	0.316276	0.583311	0	0	1.84311	2.12168	CAPRIN1;DAPP1
Steatorrhea	2/20	0.316276	0.583311	0	0	1.84311	2.12168	APOB;TMPRSS15
dentatorubral-pallidoluysian atrophy	2/20	0.316276	0.583311	0	0	1.84311	2.12168	ATXN2;ATN1
Brachydactyly	4/50	0.316932	0.583311	0	0	1.44283	1.65792	COL2A1;KIAA0586;SNX13;YY1AP1
Psoriasis	3/35	0.32086	0.583311	0	0	1.55534	1.76804	KCNH7;REV3L;RGS6
Acoustic neuroma	1/7	0.336445	0.583311	0	0	2.764	3.01088	KRT83
Acute disseminated encephalomyelitis	1/7	0.336445	0.583311	0	0	2.764	3.01088	ELP2
Antithrombin III deficiency	1/7	0.336445	0.583311	0	0	2.764	3.01088	SERPINF2
Atrial heart septal defect	1/7	0.336445	0.583311	0	0	2.764	3.01088	GATA6
Autoimmune polyendocrine syndrome type 1	1/7	0.336445	0.583311	0	0	2.764	3.01088	TDRD6
Benign meningioma	1/7	0.336445	0.583311	0	0	2.764	3.01088	ARHGAP28
Beta thalassemia	1/7	0.336445	0.583311	0	0	2.764	3.01088	ITGA2B
Blau syndrome	1/7	0.336445	0.583311	0	0	2.764	3.01088	ATN1
Childhood absence epilepsy	1/7	0.336445	0.583311	0	0	2.764	3.01088	TRAPPC11
Chromosome 2p16.1-p15 deletion syndrome	1/7	0.336445	0.583311	0	0	2.764	3.01088	OTX1
Chromosome 3q29 microdeletion syndrome	1/7	0.336445	0.583311	0	0	2.764	3.01088	HES1
Eczema herpeticum	1/7	0.336445	0.583311	0	0	2.764	3.01088	ATP2A2
Esophageal carcinoma	1/7	0.336445	0.583311	0	0	2.764	3.01088	KRAS
Funisitis	1/7	0.336445	0.583311	0	0	2.764	3.01088	SPTB
Granular cell tumor	1/7	0.336445	0.583311	0	0	2.764	3.01088	UCHL1
Graves' disease	1/7	0.336445	0.583311	0	0	2.764	3.01088	TG
Hypervitaminosis D	1/7	0.336445	0.583311	0	0	2.764	3.01088	GALNT3
Hypochondriasis	1/7	0.336445	0.583311	0	0	2.764	3.01088	MFF
Inflammatory bowel disease	1/7	0.336445	0.583311	0	0	2.764	3.01088	HERC2
KBG syndrome	1/7	0.336445	0.583311	0	0	2.764	3.01088	NIPBL
Lacrimal duct obstruction	1/7	0.336445	0.583311	0	0	2.764	3.01088	TP63
Lagophthalmos	1/7	0.336445	0.583311	0	0	2.764	3.01088	LRIG2
Low tension glaucoma	1/7	0.336445	0.583311	0	0	2.764	3.01088	COPA
Lung adenoma	1/7	0.336445	0.583311	0	0	2.764	3.01088	KRAS
Lymphadenitis	1/7	0.336445	0.583311	0	0	2.764	3.01088	LEPREL1
Mast cell neoplasm	1/7	0.336445	0.583311	0	0	2.764	3.01088	GCNT2
Movement disease	1/7	0.336445	0.583311	0	0	2.764	3.01088	LRRK2
Myiasis	1/7	0.336445	0.583311	0	0	2.764	3.01088	FAM120A
Myocardial infarction	1/7	0.336445	0.583311	0	0	2.764	3.01088	CELSR2
Myofascial pain syndrome	1/7	0.336445	0.583311	0	0	2.764	3.01088	SPAG1
Neonatal abstinence syndrome	1/7	0.336445	0.583311	0	0	2.764	3.01088	OPRD1
Neurogenic bowel	1/7	0.336445	0.583311	0	0	2.764	3.01088	PTGIS
Ocular hypotension	1/7	0.336445	0.583311	0	0	2.764	3.01088	OTX1
Papillary carcinoma	1/7	0.336445	0.583311	0	0	2.764	3.01088	TPO
Pelger-Huet anomaly	1/7	0.336445	0.583311	0	0	2.764	3.01088	NBAS
Pervasive developmental disorder	1/7	0.336445	0.583311	0	0	2.764	3.01088	PDZD7
Placenta praevia	1/7	0.336445	0.583311	0	0	2.764	3.01088	NDUFA12
Porencephaly	1/7	0.336445	0.583311	0	0	2.764	3.01088	OFD1
Pulmonary edema	1/7	0.336445	0.583311	0	0	2.764	3.01088	OR10Z1
Scotoma	1/7	0.336445	0.583311	0	0	2.764	3.01088	ABCA4
Sinoatrial node disease	1/7	0.336445	0.583311	0	0	2.764	3.01088	HCN3
Teratocarcinoma	1/7	0.336445	0.583311	0	0	2.764	3.01088	SMEK2
Thoracic aortic aneurysm	1/7	0.336445	0.583311	0	0	2.764	3.01088	FBN1
Variegate porphyria	1/7	0.336445	0.583311	0	0	2.764	3.01088	DHX8
Visceral heterotaxy	1/7	0.336445	0.583311	0	0	2.764	3.01088	GALNT11
Xanthinuria	1/7	0.336445	0.583311	0	0	2.764	3.01088	MOCOS
agnathia-otocephaly complex	1/7	0.336445	0.583311	0	0	2.764	3.01088	OTX1
cartilage-hair hypoplasia	1/7	0.336445	0.583311	0	0	2.764	3.01088	CDC14A
extra-adrenal pheochromocytoma	1/7	0.336445	0.583311	0	0	2.764	3.01088	SDHA
fructose-1,6-bisphosphatase deficiency	1/7	0.336445	0.583311	0	0	2.764	3.01088	C9ORF3
Bilirubin metabolic disorder	3/36	0.336732	0.583311	0	0	1.50813	1.64155	ABCC2;ABCB11;UGT1A7
Dyslexia	3/36	0.336732	0.583311	0	0	1.50813	1.64155	KAAG1;DIP2A;CMIP
Exanthem	3/36	0.336732	0.583311	0	0	1.50813	1.64155	SENP8;KRAS;HSPG2
Cornelia de Lange syndrome	2/21	0.337562	0.583311	0	0	1.74602	1.89618	NIPBL;SMC5
Duchenne muscular dystrophy	2/21	0.337562	0.583311	0	0	1.74602	1.89618	SLMAP;PLEKHA3
Glanzmann's thrombasthenia	2/21	0.337562	0.583311	0	0	1.74602	1.89618	ITGA2B;GP6
Nephrotic syndrome	2/21	0.337562	0.583311	0	0	1.74602	1.89618	MYO1E;CMIP
Retinal disease	2/21	0.337562	0.583311	0	0	1.74602	1.89618	FSTL5;TCF4
Spinal cord disease	2/21	0.337562	0.583311	0	0	1.74602	1.89618	COL6A1;ERVW-1
Typhoid fever	2/21	0.337562	0.583311	0	0	1.74602	1.89618	GALE;ANKRD49
Substance abuse	4/52	0.343169	0.592036	0	0	1.38257	1.4787	POMC;MOBP;VASH1;DRD4
Leigh disease	3/37	0.352583	0.603406	0	0	1.4637	1.52586	NDUFA12;SDHA;LRPPRC
Fatty liver disease	6/85	0.354388	0.603406	0	0	1.26021	1.30729	MTTP;LEPR;APOC3;PPARG;PLIN1;APOB
Orofacial cleft	4/53	0.356313	0.603406	0	0	1.35428	1.39755	LRRC7;ABCA4;ZFHX4;JAM3
Diarrhea	10/151	0.357131	0.603406	0	0	1.17707	1.21197	TTC37;ABCC2;SI;IREB2;DPYD;KRAS;TOP1;ANTXR2;LCT;TMPRSS15
Loeys-Dietz syndrome	2/22	0.358641	0.603406	0	0	1.65863	1.70081	C2ORF88;FBN1
Schnyder corneal dystrophy	2/22	0.358641	0.603406	0	0	1.65863	1.70081	KCNJ13;KCNJ16
Ureteral disease	2/22	0.358641	0.603406	0	0	1.65863	1.70081	HGF;CTGF
Chronic obstructive pulmonary disease	9/135	0.361552	0.603406	0	0	1.18537	1.20594	MSH6;APP;IREB2;ITPR1;RARB;GPR126;SEZ6L;THSD4;ASB1
Congenital diaphragmatic hernia	3/38	0.368386	0.603406	0	0	1.4218	1.41984	SFTPB;LRP2;ZFPM2
Hyperparathyroidism	3/38	0.368386	0.603406	0	0	1.4218	1.41984	ATRN;CASR;GALNT3
Neurofibromatosis	3/38	0.368386	0.603406	0	0	1.4218	1.41984	RDX;LZTR1;EZR
46 XY gonadal dysgenesis	1/8	0.374214	0.603406	0	0	2.36902	2.32857	ZFPM2
ADULT syndrome	1/8	0.374214	0.603406	0	0	2.36902	2.32857	TP63
Adenoma	1/8	0.374214	0.603406	0	0	2.36902	2.32857	KRAS
Anodontia	1/8	0.374214	0.603406	0	0	2.36902	2.32857	PAX9
Biotin deficiency	1/8	0.374214	0.603406	0	0	2.36902	2.32857	SLC19A3
Central nervous system disease	1/8	0.374214	0.603406	0	0	2.36902	2.32857	MOBP
Chromosome 22q11.2 microduplication syndrome	1/8	0.374214	0.603406	0	0	2.36902	2.32857	LZTR1
Cystadenoma	1/8	0.374214	0.603406	0	0	2.36902	2.32857	ASPG
D-2-hydroxyglutaric aciduria	1/8	0.374214	0.603406	0	0	2.36902	2.32857	L2HGDH
Desbuquois dysplasia	1/8	0.374214	0.603406	0	0	2.36902	2.32857	PGM3
Developmental coordination disorder	1/8	0.374214	0.603406	0	0	2.36902	2.32857	ABCB10
Dysembryoplastic neuroepithelial tumor	1/8	0.374214	0.603406	0	0	2.36902	2.32857	TUBB3
Fabry disease	1/8	0.374214	0.603406	0	0	2.36902	2.32857	GAA
Hemorrhagic fever with renal syndrome	1/8	0.374214	0.603406	0	0	2.36902	2.32857	UBASH3A
Herpangina	1/8	0.374214	0.603406	0	0	2.36902	2.32857	CA10
Hiatus hernia	1/8	0.374214	0.603406	0	0	2.36902	2.32857	LARS
Keratoconjunctivitis	1/8	0.374214	0.603406	0	0	2.36902	2.32857	PSEN2
Lynch syndrome	1/8	0.374214	0.603406	0	0	2.36902	2.32857	MSH6
Multiple cutaneous and mucosal venous malformations	1/8	0.374214	0.603406	0	0	2.36902	2.32857	KRIT1
Myelodysplastic syndrome	1/8	0.374214	0.603406	0	0	2.36902	2.32857	ZRSR2
Nevoid basal cell carcinoma syndrome	1/8	0.374214	0.603406	0	0	2.36902	2.32857	PTCH2
Olivopontocerebellar atrophy	1/8	0.374214	0.603406	0	0	2.36902	2.32857	ATXN2
Ovarian serous carcinoma	1/8	0.374214	0.603406	0	0	2.36902	2.32857	POLA2
Paroxysmal nocturnal hemoglobinuria	1/8	0.374214	0.603406	0	0	2.36902	2.32857	C8B
Pigmented villonodular synovitis	1/8	0.374214	0.603406	0	0	2.36902	2.32857	COL6A3
Postpartum depression	1/8	0.374214	0.603406	0	0	2.36902	2.32857	SPTB
Primary pigmented nodular adrenocortical disease	1/8	0.374214	0.603406	0	0	2.36902	2.32857	POMC
Renal clear cell carcinoma	1/8	0.374214	0.603406	0	0	2.36902	2.32857	P4HA3
Reticulate acropigmentation of Kitamura	1/8	0.374214	0.603406	0	0	2.36902	2.32857	ADAM10
Rheumatic disease	1/8	0.374214	0.603406	0	0	2.36902	2.32857	FBN1
Spondylolysis	1/8	0.374214	0.603406	0	0	2.36902	2.32857	FUS
alpha-mannosidosis	1/8	0.374214	0.603406	0	0	2.36902	2.32857	GAA
Atypical autism	2/23	0.379469	0.61095	0	0	1.57956	1.53057	MED22;PEX12
Chondrodysplasia punctata	3/39	0.384119	0.614175	0	0	1.38223	1.32252	SCP2;PEX2;PEX12
Male infertility	9/138	0.386074	0.614175	0	0	1.15762	1.10174	ZMYND15;INSL6;DNAH11;KITLG;DPY19L2;DNAAF1;UBR2;AURKC;ESR2
Aniridia	2/24	0.400005	0.614175	0	0	1.50768	1.38146	CYP1B1;VSX2
Echinococcosis	2/24	0.400005	0.614175	0	0	1.50768	1.38146	EGFLAM;UBR5
Gastroesophageal reflux disease	2/24	0.400005	0.614175	0	0	1.50768	1.38146	LARS;LCT
Hydrocephalus	4/57	0.408711	0.614175	0	0	1.25181	1.12005	B3GALNT2;NFIX;KIAA0586;CEP120
Acromesomelic dysplasia	1/9	0.409836	0.614175	0	0	2.07278	1.84892	GCA
Adenocarcinoma	1/9	0.409836	0.614175	0	0	2.07278	1.84892	TP63
Anhidrosis	1/9	0.409836	0.614175	0	0	2.07278	1.84892	ALOXE3
Biotinidase deficiency	1/9	0.409836	0.614175	0	0	2.07278	1.84892	MCCC2
Cadasil	1/9	0.409836	0.614175	0	0	2.07278	1.84892	RBPJ
Charcot-Marie-Tooth disease type 4	1/9	0.409836	0.614175	0	0	2.07278	1.84892	SRI
Chondroma	1/9	0.409836	0.614175	0	0	2.07278	1.84892	GALNT3
Corneal ectasia	1/9	0.409836	0.614175	0	0	2.07278	1.84892	RAB3GAP1
Enlarged vestibular aqueduct	1/9	0.409836	0.614175	0	0	2.07278	1.84892	SLC26A4
Esophageal varix	1/9	0.409836	0.614175	0	0	2.07278	1.84892	PKHD1
Factor VIII deficiency	1/9	0.409836	0.614175	0	0	2.07278	1.84892	LMAN1
Factor XI deficiency	1/9	0.409836	0.614175	0	0	2.07278	1.84892	CDCA3
Fetal alcohol syndrome	1/9	0.409836	0.614175	0	0	2.07278	1.84892	ADNP
Fleck corneal dystrophy	1/9	0.409836	0.614175	0	0	2.07278	1.84892	LOXHD1
Fucosidosis	1/9	0.409836	0.614175	0	0	2.07278	1.84892	GAA
Giardiasis	1/9	0.409836	0.614175	0	0	2.07278	1.84892	LCT
Hepatic vein thrombosis	1/9	0.409836	0.614175	0	0	2.07278	1.84892	JAK2
Hepatitis D	1/9	0.409836	0.614175	0	0	2.07278	1.84892	IFT81
Hydrocele	1/9	0.409836	0.614175	0	0	2.07278	1.84892	MFF
Hyperkalemic periodic paralysis	1/9	0.409836	0.614175	0	0	2.07278	1.84892	PTPRZ1
Immunoglobulin alpha deficiency	1/9	0.409836	0.614175	0	0	2.07278	1.84892	TNFRSF25
Kindler syndrome	1/9	0.409836	0.614175	0	0	2.07278	1.84892	RDX
Macular retinal edema	1/9	0.409836	0.614175	0	0	2.07278	1.84892	FANCG
Matthew-Wood syndrome	1/9	0.409836	0.614175	0	0	2.07278	1.84892	VSX2
Monkeypox	1/9	0.409836	0.614175	0	0	2.07278	1.84892	C6
Myotonia congenita	1/9	0.409836	0.614175	0	0	2.07278	1.84892	NAV1
Nemaline myopathy	1/9	0.409836	0.614175	0	0	2.07278	1.84892	NEB
Neurotic disorder	1/9	0.409836	0.614175	0	0	2.07278	1.84892	FBXW2
Parathyroid adenoma	1/9	0.409836	0.614175	0	0	2.07278	1.84892	CASR
Paratyphoid fever	1/9	0.409836	0.614175	0	0	2.07278	1.84892	PACRG
Polycystic ovary syndrome	1/9	0.409836	0.614175	0	0	2.07278	1.84892	C9ORF3
Pontocerebellar hypoplasia	1/9	0.409836	0.614175	0	0	2.07278	1.84892	TSEN2
Primary immunodeficiency disease	1/9	0.409836	0.614175	0	0	2.07278	1.84892	CLEC16A
Pulmonary valve stenosis	1/9	0.409836	0.614175	0	0	2.07278	1.84892	SOS1
Purine nucleoside phosphorylase deficiency	1/9	0.409836	0.614175	0	0	2.07278	1.84892	PNP
Pyoderma gangrenosum	1/9	0.409836	0.614175	0	0	2.07278	1.84892	PTPN12
Scarlet fever	1/9	0.409836	0.614175	0	0	2.07278	1.84892	LEPREL1
Scheuermann's disease	1/9	0.409836	0.614175	0	0	2.07278	1.84892	COL2A1
Sialadenitis	1/9	0.409836	0.614175	0	0	2.07278	1.84892	HSPG2
Specific developmental disorder	1/9	0.409836	0.614175	0	0	2.07278	1.84892	FSTL4
Ureterocele	1/9	0.409836	0.614175	0	0	2.07278	1.84892	SYNE2
Wolff-Parkinson-White syndrome	1/9	0.409836	0.614175	0	0	2.07278	1.84892	CACNA2D1
lingual-facial-buccal dyskinesia	1/9	0.409836	0.614175	0	0	2.07278	1.84892	VPS13A
Skin disease	3/41	0.415287	0.621466	0	0	1.30934	1.15063	COL17A1;POMC;UCHL1
Dentinogenesis imperfecta	2/25	0.420215	0.624437	0	0	1.44205	1.25025	FAM163A;PAX9
Familial adenomatous polyposis	2/25	0.420215	0.624437	0	0	1.44205	1.25025	MSH6;KRAS
Multiple endocrine neoplasia type 1	2/25	0.420215	0.624437	0	0	1.44205	1.25025	CASR;PPP2R5B
Peripheral neuropathy	2/25	0.420215	0.624437	0	0	1.44205	1.25025	ATXN2;TXNL1
Primary biliary cirrhosis	2/25	0.420215	0.624437	0	0	1.44205	1.25025	CLEC16A;ELMO1
Cryptorchidism	4/58	0.421698	0.625764	0	0	1.22856	1.06082	RSPH3;INSL6;DNAJB13;SOS1
Alzheimer's disease	12/195	0.432458	0.628984	0	0	1.08779	0.911863	PKHD1;CUBN;DNAH11;DAB1;CR1;SCAF11;CLEC16A;VPS13B;NAV1;SLC28A1;SASH1;CD2AP
Liver disease	2/26	0.44007	0.628984	0	0	1.3819	1.13429	CDCA3;CACNA2D1
Vesicoureteral reflux	2/26	0.44007	0.628984	0	0	1.3819	1.13429	LRIG2;SLIT2
Acrocallosal syndrome	1/10	0.443431	0.628984	0	0	1.84237	1.49824	KIF7
Acute monocytic leukemia	1/10	0.443431	0.628984	0	0	1.84237	1.49824	FAM120A
Alpers syndrome	1/10	0.443431	0.628984	0	0	1.84237	1.49824	MPV17
Aortic aneurysm	1/10	0.443431	0.628984	0	0	1.84237	1.49824	FBN1
Axenfeld-Rieger syndrome	1/10	0.443431	0.628984	0	0	1.84237	1.49824	CYP1B1
Carpenter syndrome	1/10	0.443431	0.628984	0	0	1.84237	1.49824	PTCH2
Decubitus ulcer	1/10	0.443431	0.628984	0	0	1.84237	1.49824	SETD2
Dental enamel hypoplasia	1/10	0.443431	0.628984	0	0	1.84237	1.49824	COL17A1
Endophthalmitis	1/10	0.443431	0.628984	0	0	1.84237	1.49824	PRF1
Epidermolytic hyperkeratosis	1/10	0.443431	0.628984	0	0	1.84237	1.49824	ATP2A2
Glycoproteinosis	1/10	0.443431	0.628984	0	0	1.84237	1.49824	GAA
Hepatitis E	1/10	0.443431	0.628984	0	0	1.84237	1.49824	WDR81
Hypertensive retinopathy	1/10	0.443431	0.628984	0	0	1.84237	1.49824	FANCG
Krabbe disease	1/10	0.443431	0.628984	0	0	1.84237	1.49824	GAA
Muckle-Wells syndrome	1/10	0.443431	0.628984	0	0	1.84237	1.49824	ATN1
Myoglobinuria	1/10	0.443431	0.628984	0	0	1.84237	1.49824	HADHB
Omenn syndrome	1/10	0.443431	0.628984	0	0	1.84237	1.49824	PGM3
Osteoarthritis	1/10	0.443431	0.628984	0	0	1.84237	1.49824	DUS4L
Perrault syndrome	1/10	0.443431	0.628984	0	0	1.84237	1.49824	HARS
Prostate carcinoma in situ	1/10	0.443431	0.628984	0	0	1.84237	1.49824	TMPRSS15
Q fever	1/10	0.443431	0.628984	0	0	1.84237	1.49824	RAB24
Reye syndrome	1/10	0.443431	0.628984	0	0	1.84237	1.49824	HMGCL
Rubinstein-Taybi syndrome	1/10	0.443431	0.628984	0	0	1.84237	1.49824	VPS13B
Sebaceous adenoma	1/10	0.443431	0.628984	0	0	1.84237	1.49824	MSH6
Smith-Lemli-Opitz syndrome	1/10	0.443431	0.628984	0	0	1.84237	1.49824	DHCR7
Squamous cell carcinoma	1/10	0.443431	0.628984	0	0	1.84237	1.49824	NIPBL
Tethered spinal cord syndrome	1/10	0.443431	0.628984	0	0	1.84237	1.49824	COX8C
Thymoma	1/10	0.443431	0.628984	0	0	1.84237	1.49824	TTN
Tinea pedis	1/10	0.443431	0.628984	0	0	1.84237	1.49824	POLR2B
Visceral leishmaniasis	1/10	0.443431	0.628984	0	0	1.84237	1.49824	EZR
Thrombocytopenia	6/95	0.456999	0.642416	0	0	1.11802	0.875489	KITLG;SLFN14;ITGA2B;IL31RA;TOP1;GP6
Glycine encephalopathy	2/27	0.459545	0.642416	0	0	1.32655	1.03142	OCA2;GLDC
Hyperandrogenism	2/27	0.459545	0.642416	0	0	1.32655	1.03142	POMC;CYP17A1
Angelman syndrome	3/44	0.461009	0.642416	0	0	1.21334	0.93954	OCA2;HERC2;EPS15L1
Major depressive disorder	5/79	0.469878	0.642416	0	0	1.12044	0.84625	POMC;DEAF1;GNB3;ANK3;DRD4
Achalasia	1/11	0.475116	0.642416	0	0	1.65805	1.23391	POMC
Acute myeloid leukemia	1/11	0.475116	0.642416	0	0	1.65805	1.23391	NSD1
Amyotrophic neuralgia	1/11	0.475116	0.642416	0	0	1.65805	1.23391	KIF1B
Capillary hemangioma	1/11	0.475116	0.642416	0	0	1.65805	1.23391	SLC2A1
Cellulitis	1/11	0.475116	0.642416	0	0	1.65805	1.23391	LEPREL1
Cervix uteri carcinoma in situ	1/11	0.475116	0.642416	0	0	1.65805	1.23391	GP6
Citrullinemia	1/11	0.475116	0.642416	0	0	1.65805	1.23391	AASS
Congenital stationary night blindness	1/11	0.475116	0.642416	0	0	1.65805	1.23391	GPR179
Cycloplegia	1/11	0.475116	0.642416	0	0	1.65805	1.23391	KERA
Endometrial stromal sarcoma	1/11	0.475116	0.642416	0	0	1.65805	1.23391	ZC3H7A
Histiocytosis	1/11	0.475116	0.642416	0	0	1.65805	1.23391	UCHL1
Intestinal benign neoplasm	1/11	0.475116	0.642416	0	0	1.65805	1.23391	KRAS
Kernicterus	1/11	0.475116	0.642416	0	0	1.65805	1.23391	ABCC1
Lipomatosis	1/11	0.475116	0.642416	0	0	1.65805	1.23391	TRAPPC2
Malignant glioma	1/11	0.475116	0.642416	0	0	1.65805	1.23391	SHANK2
Metaphyseal dysplasia	1/11	0.475116	0.642416	0	0	1.65805	1.23391	SBDS
Mevalonic aciduria	1/11	0.475116	0.642416	0	0	1.65805	1.23391	RAB28
Mowat-Wilson syndrome	1/11	0.475116	0.642416	0	0	1.65805	1.23391	ARHGAP15
Mumps	1/11	0.475116	0.642416	0	0	1.65805	1.23391	TNFRSF25
Newcastle disease	1/11	0.475116	0.642416	0	0	1.65805	1.23391	RALGAPA1
Oral submucous fibrosis	1/11	0.475116	0.642416	0	0	1.65805	1.23391	CTGF
Osteopetrosis	1/11	0.475116	0.642416	0	0	1.65805	1.23391	TCIRG1
Pulmonary alveolar proteinosis	1/11	0.475116	0.642416	0	0	1.65805	1.23391	SFTPB
Rectal prolapse	1/11	0.475116	0.642416	0	0	1.65805	1.23391	FBLN5
Short QT syndrome	1/11	0.475116	0.642416	0	0	1.65805	1.23391	CACNA2D1
Spinocerebellar ataxia type 7	1/11	0.475116	0.642416	0	0	1.65805	1.23391	KAT2B
Timothy syndrome	1/11	0.475116	0.642416	0	0	1.65805	1.23391	CACNA2D1
Tracheomalacia	1/11	0.475116	0.642416	0	0	1.65805	1.23391	ITSN1
Wernicke encephalopathy	1/11	0.475116	0.642416	0	0	1.65805	1.23391	CPLX1
Wolfram syndrome	1/11	0.475116	0.642416	0	0	1.65805	1.23391	DIAPH1
Amyotrophic lateral sclerosis	3/45	0.475908	0.642416	0	0	1.18439	0.879447	DPP6;LIPC;CAMK1G
DiGeorge syndrome	3/45	0.475908	0.642416	0	0	1.18439	0.879447	PMM2;DROSHA;LZTR1
Distal arthrogryposis	3/45	0.475908	0.642416	0	0	1.18439	0.879447	CHRNG;GPR126;NEB
Acromegaly	2/28	0.478618	0.642803	0	0	1.27546	0.939825	POMC;GHDC
Cerebral palsy	2/28	0.478618	0.642803	0	0	1.27546	0.939825	ABCB10;ATL1
Dystonia	2/28	0.478618	0.642803	0	0	1.27546	0.939825	SLC2A1;COL6A3
Malignant hyperthermia	2/28	0.478618	0.642803	0	0	1.27546	0.939825	RYR2;CACNA2D1
Hepatocellular carcinoma	2/29	0.497273	0.658234	0	0	1.22816	0.858009	CLIC4;FAH
Kabuki syndrome	2/29	0.497273	0.658234	0	0	1.22816	0.858009	NOP2;ASH2L
Toxic shock syndrome	2/29	0.497273	0.658234	0	0	1.22816	0.858009	PRF1;CCDC6
Pneumonia	4/64	0.497758	0.658234	0	0	1.10535	0.771138	SFTPB;STAT3;PRF1;LEPREL1
Adenocarcinoma in situ	1/12	0.504998	0.658234	0	0	1.50724	1.02975	KRAS
Adrenocortical carcinoma	1/12	0.504998	0.658234	0	0	1.50724	1.02975	CYP17A1
Alexithymia	1/12	0.504998	0.658234	0	0	1.50724	1.02975	TP53AIP1
Allergic rhinitis	1/12	0.504998	0.658234	0	0	1.50724	1.02975	CLEC16A
Autoimmune thrombocytopenic purpura	1/12	0.504998	0.658234	0	0	1.50724	1.02975	ITGA2B
Borderline personality disorder	1/12	0.504998	0.658234	0	0	1.50724	1.02975	FAM163A
Dysentery	1/12	0.504998	0.658234	0	0	1.50724	1.02975	ANKRD49
Entropion	1/12	0.504998	0.658234	0	0	1.50724	1.02975	ZC3H12C
Hard palate cancer	1/12	0.504998	0.658234	0	0	1.50724	1.02975	NACA2
Hypohidrosis	1/12	0.504998	0.658234	0	0	1.50724	1.02975	TP63
Ileus	1/12	0.504998	0.658234	0	0	1.50724	1.02975	MLNR
Lateral sclerosis	1/12	0.504998	0.658234	0	0	1.50724	1.02975	FUS
Lesch-Nyhan syndrome	1/12	0.504998	0.658234	0	0	1.50724	1.02975	PNP
Motion sickness	1/12	0.504998	0.658234	0	0	1.50724	1.02975	EXT2
Mulibrey nanism	1/12	0.504998	0.658234	0	0	1.50724	1.02975	PEX1
Narcolepsy	1/12	0.504998	0.658234	0	0	1.50724	1.02975	CDH6
Neurohypophyseal diabetes insipidus	1/12	0.504998	0.658234	0	0	1.50724	1.02975	POMC
Neutral lipid storage disease	1/12	0.504998	0.658234	0	0	1.50724	1.02975	PLIN1
Spondyloepiphyseal dysplasia with congenital joint dislocations	1/12	0.504998	0.658234	0	0	1.50724	1.02975	TRAPPC2
beta-ketothiolase deficiency	1/12	0.504998	0.658234	0	0	1.50724	1.02975	ACADSB
Hypogonadism	4/65	0.510031	0.66398	0	0	1.08717	0.731974	POMC;BBS10;RAB3GAP1;CYP17A1
Ataxia telangiectasia	2/30	0.515496	0.667001	0	0	1.18423	0.784703	CHEK1;TP53BP1
Hyperuricemia	2/30	0.515496	0.667001	0	0	1.18423	0.784703	SLC22A13;SLC16A9
Nephrolithiasis	2/30	0.515496	0.667001	0	0	1.18423	0.784703	SLC26A10;PFN3
Respiratory failure	2/30	0.515496	0.667001	0	0	1.18423	0.784703	SFTPB;TTN
Uterine fibroid	2/30	0.515496	0.667001	0	0	1.18423	0.784703	VCAN;TGFB3
Gilles de la Tourette syndrome	3/48	0.519397	0.668009	0	0	1.10526	0.724039	TDO2;KCTD3;DRD4
Alagille syndrome	1/13	0.53318	0.668009	0	0	1.38156	0.868857	RBPJ
Amyotrophic lateral sclerosis type 1	1/13	0.53318	0.668009	0	0	1.38156	0.868857	MRPS22
Benign paroxysmal positional nystagmus	1/13	0.53318	0.668009	0	0	1.38156	0.868857	SH3RF1
Cortical blindness	1/13	0.53318	0.668009	0	0	1.38156	0.868857	GCNT2
Craniopharyngioma	1/13	0.53318	0.668009	0	0	1.38156	0.868857	POMC
Cryptococcosis	1/13	0.53318	0.668009	0	0	1.38156	0.868857	PLB1
Cryptosporidiosis	1/13	0.53318	0.668009	0	0	1.38156	0.868857	HSPA4
Gingival recession	1/13	0.53318	0.668009	0	0	1.38156	0.868857	FRRS1L
Guillain-Barre syndrome	1/13	0.53318	0.668009	0	0	1.38156	0.868857	GLDN
Holt-Oram syndrome	1/13	0.53318	0.668009	0	0	1.38156	0.868857	TFAP2B
Hypokalemic periodic paralysis	1/13	0.53318	0.668009	0	0	1.38156	0.868857	KCNN2
Klippel-Feil syndrome	1/13	0.53318	0.668009	0	0	1.38156	0.868857	RIPPLY2
Megalocornea	1/13	0.53318	0.668009	0	0	1.38156	0.868857	KCNV2
Nasopharyngitis	1/13	0.53318	0.668009	0	0	1.38156	0.868857	PCSK9
Neurogenic bladder	1/13	0.53318	0.668009	0	0	1.38156	0.868857	LRIG2
Pain disorder	1/13	0.53318	0.668009	0	0	1.38156	0.868857	SCN9A
Parasitic helminthiasis infectious disease	1/13	0.53318	0.668009	0	0	1.38156	0.868857	ARG1
Pick's disease	1/13	0.53318	0.668009	0	0	1.38156	0.868857	FUS
Primary hyperoxaluria	1/13	0.53318	0.668009	0	0	1.38156	0.868857	SOS2
Severe combined immunodeficiency	1/13	0.53318	0.668009	0	0	1.38156	0.868857	CIITA
Systemic primary carnitine deficiency disease	1/13	0.53318	0.668009	0	0	1.38156	0.868857	SLC25A20
Tuberculosis	1/13	0.53318	0.668009	0	0	1.38156	0.868857	STXBP5
Upper respiratory tract disease	1/13	0.53318	0.668009	0	0	1.38156	0.868857	KRAS
Wilson disease	1/13	0.53318	0.668009	0	0	1.38156	0.868857	COPA
cytochrome-c oxidase deficiency disease	1/13	0.53318	0.668009	0	0	1.38156	0.868857	LRPPRC
Palmoplantar keratosis	2/31	0.533274	0.668009	0	0	1.14333	0.718838	DSP;TRPV3
Irritable bowel syndrome	3/50	0.547274	0.682649	0	0	1.05811	0.637837	CCKAR;GNB3;LCT
Dilated cardiomyopathy	2/32	0.550599	0.682649	0	0	1.10516	0.659504	PSEN2;TTN
Gout	4/69	0.557675	0.682649	0	0	1.02005	0.595688	ATXN2;MYO18B;SLC16A9;HNF1A
3-M syndrome	1/14	0.55976	0.682649	0	0	1.27522	0.739943	NBAS
Acrocephalosyndactylia	1/14	0.55976	0.682649	0	0	1.27522	0.739943	SNX13
Corneal edema	1/14	0.55976	0.682649	0	0	1.27522	0.739943	LOXHD1
Dentin sensitivity	1/14	0.55976	0.682649	0	0	1.27522	0.739943	TRPV4
Ehlers-Danlos syndrome	1/14	0.55976	0.682649	0	0	1.27522	0.739943	FKBP14
Exostosis	1/14	0.55976	0.682649	0	0	1.27522	0.739943	EXT2
Familial atrial fibrillation	1/14	0.55976	0.682649	0	0	1.27522	0.739943	NUP155
Hereditary spherocytosis	1/14	0.55976	0.682649	0	0	1.27522	0.739943	SPTB
Hyperostosis	1/14	0.55976	0.682649	0	0	1.27522	0.739943	COL6A1
Hypothyroidism	1/14	0.55976	0.682649	0	0	1.27522	0.739943	SH2B3
Ichthyosis vulgaris	1/14	0.55976	0.682649	0	0	1.27522	0.739943	ALOXE3
Interstitial lung disease	1/14	0.55976	0.682649	0	0	1.27522	0.739943	DSP
Kuhnt-Junius degeneration	1/14	0.55976	0.682649	0	0	1.27522	0.739943	VLDLR
Patau syndrome	1/14	0.55976	0.682649	0	0	1.27522	0.739943	OFD1
Proliferative vitreoretinopathy	1/14	0.55976	0.682649	0	0	1.27522	0.739943	CTGF
Radiculopathy	1/14	0.55976	0.682649	0	0	1.27522	0.739943	COL6A1
Shipyard eye	1/14	0.55976	0.682649	0	0	1.27522	0.739943	JAG2
Stomach cancer	1/14	0.55976	0.682649	0	0	1.27522	0.739943	KRAS
Uveal melanoma	1/14	0.55976	0.682649	0	0	1.27522	0.739943	NDUFA12
inclusion-cell disease	1/14	0.55976	0.682649	0	0	1.27522	0.739943	GAA
Sarcoma	2/33	0.567467	0.690461	0	0	1.06946	0.605926	ATF1;STAG1
obsessive-compulsive disorder	2/33	0.567467	0.690461	0	0	1.06946	0.605926	RYR3;DRD4
Amyotrophic lateral sclerosis type 3	1/15	0.584827	0.694729	0	0	1.18407	0.635181	PLB1
Antiphospholipid syndrome	1/15	0.584827	0.694729	0	0	1.18407	0.635181	IL31RA
Atrioventricular septal defect	1/15	0.584827	0.694729	0	0	1.18407	0.635181	CEP152
Diamond-Blackfan anemia	1/15	0.584827	0.694729	0	0	1.18407	0.635181	RPS17L
Gonorrhea	1/15	0.584827	0.694729	0	0	1.18407	0.635181	MTF2
Hypermobility syndrome	1/15	0.584827	0.694729	0	0	1.18407	0.635181	KCNQ5
Lambert-Eaton myasthenic syndrome	1/15	0.584827	0.694729	0	0	1.18407	0.635181	SYT1
Long QT syndrome	1/15	0.584827	0.694729	0	0	1.18407	0.635181	AKAP9
McCune Albright syndrome	1/15	0.584827	0.694729	0	0	1.18407	0.635181	POMC
Mixed connective tissue disease	1/15	0.584827	0.694729	0	0	1.18407	0.635181	HSPG2
Myasthenia gravis	1/15	0.584827	0.694729	0	0	1.18407	0.635181	TTN
Orchitis	1/15	0.584827	0.694729	0	0	1.18407	0.635181	RNASE10
Ovarian hyperstimulation syndrome	1/15	0.584827	0.694729	0	0	1.18407	0.635181	PNP
Peeling skin syndrome	1/15	0.584827	0.694729	0	0	1.18407	0.635181	SPINK5
Persistent generalized lymphadenopathy	1/15	0.584827	0.694729	0	0	1.18407	0.635181	SDHA
Placental insufficiency	1/15	0.584827	0.694729	0	0	1.18407	0.635181	FLNB
Pseudohypoparathyroidism	1/15	0.584827	0.694729	0	0	1.18407	0.635181	SVOPL
Tracheal stenosis	1/15	0.584827	0.694729	0	0	1.18407	0.635181	TGFB3
Tropical spastic paraparesis	1/15	0.584827	0.694729	0	0	1.18407	0.635181	ERVW-1
Ventricular septal defect	1/15	0.584827	0.694729	0	0	1.18407	0.635181	LZTR1
interleukin-7 receptor alpha deficiency	1/15	0.584827	0.694729	0	0	1.18407	0.635181	RAB24
Infertility	9/163	0.585379	0.694729	0	0	0.968401	0.518574	SPAG9;POMC;DPY19L2;STAR;LEPR;AURKC;ESR2;ZP4;CYP17A1
Rheumatoid arthritis	17/310	0.598022	0.707878	0	0	0.96109	0.494123	OCA2;UHRF2;MAGI3;YTHDC2;PCDH15;SLC30A1;AHR;NCALD;CDH6;KIAA1109;CDK6;PHACTR3;EMILIN2;UBASH3A;SLC17A8;SH2B3;MAP2K6
Acrodermatitis enteropathica	1/16	0.608468	0.707878	0	0	1.10507	0.549012	LCT
Brain infarction	1/16	0.608468	0.707878	0	0	1.10507	0.549012	FRY
Complement deficiency	1/16	0.608468	0.707878	0	0	1.10507	0.549012	CR1
Hyperprolactinemia	1/16	0.608468	0.707878	0	0	1.10507	0.549012	POMC
Leiomyosarcoma	1/16	0.608468	0.707878	0	0	1.10507	0.549012	SLMAP
Listeriosis	1/16	0.608468	0.707878	0	0	1.10507	0.549012	PRF1
Neurilemmoma	1/16	0.608468	0.707878	0	0	1.10507	0.549012	LZTR1
Neuromyelitis optica	1/16	0.608468	0.707878	0	0	1.10507	0.549012	C3ORF20
Oppositional defiant disorder	1/16	0.608468	0.707878	0	0	1.10507	0.549012	DRD4
Ovarian dysfunction	1/16	0.608468	0.707878	0	0	1.10507	0.549012	ZP4
Polycythemia	1/16	0.608468	0.707878	0	0	1.10507	0.549012	ERVW-1
Sengers syndrome	1/16	0.608468	0.707878	0	0	1.10507	0.549012	DDHD2
Simpson-Golabi-Behmel syndrome	1/16	0.608468	0.707878	0	0	1.10507	0.549012	OSBPL8
Succinic semialdehyde dehydrogenase deficiency	1/16	0.608468	0.707878	0	0	1.10507	0.549012	GAD2
Tick infestation	1/16	0.608468	0.707878	0	0	1.10507	0.549012	GPR83
Toxoplasmosis	1/16	0.608468	0.707878	0	0	1.10507	0.549012	UBE2D1
Varicose veins	1/16	0.608468	0.707878	0	0	1.10507	0.549012	SLC4A8
Muscular dystrophy	2/36	0.615287	0.715026	0	0	0.974938	0.473495	COL6A1;COL6A3
Idiopathic scoliosis	2/37	0.630298	0.719613	0	0	0.947032	0.437114	GPR126;ESR2
Acute lymphocytic leukemia	1/17	0.630764	0.719613	0	0	1.03595	0.47739	LYL1
Agoraphobia	1/17	0.630764	0.719613	0	0	1.03595	0.47739	USP39
Basal ganglia calcification	1/17	0.630764	0.719613	0	0	1.03595	0.47739	CASR
Coffin-Siris syndrome	1/17	0.630764	0.719613	0	0	1.03595	0.47739	ADAMTS6
Conjunctivitis	1/17	0.630764	0.719613	0	0	1.03595	0.47739	PSEN2
Dent disease	1/17	0.630764	0.719613	0	0	1.03595	0.47739	CUBN
Disease of metabolism	1/17	0.630764	0.719613	0	0	1.03595	0.47739	CUBN
Gastroparesis	1/17	0.630764	0.719613	0	0	1.03595	0.47739	MLNR
Histoplasmosis	1/17	0.630764	0.719613	0	0	1.03595	0.47739	ERVW-1
Persistent hyperplastic primary vitreous	1/17	0.630764	0.719613	0	0	1.03595	0.47739	KIF2A
Pleomorphic adenoma	1/17	0.630764	0.719613	0	0	1.03595	0.47739	LECT1
Purpura	1/17	0.630764	0.719613	0	0	1.03595	0.47739	ITGA2B
Sclerosing cholangitis	1/17	0.630764	0.719613	0	0	1.03595	0.47739	TNFRSF25
Stomatitis	1/17	0.630764	0.719613	0	0	1.03595	0.47739	RNF4
Takayasu's arteritis	1/17	0.630764	0.719613	0	0	1.03595	0.47739	RIPPLY2
hand, foot and mouth disease	1/17	0.630764	0.719613	0	0	1.03595	0.47739	CA10
Constipation	2/38	0.644849	0.729484	0	0	0.920677	0.403937	DIAPH1;MLNR
Diabetic retinopathy	2/38	0.644849	0.729484	0	0	0.920677	0.403937	ANGPT2;CTGF
3p- syndrome	1/18	0.651791	0.729484	0	0	0.97496	0.417313	ITPR1
Choanal atresia	1/18	0.651791	0.729484	0	0	0.97496	0.417313	ATP8A2
Congenital muscular dystrophy	1/18	0.651791	0.729484	0	0	0.97496	0.417313	B3GALNT2
Cystinuria	1/18	0.651791	0.729484	0	0	0.97496	0.417313	AASS
Deafness dystonia syndrome	1/18	0.651791	0.729484	0	0	0.97496	0.417313	TIMM9
Endocarditis	1/18	0.651791	0.729484	0	0	0.97496	0.417313	PRF1
Epidermodysplasia verruciformis	1/18	0.651791	0.729484	0	0	0.97496	0.417313	SLC30A1
Hypertrophic cardiomyopathy	1/18	0.651791	0.729484	0	0	0.97496	0.417313	TTN
Lipoma	1/18	0.651791	0.729484	0	0	0.97496	0.417313	MKL2
Pearson syndrome	1/18	0.651791	0.729484	0	0	0.97496	0.417313	MPV17
Progressive multifocal leukoencephalopathy	1/18	0.651791	0.729484	0	0	0.97496	0.417313	CCDC6
Retinopathy of prematurity	1/18	0.651791	0.729484	0	0	0.97496	0.417313	ANGPT2
Stuttering	1/18	0.651791	0.729484	0	0	0.97496	0.417313	SLC17A5
Telangiectasis	1/18	0.651791	0.729484	0	0	0.97496	0.417313	ENG
Thyrotoxicosis	1/18	0.651791	0.729484	0	0	0.97496	0.417313	TG
Tonsillitis	1/18	0.651791	0.729484	0	0	0.97496	0.417313	LEPREL1
Vascular disease	4/78	0.65491	0.732202	0	0	0.895562	0.379053	LIPC;DAB1;APOB;CELSR2
Amnestic disorder	2/39	0.658942	0.735161	0	0	0.895746	0.373633	POMC;ZMYM2
Tooth agenesis	2/39	0.658942	0.735161	0	0	0.895746	0.373633	PAX9;TP63
Crohn's disease	13/248	0.659689	0.73522	0	0	0.915938	0.381018	CRTC3;MRPS22;LRRK2;PTGER3;STAT3;MUC19;BCKDHB;DNMT3A;FOSL2;KIAA1109;FAP;CD226;JAK2
Carpal tunnel syndrome	1/19	0.671622	0.743345	0	0	0.920747	0.366512	GALNT3
Cervical cancer	1/19	0.671622	0.743345	0	0	0.920747	0.366512	GP6
Legionnaires' disease	1/19	0.671622	0.743345	0	0	0.920747	0.366512	PLEKHA3
Oligohydramnios	1/19	0.671622	0.743345	0	0	0.920747	0.366512	PKHD1
Pertussis	1/19	0.671622	0.743345	0	0	0.920747	0.366512	ZMYM2
Platelet storage pool deficiency	1/19	0.671622	0.743345	0	0	0.920747	0.366512	LYST
Macular degeneration	2/40	0.672584	0.743345	0	0	0.872128	0.345911	REST;LIPC
Silver-Russell syndrome	2/40	0.672584	0.743345	0	0	0.872128	0.345911	SVOPL;IGF2R
Muscular atrophy	3/61	0.682214	0.752998	0	0	0.856935	0.327702	CHODL;TRPV4;SMNDC1
Type 1 diabetes mellitus	8/158	0.682737	0.752998	0	0	0.883162	0.337054	IFIH1;KIAA1109;CLEC16A;ADAD1;CD226;UBASH3A;SH2B3;FOSL2
Bruxism	1/20	0.690324	0.755087	0	0	0.87224	0.323247	FRRS1L
Craniosynostosis	1/20	0.690324	0.755087	0	0	0.87224	0.323247	ALX4
Nephritis	1/20	0.690324	0.755087	0	0	0.87224	0.323247	SLK
Osteogenesis imperfecta	1/20	0.690324	0.755087	0	0	0.87224	0.323247	ANO5
Phaeochromocytoma	1/20	0.690324	0.755087	0	0	0.87224	0.323247	POMC
Root resorption	1/20	0.690324	0.755087	0	0	0.87224	0.323247	LAMC3
Staphyloenterotoxemia	1/20	0.690324	0.755087	0	0	0.87224	0.323247	TMEM126A
Withdrawal disorder	1/20	0.690324	0.755087	0	0	0.87224	0.323247	POMC
Alcohol dependence	5/103	0.704169	0.766478	0	0	0.844966	0.296361	OPRD1;POMC;GRM8;MPDZ;DRD4
Allergic hypersensitivity disease	6/123	0.707395	0.766478	0	0	0.849189	0.29396	CD86;POMC;SCP2;FANCC;HSPG2;FANCG
Multiple sclerosis	11/219	0.707462	0.766478	0	0	0.875341	0.30293	CD86;STAT3;CPAMD8;MXI1;CLEC16A;GPR126;CBLB;KIF1B;EPS15L1;IGF2R;IL22RA2
Brain edema	1/21	0.707962	0.766478	0	0	0.828584	0.286163	TJP2
CHARGE syndrome	1/21	0.707962	0.766478	0	0	0.828584	0.286163	FAM124B
Hypertrophy of breast	1/21	0.707962	0.766478	0	0	0.828584	0.286163	ARFGEF1
Nager acrofacial dysostosis	1/21	0.707962	0.766478	0	0	0.828584	0.286163	OTX1
Oculocerebrorenal syndrome	1/21	0.707962	0.766478	0	0	0.828584	0.286163	SYNJ1
Osteomyelitis	1/21	0.707962	0.766478	0	0	0.828584	0.286163	IFNGR1
Varicocele	1/21	0.707962	0.766478	0	0	0.828584	0.286163	DPY19L2
Anxiety disorder	1/22	0.724597	0.778923	0	0	0.789086	0.254196	POMC
Aspergillosis	1/22	0.724597	0.778923	0	0	0.789086	0.254196	CYP51A1
Atopic dermatitis	1/22	0.724597	0.778923	0	0	0.789086	0.254196	CLEC16A
Cocaine dependence	1/22	0.724597	0.778923	0	0	0.789086	0.254196	OPRD1
Ectopic pregnancy	1/22	0.724597	0.778923	0	0	0.789086	0.254196	AKTIP
Opitz-GBBB syndrome	1/22	0.724597	0.778923	0	0	0.789086	0.254196	PEX2
Seasonal affective disorder	1/22	0.724597	0.778923	0	0	0.789086	0.254196	DRD4
Eosinophilia	3/66	0.732751	0.786097	0	0	0.788714	0.24525	CD86;ZMYM2;HSPG2
Cancer	15/300	0.733682	0.786097	0	0	0.870647	0.269622	PBRM1;FUS;DCUN1D1;GMPS;PALB2;BCL9;LYL1;NRAS;NSD1;MXI1;CCDC6;RARB;KRAS;TOP1;JAK2
Thalassemia	2/45	0.734234	0.786097	0	0	0.770513	0.238033	BCS1L;SCN2A
Williams-Beuren syndrome	2/45	0.734234	0.786097	0	0	0.770513	0.238033	SMARCA5;ALG12
Ankylosis	1/23	0.740284	0.788596	0	0	0.753178	0.226496	ENPP1
Choreatic disease	1/23	0.740284	0.788596	0	0	0.753178	0.226496	VPS13A
Diphtheria	1/23	0.740284	0.788596	0	0	0.753178	0.226496	ZP4
Meniere's disease	1/23	0.740284	0.788596	0	0	0.753178	0.226496	HSPA4
Obstructive sleep apnea	1/23	0.740284	0.788596	0	0	0.753178	0.226496	CENPJ
Atrial fibrillation	2/46	0.745307	0.792356	0	0	0.752961	0.221339	P2RY12;C9ORF3
Mastitis	2/46	0.745307	0.792356	0	0	0.752961	0.221339	ST5;CACNA2D1
Ankylosing spondylitis	1/24	0.755079	0.798743	0	0	0.720393	0.202382	ANTXR2
Hypertrichosis	1/24	0.755079	0.798743	0	0	0.720393	0.202382	FBN1
Mitochondrial complex I deficiency	1/24	0.755079	0.798743	0	0	0.720393	0.202382	TMEM126B
Proteinuria	1/24	0.755079	0.798743	0	0	0.720393	0.202382	CUBN
Severe acute respiratory syndrome	1/24	0.755079	0.798743	0	0	0.720393	0.202382	STAT1
Collagen disease	1/25	0.769032	0.809467	0	0	0.69034	0.181299	TNFRSF25
Essential tremor	1/25	0.769032	0.809467	0	0	0.69034	0.181299	FUS
Hyperaldosteronism	1/25	0.769032	0.809467	0	0	0.69034	0.181299	POMC
Leukodystrophy	1/25	0.769032	0.809467	0	0	0.69034	0.181299	ASPA
Lymphedema	1/25	0.769032	0.809467	0	0	0.69034	0.181299	CCBE1
Asthma	4/92	0.775351	0.81531	0	0	0.752525	0.191472	TUSC3;AGL;PCDH15;SYNE2
Glaucoma	1/26	0.78219	0.820063	0	0	0.662691	0.162795	ZFPM2
Klinefelter's syndrome	1/26	0.78219	0.820063	0	0	0.662691	0.162795	DMXL2
Osteonecrosis	1/26	0.78219	0.820063	0	0	0.662691	0.162795	COL2A1
Keratosis	1/27	0.7946	0.83143	0	0	0.637169	0.146496	DSP
Renal agenesis	1/27	0.7946	0.83143	0	0	0.637169	0.146496	FREM3
Cognitive disorder	2/52	0.80372	0.839536	0	0	0.662394	0.144736	DAPK1;RARB
Facioscapulohumeral muscular dystrophy	1/28	0.806303	0.839536	0	0	0.613538	0.132092	SMCHD1
Personality disorder	1/28	0.806303	0.839536	0	0	0.613538	0.132092	DRD4
Posterior polymorphous corneal dystrophy	1/28	0.806303	0.839536	0	0	0.613538	0.132092	COL4A3
Primary cutaneous amyloidosis	1/28	0.806303	0.839536	0	0	0.613538	0.132092	TTN
Amenorrhea	2/53	0.812209	0.844029	0	0	0.649372	0.135068	POMC;CYP17A1
Nicotine dependence	2/53	0.812209	0.844029	0	0	0.649372	0.135068	CHRND;DRD4
Lung disease	5/119	0.814001	0.845063	0	0	0.725755	0.149356	POMC;STAT1;CHI3L1;PPARG;MAPK14
Multiple system atrophy	1/29	0.817339	0.846872	0	0	0.591594	0.119325	LRRK2
Polyneuropathy	1/29	0.817339	0.846872	0	0	0.591594	0.119325	KIF1B
Hemangioma	1/30	0.827748	0.855985	0	0	0.571164	0.107977	SLC2A1
Hypopituitarism	1/30	0.827748	0.855985	0	0	0.571164	0.107977	POMC
Pain agnosia	4/101	0.833483	0.860266	0	0	0.682376	0.124289	JAG2;POMC;CCKAR;SCN9A
Alopecia areata	2/56	0.835739	0.860266	0	0	0.613198	0.110032	KIAA1109;ADAD1
Bronchitis	1/31	0.837564	0.860266	0	0	0.552096	0.0978635	LEPREL1
Fragile X syndrome	1/31	0.837564	0.860266	0	0	0.552096	0.0978635	DICER1
Hypercalcemia	1/31	0.837564	0.860266	0	0	0.552096	0.0978635	CASR
Pituitary adenoma	1/31	0.837564	0.860266	0	0	0.552096	0.0978635	POMC
Systemic scleroderma	1/31	0.837564	0.860266	0	0	0.552096	0.0978635	SOX5
Prader-Willi syndrome	2/58	0.84991	0.872103	0	0	0.591235	0.0961497	OCA2;VPS13B
Arthropathy	1/33	0.85555	0.874508	0	0	0.517535	0.0807409	COL2A1
Cholera	1/33	0.85555	0.874508	0	0	0.517535	0.0807409	PRF1
Hyperopia	1/33	0.85555	0.874508	0	0	0.517535	0.0807409	TUBB3
Sickle cell anemia	1/33	0.85555	0.874508	0	0	0.517535	0.0807409	SCN2A
Systemic lupus erythematosus	3/83	0.858318	0.876492	0	0	0.620551	0.0948079	OSBPL8;CLEC16A;LYST
Hypospadias	2/60	0.862958	0.880362	0	0	0.570787	0.0841276	LMAN1L;CYP17A1
Pancreatitis	3/84	0.863767	0.880362	0	0	0.612857	0.089754	CCKAR;KRAS;TMPRSS15
Asperger syndrome	1/35	0.871547	0.885739	0	0	0.48704	0.0669611	ARNT2
Brain ischemia	1/35	0.871547	0.885739	0	0	0.48704	0.0669611	KCNK13
Pulmonary embolism	1/35	0.871547	0.885739	0	0	0.48704	0.0669611	SERPINF2
Leukopenia	1/36	0.878868	0.892325	0	0	0.4731	0.0610866	TXNL1
Acute cystitis	1/37	0.885773	0.896761	0	0	0.459934	0.0557873	LEPREL1
Periodontal disease	1/37	0.885773	0.896761	0	0	0.459934	0.0557873	SERPINF2
Sertoli cell-only syndrome	1/37	0.885773	0.896761	0	0	0.459934	0.0557873	KATNB1
Schistosomiasis	1/38	0.892285	0.902492	0	0	0.447479	0.0509992	GLRX
Human immunodeficiency virus infectious disease	2/69	0.909723	0.919253	0	0	0.493877	0.0467283	CD86;CR2
Common cold	1/42	0.914827	0.922653	0	0	0.403737	0.0359409	AOAH
Lactic acidosis	1/42	0.914827	0.922653	0	0	0.403737	0.0359409	BCS1L
Azoospermia	3/96	0.916059	0.923019	0	0	0.533438	0.0467687	RNASE10;TDRD9;SOX5
Gastroenteritis	1/45	0.928582	0.934749	0	0	0.376149	0.0278715	PRKCSH
Toxic encephalopathy	4/126	0.932875	0.93818	0	0	0.541822	0.037648	APP;HSPA4;ERVW-1;ZC3H14
Lupus erythematosus	2/77	0.938302	0.942744	0	0	0.441009	0.0280851	SLK;IL31RA
Osteoporosis	4/130	0.942467	0.946033	0	0	0.524509	0.0310797	TOP2B;RPS6KA5;GALNT3;SPTBN1
Dental caries	1/49	0.943532	0.946208	0	0	0.34473	0.0200373	SCN9A
Mental depression	2/82	0.951553	0.95335	0	0	0.413336	0.0205262	VCAN;GRM8
Tetanus	1/60	0.970408	0.971324	0	0	0.280295	0.00841957	CD86
Hemolytic anemia	1/72	0.985383	0.985383	0	0	0.232772	0.00342759	YTHDC2

### Sheet: Fuerteventura
Term	Overlap	P-value	Adjusted P-value	Old P-value	Old Adjusted P-value	Odds Ratio	Combined Score	Genes
Carcinoma	252/11318	3.52898e-16	1.84566e-13	0	0	2.76188	98.2687	MYT1L;THUMPD2;ANTXR2;ABCA13;NFU1;KIAA1109;PPP4R1;MYB;CYP1B1;PIEZO1;DIP2A;DIP2B;UBASH3A;ACAD11;PKNOX1;SKP2;EYS;DYNC2H1;CUBN;ZNF18;AQR;LIMCH1;ZNF282;SECISBP2;ZNF281;FNDC3A;HNF1A;GTPBP2;GNPAT;CRISPLD2;PRKD3;ZC3H11A;RFX5;EZR;ZNF398;ZNF276;NUP205;ENDOD1;LARS;RDH10;GSG1L;NUP88;PPARGC1A;C5ORF42;PCK2;MSR1;STAT5B;HACE1;ABCA4;DNAH14;ACADSB;TG;TDP1;CDC16;COL9A3;EZH1;EZH2;RYR2;TOP2B;ARHGAP8;C2CD3;KIF14;SNX13;TFCP2L1;VLDLR;C8B;C8A;GLI2;HERPUD1;NIPBL;UCHL1;CHAF1A;OTUD6B;DNER;DFNB31;UBXN6;OFD1;PBRM1;GPR37;EXOC8;GAA;CYP7B1;ANO5;UCHL5;CTU2;HADHA;PXDN;COL21A1;POT1;RARB;KIFC3;PABPC1;STAU1;STAU2;ATL1;ATL2;SNX31;NT5E;EGFLAM;UCP3;ADAD1;ANO10;SLC17A6;PCNT;DYNC1I1;JAM3;ARNT2;FAM189A2;SYVN1;C7ORF25;WWP1;LRPPRC;SH3RF2;SNX14;TRIP12;NCAPD3;PLCD1;TJP2;GHDC;CRTC3;ATP8A1;TUSC3;CSE1L;NDUFA10;SLA;IRS2;AHR;MPO;SLC8A1;SESN3;SACS;FAM81B;SBF2;ABCG8;RALBP1;SWAP70;LIFR;SHISA3;KCTD3;GRIA2;BLM;VCP;AKNA;UBA6;NOP2;CUL1;GMPS;GPR83;LPO;ARHGAP15;PHF21B;FAM83H;KIAA0556;KCNV2;ORC1;NPHP3;VILL;ARHGEF33;SYT2;DENND4A;GFPT1;FANCA;TDRD9;ARHGAP29;PALB2;ESR2;AHI1;BCL9;DAB1;CPS1;SYNJ1;CCPG1;PTPRA;NF1;SLC26A7;TCF4;ZMYND15;KDM5B;CNTNAP1;MCM8;PTPN21;CHD4;PIK3CB;GPHN;SYNE2;IFT52;KYNU;DDI1;MYBL2;METTL16;LBR;SPG11;POLH;SGCG;BCAS1;DSP;MKL2;TTC37;ABCC1;DST;CKAP2L;DCC;DESI2;ABCC6;KCNAB1;PEX1;RABEP1;SOS1;CCDC40;CNGB1;RBM22;SLC25A13;ZP4;HDAC4;LAMA5;ROCK1;SEMA3C;USP10;DCTN4;SLC5A11;DNAH9;MFF;DLL1;THSD4;GK2;SELENBP1;HECTD1;CBS;DNAJB5;DCAF11;TCFL5;SLC12A3;ANGPT2;SEMA4D;TXNL1;USH2A;MYO16;RSPH3;SVOPL;RAD50;RSPH1;SNRK;ACTC1;CYP24A1;GLRB;ERCC4;CEBPZ;SNRNP48;PI16;PMFBP1;MMACHC;TNRC6A
Kidney cancer	92/2584	6.42558e-14	1.68029e-11	0	0	2.74649	83.427	RYR2;TOP2B;KDM5B;CNTNAP1;C2CD3;ATP8A1;MYT1L;TUSC3;KIF14;SNX13;CHD4;VLDLR;C8B;ABCA13;MPO;SLC8A1;GPHN;SYNE2;KIAA1109;NIPBL;SESN3;DDI1;SACS;DIP2A;DIP2B;ACAD11;SBF2;SPG11;EYS;SGCG;DYNC2H1;DSP;CUBN;TTC37;AQR;PBRM1;ABCC1;GPR37;DST;LIMCH1;DCC;LIFR;KCNAB1;FNDC3A;KCTD3;CYP7B1;ANO5;PRKD3;ZC3H11A;PXDN;RARB;SOS1;SLC25A13;ZP4;GRIA2;LAMA5;NUP205;BLM;STAU1;ROCK1;UBA6;DNAH9;ARHGAP15;KIAA0556;KCNV2;HECTD1;SLC17A6;PCNT;C5ORF42;DYNC1I1;ARNT2;SEMA4D;DENND4A;ABCA4;FANCA;WWP1;ARHGAP29;PALB2;USH2A;MYO16;BCL9;RAD50;TG;CPS1;CCPG1;NF1;TRIP12;NCAPD3;PLCD1;TNRC6A;EZH2;TJP2
Liver cancer	31/597	1.18784e-08	2.07081e-06	0	0	3.58464	65.4145	RYR2;LAMA5;DNAH9;ABCA13;SYNE2;KIAA1109;NIPBL;HECTD1;SACS;EYS;DYNC2H1;DSP;CUBN;ABCC1;HACE1;DST;LIMCH1;DCC;DNAH14;ABCC6;SYVN1;HNF1A;USH2A;RAD50;TG;CPS1;PXDN;NF1;POT1;TRIP12;TNRC6A
tick-borne encephalitis	4/12	2.98372e-05	0.00390121	0	0	30.8292	321.232	AQR;ERVW-1;PCNT;ZNF398
Skin cancer	20/454	5.38875e-05	0.00563663	0	0	2.92665	28.7649	DSP;CUBN;MSR1;ATP8A1;DCC;ABCA4;ABCC6;ARHGAP29;LIFR;DNAH9;C8B;C8A;SNX31;USH2A;TG;GLRB;DNER;NF1;TCF4;C5ORF42
Intrahepatic cholestasis	3/9	0.000326139	0.0284284	0	0	30.7359	246.754	CYP7B1;TJP2;SLC25A13
Immune system cancer	9/137	0.000392668	0.0293379	0	0	4.37751	34.3309	DSP;RYR2;ABCA4;NF1;POT1;DNAH9;ANO5;USH2A;EZH2
Polydactyly	7/92	0.000727628	0.0475687	0	0	5.10588	36.8937	DYNC2H1;OFD1;IFT52;AHI1;C2CD3;C5ORF42;GLI2
Neurodegenerative disease	13/293	0.00101433	0.0552745	0	0	2.90508	20.0262	VCP;HACE1;ATL1;CYP7B1;UCHL1;CYP2U1;SYNJ1;TDP1;SNX14;SACS;ANO10;SBF2;SPG11
Hereditary spastic paraplegia	5/49	0.00113476	0.0552745	0	0	7.01579	47.5764	HACE1;CYP2U1;ATL1;CYP7B1;SPG11
Paraplegia	6/73	0.00116256	0.0552745	0	0	5.53981	37.4332	CYP2U1;ATL1;SACS;WWP1;CYP7B1;SPG11
Exophthalmos	3/14	0.00133099	0.0580088	0	0	16.7608	110.987	TG;NF1;UBE2D1
Retinitis pigmentosa	6/83	0.00225414	0.0877858	0	0	4.8179	29.365	ABCA4;DFNB31;USH2A;EYS;SPATA7;CNGB1
Adult T-cell leukemia	2/5	0.00251776	0.0877858	0	0	40.8598	244.521	ZNF282;ATL2
Weaver syndrome	2/5	0.00251776	0.0877858	0	0	40.8598	244.521	EZH1;EZH2
Rabies	3/18	0.00284443	0.0929773	0	0	12.2888	72.0415	MNT;EGFLAM;ERVW-1
Fanconi's anemia	3/19	0.0033377	0.0970387	0	0	11.5201	65.6932	ERCC4;FANCA;PALB2
Lymphoid leukemia	8/152	0.00333976	0.0970387	0	0	3.44497	19.6427	DSP;RYR2;ABCA4;NF1;POT1;PPARGC1A;USH2A;EZH2
Melanoma	17/505	0.00367312	0.0977065	0	0	2.18454	12.2481	ZNF276;DSP;MSR1;DCC;ABCA4;ABCC6;FANCA;ARHGAP29;LIFR;DNAH9;C8B;C8A;SNX31;USH2A;DNER;NF1;TCF4
Moyamoya disease	2/6	0.00373639	0.0977065	0	0	30.6433	171.285	DYNC2H1;NF1
Cholestasis	5/67	0.00454153	0.112778	0	0	4.97439	26.8343	ABCG8;HADHA;CYP7B1;SLC25A13;TJP2
Filariasis	3/22	0.00511831	0.112778	0	0	9.69967	51.1651	SLA;MFF;HERPUD1
Arrhythmogenic right ventricular cardiomyopathy	2/7	0.00517527	0.112778	0	0	24.5134	129.035	DSP;RYR2
Xeroderma pigmentosum	2/7	0.00517527	0.112778	0	0	24.5134	129.035	ERCC4;POLH
Situs inversus	4/45	0.00590964	0.12363	0	0	6.00535	30.8145	RSPH1;NPHP3;DNAH9;CCDC40
Cystic kidney disease	3/24	0.00656889	0.127519	0	0	8.775	44.098	OFD1;AHI1;PRKD3
Paroxysmal nocturnal hemoglobinuria	2/8	0.00682701	0.127519	0	0	20.4268	101.866	PIGB;C8B
Hyperinsulinemic hypoglycemia	2/8	0.00682701	0.127519	0	0	20.4268	101.866	HNF1A;HADH
Endometrial cancer	11/292	0.00817571	0.12977	0	0	2.43357	11.6972	CUBN;RYR2;DCC;SACS;NF1;CHD4;DNAH9;PCNT;ABCA13;USH2A;EYS
Acquired immunodeficiency syndrome	5/78	0.00860472	0.12977	0	0	4.22245	20.0796	DAB1;MCM8;PABPC1;CYP7B1;EYS
Fundus dystrophy	5/78	0.00860472	0.12977	0	0	4.22245	20.0796	AHI1;ABCA4;USH2A;EYS;SPATA7
Mood disorder	2/9	0.00868441	0.12977	0	0	17.5078	83.0959	PBRM1;SMIM4
Fanconi syndrome	2/9	0.00868441	0.12977	0	0	17.5078	83.0959	CUBN;FAH
thrombocytopenia-absent radius syndrome	2/9	0.00868441	0.12977	0	0	17.5078	83.0959	BCL9;CHD1L
Joubert syndrome	2/9	0.00868441	0.12977	0	0	17.5078	83.0959	OFD1;AHI1
Ovarian cancer	4/51	0.00919317	0.133556	0	0	5.23711	24.5584	RYR2;DST;NF1;USH2A
Atherosclerosis	4/52	0.00983536	0.139024	0	0	5.12774	23.6993	KCNV2;CPS1;CBS;PPARGC1A
Orofacial cleft	4/53	0.010506	0.144595	0	0	5.02284	22.8831	ARHGAP8;SEMA4D;ABCA4;JAM3
Breast cancer	14/434	0.0113682	0.15245	0	0	2.07735	9.30015	DSP;CUBN;RYR2;LAMA5;DST;ABCA4;DNAH9;ABCA13;USH2A;SYNE2;TG;NF1;PCNT;SOS1
Tyrosinemia	2/11	0.0129882	0.167211	0	0	13.6158	59.143	FAH;SLC25A13
Asphyxiating thoracic dystrophy	3/31	0.013428	0.167211	0	0	6.57891	28.3578	DYNC2H1;C2CD3;GLI2
Calcinosis	3/31	0.013428	0.167211	0	0	6.57891	28.3578	SLC12A3;CYP24A1;ABCC6
Ciliopathy	4/58	0.0143004	0.173933	0	0	4.5566	19.354	DYNC2H1;IFT52;NPHP3;SPATA7
beta-ketothiolase deficiency	2/12	0.0154211	0.175331	0	0	12.2536	51.1222	ACADSB;SLC25A13
Hypermethioninemia	2/12	0.0154211	0.175331	0	0	12.2536	51.1222	CBS;SLC25A13
Ileus	2/12	0.0154211	0.175331	0	0	12.2536	51.1222	MLNR;MPO
Primary ciliary dyskinesia	3/34	0.0172548	0.181365	0	0	5.94133	24.1198	OFD1;RSPH1;CCDC40
Congenital heart disease	4/62	0.0178889	0.181365	0	0	4.24149	17.0659	NIPBL;ACTC1;SEMA3C;SOS1
Systemic primary carnitine deficiency disease	2/13	0.0180325	0.181365	0	0	11.1391	44.7298	CPS1;SLC25A13
Gingival fibromatosis	2/13	0.0180325	0.181365	0	0	11.1391	44.7298	THUMPD2;SOS1
Hepatic encephalopathy	2/13	0.0180325	0.181365	0	0	11.1391	44.7298	HADHA;SLC25A13
Isovaleric acidemia	2/13	0.0180325	0.181365	0	0	11.1391	44.7298	ACADSB;SLC25A13
Brain ischemia	3/35	0.0186516	0.181447	0	0	5.75537	22.9169	SLC24A1;KCNK13;SLC8A1
Motor neuron disease	3/36	0.0201093	0.181447	0	0	5.58068	21.8013	DAB1;MYT1L;PPARGC1A
Bullous pemphigoid	2/14	0.0208161	0.181447	0	0	10.2103	39.5345	DSP;DST
Congenital bile acid synthesis defect	2/14	0.0208161	0.181447	0	0	10.2103	39.5345	CEBPZ;CYP7B1
Sensenbrenner syndrome	2/14	0.0208161	0.181447	0	0	10.2103	39.5345	DYNC2H1;IFT52
Epidermolysis bullosa	2/14	0.0208161	0.181447	0	0	10.2103	39.5345	DSP;DST
Hydrolethalus syndrome	2/14	0.0208161	0.181447	0	0	10.2103	39.5345	OFD1;AHI1
LEOPARD syndrome	2/14	0.0208161	0.181447	0	0	10.2103	39.5345	DSP;NF1
Neurofibromatosis	3/38	0.0232078	0.189954	0	0	5.26125	19.7995	OMG;NF1;EZR
Aicardi syndrome	2/15	0.0237657	0.189954	0	0	9.42439	35.2427	OFD1;GPM6B
Pseudohypoparathyroidism	2/15	0.0237657	0.189954	0	0	9.42439	35.2427	HDAC4;SVOPL
Costello syndrome	2/15	0.0237657	0.189954	0	0	9.42439	35.2427	NF1;SOS1
Vici syndrome	2/15	0.0237657	0.189954	0	0	9.42439	35.2427	SNX14;SPG11
Pancreatic cancer	6/137	0.0239712	0.189954	0	0	2.82409	10.5364	RYR2;PXDN;SACS;DNAH9;SBF2;USH2A
Cerebellar ataxia	4/69	0.0254154	0.198392	0	0	3.78336	13.894	SNX14;DNER;SACS;ANO10
Agoraphobia	2/17	0.0301387	0.225179	0	0	8.16698	28.6003	CTU2;RGS2
Argininosuccinic aciduria	2/17	0.0301387	0.225179	0	0	8.16698	28.6003	DESI2;SLC25A13
Generalized anxiety disorder	2/17	0.0301387	0.225179	0	0	8.16698	28.6003	CTU2;RGS2
Hyperglycemia	5/108	0.0308722	0.227411	0	0	2.98803	10.3921	GFPT1;IRS2;HNF1A;PPARGC1A;PCK2
Refractive error	3/43	0.03202	0.23259	0	0	4.60242	15.8387	EYS;GK2;TJP2
Amelogenesis imperfecta	2/18	0.0335505	0.23712	0	0	7.65615	25.9904	FAM83H;PEX1
Learning disability	2/18	0.0335505	0.23712	0	0	7.65615	25.9904	NF1;SNX13
Cleft lip	4/77	0.0360407	0.239579	0	0	3.36737	11.1901	OFD1;ABCA4;ARHGAP29;GLI2
Botulism	2/19	0.0371049	0.239579	0	0	7.20542	23.7347	SYT2;TUSC3
Propionic acidemia	2/19	0.0371049	0.239579	0	0	7.20542	23.7347	ACADSB;SLC25A13
Pseudoxanthoma elasticum	2/19	0.0371049	0.239579	0	0	7.20542	23.7347	NT5E;ABCC6
Refsum disease	2/19	0.0371049	0.239579	0	0	7.20542	23.7347	GNPAT;SACS
Dengue disease	2/19	0.0371049	0.239579	0	0	7.20542	23.7347	SENP8;ERVW-1
Vitamin B12 deficiency	2/19	0.0371049	0.239579	0	0	7.20542	23.7347	CUBN;MMACHC
Peripheral vascular disease	3/47	0.040154	0.251019	0	0	4.18317	13.449	NUP205;DENND4A;MYB
Aphasia	2/20	0.0407966	0.251019	0	0	6.80478	21.7696	VCP;CBS
Congenital myasthenic syndrome	2/20	0.0407966	0.251019	0	0	6.80478	21.7696	SYT2;GFPT1
Diastrophic dysplasia	2/20	0.0407966	0.251019	0	0	6.80478	21.7696	SLC26A7;COL9A3
Blindness	4/81	0.0421806	0.256517	0	0	3.19179	10.1046	ABCA4;CYP1B1;DFNB31;USH2A
Brain edema	2/21	0.0446201	0.265185	0	0	6.4463	20.0452	MPO;TJP2
Cardiac arrest	2/21	0.0446201	0.265185	0	0	6.4463	20.0452	CCPG1;LBR
Large intestine cancer	5/122	0.0480287	0.279145	0	0	2.62861	7.98034	PBRM1;DST;USH2A;EYS;SYNE2
Atopic dermatitis	2/22	0.0485702	0.279145	0	0	6.12368	18.5226	CYP24A1;IL13
Congenital nystagmus	2/22	0.0485702	0.279145	0	0	6.12368	18.5226	EZR;PLCD1
Charcot-Marie-Tooth disease	3/51	0.0492278	0.27985	0	0	3.83379	11.5447	VCP;SBF2;SPG11
Bipolar disorder	5/124	0.0508597	0.286017	0	0	2.58417	7.69741	ARNT2;TDRD9;FAM189A2;DFNB31;PALB2
Intellectual disability	9/296	0.0518671	0.28858	0	0	1.93646	5.73012	HDAC4;NIPBL;C2CD3;MYT1L;TUSC3;CKAP2L;SNX14;TCF4;VLDLR
cone-rod dystrophy	2/23	0.052642	0.289808	0	0	5.83178	17.1701	KCNV2;ABCA4
Celiac disease	4/88	0.0542571	0.294281	0	0	2.92476	8.52283	KIAA1109;TG;DCC;ADAD1
Neuropathy	4/89	0.0561198	0.294281	0	0	2.89021	8.32457	VCP;ATL1;SBF2;SPG11
Cone dystrophy	3/54	0.0566313	0.294281	0	0	3.60772	10.3585	KCNV2;ABCA4;SPATA7
Hyperinsulinism	3/54	0.0566313	0.294281	0	0	3.60772	10.3585	HADHA;IRS2;HADH
Progressive supranuclear palsy	2/24	0.0568305	0.294281	0	0	5.56641	15.9627	VCP;CBS
Mastocytosis	2/24	0.0568305	0.294281	0	0	5.56641	15.9627	STAT5B;IL13
Lung cancer	11/400	0.0611303	0.308381	0	0	1.74814	4.88561	DYNC2H1;AQR;ATP8A1;CPS1;MYB;DNER;NF1;SLC17A6;SOS1;USH2A;GK2
Alopecia areata	3/56	0.0618431	0.308381	0	0	3.47123	9.66096	KIAA1109;IL13;ADAD1
Asthma	4/92	0.061912	0.308381	0	0	2.79125	7.76537	RAD50;TUSC3;IL13;SYNE2
DOID:2627	4/92	0.061912	0.308381	0	0	2.79125	7.76537	DSP;RYR2;NF1;USH2A
Rhizomelic chondrodysplasia punctata	1/4	0.0630562	0.311117	0	0	20.3665	56.2874	GNPAT
Hyperhomocysteinemia	2/27	0.0700486	0.319483	0	0	4.89769	13.0208	CBS;MMACHC
Cleft palate	4/98	0.0744011	0.319483	0	0	2.61229	6.78746	OFD1;CRISPLD2;ABCA4;ARHGAP29
3-methylglutaconic aciduria	2/28	0.074657	0.319483	0	0	4.70908	12.2194	CUBN;ACADSB
Meningocele	1/5	0.0781908	0.319483	0	0	15.2741	38.9275	NF1
Acute promyelocytic leukemia	1/5	0.0781908	0.319483	0	0	15.2741	38.9275	STAT5B
Multiple carboxylase deficiency	1/5	0.0781908	0.319483	0	0	15.2741	38.9275	SLC25A13
Multiple epiphyseal dysplasia	1/5	0.0781908	0.319483	0	0	15.2741	38.9275	COL9A3
Myxoid liposarcoma	1/5	0.0781908	0.319483	0	0	15.2741	38.9275	ATF1
Angiosarcoma	1/5	0.0781908	0.319483	0	0	15.2741	38.9275	FAM133B
Nephrosis	1/5	0.0781908	0.319483	0	0	15.2741	38.9275	TJP2
Noonan syndrome	1/5	0.0781908	0.319483	0	0	15.2741	38.9275	SOS1
Autoimmune neuropathy	1/5	0.0781908	0.319483	0	0	15.2741	38.9275	CNTNAP1
Burkitt lymphoma	1/5	0.0781908	0.319483	0	0	15.2741	38.9275	CEBPZ
Progressive muscular atrophy	1/5	0.0781908	0.319483	0	0	15.2741	38.9275	KIFC3
Cockayne syndrome	1/5	0.0781908	0.319483	0	0	15.2741	38.9275	ERCC4
Dermatofibrosarcoma protuberans	1/5	0.0781908	0.319483	0	0	15.2741	38.9275	SH3RF2
Splenic infarction	1/5	0.0781908	0.319483	0	0	15.2741	38.9275	PIEZO1
Food allergy	1/5	0.0781908	0.319483	0	0	15.2741	38.9275	FAIM
Gastric lymphoma	1/5	0.0781908	0.319483	0	0	15.2741	38.9275	PTPN21
Urea cycle disorder	1/5	0.0781908	0.319483	0	0	15.2741	38.9275	SLC25A13
Gingival overgrowth	1/5	0.0781908	0.319483	0	0	15.2741	38.9275	ANTXR2
Lipoid proteinosis	1/5	0.0781908	0.319483	0	0	15.2741	38.9275	ANTXR2
Vitiligo	3/63	0.0817385	0.327583	0	0	3.06516	7.67586	TG;FANCA;UBASH3A
Methylmalonic acidemia	2/30	0.0841511	0.327583	0	0	4.37227	10.822	MMACHC;SLC25A13
DOID:9917	2/30	0.0841511	0.327583	0	0	4.37227	10.822	ABCA13;USH2A
Hemochromatosis	2/30	0.0841511	0.327583	0	0	4.37227	10.822	GNPAT;UBE2D1
limb-girdle muscular dystrophy	2/30	0.0841511	0.327583	0	0	4.37227	10.822	ANO5;SGCG
Nail disease	1/6	0.0930818	0.327583	0	0	12.2186	29.0104	PLCD1
Neuroblastoma	1/6	0.0930818	0.327583	0	0	12.2186	29.0104	HACE1
Aplastic anemia	1/6	0.0930818	0.327583	0	0	12.2186	29.0104	ERCC4
Ascariasis	1/6	0.0930818	0.327583	0	0	12.2186	29.0104	C8A
Occult macular dystrophy	1/6	0.0930818	0.327583	0	0	12.2186	29.0104	KCNV2
Oculoauricular syndrome	1/6	0.0930818	0.327583	0	0	12.2186	29.0104	HMX3
Pityriasis versicolor	1/6	0.0930818	0.327583	0	0	12.2186	29.0104	CBS
Reactive arthritis	1/6	0.0930818	0.327583	0	0	12.2186	29.0104	UBE2D1
Spastic quadriplegia	1/6	0.0930818	0.327583	0	0	12.2186	29.0104	GNPAT
Specific phobia	1/6	0.0930818	0.327583	0	0	12.2186	29.0104	CTU2
Spinocerebellar ataxia type 17	1/6	0.0930818	0.327583	0	0	12.2186	29.0104	DLL1
Tangier disease	1/6	0.0930818	0.327583	0	0	12.2186	29.0104	ABCA4
Vaginal discharge	1/6	0.0930818	0.327583	0	0	12.2186	29.0104	TXNL4B
Hidradenoma	1/6	0.0930818	0.327583	0	0	12.2186	29.0104	CRTC3
Seckel syndrome	2/34	0.104135	0.327583	0	0	3.82496	8.65232	ORC1;PCNT
Cardiovascular system disease	7/246	0.104873	0.327583	0	0	1.80163	4.06268	DYNC2H1;ABCG8;PPP4R1;HNF1A;ANTXR2;THSD4;HERPUD1
Panhypopituitarism	1/7	0.107733	0.327583	0	0	10.1817	22.6858	GLI2
Pelger-Huet anomaly	1/7	0.107733	0.327583	0	0	10.1817	22.6858	LBR
Caroli disease	1/7	0.107733	0.327583	0	0	10.1817	22.6858	NPHP3
Cholangiocarcinoma	1/7	0.107733	0.327583	0	0	10.1817	22.6858	TCFL5
Chondrocalcinosis	1/7	0.107733	0.327583	0	0	10.1817	22.6858	SLC12A3
Porencephaly	1/7	0.107733	0.327583	0	0	10.1817	22.6858	OFD1
Primary open angle glaucoma	1/7	0.107733	0.327583	0	0	10.1817	22.6858	ZP4
Psoriatic arthritis	1/7	0.107733	0.327583	0	0	10.1817	22.6858	IL13
Reflex sympathetic dystrophy	1/7	0.107733	0.327583	0	0	10.1817	22.6858	PLCD1
Schizotypal personality disorder	1/7	0.107733	0.327583	0	0	10.1817	22.6858	LBR
Scotoma	1/7	0.107733	0.327583	0	0	10.1817	22.6858	ABCA4
Exotropia	1/7	0.107733	0.327583	0	0	10.1817	22.6858	CTU2
Tetanus neonatorum	1/7	0.107733	0.327583	0	0	10.1817	22.6858	MNT
Thyroid adenoma	1/7	0.107733	0.327583	0	0	10.1817	22.6858	TG
Venezuelan equine encephalitis	1/7	0.107733	0.327583	0	0	10.1817	22.6858	ERVW-1
Granular cell tumor	1/7	0.107733	0.327583	0	0	10.1817	22.6858	UCHL1
Graves' disease	1/7	0.107733	0.327583	0	0	10.1817	22.6858	TG
Holocarboxylase synthetase deficiency	1/7	0.107733	0.327583	0	0	10.1817	22.6858	HADH
Holoprosencephaly	1/7	0.107733	0.327583	0	0	10.1817	22.6858	GLI2
renal-hepatic-pancreatic dysplasia	1/7	0.107733	0.327583	0	0	10.1817	22.6858	NPHP3
Hypervitaminosis A	1/7	0.107733	0.327583	0	0	10.1817	22.6858	EGFLAM
Hypochondriasis	1/7	0.107733	0.327583	0	0	10.1817	22.6858	MFF
KBG syndrome	1/7	0.107733	0.327583	0	0	10.1817	22.6858	NIPBL
Sleeping sickness	2/35	0.109316	0.328575	0	0	3.70886	8.20963	RSPH3;MAPK15
Lipid metabolism disorder	2/35	0.109316	0.328575	0	0	3.70886	8.20963	ABCG8;HNF1A
Neutropenia	3/72	0.11077	0.331044	0	0	2.66413	5.86188	MPO;DLL1;C5ORF42
Hypoglycemia	3/74	0.117694	0.332726	0	0	2.58882	5.53921	HADHA;HADH;PCK2
Periodontal disease	2/37	0.119874	0.332726	0	0	3.49657	7.41734	LPO;MPO
Leigh disease	2/37	0.119874	0.332726	0	0	3.49657	7.41734	NDUFA10;LRPPRC
Nevoid basal cell carcinoma syndrome	1/8	0.122148	0.332726	0	0	8.72671	18.3481	GLI2
Patellofemoral pain syndrome	1/8	0.122148	0.332726	0	0	8.72671	18.3481	LARS
Cystadenoma	1/8	0.122148	0.332726	0	0	8.72671	18.3481	ASPG
Spina bifida occulta	1/8	0.122148	0.332726	0	0	8.72671	18.3481	LAMA5
Fabry disease	1/8	0.122148	0.332726	0	0	8.72671	18.3481	GAA
Focal dermal hypoplasia	1/8	0.122148	0.332726	0	0	8.72671	18.3481	OFD1
Galloway-Mowat syndrome	1/8	0.122148	0.332726	0	0	8.72671	18.3481	LAMA5
Usher syndrome	1/8	0.122148	0.332726	0	0	8.72671	18.3481	USH2A
Hantavirus pulmonary syndrome	1/8	0.122148	0.332726	0	0	8.72671	18.3481	UBASH3A
Hemorrhagic disease	1/8	0.122148	0.332726	0	0	8.72671	18.3481	STAT5B
Hemorrhagic fever with renal syndrome	1/8	0.122148	0.332726	0	0	8.72671	18.3481	UBASH3A
alpha-mannosidosis	1/8	0.122148	0.332726	0	0	8.72671	18.3481	GAA
Hiatus hernia	1/8	0.122148	0.332726	0	0	8.72671	18.3481	LARS
Keratoconjunctivitis	1/8	0.122148	0.332726	0	0	8.72671	18.3481	IL13
Constipation	2/38	0.125244	0.334465	0	0	3.39927	7.06196	MLNR;BHLHE22
Night blindness	2/39	0.130671	0.334465	0	0	3.30723	6.73046	ABCA4;EYS
Rickets	2/39	0.130671	0.334465	0	0	3.30723	6.73046	CYP24A1;FAH
Frontotemporal dementia	2/39	0.130671	0.334465	0	0	3.30723	6.73046	VCP;CBS
Bradyopsia	1/9	0.136331	0.334465	0	0	7.63548	15.215	KCNV2
CREST syndrome	1/9	0.136331	0.334465	0	0	7.63548	15.215	LBR
Pseudosarcomatous fibromatosis	1/9	0.136331	0.334465	0	0	7.63548	15.215	UBE2D1
Pulmonary valve stenosis	1/9	0.136331	0.334465	0	0	7.63548	15.215	SOS1
Connective tissue cancer	1/9	0.136331	0.334465	0	0	7.63548	15.215	NF1
Delusional disorder	1/9	0.136331	0.334465	0	0	7.63548	15.215	SEMA3C
Scheuermann's disease	1/9	0.136331	0.334465	0	0	7.63548	15.215	COL9A3
Fissured tongue	1/9	0.136331	0.334465	0	0	7.63548	15.215	DFNB31
Fucosidosis	1/9	0.136331	0.334465	0	0	7.63548	15.215	GAA
Ureterocele	1/9	0.136331	0.334465	0	0	7.63548	15.215	SYNE2
Hailey-Hailey disease	1/9	0.136331	0.334465	0	0	7.63548	15.215	DSP
Hepatic vein thrombosis	1/9	0.136331	0.334465	0	0	7.63548	15.215	HADHA
estrogen-receptor positive breast cancer	1/9	0.136331	0.334465	0	0	7.63548	15.215	AGPAT5
Hodgkin's lymphoma	1/9	0.136331	0.334465	0	0	7.63548	15.215	IL13
Hydrocele	1/9	0.136331	0.334465	0	0	7.63548	15.215	MFF
Inclusion body myopathy with Paget disease of bone and frontotemporal dementia	1/9	0.136331	0.334465	0	0	7.63548	15.215	VCP
Larsen syndrome	1/9	0.136331	0.334465	0	0	7.63548	15.215	OFD1
Cardiomyopathy	3/80	0.139381	0.334465	0	0	2.38636	4.70243	DSP;RYR2;ACTC1
Skin disease	2/41	0.141681	0.334465	0	0	3.13731	6.13086	UCHL1;MPO
Common cold	2/42	0.147258	0.334465	0	0	3.05872	5.85919	IL13;MPO
3-Methylcrotonyl-CoA carboxylase deficiency	1/10	0.150285	0.334465	0	0	6.78675	12.8624	ACADSB
Aggressive periodontitis	1/10	0.150285	0.334465	0	0	6.78675	12.8624	CKAP2L
Musculoskeletal system disease	1/10	0.150285	0.334465	0	0	6.78675	12.8624	TFCP2L1
Axenfeld-Rieger syndrome	1/10	0.150285	0.334465	0	0	6.78675	12.8624	CYP1B1
Pemphigus	1/10	0.150285	0.334465	0	0	6.78675	12.8624	DSP
Reye syndrome	1/10	0.150285	0.334465	0	0	6.78675	12.8624	HADHA
Right bundle branch block	1/10	0.150285	0.334465	0	0	6.78675	12.8624	CHD4
Rubinstein-Taybi syndrome	1/10	0.150285	0.334465	0	0	6.78675	12.8624	CKAP2L
Squamous cell carcinoma	1/10	0.150285	0.334465	0	0	6.78675	12.8624	NIPBL
Tethered spinal cord syndrome	1/10	0.150285	0.334465	0	0	6.78675	12.8624	COX8C
Thymoma	1/10	0.150285	0.334465	0	0	6.78675	12.8624	OMG
Fibrosarcoma	1/10	0.150285	0.334465	0	0	6.78675	12.8624	KIAA1109
Genital herpes	1/10	0.150285	0.334465	0	0	6.78675	12.8624	NFU1
Glycoproteinosis	1/10	0.150285	0.334465	0	0	6.78675	12.8624	GAA
Visceral leishmaniasis	1/10	0.150285	0.334465	0	0	6.78675	12.8624	EZR
Western equine encephalitis	1/10	0.150285	0.334465	0	0	6.78675	12.8624	SENP8
Hepatitis E	1/10	0.150285	0.334465	0	0	6.78675	12.8624	HADHA
protein-losing enteropathy	1/10	0.150285	0.334465	0	0	6.78675	12.8624	ANTXR2
Krabbe disease	1/10	0.150285	0.334465	0	0	6.78675	12.8624	GAA
Mowat-Wilson syndrome	1/11	0.164015	0.344977	0	0	6.10776	11.0416	ARHGAP15
Newcastle disease	1/11	0.164015	0.344977	0	0	6.10776	11.0416	DESI2
Normal pressure hydrocephalus	1/11	0.164015	0.344977	0	0	6.10776	11.0416	DNAH14
Ornithine carbamoyltransferase deficiency	1/11	0.164015	0.344977	0	0	6.10776	11.0416	CPS1
Dubowitz Syndrome	1/11	0.164015	0.344977	0	0	6.10776	11.0416	PCNT
Stiff-Person syndrome	1/11	0.164015	0.344977	0	0	6.10776	11.0416	GPHN
Wegener's granulomatosis	1/11	0.164015	0.344977	0	0	6.10776	11.0416	MPO
Hemophilia B	1/11	0.164015	0.344977	0	0	6.10776	11.0416	DBP
Zellweger syndrome	1/11	0.164015	0.344977	0	0	6.10776	11.0416	PEX1
Histiocytosis	1/11	0.164015	0.344977	0	0	6.10776	11.0416	UCHL1
Kernicterus	1/11	0.164015	0.344977	0	0	6.10776	11.0416	ABCC1
Lipomatosis	1/11	0.164015	0.344977	0	0	6.10776	11.0416	TRAPPC2
Malignant glioma	1/11	0.164015	0.344977	0	0	6.10776	11.0416	SLC8A1
pre-eclampsia	2/45	0.164243	0.344977	0	0	2.84489	5.13902	HADHA;ERVW-1
Down syndrome	3/89	0.174144	0.359864	0	0	2.13565	3.73284	SYNJ1;CBS;PKNOX1
Mulibrey nanism	1/12	0.177524	0.359864	0	0	5.55223	9.59787	PEX1
Autism spectrum disorder	1/12	0.177524	0.359864	0	0	5.55223	9.59787	GPHN
Osteochondritis dissecans	1/12	0.177524	0.359864	0	0	5.55223	9.59787	COL9A3
Cholelithiasis	1/12	0.177524	0.359864	0	0	5.55223	9.59787	ABCG8
Conduct disorder	1/12	0.177524	0.359864	0	0	5.55223	9.59787	ERCC4
Dysentery	1/12	0.177524	0.359864	0	0	5.55223	9.59787	ANKRD49
Spondyloepiphyseal dysplasia with congenital joint dislocations	1/12	0.177524	0.359864	0	0	5.55223	9.59787	TRAPPC2
Intestinal disease	1/12	0.177524	0.359864	0	0	5.55223	9.59787	SACS
Kidney disease	3/91	0.182178	0.365189	0	0	2.0869	3.55351	CUBN;CPS1;ABCA4
Megalocornea	1/13	0.190815	0.365189	0	0	5.08929	8.43016	KCNV2
Meier-Gorlin syndrome	1/13	0.190815	0.365189	0	0	5.08929	8.43016	ORC1
Mucoepidermoid carcinoma	1/13	0.190815	0.365189	0	0	5.08929	8.43016	PMFBP1
Amyotrophic lateral sclerosis type 5	1/13	0.190815	0.365189	0	0	5.08929	8.43016	CYP2U1
Babesiosis	1/13	0.190815	0.365189	0	0	5.08929	8.43016	EXOC8
Cardiofaciocutaneous syndrome	1/13	0.190815	0.365189	0	0	5.08929	8.43016	SOS1
Premature ovarian failure	1/13	0.190815	0.365189	0	0	5.08929	8.43016	MCM8
Pseudoachondroplasia	1/13	0.190815	0.365189	0	0	5.08929	8.43016	COL9A3
Pyruvate decarboxylase deficiency	1/13	0.190815	0.365189	0	0	5.08929	8.43016	NFU1
Rheumatic fever	1/13	0.190815	0.365189	0	0	5.08929	8.43016	MNT
Episodic ataxia	1/13	0.190815	0.365189	0	0	5.08929	8.43016	KCNAB1
Thrombotic thrombocytopenic purpura	1/13	0.190815	0.365189	0	0	5.08929	8.43016	HADHA
Vitelliform macular dystrophy	1/13	0.190815	0.365189	0	0	5.08929	8.43016	ABCA4
cytochrome-c oxidase deficiency disease	1/13	0.190815	0.365189	0	0	5.08929	8.43016	LRPPRC
Brachydactyly	2/50	0.193234	0.365189	0	0	2.5479	4.18837	HDAC4;SNX13
Heart disease	3/94	0.194409	0.365189	0	0	2.01779	3.30471	ATF1;RYR2;HACE1
Metabolic acidosis	2/51	0.199112	0.365189	0	0	2.49577	4.02789	SLC12A3;LBR
3-M syndrome	1/14	0.203892	0.365189	0	0	4.69756	7.46991	RFX5
Acrocephalosyndactylia	1/14	0.203892	0.365189	0	0	4.69756	7.46991	SNX13
Anisometropia	1/14	0.203892	0.365189	0	0	4.69756	7.46991	FAM83H
Ollier disease	1/14	0.203892	0.365189	0	0	4.69756	7.46991	TDP1
Patau syndrome	1/14	0.203892	0.365189	0	0	4.69756	7.46991	OFD1
Peroxisomal disease	1/14	0.203892	0.365189	0	0	4.69756	7.46991	PEX1
Placental abruption	1/14	0.203892	0.365189	0	0	4.69756	7.46991	HADHA
Pleurisy	1/14	0.203892	0.365189	0	0	4.69756	7.46991	MPO
Dental fluorosis	1/14	0.203892	0.365189	0	0	4.69756	7.46991	UBASH3A
Scrapie	1/14	0.203892	0.365189	0	0	4.69756	7.46991	LARS
inclusion-cell disease	1/14	0.203892	0.365189	0	0	4.69756	7.46991	GAA
Hypothyroidism	1/14	0.203892	0.365189	0	0	4.69756	7.46991	SACS
Intermittent claudication	1/14	0.203892	0.365189	0	0	4.69756	7.46991	TOE1
Interstitial lung disease	1/14	0.203892	0.365189	0	0	4.69756	7.46991	DSP
Kawasaki disease	1/14	0.203892	0.365189	0	0	4.69756	7.46991	DAB1
Kuhnt-Junius degeneration	1/14	0.203892	0.365189	0	0	4.69756	7.46991	VLDLR
Cognitive disorder	2/52	0.205011	0.365691	0	0	2.44573	3.87573	HACE1;RARB
Polycystic kidney disease	2/53	0.210929	0.365691	0	0	2.39765	3.73131	OFD1;PRKD3
Cancer	7/300	0.21292	0.365691	0	0	1.4655	2.26689	BCL9;PBRM1;DCC;MYB;GMPS;RARB;PALB2
Parkinson's disease	3/99	0.21522	0.365691	0	0	1.91221	2.93733	HACE1;STAP1;GPM6B
Mitral valve prolapse	1/15	0.216758	0.365691	0	0	4.3618	6.66909	ABCC6
Adams-Oliver syndrome	1/15	0.216758	0.365691	0	0	4.3618	6.66909	LAMA5
Myasthenia gravis	1/15	0.216758	0.365691	0	0	4.3618	6.66909	OMG
Autoimmune thyroiditis	1/15	0.216758	0.365691	0	0	4.3618	6.66909	TG
Bowen-Conradi syndrome	1/15	0.216758	0.365691	0	0	4.3618	6.66909	NDUFAB1
Persistent generalized lymphadenopathy	1/15	0.216758	0.365691	0	0	4.3618	6.66909	NF1
Plague	1/15	0.216758	0.365691	0	0	4.3618	6.66909	EGFLAM
Congenital hypothyroidism	1/15	0.216758	0.365691	0	0	4.3618	6.66909	TG
Renal cell carcinoma	1/15	0.216758	0.365691	0	0	4.3618	6.66909	PBRM1
Roberts syndrome	1/15	0.216758	0.365691	0	0	4.3618	6.66909	NIPBL
Sclerocornea	1/15	0.216758	0.365691	0	0	4.3618	6.66909	PXDN
Tropical spastic paraparesis	1/15	0.216758	0.365691	0	0	4.3618	6.66909	ERVW-1
Gangliosidosis	1/15	0.216758	0.365691	0	0	4.3618	6.66909	GAA
Yellow fever	1/15	0.216758	0.365691	0	0	4.3618	6.66909	ERVW-1
Diarrhea	4/151	0.227953	0.372624	0	0	1.66592	2.46325	TTC37;ANTXR2;MPO;DLL1
Neurilemmoma	1/16	0.229417	0.372624	0	0	4.07081	5.99311	NF1
Ovarian dysfunction	1/16	0.229417	0.372624	0	0	4.07081	5.99311	ZP4
Polycythemia	1/16	0.229417	0.372624	0	0	4.07081	5.99311	ERVW-1
Cystinosis	1/16	0.229417	0.372624	0	0	4.07081	5.99311	CUBN
Sengers syndrome	1/16	0.229417	0.372624	0	0	4.07081	5.99311	CYP2U1
Shwachman-Diamond syndrome	1/16	0.229417	0.372624	0	0	4.07081	5.99311	ABCA13
Tick infestation	1/16	0.229417	0.372624	0	0	4.07081	5.99311	GPR83
Toxoplasmosis	1/16	0.229417	0.372624	0	0	4.07081	5.99311	UBE2D1
Tuberous sclerosis	1/16	0.229417	0.372624	0	0	4.07081	5.99311	NF1
Gastrointestinal system disease	1/16	0.229417	0.372624	0	0	4.07081	5.99311	TCF4
Variant Creutzfeldt-Jakob disease	1/16	0.229417	0.372624	0	0	4.07081	5.99311	LARS
Obesity	3/103	0.232191	0.373153	0	0	1.83534	2.67996	HDAC4;COL21A1;RARB
Coronary artery disease	5/205	0.237666	0.373153	0	0	1.53121	2.20018	RYR2;ABCG8;CHD1L;MPO;DLL1
Cryptorchidism	2/58	0.240728	0.373153	0	0	2.18302	3.10881	RSPH3;SOS1
Axonal neuropathy	1/17	0.241871	0.373153	0	0	3.81619	5.4165	TDP1
Phenylketonuria	1/17	0.241871	0.373153	0	0	3.81619	5.4165	SLC25A13
Purpura	1/17	0.241871	0.373153	0	0	3.81619	5.4165	MPO
Conjunctivitis	1/17	0.241871	0.373153	0	0	3.81619	5.4165	IL13
Rothmund-Thomson syndrome	1/17	0.241871	0.373153	0	0	3.81619	5.4165	BLM
Dent disease	1/17	0.241871	0.373153	0	0	3.81619	5.4165	CUBN
Disease of metabolism	1/17	0.241871	0.373153	0	0	3.81619	5.4165	CUBN
Ellis-Van Creveld syndrome	1/17	0.241871	0.373153	0	0	3.81619	5.4165	DYNC2H1
Stomatitis	1/17	0.241871	0.373153	0	0	3.81619	5.4165	RNF4
Testicular cancer	1/17	0.241871	0.373153	0	0	3.81619	5.4165	EYS
Thyroiditis	1/17	0.241871	0.373153	0	0	3.81619	5.4165	TG
Gastroparesis	1/17	0.241871	0.373153	0	0	3.81619	5.4165	MLNR
Histoplasmosis	1/17	0.241871	0.373153	0	0	3.81619	5.4165	ERVW-1
relapsing-remitting multiple sclerosis	1/17	0.241871	0.373153	0	0	3.81619	5.4165	PABPC1
Type 1 diabetes mellitus	4/158	0.252331	0.377579	0	0	1.58963	2.18894	KIAA1109;ADAD1;UBASH3A;DLL1
Acne	1/18	0.254126	0.377579	0	0	3.59152	4.92012	PRPF38A
Orofaciodigital syndrome	1/18	0.254126	0.377579	0	0	3.59152	4.92012	OFD1
Bronchiectasis	1/18	0.254126	0.377579	0	0	3.59152	4.92012	CCDC40
Presbyopia	1/18	0.254126	0.377579	0	0	3.59152	4.92012	ATL2
Retinopathy of prematurity	1/18	0.254126	0.377579	0	0	3.59152	4.92012	ANGPT2
Endocarditis	1/18	0.254126	0.377579	0	0	3.59152	4.92012	DLL1
Thyrotoxicosis	1/18	0.254126	0.377579	0	0	3.59152	4.92012	TG
Goldenhar syndrome	1/18	0.254126	0.377579	0	0	3.59152	4.92012	FAH
Hypertrophic cardiomyopathy	1/18	0.254126	0.377579	0	0	3.59152	4.92012	ACTC1
Infantile refsum disease	1/18	0.254126	0.377579	0	0	3.59152	4.92012	GNPAT
Lipoma	1/18	0.254126	0.377579	0	0	3.59152	4.92012	MKL2
Machado-Joseph disease	1/18	0.254126	0.377579	0	0	3.59152	4.92012	VCP
Microcephaly	1/19	0.266182	0.387781	0	0	3.39182	4.48933	TCF4
Pelizaeus-Merzbacher disease	1/19	0.266182	0.387781	0	0	3.39182	4.48933	GPM6B
Pellagra	1/19	0.266182	0.387781	0	0	3.39182	4.48933	KYNU
Centronuclear myopathy	1/19	0.266182	0.387781	0	0	3.39182	4.48933	SBF2
Spinocerebellar ataxia type 2	1/19	0.266182	0.387781	0	0	3.39182	4.48933	PABPC1
Galactosemia	1/19	0.266182	0.387781	0	0	3.39182	4.48933	SLC25A13
Glycogen storage disease	1/19	0.266182	0.387781	0	0	3.39182	4.48933	GAA
Type 2 diabetes mellitus	6/269	0.269062	0.390887	0	0	1.39718	1.83423	AHI1;HNF1A;ANTXR2;ARHGAP15;SGCG;THSD4
Nephronophthisis	1/20	0.278045	0.39302	0	0	3.21314	4.11274	NPHP3
Osteogenesis imperfecta	1/20	0.278045	0.39302	0	0	3.21314	4.11274	ANO5
Paget's disease of bone	1/20	0.278045	0.39302	0	0	3.21314	4.11274	NUP205
Phaeochromocytoma	1/20	0.278045	0.39302	0	0	3.21314	4.11274	NF1
Pitt-Hopkins syndrome	1/20	0.278045	0.39302	0	0	3.21314	4.11274	TCF4
Progeria	1/20	0.278045	0.39302	0	0	3.21314	4.11274	ERCC4
Steatorrhea	1/20	0.278045	0.39302	0	0	3.21314	4.11274	GFPT1
Exocrine pancreatic insufficiency	1/20	0.278045	0.39302	0	0	3.21314	4.11274	GFPT1
Fuchs' endothelial dystrophy	1/20	0.278045	0.39302	0	0	3.21314	4.11274	TCF4
dentatorubral-pallidoluysian atrophy	1/20	0.278045	0.39302	0	0	3.21314	4.11274	DLL1
Nager acrofacial dysostosis	1/21	0.289716	0.399793	0	0	3.05233	3.78139	AQR
Oculocerebrorenal syndrome	1/21	0.289716	0.399793	0	0	3.05233	3.78139	SYNJ1
Cornelia de Lange syndrome	1/21	0.289716	0.399793	0	0	3.05233	3.78139	NIPBL
Retinal disease	1/21	0.289716	0.399793	0	0	3.05233	3.78139	TCF4
Spinal cord disease	1/21	0.289716	0.399793	0	0	3.05233	3.78139	ERVW-1
Typhoid fever	1/21	0.289716	0.399793	0	0	3.05233	3.78139	ANKRD49
Glanzmann's thrombasthenia	1/21	0.289716	0.399793	0	0	3.05233	3.78139	BHLHE22
Homocystinuria	1/21	0.289716	0.399793	0	0	3.05233	3.78139	MMACHC
Hypoparathyroidism	1/21	0.289716	0.399793	0	0	3.05233	3.78139	TG
Globe disease	2/68	0.300649	0.408027	0	0	1.85132	2.22494	CHD4;DNAH9
Nijmegen breakage syndrome	1/22	0.301199	0.408027	0	0	2.90683	3.48815	RAD50
Schnyder corneal dystrophy	1/22	0.301199	0.408027	0	0	2.90683	3.48815	SLC8A1
Gaucher's disease	1/22	0.301199	0.408027	0	0	2.90683	3.48815	GAA
VACTERL association	1/22	0.301199	0.408027	0	0	2.90683	3.48815	GLI2
Hodgkin's lymphoma, nodular sclerosis	1/22	0.301199	0.408027	0	0	2.90683	3.48815	DFNB31
Attention deficit hyperactivity disorder	3/119	0.301924	0.408027	0	0	1.5809	1.89325	TUSC3;MYT1L;RDH10
Dementia	3/119	0.301924	0.408027	0	0	1.5809	1.89325	VCP;CBS;ERVW-1
Obstructive sleep apnea	1/23	0.312497	0.414812	0	0	2.77456	3.22726	AHI1
Atypical autism	1/23	0.312497	0.414812	0	0	2.77456	3.22726	UPF3A
Omphalocele	1/23	0.312497	0.414812	0	0	2.77456	3.22726	ARHGAP15
Photosensitive trichothiodystrophy	1/23	0.312497	0.414812	0	0	2.77456	3.22726	ERCC4
Choreatic disease	1/23	0.312497	0.414812	0	0	2.77456	3.22726	DLL1
Polycythemia vera	1/23	0.312497	0.414812	0	0	2.77456	3.22726	STAT5B
Diphtheria	1/23	0.312497	0.414812	0	0	2.77456	3.22726	ZP4
Mitochondrial complex I deficiency	1/24	0.323613	0.416871	0	0	2.65379	2.99403	NDUFA10
Aniridia	1/24	0.323613	0.416871	0	0	2.65379	2.99403	CYP1B1
Ankylosing spondylitis	1/24	0.323613	0.416871	0	0	2.65379	2.99403	ANTXR2
Colitis	1/24	0.323613	0.416871	0	0	2.65379	2.99403	MPO
Proteinuria	1/24	0.323613	0.416871	0	0	2.65379	2.99403	CUBN
Corneal disease	1/24	0.323613	0.416871	0	0	2.65379	2.99403	TCF4
Cutis laxa	1/24	0.323613	0.416871	0	0	2.65379	2.99403	ABCC6
Echinococcosis	1/24	0.323613	0.416871	0	0	2.65379	2.99403	EGFLAM
Gastroesophageal reflux disease	1/24	0.323613	0.416871	0	0	2.65379	2.99403	LARS
Goiter	1/24	0.323613	0.416871	0	0	2.65379	2.99403	TG
Hypotrichosis	1/24	0.323613	0.416871	0	0	2.65379	2.99403	SNRPE
Leber congenital amaurosis	1/24	0.323613	0.416871	0	0	2.65379	2.99403	SPATA7
Hypertension	6/289	0.324967	0.417586	0	0	1.2971	1.45798	SELENBP1;SLC12A3;RGS2;ROCK1;BHLHE22;SLC8A1
Adrenoleukodystrophy	1/25	0.33455	0.422632	0	0	2.54309	2.78461	GNPAT
Multiple acyl-CoA dehydrogenase deficiency	1/25	0.33455	0.422632	0	0	2.54309	2.78461	ACADSB
Apraxia	1/25	0.33455	0.422632	0	0	2.54309	2.78461	CBS
Brain cancer	1/25	0.33455	0.422632	0	0	2.54309	2.78461	SLC8A1
Peripheral neuropathy	1/25	0.33455	0.422632	0	0	2.54309	2.78461	TXNL1
Collagen disease	1/25	0.33455	0.422632	0	0	2.54309	2.78461	IL13
Hyperaldosteronism	1/25	0.33455	0.422632	0	0	2.54309	2.78461	SLC12A3
Diabetes mellitus	2/74	0.336291	0.423808	0	0	1.69652	1.84883	UCP3;HNF1A
Osteomalacia	1/26	0.34531	0.43102	0	0	2.44124	2.5958	CYP24A1
Polyhydramnios	1/26	0.34531	0.43102	0	0	2.44124	2.5958	SLC12A3
Chronic fatigue syndrome	1/26	0.34531	0.43102	0	0	2.44124	2.5958	SLC17A6
Malaria	1/26	0.34531	0.43102	0	0	2.44124	2.5958	RGS2
Microphthalmia	1/27	0.355897	0.437963	0	0	2.34723	2.42495	RARB
Addison's disease	1/27	0.355897	0.437963	0	0	2.34723	2.42495	TG
Autosomal dominant cerebellar ataxia	1/27	0.355897	0.437963	0	0	2.34723	2.42495	SNX14
Renal agenesis	1/27	0.355897	0.437963	0	0	2.34723	2.42495	CTU2
Glycine encephalopathy	1/27	0.355897	0.437963	0	0	2.34723	2.42495	GLRB
Keratosis	1/27	0.355897	0.437963	0	0	2.34723	2.42495	DSP
Essential hypertension	2/78	0.359757	0.44064	0	0	1.6069	1.64278	GPR83;MYO16
Vascular disease	2/78	0.359757	0.44064	0	0	1.6069	1.64278	DYNC2H1;DAB1
Acromegaly	1/28	0.366314	0.443477	0	0	2.26018	2.26982	GHDC
Age related macular degeneration	1/28	0.366314	0.443477	0	0	2.26018	2.26982	ABCA4
Cerebral palsy	1/28	0.366314	0.443477	0	0	2.26018	2.26982	ATL1
maturity-onset diabetes of the young	1/28	0.366314	0.443477	0	0	2.26018	2.26982	HNF1A
Malignant hyperthermia	1/28	0.366314	0.443477	0	0	2.26018	2.26982	RYR2
Bloom syndrome	1/29	0.376562	0.451702	0	0	2.17935	2.12851	BLM
Werner syndrome	1/29	0.376562	0.451702	0	0	2.17935	2.12851	BLM
Hepatocellular carcinoma	1/29	0.376562	0.451702	0	0	2.17935	2.12851	FAH
Kabuki syndrome	1/29	0.376562	0.451702	0	0	2.17935	2.12851	NOP2
Heart conduction disease	2/82	0.382913	0.457501	0	0	1.52625	1.46512	SLC8A1;SYNE2
Rheumatoid arthritis	6/310	0.385167	0.457501	0	0	1.20619	1.1508	AGPAT5;KIAA1109;CDK6;ATP8A1;UBASH3A;AHR
Ataxia telangiectasia	1/30	0.386645	0.457501	0	0	2.10409	1.99941	RAD50
Congenital hemolytic anemia	1/30	0.386645	0.457501	0	0	2.10409	1.99941	PIEZO1
Hemangioma	1/30	0.386645	0.457501	0	0	2.10409	1.99941	NF1
Hypopituitarism	1/30	0.386645	0.457501	0	0	2.10409	1.99941	GLI2
Metabolic syndrome X	1/31	0.396566	0.462955	0	0	2.03385	1.88114	HERPUD1
Palmoplantar keratosis	1/31	0.396566	0.462955	0	0	2.03385	1.88114	DSP
Bronchitis	1/31	0.396566	0.462955	0	0	2.03385	1.88114	MPO
Schizoaffective disorder	1/31	0.396566	0.462955	0	0	2.03385	1.88114	C16ORF72
Disease of anatomical entity	1/31	0.396566	0.462955	0	0	2.03385	1.88114	ARNT2
Wolf-Hirschhorn syndrome	1/31	0.396566	0.462955	0	0	2.03385	1.88114	TNIP2
Fatty liver disease	2/85	0.400043	0.465974	0	0	1.47086	1.34757	IRS2;PPARGC1A
Peritonitis	1/32	0.406326	0.470152	0	0	1.96814	1.77251	MPO
Dilated cardiomyopathy	1/32	0.406326	0.470152	0	0	1.96814	1.77251	ACTC1
Vaccinia	1/32	0.406326	0.470152	0	0	1.96814	1.77251	ERVW-1
Otitis media	1/33	0.415929	0.47809	0	0	1.90654	1.67249	GK2
Degenerative disc disease	1/33	0.415929	0.47809	0	0	1.90654	1.67249	COL9A3
Sarcoma	1/33	0.415929	0.47809	0	0	1.90654	1.67249	ATF1
Disease of mental health	1/34	0.425378	0.485748	0	0	1.84867	1.58021	PRIMA1
Dyspepsia	1/34	0.425378	0.485748	0	0	1.84867	1.58021	MLNR
Hypokalemia	1/34	0.425378	0.485748	0	0	1.84867	1.58021	SLC12A3
Asperger syndrome	1/35	0.434674	0.493133	0	0	1.79421	1.49486	ARNT2
Psoriasis	1/35	0.434674	0.493133	0	0	1.79421	1.49486	IL13
Hyperthyroidism	1/35	0.434674	0.493133	0	0	1.79421	1.49486	TG
Muscular dystrophy	1/36	0.44382	0.498107	0	0	1.74286	1.41579	SGCG
Bilirubin metabolic disorder	1/36	0.44382	0.498107	0	0	1.74286	1.41579	SLC25A13
Dyslexia	1/36	0.44382	0.498107	0	0	1.74286	1.41579	DIP2A
Exanthem	1/36	0.44382	0.498107	0	0	1.74286	1.41579	SENP8
Leukopenia	1/36	0.44382	0.498107	0	0	1.74286	1.41579	TXNL1
Acute cystitis	1/37	0.452818	0.506034	0	0	1.69436	1.34238	CYP24A1
Idiopathic scoliosis	1/37	0.452818	0.506034	0	0	1.69436	1.34238	ESR2
Thrombocytopenia	2/95	0.455421	0.507857	0	0	1.31203	1.03195	BHLHE22;DLL1
Schistosomiasis	1/38	0.461671	0.510474	0	0	1.64848	1.27411	IL13
Diabetic retinopathy	1/38	0.461671	0.510474	0	0	1.64848	1.27411	ANGPT2
post-traumatic stress disorder	1/38	0.461671	0.510474	0	0	1.64848	1.27411	CTU2
Hyperparathyroidism	1/38	0.461671	0.510474	0	0	1.64848	1.27411	CYP24A1
Alopecia	1/39	0.470382	0.515744	0	0	1.60502	1.21052	TXNL1
Chondrodysplasia punctata	1/39	0.470382	0.515744	0	0	1.60502	1.21052	GNPAT
Scoliosis	1/39	0.470382	0.515744	0	0	1.60502	1.21052	NF1
Keratitis	1/39	0.470382	0.515744	0	0	1.60502	1.21052	MPO
Multiple sclerosis	4/219	0.472854	0.51737	0	0	1.13506	0.850123	AHI1;HACE1;CYP24A1;MYB
Influenza	2/99	0.476743	0.518617	0	0	1.25767	0.931651	EGFLAM;ERVW-1
Optic atrophy	1/40	0.478952	0.518617	0	0	1.56378	1.15119	MFF
Silver-Russell syndrome	1/40	0.478952	0.518617	0	0	1.56378	1.15119	SVOPL
Kidney failure	1/40	0.478952	0.518617	0	0	1.56378	1.15119	CUBN
Leishmaniasis	1/40	0.478952	0.518617	0	0	1.56378	1.15119	IL13
Lactic acidosis	1/42	0.495679	0.535621	0	0	1.48735	1.04386	NFU1
Ptosis	1/44	0.511872	0.551977	0	0	1.41803	0.949626	GAA
Distal arthrogryposis	1/45	0.519772	0.559343	0	0	1.38573	0.906772	CNTNAP1
Hepatitis	1/46	0.527545	0.565382	0	0	1.35487	0.866464	SOS1
Mastitis	1/46	0.527545	0.565382	0	0	1.35487	0.866464	MPO
Anorexia nervosa	1/47	0.535193	0.572405	0	0	1.32534	0.828509	DAB1
Gilles de la Tourette syndrome	1/48	0.542717	0.579268	0	0	1.29708	0.792732	KCTD3
Dental caries	1/49	0.55012	0.584782	0	0	1.26999	0.758971	MYO16
Encephalitis	1/49	0.55012	0.584782	0	0	1.26999	0.758971	ERVW-1
Ulcerative colitis	2/115	0.556711	0.590588	0	0	1.07871	0.631809	C2CD3;ADAD1
Lung disease	2/119	0.575304	0.609077	0	0	1.04162	0.575864	IL13;MPO
Syndactyly	1/53	0.578556	0.611282	0	0	1.17206	0.641376	CKAP2L
Arthritis	3/186	0.580553	0.612155	0	0	0.998668	0.543051	NT5E;IL13;MPO
Allergic hypersensitivity disease	2/123	0.593324	0.624363	0	0	1.00698	0.525657	IL13;FANCA
Hydrocephalus	1/57	0.6052	0.635581	0	0	1.08812	0.546451	NF1
Schizophrenia	2/126	0.606461	0.635629	0	0	0.982464	0.491346	PTPN21;TCF4
Vasculitis	1/58	0.611594	0.639727	0	0	1.06898	0.525602	MPO
Tetanus	1/60	0.624074	0.651479	0	0	1.03264	0.486873	IL13
Chronic obstructive pulmonary disease	2/135	0.643933	0.670871	0	0	0.91556	0.402993	RARB;THSD4
Male infertility	2/138	0.655784	0.681859	0	0	0.895226	0.377718	ZMYND15;ESR2
Eosinophilia	1/66	0.659167	0.684017	0	0	0.937028	0.390533	IL13
Gout	1/69	0.675469	0.699545	0	0	0.895552	0.351368	HNF1A
Hemolytic anemia	1/72	0.690993	0.714208	0	0	0.85758	0.316983	MYB
Cataract	1/74	0.700929	0.723049	0	0	0.834	0.296361	GNPAT
Myopia	1/75	0.705777	0.726617	0	0	0.822688	0.28667	ZC3H11A
Huntington's disease	1/76	0.710547	0.73009	0	0	0.811677	0.277367	PPARGC1A
Brain disease	1/77	0.715239	0.732035	0	0	0.800956	0.268431	VLDLR
Lupus erythematosus	1/77	0.715239	0.732035	0	0	0.800956	0.268431	MPO
Infertility	2/163	0.742586	0.758541	0	0	0.755249	0.224774	ESR2;ZP4
Pancreatitis	1/84	0.74603	0.760573	0	0	0.733144	0.214803	MPO
Nonsyndromic deafness	1/87	0.758188	0.771464	0	0	0.707461	0.195842	DFNB31
Azoospermia	1/96	0.791289	0.803581	0	0	0.640144	0.149852	TDRD9
Pain agnosia	1/101	0.807685	0.818641	0	0	0.607981	0.129855	HERPUD1
Sensorineural hearing loss	1/103	0.813877	0.823323	0	0	0.595999	0.122743	USH2A
Alzheimer's disease	2/195	0.825827	0.833798	0	0	0.628993	0.12037	CUBN;DAB1
Toxic encephalopathy	1/126	0.87229	0.879013	0	0	0.485764	0.0663717	ERVW-1
Osteoporosis	1/130	0.880392	0.884433	0	0	0.470605	0.0599492	TOP2B
Cerebrovascular disease	2/225	0.881051	0.884433	0	0	0.543537	0.0688334	SLC12A3;MPO
Crohn's disease	2/248	0.911923	0.91367	0	0	0.492136	0.0453749	KIAA1109;CRTC3
Acquired metabolic disease	2/338	0.974179	0.974179	0	0	0.358645	0.00938205	CDK6;PI16

### Sheet: Lanzarote
Term	Overlap	P-value	Adjusted P-value	Old P-value	Old Adjusted P-value	Odds Ratio	Combined Score	Genes
Kidney cancer	177/2584	3.57531e-27	2.6636e-24	0	0	2.91874	177.739	ATP8A2;TUSC3;IFT172;ZNF292;ZMYND8;PKD2L2;ABCA12;ABCA13;PWP1;PLB1;ZC3H12C;KIAA1109;TBK1;SESN3;HERC1;CSPP1;FAM198B;SCN9A;SMARCAD1;DENND5A;HMCN1;ARID2;TBC1D22A;EPHB3;SCN1A;DYNC2H1;CUBN;MED1;CEP135;LIMCH1;SCAF11;CACNA2D1;WDR72;DICER1;ANK3;KCTD3;MSH6;EML5;XRN1;PRKD3;C3ORF20;PPIG;GRIA2;MACF1;COPB2;BLM;DHX9;YTHDC2;WDR62;PDS5B;PKHD1;SCUBE2;EPB41L5;PGBD3;C6;ADAMTS18;CPAMD8;TPR;UBR5;EP400;TSPAN5;C5ORF42;SPTBN1;KL;DNAH11;PNPT1;FANCM;DENND4B;GPR98;ABCA4;SMARCA5;MYO5A;ARHGAP29;BTBD11;PRG4;ESR1;IGF2R;SLC6A5;BCL9;FAM135B;PTPRB;CPS1;CAPRIN1;MYO5C;HYOU1;MAP3K13;SLC26A4;BRWD1;ATR;PHF2;SETD5;RYR2;TOP2B;AHCTF1;DOCK4;SYCP2;C2CD3;LRRK2;DOCK8;CEP164;RASGRF1;KIF14;SNX13;CHD4;PYGL;C8B;TRIOBP;SYNE2;SYNE1;TRIM9;NIPBL;MED13;SIPA1L1;MIS18BP1;BOC;DDI1;EPG5;JAK2;JARID2;ERC2;SCYL2;DSP;TTC37;PBRM1;ABCC8;DCC;VPS13B;ANO5;TGFBR1;MED23;ATRN;MYH2;EVC;MYH3;ENAM;PACS1;CSDE1;DPYD;MYO3A;RARB;CNGB3;DSCAML1;SOS2;ZP4;NBAS;STAU1;DNAH8;CRMP1;DENND3;LRP2;ASAP2;AURKC;TTN;NRAS;BTAF1;HECTD1;SLC17A6;FLNB;IARS2;DUOX2;ARFGEF1;LAMB2;SAMD4A;DDHD2;USH2A;ACVR2A;NELL1;RAD50;MYO15A;COL7A1;SPAG1;RAB3GAP2;TRIP11;TRIP12;PTPN4;FRYL;TNRC6A
Carcinoma	465/11318	3.44787e-26	1.28433e-23	0	0	2.61418	153.268	IFT172;ZNF292;ABCA12;RBPJ;ABCA13;ZC3H12C;ISLR;KIAA1109;PSMD6;LIPC;PPP4R1;TBK1;CSPP1;CYP1B1;CUBN;MED1;PRKCH;ZNF282;CACNA2D1;ZNF281;WDR72;DICER1;HCFC2;UPB1;CD2AP;EML5;EML6;PRKD3;ZNF398;MTMR2;AASDH;ENDOD1;WDR62;HIF1A;EPB41L5;C6;FAM124A;RNF216;ADAMTS18;RDH10;KCNMB4;NUP88;C5ORF42;BARD1;MYH7B;DNAH11;ABCA4;RDX;IL31RA;WDR52;BTBD11;FOSL2;SLC6A5;FAM135B;WDR60;HYOU1;CPEB3;ZNF133;PHF2;SETD5;DPYS;SNX13;PYGL;TRIOBP;IFIH1;TRIM9;NIPBL;MED13;JAK2;JARID2;OFD1;TMC1;HELLS;CNOT6L;ARG1;IFNGR1;MED23;DPYD;RARB;KIFC3;L2HGDH;DSCAML1;LRRC14;KANK1;GRN;NBAS;TMF1;STAU1;STAU2;ATL1;ATL2;ADAM22;SNX31;NRAS;BTAF1;UCP3;LEO1;ANO10;SLC17A6;FLNB;AGA;SLC17A8;SAMD4A;GATAD2B;LRPPRC;DHRS9;SLMAP;SNX14;CCDC6;UBAP2;FRYL;MTFMT;ATP8A2;FAM13B;TUSC3;CSE1L;ATN1;AHR;SLC8A2;NPEPPS;EFEMP1;SESN3;RNF19A;SMARCAD1;NEK2;CEP135;FBXO11;MSH6;IL6ST;SLC27A3;DSC2;KPNB1;DSC3;GRIA2;BLM;GLT8D1;CYP2C18;ACAT1;NPAT;ORC4;ATXN2;KLC3;KLC2;CPAMD8;TPR;UBR5;CPA6;GPR111;MPDZ;IP6K2;STRA6;KL;FANCM;NEK4;FUS;AMBN;GPR98;AICDA;COPS4;ADCY10;BCL9;PTPRB;DAB1;SCCPDH;SYNJ1;RHEB;DHCR7;MAP3K13;SLC26A4;ZNF532;MCM7;SYCP2;MCM8;CDCA7L;LRRK2;CEP164;ONECUT1;RASGRF1;LECT1;SYNE2;PIK3C2B;SYNE1;INSL6;ATP7B;BOC;DDI1;PHACTR3;ERC2;ADAMTS6;DSP;TRIM63;SORD;VPS13B;PTBP2;ATRN;EVC;RRM2B;DNAJC6;MYO3A;CNGB3;BDP1;SOS2;CCDC40;CNGB1;PPP1R15B;SEMA3C;SHCBP1L;TYRP1;SLC5A11;DENND3;LRP2;MFF;MALT1;TTN;FBXL20;HECTD1;DNAJB5;D2HGDH;IARS2;IGF2BP2;DCAF11;SEC23B;ANGPT2;KCNJ11;DDHD2;USH2A;OTOGL;NELL1;SVOPL;RAD50;SNRK;NAGK;SPAG1;CEBPZ;SNRNP48;PTPN4;MMACHC;SMAP1;TNRC6A;PANK2;VIPR2;TRAF3IP1;ZMYND8;PKD2L2;ANTXR2;PWP1;HERC1;CPNE3;HMCN1;TBC1D22A;EPHB3;SCN1A;ACVR1;DYNC2H1;MCCC2;LIMCH1;SCAF11;ARRDC3;ALG2;ANK3;HNF1A;MYO7A;AFG3L2;XRN1;KCNQ1;C3ORF20;EZR;CBLL1;SLC45A4;MACF1;PAXIP1;DHX9;SLC22A1;NLK;PKHD1;PGBD3;OTOG;TSPAN5;KCNN2;RALGDS;SCAI;SPTBN1;PCK2;MSR1;DTNA;INTS3;INTS2;SMARCA5;MYO5A;PRG4;ACADSB;CDC16;MYO5C;KIAA1919;AARS;ATR;RYR2;SUV39H2;TOP2B;AHCTF1;C2CD3;PTPRQ;KIF14;NAT10;C8B;C8A;IMMP2L;PPP3CB;UCHL1;CCKAR;SIPA1L1;ZNF805;MIS18BP1;DNER;REV3L;EPG5;PBRM1;GAA;MRPS22;ACAD9;ANO5;IL17RC;UCHL5;DCSTAMP;ENAM;GAN;PACS1;CSDE1;CRELD1;PABPC1;PRICKLE2;NT5E;ADAD1;MAP4K5;DUOX2;MPZL1;C7ORF25;GAD2;LHFPL4;PLEKHA3;PEX12;MLH3;ITCH;FAP;XPOT;KLHL7;RAB3GAP2;TRIP11;TRIP12;NUPL2;CRTC3;DCLRE1C;CWC25;PRDM1;CWC27;ESPN;CMIP;PLB1;FAM198B;SCN9A;DENND5A;ARID2;FAM81B;RGS6;ABCG8;RALBP1;HGF;WNT5A;ADAM10;SLC30A1;KCTD3;SHISA2;TRPC4AP;PREPL;PHOSPHO2;SLFN14;PPIG;COPB2;VCP;YTHDC2;NOP2;LTBP3;PDS5B;FBLN5;TAF5L;FAM83H;NCKIPSD;SCUBE2;DPP6;KIF3A;EP400;ZC3H14;PNPT1;DENND4B;MUC19;ARHGAP29;ESR1;ESR2;IGF2R;DIAPH1;CPS1;CAPRIN1;TRPV4;UBA3;BRWD1;GLP1R;DOCK4;DDX46;DOCK8;CHD4;DBH;IFT52;MYBL2;POLK;SCYL2;SCYL1;TTC37;ABCC8;DCC;BCKDHB;PEX1;SENP2;TGFBR1;EPN2;ZAR1;MYH2;FCHSD2;MYH3;RABEP1;UBE2R2;MYOD1;ALDH1A1;SHANK2;MCPH1;RBM22;ZP4;DNAH8;DCTN4;RAP1GDS1;CRMP1;SLC3A1;ASAP2;HMGCR;LIN9;AURKC;USP19;GK2;IFT74;ACVR1C;TRA2B;FAM120A;TYW1;DNAI1;ARFGEF1;EYA2;LAMB2;PCDHGC5;ACVR2A;RSPH3;ERCC3;MYO15A;COL7A1;ERCC2;SUGT1;CCDC174
Liver cancer	58/597	4.12377e-15	1.02407e-12	0	0	3.70938	122.862	SETD5;RYR2;DOCK4;SYCP2;PTPRQ;DOCK8;ABCA13;SYNE2;SYNE1;KIAA1109;NIPBL;MED13;HERC1;BOC;REV3L;HMCN1;ERC2;ARID2;SCN1A;DSP;DYNC2H1;CUBN;LIMCH1;DCC;HGF;VPS13B;DICER1;ANK3;HNF1A;MYH2;XRN1;BDP1;MACF1;NBAS;DNAH8;LRP2;TTN;PKHD1;ATXN2;HECTD1;TPR;UBR5;FLNB;SPTBN1;DNAH11;GPR98;MUC19;WDR52;USH2A;ACVR2A;PTPRB;RAD50;CPS1;MYO15A;TRIP11;TRIP12;BRWD1;TNRC6A
Skin cancer	46/454	7.44343e-13	1.38634e-10	0	0	3.8295	106.944	MACF1;DNAH8;LRRK2;LRP2;ABCA12;C8B;SNX31;CYP2C18;C8A;TRIOBP;SYNE1;TTN;PKHD1;PPP6C;NRAS;C6;ADAMTS18;DNER;FLNB;SLC16A9;HMCN1;ARID2;C5ORF42;ADAMTS6;SCN1A;DSP;CUBN;KL;MSR1;DCC;GPR98;HGF;ABCA4;VPS13B;ARHGAP29;PRG4;ANK3;USH2A;SLC6A5;ADCY10;NELL1;FAM135B;MYH2;COL7A1;DPYD;DSC3
Endometrial cancer	35/292	4.0133e-12	5.97982e-10	0	0	4.57253	119.99	MACF1;RYR2;SYCP2;DNAH8;ZNF292;CHD4;LRP2;ABCA12;ABCA13;SYNE1;TTN;PKHD1;NRAS;MED13;SIPA1L1;HERC1;CPAMD8;EP400;HMCN1;SCN1A;CUBN;DCC;LAMB2;GPR98;PRG4;DICER1;ANK3;USH2A;MSH6;FAM135B;PTPRB;MYH2;CSDE1;MYO5C;ZNF532
Melanoma	45/505	1.03408e-10	1.28398e-08	0	0	3.30774	76.0528	MACF1;DNAH8;LRRK2;LRP2;ABCA12;C8B;SNX31;CYP2C18;C8A;TRIOBP;SYNE1;TTN;PKHD1;PPP6C;NRAS;C6;SIPA1L1;ADAMTS18;DNER;FLNB;SLC16A9;HMCN1;ARID2;ADAMTS6;SCN1A;DSP;MYH7B;MSR1;DCC;GPR98;ABCA4;VPS13B;ARHGAP29;PRG4;ANK3;USH2A;SLC6A5;NELL1;PTPRB;MYH2;MYH3;COL7A1;DPYD;CNGB3;DSC3
Breast cancer	37/434	1.6151e-08	1.71893e-06	0	0	3.11724	55.9274	MACF1;RYR2;NBAS;DOCK4;DNAH8;DOCK8;LRP2;ABCA13;SYNE2;SYNE1;TTN;PKHD1;NRAS;HERC1;CPAMD8;UBR5;SCN9A;EP400;EPG5;HMCN1;DSP;CUBN;DNAH11;GPR98;ABCA4;VPS13B;ANK3;USH2A;ESR1;MSH6;MYH2;MYO15A;COL7A1;MYO3A;PTPN4;SOS2;ATR
Large intestine cancer	18/122	2.80979e-08	2.61662e-06	0	0	5.68795	98.8996	MCCC2;DNAH11;PBRM1;LRRK2;WDR52;VPS13B;LRP2;USH2A;SYNE2;SYNE1;TTN;MYH2;MED13;HERC1;ADAMTS18;UBR5;MYO3A;HMCN1
Nonsyndromic deafness	15/87	4.80977e-08	3.98142e-06	0	0	6.82309	114.969	TMC1;PNPT1;PTPRQ;HGF;RDX;MYO7A;ESPN;TRIOBP;OTOGL;DIAPH1;MYO15A;MYO3A;OTOG;SLC17A8;SLC26A4
Neurodegenerative disease	27/293	3.10463e-07	2.31295e-05	0	0	3.35928	50.3395	PANK2;MTMR2;GRN;VCP;ATL1;LRRK2;PRICKLE2;ATN1;SYNE1;UCHL1;ATXN2;DPP6;TBK1;KLC2;ANO10;SCYL1;FUS;DDHD2;ADAM10;AFG3L2;SYNJ1;GAN;DNAJC6;SNX14;TRPV4;SPG21;AARS
Amelogenesis imperfecta	7/18	5.32931e-07	3.6094e-05	0	0	20.6275	297.962	FAM83H;ENAM;AMBN;WDR72;PEX1;LTBP3;AMELX
DOID:2627	13/92	3.89913e-06	0.000242071	0	0	5.36923	66.8724	DSP;RYR2;MACF1;DNAH11;DNAH8;GPR98;LRP2;USH2A;SYNE1;MSH6;PKHD1;SCN9A;HMCN1
Ovarian cancer	9/51	1.95428e-05	0.00111995	0	0	6.95817	75.4468	PKHD1;RYR2;MACF1;LRRK2;MYO3A;HMCN1;LRP2;USH2A;TTN
Primary ciliary dyskinesia	7/34	5.91287e-05	0.00314649	0	0	8.39688	81.7503	OFD1;DNAH11;DNAH8;C21ORF59;SPAG1;DNAI1;CCDC40
Neuropathy	11/89	7.63216e-05	0.00379064	0	0	4.58618	43.4796	MTMR2;VCP;KLC2;RRM2B;GAN;ATL1;TRPV4;PRICKLE2;IARS2;FBLN5;AARS
Mood disorder	4/9	9.25388e-05	0.00430884	0	0	25.8103	239.723	PBRM1;SMIM4;NEK4;GLT8D1
Immune system cancer	13/137	0.000270528	0.0113154	0	0	3.41275	28.0362	DSP;RYR2;GPR98;ABCA4;ANO5;USH2A;SYNE1;TTN;NRAS;HMCN1;JAK2;DSCAML1;SPTBN1
Sensorineural hearing loss	11/103	0.000284919	0.0113154	0	0	3.88547	31.7183	TMC1;DIAPH1;PTPRQ;MYO15A;KCNQ1;CLCNKB;MYO7A;SLC17A8;SLC26A4;USH2A;OTOGL
Asphyxiating thoracic dystrophy	6/31	0.000288581	0.0113154	0	0	7.76093	63.2558	DYNC2H1;EVC;C2CD3;WDR60;CSPP1;CEP164
Diabetes mellitus	9/74	0.000383247	0.014276	0	0	4.49071	35.3276	IFIH1;PPP1R15B;KCNJ11;ABCC8;KCNQ1;UCP3;CEL;HNF1A;SH2B3
Sensenbrenner syndrome	4/14	0.000651507	0.023113	0	0	12.9018	94.6507	DYNC2H1;IFT52;EVC;IFT172
Intellectual disability	20/296	0.000729615	0.0247074	0	0	2.36826	17.106	PPP1R15B;ATP8A2;CEP135;C2CD3;TUSC3;DOCK8;ANK3;WDR62;GATAD2B;C12ORF57;MED23;NIPBL;DPP6;PACS1;SNX14;RAB3GAP2;KPTN;ATR;SCYL1;MCPH1
Arrhythmogenic right ventricular cardiomyopathy	3/7	0.000880158	0.0285095	0	0	24.1582	169.963	DSP;RYR2;DSC2
Frontotemporal dementia	6/39	0.00104192	0.032343	0	0	5.87707	40.356	IFT74;VCP;GRN;TBK1;FUS;TRA2B
Cerebellar ataxia	8/69	0.00110388	0.0328955	0	0	4.24725	28.9192	AFG3L2;ATP8A2;SNX14;DNER;ANO10;GAD2;L2HGDH;SYNE1
maturity-onset diabetes of the young	5/28	0.00137457	0.0366288	0	0	7.01884	46.2514	KCNJ11;ABCC8;ONECUT1;CEL;HNF1A
Usher syndrome	3/8	0.00137665	0.0366288	0	0	19.3256	127.319	GPR98;MYO7A;USH2A
Hyperinsulinemic hypoglycemia	3/8	0.00137665	0.0366288	0	0	19.3256	127.319	KCNJ11;ABCC8;HNF1A
Ciliopathy	7/58	0.00176731	0.0441501	0	0	4.4399	28.1414	DYNC2H1;IFT52;IFT74;KIF3A;WDR60;IFT172;CEP164
Orofaciodigital syndrome	4/18	0.00180896	0.0441501	0	0	9.21369	58.1845	OFD1;KIF3A;CEP164;B9D1
Polydactyly	9/92	0.00186542	0.0441501	0	0	3.51354	22.08	DYNC2H1;OFD1;IFT52;EVC;C2CD3;WDR60;B9D1;DHCR7;C5ORF42
DOID:9917	5/30	0.00189638	0.0441501	0	0	6.45667	40.4692	HMCN1;ABCA13;USH2A;SYNE1;TTN
Lymphoid leukemia	12/152	0.00229502	0.0518119	0	0	2.78318	16.9134	DSP;RYR2;NRAS;ABCA4;HMCN1;PYGL;JAK2;DSCAML1;USH2A;SPTBN1;SYNE1;TTN
Lung cancer	23/400	0.00260888	0.0571651	0	0	1.99356	11.8593	DYNC2H1;ATP8A2;ZNF292;USH2A;TRIOBP;SYNE1;TTN;GK2;MSH6;PKHD1;FAM135B;NRAS;LIPC;CPS1;UBR5;DNER;PHACTR3;SLC17A6;CNGB3;TRIP11;JAK2;ARID2;SOS2
Hodgkin's lymphoma, nodular sclerosis	4/22	0.00392937	0.0836395	0	0	7.16473	39.6874	TMC1;MYO15A;MYO3A;SLC26A4
tick-borne encephalitis	3/12	0.00494068	0.102245	0	0	10.7342	57.0014	LECT1;ERVW-1;ZNF398
Polycystic kidney disease	6/53	0.00513556	0.103405	0	0	4.12347	21.7371	OFD1;PKHD1;PRKD3;KIF3A;TRPV4;PKD2L2
Retinoblastoma	3/14	0.00781489	0.142332	0	0	8.78164	42.6061	LIN9;BDP1;ESR1
Autosomal dominant cerebellar ataxia	4/27	0.00836852	0.142332	0	0	5.60573	26.8138	AFG3L2;ATXN2;SNX14;SCYL1
Adult T-cell leukemia	2/5	0.00859724	0.142332	0	0	21.4395	101.973	ZNF282;ATL2
Burkitt lymphoma	2/5	0.00859724	0.142332	0	0	21.4395	101.973	CEBPZ;MAPRE2
Cockayne syndrome	2/5	0.00859724	0.142332	0	0	21.4395	101.973	ERCC3;ERCC2
Dihydropyrimidine dehydrogenase deficiency	2/5	0.00859724	0.142332	0	0	21.4395	101.973	DPYS;DPYD
Disseminated intravascular coagulation	2/5	0.00859724	0.142332	0	0	21.4395	101.973	MYH7B;DNAJC6
Gingival overgrowth	2/5	0.00859724	0.142332	0	0	21.4395	101.973	ENAM;ANTXR2
3-methylglutaconic aciduria	4/28	0.00953418	0.145226	0	0	5.37188	24.9947	CUBN;ATRN;ACAD9;ACADSB
Age related macular degeneration	4/28	0.00953418	0.145226	0	0	5.37188	24.9947	LIPC;ABCA4;HMCN1;FBLN5
Cerebral palsy	4/28	0.00953418	0.145226	0	0	5.37188	24.9947	KANK1;ABCB10;GCH1;ATL1
Vici syndrome	3/15	0.0095518	0.145226	0	0	8.04942	37.4381	SNX14;EPG5;ATG5
Beckwith-Wiedemann syndrome	5/45	0.0112238	0.161893	0	0	4.03229	18.1038	CDKN1C;KCNJ11;ABCC8;KCNQ1;IGF2R
Situs inversus	5/45	0.0112238	0.161893	0	0	4.03229	18.1038	INSL6;DNAH11;KIF3A;DNAI1;CCDC40
Blindness	7/81	0.0112999	0.161893	0	0	3.05629	13.7012	EFEMP1;GPR98;ABCA4;CYP1B1;CNGB3;MYO7A;USH2A
Heart conduction disease	7/82	0.0120424	0.164021	0	0	3.01538	13.3259	RNF19A;KCNQ1;RASGRF1;AGA;SYNE2;ADAMTS6;TTN
Social phobia	2/6	0.0126386	0.164021	0	0	16.0788	70.2803	NBAS;ESPN
L-2-hydroxyglutaric aciduria	2/6	0.0126386	0.164021	0	0	16.0788	70.2803	SCCPDH;L2HGDH
Retinitis pigmentosa	7/83	0.0128195	0.164021	0	0	2.97555	12.9639	IFT172;KLHL7;ABCA4;NEK2;MYO7A;USH2A;CNGB1
Rothmund-Thomson syndrome	3/17	0.0136501	0.164021	0	0	6.89879	29.6235	BLM;ERCC3;ERCC2
Sclerosing cholangitis	3/17	0.0136501	0.164021	0	0	6.89879	29.6235	ENAM;TNFRSF25;AMELX
Ectropion	3/17	0.0136501	0.164021	0	0	6.89879	29.6235	PAXIP1;CPAMD8;ABCA12
Ellis-Van Creveld syndrome	3/17	0.0136501	0.164021	0	0	6.89879	29.6235	DYNC2H1;EVC;CRELD1
Generalized anxiety disorder	3/17	0.0136501	0.164021	0	0	6.89879	29.6235	NBAS;RGS2;GAD2
Insulinoma	3/17	0.0136501	0.164021	0	0	6.89879	29.6235	GLP1R;ABCC8;GAD2
Bronchiectasis	3/18	0.0160183	0.180813	0	0	6.43854	26.6171	DNAH11;DNAI1;CCDC40
Retinopathy of prematurity	3/18	0.0160183	0.180813	0	0	6.43854	26.6171	CDKN1C;ANGPT2;ATP7B
Cystinuria	3/18	0.0160183	0.180813	0	0	6.43854	26.6171	ADCY10;PREPL;SLC3A1
Machado-Joseph disease	3/18	0.0160183	0.180813	0	0	6.43854	26.6171	VCP;ATXN2;ATN1
Aicardi-Goutieres syndrome	2/7	0.017342	0.187244	0	0	12.8624	52.152	IFIH1;RNASEH2B
Pulmonary emphysema	2/7	0.017342	0.187244	0	0	12.8624	52.152	KL;ORC4
Xeroderma pigmentosum	2/7	0.017342	0.187244	0	0	12.8624	52.152	ERCC3;ERCC2
Microcephaly	3/19	0.0186023	0.192792	0	0	6.03582	24.0495	CEP135;WDR62;MCPH1
Spinocerebellar ataxia type 2	3/19	0.0186023	0.192792	0	0	6.03582	24.0495	ATXN2;ATN1;PABPC1
Charcot-Marie-Tooth disease	5/51	0.0186322	0.192792	0	0	3.50525	13.9609	MTMR2;VCP;TRPV4;FBLN5;AARS
Lipid metabolism disorder	4/35	0.0206639	0.210885	0	0	4.15737	16.128	ABCG8;LIPC;HMGCR;HNF1A
Osteochondrodysplasia	2/8	0.0226638	0.216469	0	0	10.7181	40.5892	EVC;FLNB
D-2-hydroxyglutaric aciduria	2/8	0.0226638	0.216469	0	0	10.7181	40.5892	D2HGDH;L2HGDH
Focal dermal hypoplasia	2/8	0.0226638	0.216469	0	0	10.7181	40.5892	OFD1;HCCS
Keratoconjunctivitis	2/8	0.0226638	0.216469	0	0	10.7181	40.5892	IL4;IL13
Lynch syndrome	2/8	0.0226638	0.216469	0	0	10.7181	40.5892	MSH6;MLH3
Pancreatic cancer	9/137	0.0235487	0.219338	0	0	2.273	8.52078	RYR2;DPP6;GPR98;HMCN1;ABCA12;DSCAML1;USH2A;SYNE1;TTN
Ulcerative colitis	8/115	0.0235531	0.219338	0	0	2.41557	9.05475	C2CD3;CACNA2D1;SLMAP;ADAD1;PRDM1;JAK2;NUPL2;PIK3C2B
Heart disease	7/94	0.0238783	0.219459	0	0	2.59785	9.70243	ACVR1;RYR2;ZC3H12C;SIPA1L1;YTHDC2;WDR52;ESR1
Barth syndrome	3/21	0.0244217	0.219459	0	0	5.36462	19.915	ATRN;DTNA;DDHD2
Hypoglycemia	6/74	0.0244497	0.219459	0	0	2.84695	10.5654	GLP1R;KCNJ11;FAP;ABCC8;DBH;PCK2
Rheumatoid arthritis	16/310	0.0272097	0.233835	0	0	1.76487	6.36092	AGPAT5;PRKCH;DCLRE1C;GCH1;YTHDC2;SLC30A1;AHR;ENHO;NPAT;KIAA1109;FAM135B;CDK6;PHACTR3;SLC17A8;SH2B3;DNAI1
Congenital nystagmus	3/22	0.0276574	0.233835	0	0	5.08201	18.2335	RDX;CNGB3;EZR
Dementia	8/119	0.0281743	0.233835	0	0	2.32804	8.30957	PANK2;VCP;GRN;FUS;LRRK2;ERVW-1;ADAM10;MIXL1
Charcot-Marie-Tooth disease type 4	2/9	0.0285625	0.233835	0	0	9.18645	32.6639	MYH7B;SRI
thrombocytopenia-absent radius syndrome	2/9	0.0285625	0.233835	0	0	9.18645	32.6639	BCL9;CHD1L
Kindler syndrome	2/9	0.0285625	0.233835	0	0	9.18645	32.6639	COL7A1;RDX
Kleefstra syndrome	2/9	0.0285625	0.233835	0	0	9.18645	32.6639	DPP6;EPHB3
Larsen syndrome	2/9	0.0285625	0.233835	0	0	9.18645	32.6639	OFD1;FLNB
Fundus dystrophy	6/78	0.0306867	0.246558	0	0	2.68823	9.3656	EFEMP1;ABCA4;VPS13B;CNGB3;USH2A;SMAP1
Ameloblastoma	3/23	0.0311093	0.246558	0	0	4.82766	16.7532	ENAM;AMBN;AMELX
Omphalocele	3/23	0.0311093	0.246558	0	0	4.82766	16.7532	CDKN1C;TRIP11;EPHB3
Progressive supranuclear palsy	3/24	0.0347761	0.253143	0	0	4.59753	15.4423	VCP;GRN;FUS
Cystic kidney disease	3/24	0.0347761	0.253143	0	0	4.59753	15.4423	OFD1;KIF3A;PRKD3
Goiter	3/24	0.0347761	0.253143	0	0	4.59753	15.4423	DICER1;SLC26A4;DUOX2
Mastocytosis	3/24	0.0347761	0.253143	0	0	4.59753	15.4423	IL4;IL13;JAK2
Bipolar disorder	8/124	0.0347865	0.253143	0	0	2.22711	7.47982	SLC45A4;DNAH11;DPYD;CTSH;ANK3;BRWD1;PTBP2;SYNE1
3-Methylcrotonyl-CoA carboxylase deficiency	2/10	0.0349982	0.253143	0	0	8.03773	26.9461	MCCC2;ACADSB
Aortic aneurysm	2/10	0.0349982	0.253143	0	0	8.03773	26.9461	MFAP5;TGFBR1
Baller-Gerold syndrome	2/10	0.0349982	0.253143	0	0	8.03773	26.9461	ERCC3;ERCC2
Von Hippel-Lindau disease	2/10	0.0349982	0.253143	0	0	8.03773	26.9461	PKHD1;TMEM127
Dentinogenesis imperfecta	3/25	0.0386557	0.276909	0	0	4.38833	14.2755	ENAM;AMBN;AMELX
Metaphyseal dysplasia	2/11	0.0419334	0.281445	0	0	7.14428	22.6593	CDKN1C;SBDS
Autoimmune hepatitis	2/11	0.0419334	0.281445	0	0	7.14428	22.6593	ENAM;AMELX
Ornithine carbamoyltransferase deficiency	2/11	0.0419334	0.281445	0	0	7.14428	22.6593	CPS1;UPB1
Citrullinemia	2/11	0.0419334	0.281445	0	0	7.14428	22.6593	DPYS;UPB1
Short QT syndrome	2/11	0.0419334	0.281445	0	0	7.14428	22.6593	KCNQ1;CACNA2D1
Timothy syndrome	2/11	0.0419334	0.281445	0	0	7.14428	22.6593	KCNQ1;CACNA2D1
Zellweger syndrome	2/11	0.0419334	0.281445	0	0	7.14428	22.6593	PEX1;PEX12
Chronic fatigue syndrome	3/26	0.0427455	0.284334	0	0	4.19731	13.232	MACF1;SLC17A6;CD2AP
Ptosis	4/44	0.0433987	0.286124	0	0	3.22047	10.1036	COPB2;AFG3L2;GAA;DBH
Hyperglycemia	7/108	0.0456565	0.298369	0	0	2.23613	6.90207	GLP1R;KCNJ11;ABCC8;UCP2;PRG4;HNF1A;PCK2
Microphthalmia	3/27	0.0470427	0.304755	0	0	4.02222	12.2947	RARB;HCCS;STRA6
Cholelithiasis	2/12	0.049332	0.308843	0	0	6.42952	19.3476	ABCG8;CCKAR
Conduct disorder	2/12	0.049332	0.308843	0	0	6.42952	19.3476	NBAS;GATAD2B
beta-ketothiolase deficiency	2/12	0.049332	0.308843	0	0	6.42952	19.3476	ACADSB;ACAT1
Lysinuric protein intolerance	2/12	0.049332	0.308843	0	0	6.42952	19.3476	SLC3A1;UPB1
Celiac disease	6/88	0.0505467	0.313811	0	0	2.35918	7.04181	KIAA1109;ATXN2;HERC1;DCC;ADAD1;SH2B3
Anorexia nervosa	4/47	0.0531841	0.327456	0	0	2.99532	8.78825	ATP8A2;DAB1;FLNB;LRP2
Bloom syndrome	3/29	0.0562448	0.327569	0	0	3.71243	10.6845	BLM;FANCM;ERCC3
Alagille syndrome	2/13	0.0571596	0.327569	0	0	5.84472	16.727	ZNF133;RBPJ
Amyotrophic lateral sclerosis type 5	2/13	0.0571596	0.327569	0	0	5.84472	16.727	TMOD3;SPG21
Nephrocalcinosis	2/13	0.0571596	0.327569	0	0	5.84472	16.727	ADCY10;CLCNKB
Pick's disease	2/13	0.0571596	0.327569	0	0	5.84472	16.727	GRN;FUS
Primary hyperoxaluria	2/13	0.0571596	0.327569	0	0	5.84472	16.727	ADCY10;SOS2
Cryptococcosis	2/13	0.0571596	0.327569	0	0	5.84472	16.727	IL4;PLB1
Wilson disease	2/13	0.0571596	0.327569	0	0	5.84472	16.727	ATP7B;GCH1
Isovaleric acidemia	2/13	0.0571596	0.327569	0	0	5.84472	16.727	KPTN;ACADSB
Encephalitis	4/49	0.0603178	0.337413	0	0	2.8619	8.03657	IL4;DPP6;ERVW-1;GAD2
Hereditary spastic paraplegia	4/49	0.0603178	0.337413	0	0	2.8619	8.03657	KLC2;ATL1;DDHD2;SPG21
Nephrolithiasis	3/30	0.061142	0.337413	0	0	3.57475	9.98984	ADCY10;CLCNKB;SLC3A1
Ataxia telangiectasia	3/30	0.061142	0.337413	0	0	3.57475	9.98984	NPAT;RAD50;ATR
Specific language impairment	3/30	0.061142	0.337413	0	0	3.57475	9.98984	DOCK4;IMMP2L;CMIP
Pancreatic agenesis	2/14	0.0653838	0.33827	0	0	5.35738	14.6122	KCNJ11;ABCC8
Peroxisomal disease	2/14	0.0653838	0.33827	0	0	5.35738	14.6122	PEX1;PEX12
Dental fluorosis	2/14	0.0653838	0.33827	0	0	5.35738	14.6122	AMBN;AMELX
Epidermolysis bullosa	2/14	0.0653838	0.33827	0	0	5.35738	14.6122	DSP;COL7A1
Fibrodysplasia ossificans progressiva	2/14	0.0653838	0.33827	0	0	5.35738	14.6122	ACVR1;ACVR1C
nail-patella syndrome	2/14	0.0653838	0.33827	0	0	5.35738	14.6122	LAMB2;CD2AP
Hydrolethalus syndrome	2/14	0.0653838	0.33827	0	0	5.35738	14.6122	OFD1;ADAMTS18
Kawasaki disease	2/14	0.0653838	0.33827	0	0	5.35738	14.6122	DAB1;MRPS22
LEOPARD syndrome	2/14	0.0653838	0.33827	0	0	5.35738	14.6122	DSP;MPZL1
Neutropenia	5/72	0.0668098	0.343264	0	0	2.40398	6.50494	DPYD;ERCC2;SBDS;VPS13B;C5ORF42
Paraplegia	5/73	0.0700286	0.357338	0	0	2.3685	6.2975	AFG3L2;ITCH;ATL1;DDHD2;SPG21
Alzheimer's disease	10/195	0.073037	0.360197	0	0	1.74517	4.56675	PKHD1;CUBN;DNAH11;DAB1;SCAF11;ZNF292;VPS13B;PDS5B;MPZL1;CD2AP
Mitral valve insufficiency	2/15	0.0739733	0.360197	0	0	4.94502	12.8771	CEP57;CRELD1
Adams-Oliver syndrome	2/15	0.0739733	0.360197	0	0	4.94502	12.8771	NELL1;RBPJ
Aicardi syndrome	2/15	0.0739733	0.360197	0	0	4.94502	12.8771	OFD1;GPM6B
Brugada syndrome	2/15	0.0739733	0.360197	0	0	4.94502	12.8771	CACNA2D1;SLMAP
Roberts syndrome	2/15	0.0739733	0.360197	0	0	4.94502	12.8771	NIPBL;ADAMTS18
Lymphangioleiomyomatosis	2/15	0.0739733	0.360197	0	0	4.94502	12.8771	RHEB;ESR1
Crohn's disease	12/248	0.0749505	0.362585	0	0	1.64281	4.2564	NELL1;KIAA1109;CRTC3;FCHSD2;FAP;MRPS22;LRRK2;MUC19;BCKDHB;PRDM1;JAK2;FOSL2
Cleft palate	6/98	0.0768043	0.367554	0	0	2.10165	5.39388	OFD1;WNT5A;ABCA4;ARHGAP29;DHCR7;TGFBR1
Otitis media	3/33	0.0769644	0.367554	0	0	3.21678	8.24914	MUC19;FBXO11;GK2
Seckel syndrome	3/34	0.0825992	0.3743	0	0	3.11285	7.76269	ORC4;MCPH1;ATR
Atrioventricular block	2/16	0.0828987	0.3743	0	0	4.59157	11.4336	TNFRSF25;CRELD1
Ophthalmoplegia	2/16	0.0828987	0.3743	0	0	4.59157	11.4336	MYH2;MYH3
Orotic aciduria	2/16	0.0828987	0.3743	0	0	4.59157	11.4336	DPYS;UPB1
Polycythemia	2/16	0.0828987	0.3743	0	0	4.59157	11.4336	ERVW-1;HIF1A
Cystinosis	2/16	0.0828987	0.3743	0	0	4.59157	11.4336	CUBN;LRP2
Shwachman-Diamond syndrome	2/16	0.0828987	0.3743	0	0	4.59157	11.4336	SBDS;ABCA13
Left ventricular noncompaction	2/16	0.0828987	0.3743	0	0	4.59157	11.4336	ATRN;DTNA
Leiomyosarcoma	2/16	0.0828987	0.3743	0	0	4.59157	11.4336	SLMAP;ESR1
Maple syrup urine disease	1/3	0.0880365	0.394384	0	0	16.0538	39.0108	BCKDHB
Psoriasis	3/35	0.0884056	0.394384	0	0	3.01542	7.31486	IL13;REV3L;RGS6
Axonal neuropathy	2/17	0.0921319	0.397687	0	0	4.28524	10.2183	DDHD2;SPG21
Organ system cancer	2/17	0.0921319	0.397687	0	0	4.28524	10.2183	BARD1;PKHD1
Conjunctivitis	2/17	0.0921319	0.397687	0	0	4.28524	10.2183	IL4;IL13
Dent disease	2/17	0.0921319	0.397687	0	0	4.28524	10.2183	CUBN;CLCNKB
Disease of metabolism	2/17	0.0921319	0.397687	0	0	4.28524	10.2183	CUBN;PRICKLE2
Obesity	6/103	0.0923489	0.397687	0	0	1.99281	4.74723	PKHD1;EML6;ARG1;MRPS22;RARB;RGS6
Leigh disease	3/37	0.100512	0.425429	0	0	2.83775	6.51967	MTFMT;FOXRED1;LRPPRC
Menkes disease	2/18	0.101646	0.425429	0	0	4.01721	9.18437	ATP7B;DBH
Presbyopia	2/18	0.101646	0.425429	0	0	4.01721	9.18437	TMF1;ATL2
Progressive relapsing multiple sclerosis	2/18	0.101646	0.425429	0	0	4.01721	9.18437	MYOD1;ATN1
Dentin dysplasia	2/18	0.101646	0.425429	0	0	4.01721	9.18437	ENAM;AMBN
Neurofibromatosis	3/38	0.1068	0.439179	0	0	2.75653	6.16579	TMEM127;RDX;EZR
Hyperparathyroidism	3/38	0.1068	0.439179	0	0	2.75653	6.16579	KL;ATRN;ADCY10
Myositis	2/19	0.111416	0.439179	0	0	3.7807	8.2967	TNFRSF25;AARS
Blepharophimosis	2/19	0.111416	0.439179	0	0	3.7807	8.2967	SETD5;COPB2
Botulism	2/19	0.111416	0.439179	0	0	3.7807	8.2967	TUSC3;HCFC2
Centronuclear myopathy	2/19	0.111416	0.439179	0	0	3.7807	8.2967	MTMR2;PIK3C2B
Propionic acidemia	2/19	0.111416	0.439179	0	0	3.7807	8.2967	MCEE;ACADSB
Dengue disease	2/19	0.111416	0.439179	0	0	3.7807	8.2967	ERVW-1;ATR
Galactosemia	2/19	0.111416	0.439179	0	0	3.7807	8.2967	PMM2;ALG2
Glycogen storage disease	2/19	0.111416	0.439179	0	0	3.7807	8.2967	GAA;PYGL
Vitamin B12 deficiency	2/19	0.111416	0.439179	0	0	3.7807	8.2967	CUBN;MMACHC
Congenital dyserythropoietic anemia	1/4	0.115627	0.444713	0	0	10.702	23.0883	SEC23B
Congenital heart disease	4/62	0.117894	0.444713	0	0	2.21895	4.74405	NIPBL;EVC;SEMA3C;CRELD1
Optic atrophy	3/40	0.119818	0.444713	0	0	2.60726	5.53203	NBAS;PANK2;MFF
Silver-Russell syndrome	3/40	0.119818	0.444713	0	0	2.60726	5.53203	CDKN1C;SVOPL;IGF2R
Kidney failure	3/40	0.119818	0.444713	0	0	2.60726	5.53203	CUBN;TRIM63;ESPN
Nephronophthisis	2/20	0.121417	0.444713	0	0	3.57048	7.52844	TRAF3IP1;CEP164
Aphasia	2/20	0.121417	0.444713	0	0	3.57048	7.52844	VCP;GRN
Portal hypertension	2/20	0.121417	0.444713	0	0	3.57048	7.52844	PKHD1;JAK2
dentatorubral-pallidoluysian atrophy	2/20	0.121417	0.444713	0	0	3.57048	7.52844	ATXN2;ATN1
Cardiovascular system disease	11/246	0.128123	0.444713	0	0	1.50985	3.10238	DYNC2H1;ABCG8;DNAH11;DPP6;PPP4R1;LIPC;CNGB3;HNF1A;HMGCR;ANTXR2;DSCAML1
Nephrotic syndrome	2/21	0.131627	0.444713	0	0	3.38239	6.85873	LAMB2;CMIP
Duchenne muscular dystrophy	2/21	0.131627	0.444713	0	0	3.38239	6.85873	SLMAP;PLEKHA3
Kidney disease	5/91	0.141643	0.444713	0	0	1.87103	3.65682	CUBN;ATXN2;CPS1;ABCA4;WDR72
Nijmegen breakage syndrome	2/22	0.142024	0.444713	0	0	3.2131	6.27119	RAD50;ATR
Atopic dermatitis	2/22	0.142024	0.444713	0	0	3.2131	6.27119	KIF3A;IL13
Chediak-Higashi syndrome	2/22	0.142024	0.444713	0	0	3.2131	6.27119	TYRP1;MYO5A
Filariasis	2/22	0.142024	0.444713	0	0	3.2131	6.27119	IL4;MFF
Ureteral disease	2/22	0.142024	0.444713	0	0	3.2131	6.27119	HGF;TGFBR1
Gaucher's disease	2/22	0.142024	0.444713	0	0	3.2131	6.27119	GAA;ACAT1
Membranoproliferative glomerulonephritis	1/5	0.142385	0.444713	0	0	8.02608	15.6446	OTOG
Adenine phosphoribosyltransferase deficiency	1/5	0.142385	0.444713	0	0	8.02608	15.6446	DPYS
Agraphia	1/5	0.142385	0.444713	0	0	8.02608	15.6446	GRN
Mycosis fungoides	1/5	0.142385	0.444713	0	0	8.02608	15.6446	TMF1
Angiosarcoma	1/5	0.142385	0.444713	0	0	8.02608	15.6446	FAM133B
Noonan syndrome	1/5	0.142385	0.444713	0	0	8.02608	15.6446	NRAS
Autoimmune lymphoproliferative syndrome	1/5	0.142385	0.444713	0	0	8.02608	15.6446	NRAS
Osteosarcoma	1/5	0.142385	0.444713	0	0	8.02608	15.6446	ADAMTS6
Ovarian cyst	1/5	0.142385	0.444713	0	0	8.02608	15.6446	FAM198B
Borjeson-Forssman-Lehmann syndrome	1/5	0.142385	0.444713	0	0	8.02608	15.6446	VPS13B
Burning mouth syndrome	1/5	0.142385	0.444713	0	0	8.02608	15.6446	SCN9A
Pollen allergy	1/5	0.142385	0.444713	0	0	8.02608	15.6446	C15ORF48
Chronic myeloid leukemia	1/5	0.142385	0.444713	0	0	8.02608	15.6446	SLC22A1
Progressive muscular atrophy	1/5	0.142385	0.444713	0	0	8.02608	15.6446	KIFC3
DNA ligase IV deficiency	1/5	0.142385	0.444713	0	0	8.02608	15.6446	DCLRE1C
Secretory diarrhea	1/5	0.142385	0.444713	0	0	8.02608	15.6446	SHANK2
Diaphragmatic eventration	1/5	0.142385	0.444713	0	0	8.02608	15.6446	STRA6
Early myoclonic encephalopathy	1/5	0.142385	0.444713	0	0	8.02608	15.6446	AFG3L2
Echolalia	1/5	0.142385	0.444713	0	0	8.02608	15.6446	GRN
Embryonal rhabdomyosarcoma	1/5	0.142385	0.444713	0	0	8.02608	15.6446	EML5
Emery-Dreifuss muscular dystrophy	1/5	0.142385	0.444713	0	0	8.02608	15.6446	SYNE1
Empty sella syndrome	1/5	0.142385	0.444713	0	0	8.02608	15.6446	MRPS22
Tooth erosion	1/5	0.142385	0.444713	0	0	8.02608	15.6446	AMBN
Gastric lymphoma	1/5	0.142385	0.444713	0	0	8.02608	15.6446	MALT1
cold-induced sweating syndrome	1/5	0.142385	0.444713	0	0	8.02608	15.6446	KLHL7
Intestinal perforation	1/5	0.142385	0.444713	0	0	8.02608	15.6446	TRPC4AP
Intraductal papilloma	1/5	0.142385	0.444713	0	0	8.02608	15.6446	DOCK4
Kluver-Bucy syndrome	1/5	0.142385	0.444713	0	0	8.02608	15.6446	SH2B3
Lipoid proteinosis	1/5	0.142385	0.444713	0	0	8.02608	15.6446	ANTXR2
Asthma	5/92	0.14632	0.444713	0	0	1.84943	3.55453	KANK1;RAD50;TUSC3;IL13;SYNE2
Attention deficit hyperactivity disorder	6/119	0.152268	0.444713	0	0	1.70922	3.21694	IMMP2L;ZNF805;TUSC3;RDH10;TRA2B;TYRP1
Atypical autism	2/23	0.152588	0.444713	0	0	3.05994	5.75273	UPF3A;PEX12
Photosensitive trichothiodystrophy	2/23	0.152588	0.444713	0	0	3.05994	5.75273	ERCC3;ERCC2
Polycythemia vera	2/23	0.152588	0.444713	0	0	3.05994	5.75273	JAK2;SH2B3
Pulmonary fibrosis	2/23	0.152588	0.444713	0	0	3.05994	5.75273	HGF;TGFBR1
Amyotrophic lateral sclerosis	3/45	0.154664	0.444713	0	0	2.29627	4.28599	DPP6;LIPC;EFEMP1
Gout	4/69	0.155974	0.444713	0	0	1.97927	3.6776	ORC4;ATXN2;SLC16A9;HNF1A
Mitochondrial complex I deficiency	2/24	0.163298	0.444713	0	0	2.9207	5.29283	MTFMT;ACAD9
Cutis laxa	2/24	0.163298	0.444713	0	0	2.9207	5.29283	ALG2;FBLN5
Echinococcosis	2/24	0.163298	0.444713	0	0	2.9207	5.29283	IL4;UBR5
Leber congenital amaurosis	2/24	0.163298	0.444713	0	0	2.9207	5.29283	TRAF3IP1;MYO7A
Meningioma	1/6	0.168334	0.444713	0	0	6.42053	11.4401	NRAS
Molluscum contagiosum	1/6	0.168334	0.444713	0	0	6.42053	11.4401	DOCK8
Moyamoya disease	1/6	0.168334	0.444713	0	0	6.42053	11.4401	DYNC2H1
Alexander disease	1/6	0.168334	0.444713	0	0	6.42053	11.4401	MAP3K13
Ancylostomiasis	1/6	0.168334	0.444713	0	0	6.42053	11.4401	GCLM
Neuroblastoma	1/6	0.168334	0.444713	0	0	6.42053	11.4401	BARD1
Ascariasis	1/6	0.168334	0.444713	0	0	6.42053	11.4401	C8A
Atrophic rhinitis	1/6	0.168334	0.444713	0	0	6.42053	11.4401	CD2AP
Oculoauricular syndrome	1/6	0.168334	0.444713	0	0	6.42053	11.4401	HMX3
Ogden syndrome	1/6	0.168334	0.444713	0	0	6.42053	11.4401	STRA6
Bartter disease	1/6	0.168334	0.444713	0	0	6.42053	11.4401	CLCNKB
Paraganglioma	1/6	0.168334	0.444713	0	0	6.42053	11.4401	TMEM127
Cannabis abuse	1/6	0.168334	0.444713	0	0	6.42053	11.4401	SLC17A8
Carrion's Disease	1/6	0.168334	0.444713	0	0	6.42053	11.4401	DYNLRB1
Chondroblastoma	1/6	0.168334	0.444713	0	0	6.42053	11.4401	ZNF133
Poland syndrome	1/6	0.168334	0.444713	0	0	6.42053	11.4401	REV3L
Chromosome 15q24 deletion syndrome	1/6	0.168334	0.444713	0	0	6.42053	11.4401	STRA6
Congenital ichthyosiform erythroderma	1/6	0.168334	0.444713	0	0	6.42053	11.4401	ABCA12
Dental pulp necrosis	1/6	0.168334	0.444713	0	0	6.42053	11.4401	AMELX
Specific phobia	1/6	0.168334	0.444713	0	0	6.42053	11.4401	NBAS
Erythromelalgia	1/6	0.168334	0.444713	0	0	6.42053	11.4401	JAK2
Ewing sarcoma	1/6	0.168334	0.444713	0	0	6.42053	11.4401	FUS
Tangier disease	1/6	0.168334	0.444713	0	0	6.42053	11.4401	ABCA4
Frasier syndrome	1/6	0.168334	0.444713	0	0	6.42053	11.4401	CMIP
Trichinosis	1/6	0.168334	0.444713	0	0	6.42053	11.4401	IL4
UV-sensitive syndrome	1/6	0.168334	0.444713	0	0	6.42053	11.4401	PGBD3
Gitelman syndrome	1/6	0.168334	0.444713	0	0	6.42053	11.4401	CLCNKB
Vestibular nystagmus	1/6	0.168334	0.444713	0	0	6.42053	11.4401	DTNA
Hidradenoma	1/6	0.168334	0.444713	0	0	6.42053	11.4401	CRTC3
Ileocolitis	1/6	0.168334	0.444713	0	0	6.42053	11.4401	SLC30A4
Invasive aspergillosis	1/6	0.168334	0.444713	0	0	6.42053	11.4401	PLB1
Inverted papilloma	1/6	0.168334	0.444713	0	0	6.42053	11.4401	FSCN1
Laryngeal squamous cell carcinoma	1/6	0.168334	0.444713	0	0	6.42053	11.4401	MIS18BP1
Multiple acyl-CoA dehydrogenase deficiency	2/25	0.174136	0.453607	0	0	2.79357	4.88292	ACAD9;ACADSB
Brain cancer	2/25	0.174136	0.453607	0	0	2.79357	4.88292	FBXO11;SHANK2
Collagen disease	2/25	0.174136	0.453607	0	0	2.79357	4.88292	IL13;TNFRSF25
Essential tremor	2/25	0.174136	0.453607	0	0	2.79357	4.88292	GCH1;FUS
Gilles de la Tourette syndrome	3/48	0.176912	0.457642	0	0	2.14286	3.71165	IMMP2L;WDR60;KCTD3
Osteomalacia	2/26	0.185086	0.457642	0	0	2.67703	4.51598	KL;ADCY10
Cataract	4/74	0.185607	0.457642	0	0	1.83741	3.09443	ERCC2;EPG5;RAB3GAP2;IARS2
Myopia	4/75	0.191742	0.457642	0	0	1.81144	2.99179	ADAMTS18;RASGRF1;VPS13B;LRP2
Movement disease	1/7	0.1935	0.457642	0	0	5.35017	8.78754	LRRK2
Multiple synostoses syndrome	1/7	0.1935	0.457642	0	0	5.35017	8.78754	ACVR2A
Myiasis	1/7	0.1935	0.457642	0	0	5.35017	8.78754	FAM120A
Myofascial pain syndrome	1/7	0.1935	0.457642	0	0	5.35017	8.78754	SPAG1
Baraitser-Winter syndrome	1/7	0.1935	0.457642	0	0	5.35017	8.78754	RNF216
Blau syndrome	1/7	0.1935	0.457642	0	0	5.35017	8.78754	ATN1
Breast fibroadenoma	1/7	0.1935	0.457642	0	0	5.35017	8.78754	ESR1
Parietal foramina	1/7	0.1935	0.457642	0	0	5.35017	8.78754	AMBN
Pelger-Huet anomaly	1/7	0.1935	0.457642	0	0	5.35017	8.78754	NBAS
Caroli disease	1/7	0.1935	0.457642	0	0	5.35017	8.78754	PKHD1
Porencephaly	1/7	0.1935	0.457642	0	0	5.35017	8.78754	OFD1
Primary open angle glaucoma	1/7	0.1935	0.457642	0	0	5.35017	8.78754	ZP4
Psoriatic arthritis	1/7	0.1935	0.457642	0	0	5.35017	8.78754	IL13
Scotoma	1/7	0.1935	0.457642	0	0	5.35017	8.78754	ABCA4
Thoracic aortic aneurysm	1/7	0.1935	0.457642	0	0	5.35017	8.78754	TGFBR1
Venezuelan equine encephalitis	1/7	0.1935	0.457642	0	0	5.35017	8.78754	ERVW-1
Granular cell tumor	1/7	0.1935	0.457642	0	0	5.35017	8.78754	UCHL1
Yaws	1/7	0.1935	0.457642	0	0	5.35017	8.78754	TPR
renal-hepatic-pancreatic dysplasia	1/7	0.1935	0.457642	0	0	5.35017	8.78754	PKHD1
Hypervitaminosis D	1/7	0.1935	0.457642	0	0	5.35017	8.78754	KL
Hypochondriasis	1/7	0.1935	0.457642	0	0	5.35017	8.78754	MFF
KBG syndrome	1/7	0.1935	0.457642	0	0	5.35017	8.78754	NIPBL
Kidney angiomyolipoma	1/7	0.1935	0.457642	0	0	5.35017	8.78754	RHEB
MEDNIK syndrome	1/7	0.1935	0.457642	0	0	5.35017	8.78754	ATP7B
Meckel syndrome	1/7	0.1935	0.457642	0	0	5.35017	8.78754	B9D1
Amyloidosis	2/27	0.196129	0.460286	0	0	2.56982	4.18619	IL31RA;ADAM10
Glycine encephalopathy	2/27	0.196129	0.460286	0	0	2.56982	4.18619	SLC6A5;ADCY10
Osteoporosis	6/130	0.201307	0.460286	0	0	1.55671	2.49529	TOP2B;ADAMTS18;GPR98;ERC2;ESR1;SPTBN1
Primary cutaneous amyloidosis	2/28	0.207251	0.460286	0	0	2.47085	3.88869	CEL;TTN
ENSP00000256078	2/28	0.207251	0.460286	0	0	2.47085	3.88869	NRAS;TTN
Malignant hyperthermia	2/28	0.207251	0.460286	0	0	2.47085	3.88869	RYR2;CACNA2D1
Cognitive disorder	3/52	0.207812	0.460286	0	0	1.96752	3.09122	SMARCAD1;RARB;ERC2
Acquired immunodeficiency syndrome	4/78	0.210512	0.460286	0	0	1.73773	2.70776	DAB1;MCM8;PABPC1;DRGX
Vascular disease	4/78	0.210512	0.460286	0	0	1.73773	2.70776	DYNC2H1;LIPC;DAB1;SYNE1
Metanephric adenoma	1/8	0.217905	0.460286	0	0	4.58562	6.98709	KANK1
Arteriovenous malformation	1/8	0.217905	0.460286	0	0	4.58562	6.98709	CD2AP
Olivopontocerebellar atrophy	1/8	0.217905	0.460286	0	0	4.58562	6.98709	ATXN2
Oral squamous cell carcinoma	1/8	0.217905	0.460286	0	0	4.58562	6.98709	FAM168A
Osteoblastoma	1/8	0.217905	0.460286	0	0	4.58562	6.98709	ZNF133
Paracoccidioidomycosis	1/8	0.217905	0.460286	0	0	4.58562	6.98709	IL4
Branchiootorenal syndrome	1/8	0.217905	0.460286	0	0	4.58562	6.98709	EYA2
Breast disease	1/8	0.217905	0.460286	0	0	4.58562	6.98709	ESR1
Paroxysmal nocturnal hemoglobinuria	1/8	0.217905	0.460286	0	0	4.58562	6.98709	C8B
Peripheral artery disease	1/8	0.217905	0.460286	0	0	4.58562	6.98709	SCAI
Portal vein thrombosis	1/8	0.217905	0.460286	0	0	4.58562	6.98709	JAK2
Reticulate acropigmentation of Kitamura	1/8	0.217905	0.460286	0	0	4.58562	6.98709	ADAM10
Rheumatic disease	1/8	0.217905	0.460286	0	0	4.58562	6.98709	TGFBR1
Developmental coordination disorder	1/8	0.217905	0.460286	0	0	4.58562	6.98709	ABCB10
Siderosis	1/8	0.217905	0.460286	0	0	4.58562	6.98709	SEC23B
Spina bifida occulta	1/8	0.217905	0.460286	0	0	4.58562	6.98709	JARID2
Spondylolysis	1/8	0.217905	0.460286	0	0	4.58562	6.98709	FUS
Fabry disease	1/8	0.217905	0.460286	0	0	4.58562	6.98709	GAA
Focal segmental glomerulosclerosis	1/8	0.217905	0.460286	0	0	4.58562	6.98709	OTOG
Tricuspid valve insufficiency	1/8	0.217905	0.460286	0	0	4.58562	6.98709	CRELD1
Galloway-Mowat syndrome	1/8	0.217905	0.460286	0	0	4.58562	6.98709	LAMB2
Hantavirus pulmonary syndrome	1/8	0.217905	0.460286	0	0	4.58562	6.98709	TBK1
Hemorrhagic disease	1/8	0.217905	0.460286	0	0	4.58562	6.98709	JAK2
alpha-mannosidosis	1/8	0.217905	0.460286	0	0	4.58562	6.98709	GAA
Iris disease	1/8	0.217905	0.460286	0	0	4.58562	6.98709	TYRP1
Multiple system atrophy	2/29	0.218437	0.460286	0	0	2.37922	3.6194	LRRK2;DBH
Werner syndrome	2/29	0.218437	0.460286	0	0	2.37922	3.6194	BLM;ERCC3
Cardiomyopathy	4/80	0.223302	0.460286	0	0	1.69183	2.53644	DSP;RYR2;DSC2;TTN
Hyperinsulinism	3/54	0.223689	0.460286	0	0	1.89017	2.83053	KCNJ11;ABCC8;UCP2
Methylmalonic acidemia	2/30	0.229672	0.460286	0	0	2.29412	3.37489	MCEE;MMACHC
limb-girdle muscular dystrophy	2/30	0.229672	0.460286	0	0	2.29412	3.37489	ANO5;TTN
Alopecia areata	3/56	0.239794	0.460286	0	0	1.81865	2.597	KIAA1109;IL13;ADAD1
Male infertility	6/138	0.240124	0.460286	0	0	1.46175	2.08534	INSL6;DNAH11;AURKC;DNAI1;ESR2;MLH3
Schizoaffective disorder	2/31	0.240944	0.460286	0	0	2.2149	3.15223	C16ORF72;DTNBP1
Mitral valve stenosis	1/9	0.241573	0.460286	0	0	4.01221	5.69969	CEP57
Monkeypox	1/9	0.241573	0.460286	0	0	4.01221	5.69969	C6
Biotinidase deficiency	1/9	0.241573	0.460286	0	0	4.01221	5.69969	MCCC2
Body dysmorphic disorder	1/9	0.241573	0.460286	0	0	4.01221	5.69969	VPS13B
Cadasil	1/9	0.241573	0.460286	0	0	4.01221	5.69969	RBPJ
Polycystic liver disease	1/9	0.241573	0.460286	0	0	4.01221	5.69969	PKHD1
Chronic progressive external ophthalmoplegia	1/9	0.241573	0.460286	0	0	4.01221	5.69969	RRM2B
Compartment syndrome	1/9	0.241573	0.460286	0	0	4.01221	5.69969	HELLS
Pseudosarcomatous fibromatosis	1/9	0.241573	0.460286	0	0	4.01221	5.69969	EYA2
Pulmonary valve stenosis	1/9	0.241573	0.460286	0	0	4.01221	5.69969	CRELD1
Connective tissue cancer	1/9	0.241573	0.460286	0	0	4.01221	5.69969	NRAS
Delusional disorder	1/9	0.241573	0.460286	0	0	4.01221	5.69969	SEMA3C
Dermatitis	1/9	0.241573	0.460286	0	0	4.01221	5.69969	NELL1
Enlarged vestibular aqueduct	1/9	0.241573	0.460286	0	0	4.01221	5.69969	SLC26A4
Esophageal varix	1/9	0.241573	0.460286	0	0	4.01221	5.69969	PKHD1
Fanconi syndrome	1/9	0.241573	0.460286	0	0	4.01221	5.69969	CUBN
Fucosidosis	1/9	0.241573	0.460286	0	0	4.01221	5.69969	GAA
Ureterocele	1/9	0.241573	0.460286	0	0	4.01221	5.69969	SYNE2
Hailey-Hailey disease	1/9	0.241573	0.460286	0	0	4.01221	5.69969	DSP
Warsaw breakage syndrome	1/9	0.241573	0.460286	0	0	4.01221	5.69969	ERCC2
Hepatic vein thrombosis	1/9	0.241573	0.460286	0	0	4.01221	5.69969	JAK2
Wolff-Parkinson-White syndrome	1/9	0.241573	0.460286	0	0	4.01221	5.69969	CACNA2D1
Hermansky-Pudlak syndrome	1/9	0.241573	0.460286	0	0	4.01221	5.69969	DTNBP1
estrogen-receptor positive breast cancer	1/9	0.241573	0.460286	0	0	4.01221	5.69969	AGPAT5
Hodgkin's lymphoma	1/9	0.241573	0.460286	0	0	4.01221	5.69969	IL13
locked-in syndrome	1/9	0.241573	0.460286	0	0	4.01221	5.69969	FUS
Hydrocele	1/9	0.241573	0.460286	0	0	4.01221	5.69969	MFF
Hyperkalemic periodic paralysis	1/9	0.241573	0.460286	0	0	4.01221	5.69969	PTPRB
Hypersplenism	1/9	0.241573	0.460286	0	0	4.01221	5.69969	PKHD1
Immunoglobulin alpha deficiency	1/9	0.241573	0.460286	0	0	4.01221	5.69969	TNFRSF25
Inclusion body myopathy with Paget disease of bone and frontotemporal dementia	1/9	0.241573	0.460286	0	0	4.01221	5.69969	VCP
Joubert syndrome	1/9	0.241573	0.460286	0	0	4.01221	5.69969	OFD1
Matthew-Wood syndrome	1/9	0.241573	0.460286	0	0	4.01221	5.69969	STRA6
Clubfoot	2/33	0.263548	0.470338	0	0	2.07179	2.76278	MYH3;FLNB
Acute monocytic leukemia	1/10	0.264525	0.470338	0	0	3.56623	4.74243	FAM120A
Muckle-Wells syndrome	1/10	0.264525	0.470338	0	0	3.56623	4.74243	ATN1
Aortic valve stenosis	1/10	0.264525	0.470338	0	0	3.56623	4.74243	CRELD1
Omenn syndrome	1/10	0.264525	0.470338	0	0	3.56623	4.74243	DCLRE1C
Axenfeld-Rieger syndrome	1/10	0.264525	0.470338	0	0	3.56623	4.74243	CYP1B1
Pemphigus	1/10	0.264525	0.470338	0	0	3.56623	4.74243	DSP
Cavernous hemangioma	1/10	0.264525	0.470338	0	0	3.56623	4.74243	CD2AP
Congenital fibrosis of the extraocular muscles	1/10	0.264525	0.470338	0	0	3.56623	4.74243	KANK1
Reye syndrome	1/10	0.264525	0.470338	0	0	3.56623	4.74243	ACAD9
Right bundle branch block	1/10	0.264525	0.470338	0	0	3.56623	4.74243	CHD4
Rubinstein-Taybi syndrome	1/10	0.264525	0.470338	0	0	3.56623	4.74243	VPS13B
Dental enamel hypoplasia	1/10	0.264525	0.470338	0	0	3.56623	4.74243	AMBN
Sebaceous adenoma	1/10	0.264525	0.470338	0	0	3.56623	4.74243	MSH6
Smith-Lemli-Opitz syndrome	1/10	0.264525	0.470338	0	0	3.56623	4.74243	DHCR7
Squamous cell carcinoma	1/10	0.264525	0.470338	0	0	3.56623	4.74243	NIPBL
Thymoma	1/10	0.264525	0.470338	0	0	3.56623	4.74243	TTN
Feingold syndrome	1/10	0.264525	0.470338	0	0	3.56623	4.74243	NBAS
Fibrosarcoma	1/10	0.264525	0.470338	0	0	3.56623	4.74243	KIAA1109
Genital herpes	1/10	0.264525	0.470338	0	0	3.56623	4.74243	FCHSD2
Glycoproteinosis	1/10	0.264525	0.470338	0	0	3.56623	4.74243	GAA
Visceral leishmaniasis	1/10	0.264525	0.470338	0	0	3.56623	4.74243	EZR
alcohol-related neurodevelopmental disorder	1/10	0.264525	0.470338	0	0	3.56623	4.74243	L2HGDH
protein-losing enteropathy	1/10	0.264525	0.470338	0	0	3.56623	4.74243	ANTXR2
Krabbe disease	1/10	0.264525	0.470338	0	0	3.56623	4.74243	GAA
Langerhans-cell histiocytosis	1/10	0.264525	0.470338	0	0	3.56623	4.74243	FSCN1
Lens subluxation	1/10	0.264525	0.470338	0	0	3.56623	4.74243	ADAMTS18
Lysosomal storage disease	1/10	0.264525	0.470338	0	0	3.56623	4.74243	IGF2R
Hypokalemia	2/34	0.274857	0.486685	0	0	2.00694	2.59198	KCNQ1;CLCNKB
Muscular atrophy	3/61	0.280779	0.486685	0	0	1.66144	2.11035	TRIM63;TRPV4;USP19
Down syndrome	4/89	0.282962	0.486685	0	0	1.51199	1.9088	SYNJ1;PSMG1;CRELD1;BRWD1
Asperger syndrome	2/35	0.286157	0.486685	0	0	1.94603	2.4349	IMMP2L;ERC2
Sleeping sickness	2/35	0.286157	0.486685	0	0	1.94603	2.4349	RSPH3;MAPK15
Mumps	1/11	0.286785	0.486685	0	0	3.20944	4.00866	TNFRSF25
Myocarditis	1/11	0.286785	0.486685	0	0	3.20944	4.00866	IL4
Aortic valve insufficiency	1/11	0.286785	0.486685	0	0	3.20944	4.00866	RALGDS
Central sleep apnea	1/11	0.286785	0.486685	0	0	3.20944	4.00866	EPG5
Complex regional pain syndrome	1/11	0.286785	0.486685	0	0	3.20944	4.00866	LIN9
Rectal prolapse	1/11	0.286785	0.486685	0	0	3.20944	4.00866	FBLN5
Dermatomyositis	1/11	0.286785	0.486685	0	0	3.20944	4.00866	IFIH1
Dubowitz Syndrome	1/11	0.286785	0.486685	0	0	3.20944	4.00866	VPS13B
Stiff-Person syndrome	1/11	0.286785	0.486685	0	0	3.20944	4.00866	GAD2
Transient neonatal diabetes mellitus	1/11	0.286785	0.486685	0	0	3.20944	4.00866	RASGRF1
Wolfram syndrome	1/11	0.286785	0.486685	0	0	3.20944	4.00866	DIAPH1
Histiocytosis	1/11	0.286785	0.486685	0	0	3.20944	4.00866	UCHL1
Keratopathy	1/11	0.286785	0.486685	0	0	3.20944	4.00866	DHX9
Lipomatosis	1/11	0.286785	0.486685	0	0	3.20944	4.00866	TRAPPC2
Malignant glioma	1/11	0.286785	0.486685	0	0	3.20944	4.00866	SHANK2
Vitiligo	3/63	0.297361	0.501035	0	0	1.6059	1.94765	ATXN2;FAP;SH2B3
Motor neuron disease	2/36	0.297438	0.501035	0	0	1.88869	2.29013	DPP6;DAB1
Dyslexia	2/36	0.297438	0.501035	0	0	1.88869	2.29013	DOCK4;CMIP
Type 2 diabetes mellitus	10/269	0.298074	0.501035	0	0	1.24175	1.50303	LIPC;KCNJ11;KCNQ1;GPR98;TSPAN5;SMARCAD1;HNF1A;PDS5B;IGF2BP2;ANTXR2
ARC syndrome	1/12	0.308371	0.501035	0	0	2.91752	3.43232	ONECUT1
Mulibrey nanism	1/12	0.308371	0.501035	0	0	2.91752	3.43232	PEX1
Alexithymia	1/12	0.308371	0.501035	0	0	2.91752	3.43232	LTBP3
Neutral lipid storage disease	1/12	0.308371	0.501035	0	0	2.91752	3.43232	ABCA12
Autism spectrum disorder	1/12	0.308371	0.501035	0	0	2.91752	3.43232	ABCB10
Borderline personality disorder	1/12	0.308371	0.501035	0	0	2.91752	3.43232	WDR60
Partial central choroid dystrophy	1/12	0.308371	0.501035	0	0	2.91752	3.43232	EFEMP1
REM sleep behavior disorder	1/12	0.308371	0.501035	0	0	2.91752	3.43232	LRRK2
Rift Valley fever	1/12	0.308371	0.501035	0	0	2.91752	3.43232	LEO1
Ebstein anomaly	1/12	0.308371	0.501035	0	0	2.91752	3.43232	CRELD1
Spastic ataxia	1/12	0.308371	0.501035	0	0	2.91752	3.43232	DDHD2
Spondyloepiphyseal dysplasia with congenital joint dislocations	1/12	0.308371	0.501035	0	0	2.91752	3.43232	TRAPPC2
Entropion	1/12	0.308371	0.501035	0	0	2.91752	3.43232	ZC3H12C
Hartnup disease	1/12	0.308371	0.501035	0	0	2.91752	3.43232	SLC3A1
Lateral sclerosis	1/12	0.308371	0.501035	0	0	2.91752	3.43232	FUS
Idiopathic scoliosis	2/37	0.308691	0.501035	0	0	1.83464	2.15646	IL17RC;ESR2
Congenital diaphragmatic hernia	2/38	0.319907	0.503763	0	0	1.78358	2.03279	LRP2;STRA6
Schistosomiasis	2/38	0.319907	0.503763	0	0	1.78358	2.03279	IL4;IL13
Eosinophilia	3/66	0.322324	0.503763	0	0	1.52919	1.73135	IL4;DOCK8;IL13
Meier-Gorlin syndrome	1/13	0.329306	0.503763	0	0	2.67425	2.97048	ORC4
Amyotrophic lateral sclerosis type 1	1/13	0.329306	0.503763	0	0	2.67425	2.97048	MRPS22
Pain disorder	1/13	0.329306	0.503763	0	0	2.67425	2.97048	SCN9A
Parasitic helminthiasis infectious disease	1/13	0.329306	0.503763	0	0	2.67425	2.97048	ARG1
Piebaldism	1/13	0.329306	0.503763	0	0	2.67425	2.97048	TYRP1
Premature ovarian failure	1/13	0.329306	0.503763	0	0	2.67425	2.97048	MCM8
Pterygium	1/13	0.329306	0.503763	0	0	2.67425	2.97048	MYH3
Pulmonary hypertension	1/13	0.329306	0.503763	0	0	2.67425	2.97048	CRELD1
Quadriplegia	1/13	0.329306	0.503763	0	0	2.67425	2.97048	KANK1
Relapsing fever	1/13	0.329306	0.503763	0	0	2.67425	2.97048	CXCL13
Renal tubular acidosis	1/13	0.329306	0.503763	0	0	2.67425	2.97048	ADCY10
Cystitis	1/13	0.329306	0.503763	0	0	2.67425	2.97048	PPIG
Systemic primary carnitine deficiency disease	1/13	0.329306	0.503763	0	0	2.67425	2.97048	CPS1
Theileriasis	1/13	0.329306	0.503763	0	0	2.67425	2.97048	SPAG1
Fibroma	1/13	0.329306	0.503763	0	0	2.67425	2.97048	MACF1
Transient cerebral ischemia	1/13	0.329306	0.503763	0	0	2.67425	2.97048	SCAI
Gingival fibromatosis	1/13	0.329306	0.503763	0	0	2.67425	2.97048	SOS2
Gynecomastia	1/13	0.329306	0.503763	0	0	2.67425	2.97048	TMOD3
Vitelliform macular dystrophy	1/13	0.329306	0.503763	0	0	2.67425	2.97048	ABCA4
Hemiplegia	1/13	0.329306	0.503763	0	0	2.67425	2.97048	SCN1A
Weill-Marchesani syndrome	1/13	0.329306	0.503763	0	0	2.67425	2.97048	ADAMTS6
Hereditary hemorrhagic telangiectasia	1/13	0.329306	0.503763	0	0	2.67425	2.97048	TGFBR1
cytochrome-c oxidase deficiency disease	1/13	0.329306	0.503763	0	0	2.67425	2.97048	LRPPRC
Hypokalemic periodic paralysis	1/13	0.329306	0.503763	0	0	2.67425	2.97048	KCNN2
Lobular neoplasia	1/13	0.329306	0.503763	0	0	2.67425	2.97048	ESR1
Night blindness	2/39	0.331079	0.504762	0	0	1.73529	1.91819	ABCA4;CNGB3
Schizophrenia	5/126	0.33367	0.504762	0	0	1.32741	1.45697	DPYD;ANK3;FBXO11;ADAMTS6;PTBP2
Leishmaniasis	2/40	0.342198	0.504762	0	0	1.68953	1.8118	IL4;IL13
Macular degeneration	2/40	0.342198	0.504762	0	0	1.68953	1.8118	LIPC;TGFBR1
Multiple sclerosis	8/219	0.344359	0.504762	0	0	1.21835	1.29885	KANK1;CPAMD8;DENND3;JARID2;KPNB1;IGF2R;MALT1;IL22RA2
Type 1 diabetes mellitus	6/158	0.344624	0.504762	0	0	1.2681	1.35091	IFIH1;KIAA1109;ADAD1;CTSH;SH2B3;FOSL2
3-M syndrome	1/14	0.349607	0.504762	0	0	2.46842	2.59417	NBAS
Acrocephalosyndactylia	1/14	0.349607	0.504762	0	0	2.46842	2.59417	SNX13
Anisometropia	1/14	0.349607	0.504762	0	0	2.46842	2.59417	FAM83H
Biliary tract cancer	1/14	0.349607	0.504762	0	0	2.46842	2.59417	CAAP1
Bullous pemphigoid	1/14	0.349607	0.504762	0	0	2.46842	2.59417	DSP
Patau syndrome	1/14	0.349607	0.504762	0	0	2.46842	2.59417	OFD1
Pericarditis	1/14	0.349607	0.504762	0	0	2.46842	2.59417	PRG4
Clonorchiasis	1/14	0.349607	0.504762	0	0	2.46842	2.59417	EPG5
Congenital bile acid synthesis defect	1/14	0.349607	0.504762	0	0	2.46842	2.59417	CEBPZ
Corneal edema	1/14	0.349607	0.504762	0	0	2.46842	2.59417	DHX9
Cowpox	1/14	0.349607	0.504762	0	0	2.46842	2.59417	C6
Dentin sensitivity	1/14	0.349607	0.504762	0	0	2.46842	2.59417	TRPV4
Skin atrophy	1/14	0.349607	0.504762	0	0	2.46842	2.59417	KL
Edwards syndrome	1/14	0.349607	0.504762	0	0	2.46842	2.59417	MALT1
Exophthalmos	1/14	0.349607	0.504762	0	0	2.46842	2.59417	SCYL1
Familial atrial fibrillation	1/14	0.349607	0.504762	0	0	2.46842	2.59417	KCNQ1
Gas gangrene	1/14	0.349607	0.504762	0	0	2.46842	2.59417	MYOD1
Glucosephosphate dehydrogenase deficiency	1/14	0.349607	0.504762	0	0	2.46842	2.59417	FREM3
inclusion-cell disease	1/14	0.349607	0.504762	0	0	2.46842	2.59417	GAA
Hypothyroidism	1/14	0.349607	0.504762	0	0	2.46842	2.59417	SH2B3
Ichthyosis vulgaris	1/14	0.349607	0.504762	0	0	2.46842	2.59417	ABCA12
Interstitial lung disease	1/14	0.349607	0.504762	0	0	2.46842	2.59417	DSP
Klippel-Trenaunay syndrome	1/14	0.349607	0.504762	0	0	2.46842	2.59417	MYZAP
Influenza	4/99	0.351535	0.506563	0	0	1.35213	1.41358	IL4;IFIH1;DHX9;ERVW-1
Congenital disorder of glycosylation	2/41	0.353257	0.507084	0	0	1.64613	1.71289	PMM2;ALG2
Skin disease	2/41	0.353257	0.507084	0	0	1.64613	1.71289	UCHL1;ABCA12
Common cold	2/42	0.364251	0.511385	0	0	1.60489	1.6208	IL4;IL13
Mitral valve prolapse	1/15	0.369295	0.511385	0	0	2.29198	2.28318	VPS13B
Myasthenia gravis	1/15	0.369295	0.511385	0	0	2.29198	2.28318	TTN
Amyotrophic lateral sclerosis type 3	1/15	0.369295	0.511385	0	0	2.29198	2.28318	PLB1
Antiphospholipid syndrome	1/15	0.369295	0.511385	0	0	2.29198	2.28318	IL31RA
Pantothenate kinase-associated neurodegeneration	1/15	0.369295	0.511385	0	0	2.29198	2.28318	PANK2
Persistent generalized lymphadenopathy	1/15	0.369295	0.511385	0	0	2.29198	2.28318	TMEM127
Placental insufficiency	1/15	0.369295	0.511385	0	0	2.29198	2.28318	FLNB
Pseudohypoparathyroidism	1/15	0.369295	0.511385	0	0	2.29198	2.28318	SVOPL
Congenital hypothyroidism	1/15	0.369295	0.511385	0	0	2.29198	2.28318	DUOX2
Renal cell carcinoma	1/15	0.369295	0.511385	0	0	2.29198	2.28318	PBRM1
Cri-Du-Chat syndrome	1/15	0.369295	0.511385	0	0	2.29198	2.28318	ASAP2
Sclerocornea	1/15	0.369295	0.511385	0	0	2.29198	2.28318	HCCS
Tropical spastic paraparesis	1/15	0.369295	0.511385	0	0	2.29198	2.28318	ERVW-1
Gangliosidosis	1/15	0.369295	0.511385	0	0	2.29198	2.28318	GAA
Yellow fever	1/15	0.369295	0.511385	0	0	2.29198	2.28318	ERVW-1
interleukin-7 receptor alpha deficiency	1/15	0.369295	0.511385	0	0	2.29198	2.28318	C15ORF48
Lambert-Eaton myasthenic syndrome	1/15	0.369295	0.511385	0	0	2.29198	2.28318	LAMB2
Long QT syndrome	1/15	0.369295	0.511385	0	0	2.29198	2.28318	KCNQ1
Refractive error	2/43	0.375172	0.518559	0	0	1.56567	1.53493	RASGRF1;GK2
Candidiasis	2/44	0.386016	0.523236	0	0	1.52831	1.45476	IL4;PLB1
Aceruloplasminemia	1/16	0.388388	0.523236	0	0	2.13907	2.02303	PANK2
Acrodermatitis enteropathica	1/16	0.388388	0.523236	0	0	2.13907	2.02303	SLC30A2
Multiple pterygium syndrome	1/16	0.388388	0.523236	0	0	2.13907	2.02303	MYH3
Myotonic dystrophy type 1	1/16	0.388388	0.523236	0	0	2.13907	2.02303	MYH7B
Neuromyelitis optica	1/16	0.388388	0.523236	0	0	2.13907	2.02303	C3ORF20
Ovarian dysfunction	1/16	0.388388	0.523236	0	0	2.13907	2.02303	ZP4
Brain infarction	1/16	0.388388	0.523236	0	0	2.13907	2.02303	PRKCH
Chronic kidney disease	1/16	0.388388	0.523236	0	0	2.13907	2.02303	UCN2
Sengers syndrome	1/16	0.388388	0.523236	0	0	2.13907	2.02303	DDHD2
Succinic semialdehyde dehydrogenase deficiency	1/16	0.388388	0.523236	0	0	2.13907	2.02303	GAD2
Toxoplasmosis	1/16	0.388388	0.523236	0	0	2.13907	2.02303	IL4
Tuberous sclerosis	1/16	0.388388	0.523236	0	0	2.13907	2.02303	PKHD1
Warburg micro syndrome	1/16	0.388388	0.523236	0	0	2.13907	2.02303	RAB3GAP2
Distal arthrogryposis	2/45	0.396777	0.531652	0	0	1.49269	1.37982	MYH2;MYH3
pre-eclampsia	2/45	0.396777	0.531652	0	0	1.49269	1.37982	ERVW-1;ACVR2A
Keratoconus	2/45	0.396777	0.531652	0	0	1.49269	1.37982	DHX9;MPDZ
Acute lymphocytic leukemia	1/17	0.406904	0.532543	0	0	2.00528	1.8031	RAP1GDS1
Agoraphobia	1/17	0.406904	0.532543	0	0	2.00528	1.8031	RGS2
Pharyngitis	1/17	0.406904	0.532543	0	0	2.00528	1.8031	FAP
Phenylketonuria	1/17	0.406904	0.532543	0	0	2.00528	1.8031	GCH1
Cholangitis	1/17	0.406904	0.532543	0	0	2.00528	1.8031	PKHD1
Pleomorphic adenoma	1/17	0.406904	0.532543	0	0	2.00528	1.8031	LECT1
Coffin-Siris syndrome	1/17	0.406904	0.532543	0	0	2.00528	1.8031	ADAMTS6
Colorectal cancer	1/17	0.406904	0.532543	0	0	2.00528	1.8031	ESR1
Stomatitis	1/17	0.406904	0.532543	0	0	2.00528	1.8031	RNF4
Synostosis	1/17	0.406904	0.532543	0	0	2.00528	1.8031	FLNB
Thyroiditis	1/17	0.406904	0.532543	0	0	2.00528	1.8031	TNFRSF25
Histoplasmosis	1/17	0.406904	0.532543	0	0	2.00528	1.8031	ERVW-1
relapsing-remitting multiple sclerosis	1/17	0.406904	0.532543	0	0	2.00528	1.8031	PABPC1
Hepatitis	2/46	0.407449	0.532543	0	0	1.45869	1.30967	IL4;ATP7B
Cleft lip	3/77	0.413184	0.539092	0	0	1.30114	1.15003	OFD1;ABCA4;ARHGAP29
Peripheral vascular disease	2/47	0.418029	0.540139	0	0	1.4262	1.24394	LIPC;SH2B3
Cancer	10/300	0.422656	0.540139	0	0	1.10722	0.953529	BCL9;PBRM1;NRAS;DOCK4;FUS;DCC;TPR;CCDC6;RARB;JAK2
Achondroplasia	1/18	0.424861	0.540139	0	0	1.88722	1.61545	EXOSC6
Acne	1/18	0.424861	0.540139	0	0	1.88722	1.61545	AARS
Angiomyolipoma	1/18	0.424861	0.540139	0	0	1.88722	1.61545	RHEB
Choanal atresia	1/18	0.424861	0.540139	0	0	1.88722	1.61545	ATP8A2
Progressive multifocal leukoencephalopathy	1/18	0.424861	0.540139	0	0	1.88722	1.61545	CCDC6
Rabies	1/18	0.424861	0.540139	0	0	1.88722	1.61545	ERVW-1
Deafness dystonia syndrome	1/18	0.424861	0.540139	0	0	1.88722	1.61545	GCH1
Epidermodysplasia verruciformis	1/18	0.424861	0.540139	0	0	1.88722	1.61545	SLC30A1
Thyroid cancer	1/18	0.424861	0.540139	0	0	1.88722	1.61545	NRAS
Goldenhar syndrome	1/18	0.424861	0.540139	0	0	1.88722	1.61545	ADAMTS18
Hypertrophic cardiomyopathy	1/18	0.424861	0.540139	0	0	1.88722	1.61545	TTN
Infantile refsum disease	1/18	0.424861	0.540139	0	0	1.88722	1.61545	PEX12
Learning disability	1/18	0.424861	0.540139	0	0	1.88722	1.61545	SNX13
Coronary artery disease	7/205	0.426614	0.541444	0	0	1.13492	0.96681	RYR2;ABCG8;LIPC;CHD1L;PPIG;HMGCR;SCAI
Dental caries	2/49	0.438895	0.554704	0	0	1.36537	1.12438	BOC;SCN9A
Oligohydramnios	1/19	0.442274	0.554704	0	0	1.78228	1.45403	PKHD1
Pelizaeus-Merzbacher disease	1/19	0.442274	0.554704	0	0	1.78228	1.45403	GPM6B
Pelvic inflammatory disease	1/19	0.442274	0.554704	0	0	1.78228	1.45403	TIRAP
Pseudoxanthoma elasticum	1/19	0.442274	0.554704	0	0	1.78228	1.45403	NT5E
Fanconi's anemia	1/19	0.442274	0.554704	0	0	1.78228	1.45403	FANCM
Legionnaires' disease	1/19	0.442274	0.554704	0	0	1.78228	1.45403	PLEKHA3
Megaloblastic anemia	1/20	0.459162	0.5617	0	0	1.68839	1.31417	AICDA
Osteogenesis imperfecta	1/20	0.459162	0.5617	0	0	1.68839	1.31417	ANO5
Paget's disease of bone	1/20	0.459162	0.5617	0	0	1.68839	1.31417	DCSTAMP
Phaeochromocytoma	1/20	0.459162	0.5617	0	0	1.68839	1.31417	TMEM127
Pitt-Hopkins syndrome	1/20	0.459162	0.5617	0	0	1.68839	1.31417	ERC2
Progeria	1/20	0.459162	0.5617	0	0	1.68839	1.31417	PGBD3
Congenital myasthenic syndrome	1/20	0.459162	0.5617	0	0	1.68839	1.31417	ALG2
Craniosynostosis	1/20	0.459162	0.5617	0	0	1.68839	1.31417	TGFBR1
Root resorption	1/20	0.459162	0.5617	0	0	1.68839	1.31417	AMELX
Diastrophic dysplasia	1/20	0.459162	0.5617	0	0	1.68839	1.31417	SLC26A4
Smallpox	1/20	0.459162	0.5617	0	0	1.68839	1.31417	CAPRIN1
Steatorrhea	1/20	0.459162	0.5617	0	0	1.68839	1.31417	CEL
Exocrine pancreatic insufficiency	1/20	0.459162	0.5617	0	0	1.68839	1.31417	SBDS
Fuchs' endothelial dystrophy	1/20	0.459162	0.5617	0	0	1.68839	1.31417	FAM168A
Gestational trophoblastic neoplasm	1/20	0.459162	0.5617	0	0	1.68839	1.31417	LECT1
Oculocerebrorenal syndrome	1/21	0.475538	0.572336	0	0	1.60389	1.19218	SYNJ1
Autonomic neuropathy	1/21	0.475538	0.572336	0	0	1.60389	1.19218	DBH
Osteomyelitis	1/21	0.475538	0.572336	0	0	1.60389	1.19218	IFNGR1
Cardiac arrest	1/21	0.475538	0.572336	0	0	1.60389	1.19218	ERC2
Cornelia de Lange syndrome	1/21	0.475538	0.572336	0	0	1.60389	1.19218	NIPBL
Spinal cord disease	1/21	0.475538	0.572336	0	0	1.60389	1.19218	ERVW-1
Syphilis	1/21	0.475538	0.572336	0	0	1.60389	1.19218	TPR
Glanzmann's thrombasthenia	1/21	0.475538	0.572336	0	0	1.60389	1.19218	RALGDS
Homocystinuria	1/21	0.475538	0.572336	0	0	1.60389	1.19218	MMACHC
Hypertrophy of breast	1/21	0.475538	0.572336	0	0	1.60389	1.19218	ARFGEF1
Syndactyly	2/53	0.479355	0.576	0	0	1.25802	0.925041	DHCR7;FREM3
Cone dystrophy	2/54	0.489189	0.584837	0	0	1.23377	0.882152	ABCA4;CNGB3
Anxiety disorder	1/22	0.49142	0.584837	0	0	1.52744	1.08518	LTBP3
Chondrosarcoma	1/22	0.49142	0.584837	0	0	1.52744	1.08518	LECT1
Schnyder corneal dystrophy	1/22	0.49142	0.584837	0	0	1.52744	1.08518	SLC8A2
Loeys-Dietz syndrome	1/22	0.49142	0.584837	0	0	1.52744	1.08518	TGFBR1
Lymphopenia	1/22	0.49142	0.584837	0	0	1.52744	1.08518	DOCK8
Ankylosis	1/23	0.506821	0.599336	0	0	1.45793	0.990806	ACVR1
Choreatic disease	1/23	0.506821	0.599336	0	0	1.45793	0.990806	GCH1
Diphtheria	1/23	0.506821	0.599336	0	0	1.45793	0.990806	ZP4
cone-rod dystrophy	1/23	0.506821	0.599336	0	0	1.45793	0.990806	ABCA4
Aniridia	1/24	0.521757	0.611178	0	0	1.39447	0.907178	CYP1B1
Ankylosing spondylitis	1/24	0.521757	0.611178	0	0	1.39447	0.907178	ANTXR2
Proteinuria	1/24	0.521757	0.611178	0	0	1.39447	0.907178	CUBN
Connective tissue disease	1/24	0.521757	0.611178	0	0	1.39447	0.907178	ATG5
Corneal disease	1/24	0.521757	0.611178	0	0	1.39447	0.907178	ADAMTS6
Hypotrichosis	1/24	0.521757	0.611178	0	0	1.39447	0.907178	DSC3
Cryptorchidism	2/58	0.52733	0.616737	0	0	1.1454	0.732976	RSPH3;INSL6
Apraxia	1/25	0.536241	0.617465	0	0	1.3363	0.832743	GRN
Astigmatism	1/25	0.536241	0.617465	0	0	1.3363	0.832743	DHX9
Peripheral neuropathy	1/25	0.536241	0.617465	0	0	1.3363	0.832743	ATXN2
Primary biliary cirrhosis	1/25	0.536241	0.617465	0	0	1.3363	0.832743	FBXL20
Sinusitis	1/25	0.536241	0.617465	0	0	1.3363	0.832743	IL4
Familial adenomatous polyposis	1/25	0.536241	0.617465	0	0	1.3363	0.832743	MSH6
Wiskott-Aldrich syndrome	1/25	0.536241	0.617465	0	0	1.3363	0.832743	DOCK8
Hyperaldosteronism	1/25	0.536241	0.617465	0	0	1.3363	0.832743	CLCNKB
Leukodystrophy	1/25	0.536241	0.617465	0	0	1.3363	0.832743	EIF2B2
Lyme disease	1/25	0.536241	0.617465	0	0	1.3363	0.832743	CXCL13
Tetanus	2/60	0.545665	0.627346	0	0	1.10579	0.669834	IL4;IL13
Polyhydramnios	1/26	0.550288	0.627817	0	0	1.28278	0.766224	CLCNKB
Retinal detachment	1/26	0.550288	0.627817	0	0	1.28278	0.766224	ADAMTS18
Klinefelter's syndrome	1/26	0.550288	0.627817	0	0	1.28278	0.766224	RNF216
Liver disease	1/26	0.550288	0.627817	0	0	1.28278	0.766224	CACNA2D1
Malaria	1/26	0.550288	0.627817	0	0	1.28278	0.766224	RGS2
Addison's disease	1/27	0.563909	0.636534	0	0	1.23338	0.706557	TNFRSF25
Oculocutaneous albinism	1/27	0.563909	0.636534	0	0	1.23338	0.706557	TYRP1
Brucellosis	1/27	0.563909	0.636534	0	0	1.23338	0.706557	IL4
Renal agenesis	1/27	0.563909	0.636534	0	0	1.23338	0.706557	FREM3
Sudden infant death syndrome	1/27	0.563909	0.636534	0	0	1.23338	0.706557	KCNQ1
Hyperhomocysteinemia	1/27	0.563909	0.636534	0	0	1.23338	0.706557	MMACHC
Keratosis	1/27	0.563909	0.636534	0	0	1.23338	0.706557	DSP
Posterior polymorphous corneal dystrophy	1/28	0.577119	0.649476	0	0	1.18764	0.652853	ZNF133
Turner syndrome	1/28	0.577119	0.649476	0	0	1.18764	0.652853	AMELX
Parkinson's disease	3/99	0.579609	0.651295	0	0	1.00182	0.546393	LRRK2;OTOG;GPM6B
Chronic obstructive pulmonary disease	4/135	0.586596	0.657929	0	0	0.978725	0.52207	MSH6;RARB;MAP3K13;ASB1
Ocular albinism	1/29	0.589929	0.657929	0	0	1.14516	0.604364	TYRP1
Polyneuropathy	1/29	0.589929	0.657929	0	0	1.14516	0.604364	MTMR2
Toxic shock syndrome	1/29	0.589929	0.657929	0	0	1.14516	0.604364	CCDC6
Kabuki syndrome	1/29	0.589929	0.657929	0	0	1.14516	0.604364	NOP2
Congenital hemolytic anemia	1/30	0.602351	0.664817	0	0	1.10562	0.560454	SEC23B
Respiratory failure	1/30	0.602351	0.664817	0	0	1.10562	0.560454	TTN
Uterine fibroid	1/30	0.602351	0.664817	0	0	1.10562	0.560454	ESR1
Hemangioma	1/30	0.602351	0.664817	0	0	1.10562	0.560454	HIF1A
Hemochromatosis	1/30	0.602351	0.664817	0	0	1.10562	0.560454	SEC23B
Hyperphosphatemia	1/30	0.602351	0.664817	0	0	1.10562	0.560454	KL
Hyperuricemia	1/30	0.602351	0.664817	0	0	1.10562	0.560454	SLC16A9
Cholestasis	2/67	0.605849	0.667689	0	0	0.98635	0.494284	ABCG8;ONECUT1
Globe disease	2/68	0.613936	0.668214	0	0	0.971355	0.473889	CHD4;SPTBN1
Metabolic syndrome X	1/31	0.614398	0.668214	0	0	1.06871	0.520581	LIPC
Palmoplantar keratosis	1/31	0.614398	0.668214	0	0	1.06871	0.520581	DSP
Calcinosis	1/31	0.614398	0.668214	0	0	1.06871	0.520581	KL
Periventricular nodular heterotopia	1/31	0.614398	0.668214	0	0	1.06871	0.520581	FLNB
Disease of anatomical entity	1/31	0.614398	0.668214	0	0	1.06871	0.520581	HMCN1
Fragile X syndrome	1/31	0.614398	0.668214	0	0	1.06871	0.520581	DICER1
Wolf-Hirschhorn syndrome	1/31	0.614398	0.668214	0	0	1.06871	0.520581	TNIP2
Hypercalcemia	1/31	0.614398	0.668214	0	0	1.06871	0.520581	KL
Prostate cancer	3/105	0.619567	0.672853	0	0	0.942593	0.451252	FAM124A;EVC;SLC22A1
Human immunodeficiency virus infectious disease	2/69	0.621896	0.674399	0	0	0.956808	0.454467	IL4;PPIG
Chagas disease	1/32	0.626081	0.675986	0	0	1.03418	0.484282	IL4
Dilated cardiomyopathy	1/32	0.626081	0.675986	0	0	1.03418	0.484282	TTN
Vaccinia	1/32	0.626081	0.675986	0	0	1.03418	0.484282	ERVW-1
Arthropathy	1/33	0.63741	0.686229	0	0	1.00181	0.451158	PRG4
Hyperopia	1/33	0.63741	0.686229	0	0	1.00181	0.451158	PRICKLE2
Hemolytic anemia	2/72	0.645012	0.693049	0	0	0.91566	0.401504	YTHDC2;B3GAT2
Retinal degeneration	1/34	0.648396	0.693049	0	0	0.971403	0.420863	CNGB3
Disease of mental health	1/34	0.648396	0.693049	0	0	0.971403	0.420863	DENND4B
Dyspepsia	1/34	0.648396	0.693049	0	0	0.971403	0.420863	CCKAR
Urticaria	1/34	0.648396	0.693049	0	0	0.971403	0.420863	IL4
Brain ischemia	1/35	0.65905	0.701418	0	0	0.942783	0.393099	SLC8A2
Periodontitis	1/35	0.65905	0.701418	0	0	0.942783	0.393099	IL4
Hyperthyroidism	1/35	0.65905	0.701418	0	0	0.942783	0.393099	TNFRSF25
Muscular dystrophy	1/36	0.669382	0.709374	0	0	0.915799	0.367602	DTNA
Bilirubin metabolic disorder	1/36	0.669382	0.709374	0	0	0.915799	0.367602	B3GAT2
Uveitis	1/36	0.669382	0.709374	0	0	0.915799	0.367602	IL4
Diarrhea	4/151	0.673949	0.712322	0	0	0.871473	0.343884	TTC37;DPYD;PPIG;ANTXR2
Huntington's disease	2/76	0.674076	0.712322	0	0	0.865985	0.341555	ATXN2;ATN1
Acute cystitis	1/37	0.679401	0.715613	0	0	0.890315	0.344145	ADCY10
Periodontal disease	1/37	0.679401	0.715613	0	0	0.890315	0.344145	AMELX
Brain disease	2/77	0.681033	0.715613	0	0	0.854395	0.328211	ATXN2;EIF2B2
Lupus erythematosus	2/77	0.681033	0.715613	0	0	0.854395	0.328211	H1F0;IL31RA
Essential hypertension	2/78	0.687869	0.721057	0	0	0.843109	0.315456	ATXN2;SH2B3
Constipation	1/38	0.689117	0.721057	0	0	0.866207	0.322527	DIAPH1
Diabetic retinopathy	1/38	0.689117	0.721057	0	0	0.866207	0.322527	ANGPT2
Major depressive disorder	2/79	0.694583	0.7238	0	0	0.832116	0.303259	ANK3;PPIG
Acquired metabolic disease	9/338	0.697591	0.7238	0	0	0.875105	0.315144	DOCK4;EFEMP1;CDK6;EYA2;BCKDHB;PDS5B;IGF2BP2;ESR1;PTBP2
Chondrodysplasia punctata	1/39	0.698539	0.7238	0	0	0.843369	0.30257	PEX12
Rickets	1/39	0.698539	0.7238	0	0	0.843369	0.30257	ADCY10
Scoliosis	1/39	0.698539	0.7238	0	0	0.843369	0.30257	FLNB
Tooth agenesis	1/39	0.698539	0.7238	0	0	0.843369	0.30257	ENAM
Keratitis	1/39	0.698539	0.7238	0	0	0.843369	0.30257	DHX9
Systemic lupus erythematosus	2/83	0.720255	0.745263	0	0	0.790861	0.259521	PRDM1;ATG5
Lactic acidosis	1/42	0.725129	0.749267	0	0	0.781538	0.25119	ACAD9
Pancreatitis	2/84	0.726382	0.749521	0	0	0.781175	0.249726	CCKAR;CEL
Infertility	4/163	0.730524	0.752753	0	0	0.805199	0.252827	ESR1;AURKC;ESR2;ZP4
Fatty liver disease	2/85	0.732395	0.753638	0	0	0.771724	0.240342	UCP2;HMGCR
Gastritis	1/43	0.733462	0.753695	0	0	0.76289	0.236481	IL4
Toxic encephalopathy	3/126	0.738328	0.757651	0	0	0.780812	0.236872	ERVW-1;PPIG;ZC3H14
Meningitis	1/44	0.741542	0.759902	0	0	0.74511	0.222806	C6
DiGeorge syndrome	1/45	0.749377	0.765824	0	0	0.728138	0.210077	PMM2
Williams-Beuren syndrome	1/45	0.749377	0.765824	0	0	0.728138	0.210077	SMARCA5
Mastitis	1/46	0.756976	0.77253	0	0	0.711921	0.198216	CACNA2D1
Hypertension	7/289	0.774854	0.789693	0	0	0.793372	0.202374	PKHD1;KL;RGS2;TRPV4;PPIG;DBH;DUOX2
Brachydactyly	1/50	0.785138	0.797991	0	0	0.653669	0.15812	SNX13
Irritable bowel syndrome	1/50	0.785138	0.797991	0	0	0.653669	0.15812	CCKAR
Thrombocytopenia	2/95	0.786551	0.798338	0	0	0.688386	0.16528	SLFN14;IL31RA
Metabolic acidosis	1/51	0.791653	0.802424	0	0	0.640563	0.149656	SLC26A4
Atherosclerosis	1/52	0.797972	0.80773	0	0	0.62797	0.141721	CPS1
Orofacial cleft	1/53	0.804099	0.812828	0	0	0.615862	0.134278	ABCA4
Pain agnosia	2/101	0.814211	0.821933	0	0	0.646465	0.132872	CCKAR;SCN9A
Arthritis	4/186	0.817821	0.824461	0	0	0.702602	0.141301	IL4;NT5E;IL13;JAK2
Alcohol dependence	2/103	0.822694	0.828252	0	0	0.633598	0.12366	ALDH1A1;MPDZ
Prader-Willi syndrome	1/58	0.832062	0.836554	0	0	0.561694	0.103266	VPS13B
Hypogonadism	1/65	0.864644	0.86814	0	0	0.500078	0.0727302	RNF216
Lung disease	2/119	0.878928	0.881294	0	0	0.546498	0.0705269	IL4;IL13
Allergic hypersensitivity disease	2/123	0.890152	0.891348	0	0	0.528323	0.0614772	IL4;IL13
Cerebrovascular disease	4/225	0.912146	0.912146	0	0	0.577439	0.0530984	PRKCH;IL31RA;PPIG;HMGCR
