## Supplementary material for "Expanding CIRdb, a comprehensive catalog of whole-exome sequencing data of Canary Islanders": Table S5

### Sheet: TableS6
Supplementary Table S5. GeneSCF annotation in the 123 genes which encompassed variants above the mean (> two variants) where HC LoF, C-score >MSC and pLI >0.9 were considered.
Genes	Process~name	num_of_Genes	gene_group	percentage%	P-value	Benjamini and Hochberg (FDR)	Hommel singlewise process	Bonferroni single-step process	Hommel singlewise process	Hochberg step-up process	Benjamini and Yekutieli
SMARCAD1;	GO:0000018~regulation of DNA recombination	1	6	16.6667	0.0420164	0.124613	1	1	0.953714	0.953714	0.937789
SYCP2;	GO:0000080~mitotic G1 phase	1	2	50	0.0182263	0.119758	1	1	0.873707	0.953714	0.901255
SKP2; PLK2;	GO:0000082~G1/S transition of mitotic cell cycle	2	61	3.27869	0.0568463	0.136092	1	1	0.953714	0.953714	1
CDK17;	GO:0000083~regulation of transcription involved in G1/S transition of mitotic cell cycle	1	16	6.25	0.0990193	0.163878	1	1	0.953714	0.953714	1
SKP2;	GO:0000086~G2/M transition of mitotic cell cycle	1	52	1.92308	0.277743	0.316335	1	1	0.953714	0.953714	1
RB1; ATN1; PRDM2; MED1; NIPBL; MNT; MYT1L; DICER1; ZNF398;	GO:0000122~negative regulation of transcription by RNA polymerase II	9	921	0.977199	0.116229	0.177932	1	1	0.953714	0.953714	1
HTT;	GO:0000132~establishment of mitotic spindle orientation	1	30	3.33333	0.173213	0.225959	1	1	0.953714	0.953714	1
NF1; MAP4K5; TNIK;	GO:0000165~MAPK cascade	3	112	2.67857	0.0335591	0.119758	1	1	0.953714	0.953714	0.901255
PABPC1;	GO:0000184~nuclear-transcribed mRNA catabolic process, nonsense-mediated decay	1	35	2.85714	0.198215	0.248305	1	1	0.953714	0.953714	1
ITCH; HECTD1;	GO:0000209~protein polyubiquitination	2	168	1.19048	0.278718	0.317099	1	1	0.953714	0.953714	1
KIF2A; CAMSAP2;	GO:0000226~microtubule cytoskeleton organization	2	125	1.6	0.182197	0.233849	1	1	0.953714	0.953714	1
OFD1; PBRM1; PLK2;	GO:0000278~mitotic cell cycle	3	132	2.27273	0.049982	0.131524	1	1	0.953714	0.953714	0.9898
ANK3; ROCK1;	GO:0000281~mitotic cytokinesis	2	52	3.84615	0.0431439	0.126515	1	1	0.953714	0.953714	0.952104
SRRM1;	GO:0000375~RNA splicing, via transesterification reactions	1	25	4	0.147438	0.203559	1	1	0.953714	0.953714	1
DHX9;	GO:0000380~alternative mRNA splicing, via spliceosome	1	22	4.54545	0.131592	0.190261	1	1	0.953714	0.953714	1
PRPF39;	GO:0000395~mRNA 5'-splice site recognition	1	6	16.6667	0.0420164	0.124613	1	1	0.953714	0.953714	0.937789
AQR; PABPC1; SRRM1; PAXBP1;	GO:0000398~mRNA splicing, via spliceosome	4	181	2.20994	0.0269663	0.119758	1	1	0.953714	0.953714	0.901255
REV3L; WDR48;	GO:0000724~double-strand break repair via homologous recombination	2	83	2.40964	0.0954145	0.163878	1	1	0.953714	0.953714	1
SMARCAD1;	GO:0000729~DNA double-strand break processing	1	8	12.5	0.0536961	0.131524	1	1	0.953714	0.953714	0.9898
MED1; SSH1; FRY;	GO:0000902~cell morphogenesis	3	84	3.57143	0.0162782	0.119758	1	1	0.852542	0.953714	0.901255
RAI1;	GO:0001501~skeletal system development	1	127	0.787402	0.544921	0.558879	1	1	0.953714	0.953714	1
COL11A1;	GO:0001502~cartilage condensation	1	20	5	0.120867	0.181562	1	1	0.953714	0.953714	1
COL11A1;	GO:0001503~ossification	1	76	1.31579	0.376868	0.404453	1	1	0.953714	0.953714	1
LRP2;	GO:0001523~retinoid metabolic process	1	28	3.57143	0.162997	0.219509	1	1	0.953714	0.953714	1
SYK; EPHB3; MED1;	GO:0001525~angiogenesis	3	232	1.2931	0.174116	0.226853	1	1	0.953714	0.953714	1
ITCH;	GO:0001558~regulation of cell growth	1	74	1.35135	0.36915	0.396989	1	1	0.953714	0.953714	1
DNAJC13; NF1; DHX9;	GO:0001649~osteoblast differentiation	3	113	2.65487	0.0343008	0.119758	1	1	0.953714	0.953714	0.901255
EPHB3;	GO:0001655~urogenital system development	1	14	7.14286	0.0878945	0.156944	1	1	0.953714	0.953714	1
NF1; NIPBL; ROBO2;	GO:0001656~metanephros development	3	29	10.3448	0.000971098	0.0794347	1	1	0.397179	0.953714	0.597796
ROBO2;	GO:0001657~ureteric bud development	1	35	2.85714	0.198215	0.248305	1	1	0.953714	0.953714	1
PKD2;	GO:0001658~branching involved in ureteric bud morphogenesis	1	40	2.5	0.222467	0.272136	1	1	0.953714	0.953714	1
NF1; RYR2;	GO:0001666~response to hypoxia	2	154	1.2987	0.247023	0.291554	1	1	0.953714	0.953714	1
ERBB4;	GO:0001755~neural crest cell migration	1	46	2.17391	0.25061	0.293459	1	1	0.953714	0.953714	1
DCC;	GO:0001764~neuron migration	1	110	0.909091	0.494614	0.513353	1	1	0.953714	0.953714	1
SNX27;	GO:0001770~establishment of natural killer cell polarity	1	1	100	0.0121878	0.119758	1	1	0.801748	0.953714	0.901255
SYK;	GO:0001775~cell activation	1	13	7.69231	0.0822811	0.153779	1	1	0.953714	0.953714	1
HECTD1;	GO:0001779~natural killer cell differentiation	1	15	6.66667	0.0934738	0.160933	1	1	0.953714	0.953714	1
SOS1;	GO:0001782~B cell homeostasis	1	23	4.34783	0.136907	0.194434	1	1	0.953714	0.953714	1
LRP2;	GO:0001822~kidney development	1	117	0.854701	0.515964	0.532855	1	1	0.953714	0.953714	1
ROCK1;	GO:0001837~epithelial to mesenchymal transition	1	45	2.22222	0.245991	0.290665	1	1	0.953714	0.953714	1
LRP2; HECTD1;	GO:0001843~neural tube closure	2	77	2.5974	0.0842755	0.156944	1	1	0.953714	0.953714	1
ARFGEF2;	GO:0001881~receptor recycling	1	11	9.09091	0.0709513	0.144258	1	1	0.953714	0.953714	1
IGF2R; NF1; PKD2; MED1;	GO:0001889~liver development	4	71	5.6338	0.00115587	0.0794347	1	1	0.421891	0.953714	0.597796
PKD2; MED1;	GO:0001892~embryonic placenta development	2	20	10	0.00790272	0.119758	1	1	0.733849	0.953714	0.901255
RB1; ACACA;	GO:0001894~tissue homeostasis	2	19	10.5263	0.00721295	0.119758	1	1	0.721967	0.953714	0.901255
ERBB4; TNIK;	GO:0001934~positive regulation of protein phosphorylation	2	193	1.03627	0.334989	0.366307	1	1	0.953714	0.953714	1
PIK3CB;	GO:0001935~endothelial cell proliferation	1	17	5.88235	0.104531	0.167927	1	1	0.953714	0.953714	1
NF1;	GO:0001937~negative regulation of endothelial cell proliferation	1	30	3.33333	0.173213	0.225959	1	1	0.953714	0.953714	1
NF1;	GO:0001938~positive regulation of endothelial cell proliferation	1	72	1.38889	0.361338	0.389392	1	1	0.953714	0.953714	1
SOS1;	GO:0001942~hair follicle development	1	40	2.5	0.222467	0.272136	1	1	0.953714	0.953714	1
SYK;	GO:0001945~lymph vessel development	1	8	12.5	0.0536961	0.131524	1	1	0.953714	0.953714	0.9898
PKD2;	GO:0001947~heart looping	1	63	1.5873	0.324979	0.356484	1	1	0.953714	0.953714	1
NF1; PIK3CB;	GO:0001952~regulation of cell-matrix adhesion	2	13	15.3846	0.00369381	0.106813	1	1	0.610209	0.953714	0.803832
NF1;	GO:0001953~negative regulation of cell-matrix adhesion	1	18	5.55556	0.110009	0.17273	1	1	0.953714	0.953714	1
GLS;	GO:0001967~suckling behavior	1	12	8.33333	0.0766335	0.149672	1	1	0.953714	0.953714	1
RYR2;	GO:0002027~regulation of heart rate	1	34	2.94118	0.193275	0.243878	1	1	0.953714	0.953714	1
RB1;	GO:0002062~chondrocyte differentiation	1	42	2.38095	0.231962	0.278515	1	1	0.953714	0.953714	1
COL11A1;	GO:0002063~chondrocyte development	1	16	6.25	0.0990193	0.163878	1	1	0.953714	0.953714	1
GLS;	GO:0002087~regulation of respiratory gaseous exchange by nervous system process	1	13	7.69231	0.0822811	0.153779	1	1	0.953714	0.953714	1
MED1;	GO:0002088~lens development in camera-type eye	1	42	2.38095	0.231962	0.278515	1	1	0.953714	0.953714	1
ATXN2;	GO:0002091~negative regulation of receptor internalization	1	14	7.14286	0.0878945	0.156944	1	1	0.953714	0.953714	1
SYK;	GO:0002092~positive regulation of receptor internalization	1	26	3.84615	0.152656	0.209099	1	1	0.953714	0.953714	1
MED1;	GO:0002154~thyroid hormone mediated signaling pathway	1	3	33.3333	0.0242282	0.119758	1	1	0.930197	0.953714	0.901255
SYK;	GO:0002223~stimulatory C-type lectin receptor signaling pathway	1	21	4.7619	0.126246	0.186414	1	1	0.953714	0.953714	1
PTPRZ1; PRRC2C;	GO:0002244~hematopoietic progenitor cell differentiation	2	69	2.89855	0.0701138	0.144258	1	1	0.953714	0.953714	1
SYK;	GO:0002250~adaptive immune response	1	405	0.246914	0.919115	0.921771	1	1	0.953714	0.953714	1
SYK;	GO:0002281~macrophage activation involved in immune response	1	14	7.14286	0.0878945	0.156944	1	1	0.953714	0.953714	1
SYK;	GO:0002283~neutrophil activation involved in immune response	1	8	12.5	0.0536961	0.131524	1	1	0.953714	0.953714	0.9898
SYK;	GO:0002366~leukocyte activation involved in immune response	1	4	25	0.0301937	0.119758	1	1	0.953714	0.953714	0.901255
SYK;	GO:0002554~serotonin secretion by platelet	1	2	50	0.0182263	0.119758	1	1	0.873707	0.953714	0.901255
CBLB; ITCH;	GO:0002669~positive regulation of T cell anergy	2	5	40	0.000762791	0.0721877	0.7872	0.794065	0.354698	0.786437	0.543258
SYK; PLK2;	GO:0002862~negative regulation of inflammatory response to antigenic stimulus	2	21	9.52381	0.00862098	0.119758	1	1	0.744519	0.953714	0.901255
PIK3CB;	GO:0002931~response to ischemia	1	52	1.92308	0.277743	0.316335	1	1	0.953714	0.953714	1
DSP;	GO:0002934~desmosome organization	1	6	16.6667	0.0420164	0.124613	1	1	0.953714	0.953714	0.937789
ARID2; NIPBL;	GO:0003007~heart morphogenesis	2	40	5	0.0272122	0.119758	1	1	0.953714	0.953714	0.901255
PKD2;	GO:0003127~detection of nodal flow	1	3	33.3333	0.0242282	0.119758	1	1	0.930197	0.953714	0.901255
LRP2;	GO:0003139~secondary heart field specification	1	11	9.09091	0.0709513	0.144258	1	1	0.953714	0.953714	1
RYR2;	GO:0003143~embryonic heart tube morphogenesis	1	9	11.1111	0.0594829	0.136092	1	1	0.953714	0.953714	1
LRP2; ROBO2;	GO:0003148~outflow tract septum morphogenesis	2	26	7.69231	0.012627	0.119758	1	1	0.808127	0.953714	0.901255
NIPBL;	GO:0003151~outflow tract morphogenesis	1	45	2.22222	0.245991	0.290665	1	1	0.953714	0.953714	1
HECTD1;	GO:0003170~heart valve development	1	7	14.2857	0.047874	0.129446	1	1	0.953714	0.953714	0.974165
RB1; ROCK1; ROBO2;	GO:0003180~aortic valve morphogenesis	3	32	9.375	0.00126444	0.0794347	1	1	0.434966	0.953714	0.597796
ROBO2;	GO:0003184~pulmonary valve morphogenesis	1	15	6.66667	0.0934738	0.160933	1	1	0.953714	0.953714	1
SOS1;	GO:0003209~cardiac atrium morphogenesis	1	5	20	0.036123	0.119758	1	1	0.953714	0.953714	0.901255
RYR2;	GO:0003220~left ventricular cardiac muscle tissue morphogenesis	1	3	33.3333	0.0242282	0.119758	1	1	0.930197	0.953714	0.901255
MED1;	GO:0003222~ventricular trabecula myocardium morphogenesis	1	14	7.14286	0.0878945	0.156944	1	1	0.953714	0.953714	1
DSP; LRP2;	GO:0003223~ventricular compact myocardium morphogenesis	2	7	28.5714	0.0012972	0.0794347	1	1	0.438786	0.953714	0.597796
ROBO2;	GO:0003272~endocardial cushion formation	1	10	10	0.0652346	0.140599	1	1	0.953714	0.953714	1
LRP2; HECTD1;	GO:0003281~ventricular septum development	2	32	6.25	0.0182997	0.119758	1	1	0.873707	0.953714	0.901255
RYR2;	GO:0003300~cardiac muscle hypertrophy	1	8	12.5	0.0536961	0.131524	1	1	0.953714	0.953714	0.9898
SOS1;	GO:0003344~pericardium morphogenesis	1	6	16.6667	0.0420164	0.124613	1	1	0.953714	0.953714	0.937789
PIK3CB;	GO:0003376~sphingosine-1-phosphate receptor signaling pathway	1	14	7.14286	0.0878945	0.156944	1	1	0.953714	0.953714	1
ROCK1;	GO:0003383~apical constriction	1	4	25	0.0301937	0.119758	1	1	0.953714	0.953714	0.901255
MED1;	GO:0003406~retinal pigment epithelium development	1	5	20	0.036123	0.119758	1	1	0.953714	0.953714	0.901255
RYR2;	GO:0005513~detection of calcium ion	1	13	7.69231	0.0822811	0.153779	1	1	0.953714	0.953714	1
HECTD4;	GO:0006006~glucose metabolic process	1	57	1.75439	0.299607	0.334288	1	1	0.953714	0.953714	1
COL11A1;	GO:0006029~proteoglycan metabolic process	1	9	11.1111	0.0594829	0.136092	1	1	0.953714	0.953714	1
ACACA;	GO:0006084~acetyl-CoA metabolic process	1	5	20	0.036123	0.119758	1	1	0.953714	0.953714	0.901255
DHX9;	GO:0006260~DNA replication	1	95	1.05263	0.445667	0.46721	1	1	0.953714	0.953714	1
REV3L;	GO:0006261~DNA-dependent DNA replication	1	28	3.57143	0.162997	0.219509	1	1	0.953714	0.953714	1
HERC2; PSME4;	GO:0006281~DNA repair	2	232	0.862069	0.419886	0.442858	1	1	0.953714	0.953714	1
DICER1;	GO:0006309~apoptotic DNA fragmentation	1	10	10	0.0652346	0.140599	1	1	0.953714	0.953714	1
RBL2; KMT2C; L3MBTL3; EP400;	GO:0006325~chromatin organization	4	217	1.84332	0.0468328	0.129446	1	1	0.953714	0.953714	0.974165
ARID2;	GO:0006337~nucleosome disassembly	1	19	5.26316	0.115455	0.177008	1	1	0.953714	0.953714	1
RB1; PBRM1; KAT2B; SMARCAD1;	GO:0006338~chromatin remodeling	4	131	3.05344	0.00951347	0.119758	1	1	0.759494	0.953714	0.901255
DHX9;	GO:0006353~DNA-templated transcription, termination	1	9	11.1111	0.0594829	0.136092	1	1	0.953714	0.953714	1
TAF5L; RB1; PRDM2; ZNF398;	GO:0006355~regulation of transcription, DNA-templated	4	524	0.763359	0.404366	0.428225	1	1	0.953714	0.953714	1
TAF5L; SP4; SOS1; DHX9; RBL2; MYT1L; IKZF2; RAI1; MED1; MED13; PHF20L1; REL; BRWD1; PRDM2; ZNF398; MNT;	GO:0006357~regulation of transcription by RNA polymerase II	16	1650	0.969697	0.0471438	0.129446	1	1	0.953714	0.953714	0.974165
TAF5L; MNT;	GO:0006366~transcription by RNA polymerase II	2	142	1.40845	0.219973	0.270997	1	1	0.953714	0.953714	1
ELL2;	GO:0006368~transcription elongation from RNA polymerase II promoter	1	35	2.85714	0.198215	0.248305	1	1	0.953714	0.953714	1
PABPC1;	GO:0006378~mRNA polyadenylation	1	33	3.0303	0.188306	0.239056	1	1	0.953714	0.953714	1
SUGP2;	GO:0006397~mRNA processing	1	171	0.584795	0.653226	0.661486	1	1	0.953714	0.953714	1
ATXN2;	GO:0006417~regulation of translation	1	57	1.75439	0.299607	0.334288	1	1	0.953714	0.953714	1
HSPH1;	GO:0006457~protein folding	1	150	0.666667	0.605164	0.615211	1	1	0.953714	0.953714	1
SYK; ROCK1; PLK2; TNIK; STK38L; MAP4K5; CDK17;	GO:0006468~protein phosphorylation	7	508	1.37795	0.0388954	0.124613	1	1	0.953714	0.953714	0.937789
RB1; NF1;	GO:0006469~negative regulation of protein kinase activity	2	65	3.07692	0.0633608	0.140599	1	1	0.953714	0.953714	1
SSH1; PTPRZ1;	GO:0006470~protein dephosphorylation	2	147	1.36054	0.231219	0.278515	1	1	0.953714	0.953714	1
KAT2B;	GO:0006473~protein acetylation	1	16	6.25	0.0990193	0.163878	1	1	0.953714	0.953714	1
STT3A;	GO:0006487~protein N-linked glycosylation	1	53	1.88679	0.282169	0.31928	1	1	0.953714	0.953714	1
UBR4; USP34; TRPC4AP; USP33; ITCH;	GO:0006511~ubiquitin-dependent protein catabolic process	5	255	1.96078	0.0218558	0.119758	1	1	0.907837	0.953714	0.901255
GLS;	GO:0006537~glutamate biosynthetic process	1	5	20	0.036123	0.119758	1	1	0.953714	0.953714	0.901255
GLS;	GO:0006543~glutamine catabolic process	1	3	33.3333	0.0242282	0.119758	1	1	0.930197	0.953714	0.901255
MED1;	GO:0006590~thyroid hormone generation	1	15	6.66667	0.0934738	0.160933	1	1	0.953714	0.953714	1
SYK; MED1; IPO11; CSE1L;	GO:0006606~protein import into nucleus	4	89	4.49438	0.00255228	0.0863147	1	1	0.551738	0.953714	0.649573
CBLB;	GO:0006607~NLS-bearing protein import into nucleus	1	19	5.26316	0.115455	0.177008	1	1	0.953714	0.953714	1
IPO11;	GO:0006610~ribosomal protein import into nucleus	1	4	25	0.0301937	0.119758	1	1	0.953714	0.953714	0.901255
CSE1L;	GO:0006611~protein export from nucleus	1	28	3.57143	0.162997	0.219509	1	1	0.953714	0.953714	1
LRP2;	GO:0006629~lipid metabolic process	1	177	0.564972	0.665858	0.673624	1	1	0.953714	0.953714	1
ACACA;	GO:0006633~fatty acid biosynthetic process	1	42	2.38095	0.231962	0.278515	1	1	0.953714	0.953714	1
MED1;	GO:0006702~androgen biosynthetic process	1	9	11.1111	0.0594829	0.136092	1	1	0.953714	0.953714	1
ATP2C1; PKD2; RYR2;	GO:0006816~calcium ion transport	3	71	4.22535	0.0105398	0.119758	1	1	0.775208	0.953714	0.901255
ATP2C1;	GO:0006828~manganese ion transport	1	11	9.09091	0.0709513	0.144258	1	1	0.953714	0.953714	1
PIK3CB; ATP2C1; RYR2;	GO:0006874~cellular calcium ion homeostasis	3	102	2.94118	0.0266122	0.119758	1	1	0.953714	0.953714	0.901255
HERC2; SNX27; RAB3GAP2;	GO:0006886~intracellular protein transport	3	237	1.26582	0.181694	0.23351	1	1	0.953714	0.953714	1
STXBP5L; ARFGEF2; ARFGEF1;	GO:0006887~exocytosis	3	99	3.0303	0.0246957	0.119758	1	1	0.938435	0.953714	0.901255
HTT;	GO:0006890~retrograde vesicle-mediated transport, Golgi to endoplasmic reticulum	1	50	2	0.268808	0.308522	1	1	0.953714	0.953714	1
ARFGEF2;	GO:0006893~Golgi to plasma membrane transport	1	23	4.34783	0.136907	0.194434	1	1	0.953714	0.953714	1
PIK3CB; LRP2; USP33;	GO:0006897~endocytosis	3	193	1.5544	0.118692	0.181382	1	1	0.953714	0.953714	1
IGF2R; LRP2; LRP1B; DNAJC13;	GO:0006898~receptor-mediated endocytosis	4	73	5.47945	0.00127493	0.0794347	1	1	0.436026	0.953714	0.597796
LYST;	GO:0006909~phagocytosis	1	64	1.5625	0.329119	0.360265	1	1	0.953714	0.953714	1
ELMO1;	GO:0006911~phagocytosis, engulfment	1	112	0.892857	0.500807	0.518747	1	1	0.953714	0.953714	1
NUP205;	GO:0006913~nucleocytoplasmic transport	1	23	4.34783	0.136907	0.194434	1	1	0.953714	0.953714	1
PIK3CB;	GO:0006914~autophagy	1	135	0.740741	0.566844	0.580221	1	1	0.953714	0.953714	1
KIF1B; HTT; DCC; ROCK1; ELMO1; ITCH;	GO:0006915~apoptotic process	6	551	1.08893	0.126556	0.186608	1	1	0.953714	0.953714	1
PIK3CB;	GO:0006935~chemotaxis	1	112	0.892857	0.500807	0.518747	1	1	0.953714	0.953714	1
GNAO1;	GO:0006936~muscle contraction	1	87	1.14943	0.417669	0.440967	1	1	0.953714	0.953714	1
ROCK1;	GO:0006939~smooth muscle contraction	1	17	5.88235	0.104531	0.167927	1	1	0.953714	0.953714	1
DHX9; ITCH; REL;	GO:0006954~inflammatory response	3	391	0.767263	0.43382	0.455708	1	1	0.953714	0.953714	1
CBLB;	GO:0006955~immune response	1	429	0.2331	0.930401	0.932192	1	1	0.953714	0.953714	1
HERC2; PSME4; NIPBL; WDR48;	GO:0006974~cellular response to DNA damage stimulus	4	248	1.6129	0.0690171	0.144258	1	1	0.953714	0.953714	1
PLK2;	GO:0006977~DNA damage response, signal transduction by p53 class mediator resulting in cell cycle arrest	1	18	5.55556	0.110009	0.17273	1	1	0.953714	0.953714	1
HSPH1;	GO:0006986~response to unfolded protein	1	52	1.92308	0.277743	0.316335	1	1	0.953714	0.953714	1
NUP205;	GO:0006999~nuclear pore organization	1	8	12.5	0.0536961	0.131524	1	1	0.953714	0.953714	0.9898
ANK3;	GO:0007009~plasma membrane organization	1	23	4.34783	0.136907	0.194434	1	1	0.953714	0.953714	1
ABLIM1; DST; ANK3; BRWD1; TNIK;	GO:0007010~cytoskeleton organization	5	135	3.7037	0.00169977	0.0818658	1	1	0.481034	0.953714	0.616092
ELMO1;	GO:0007015~actin filament organization	1	128	0.78125	0.54772	0.561198	1	1	0.953714	0.953714	1
KIF1B; KIF2A;	GO:0007018~microtubule-based movement	2	87	2.29885	0.103062	0.167927	1	1	0.953714	0.953714	1
KIF2A;	GO:0007019~microtubule depolymerization	1	16	6.25	0.0990193	0.163878	1	1	0.953714	0.953714	1
NAV3; CAMSAP2;	GO:0007026~negative regulation of microtubule depolymerization	2	28	7.14286	0.0144162	0.119758	1	1	0.835649	0.953714	0.901255
ATL1;	GO:0007029~endoplasmic reticulum organization	1	38	2.63158	0.212855	0.263474	1	1	0.953714	0.953714	1
HTT; ARFGEF1; ATP8B2;	GO:0007030~Golgi organization	3	124	2.41935	0.0430152	0.126515	1	1	0.953714	0.953714	0.952104
DNAJC13; ARFGEF2;	GO:0007032~endosome organization	2	39	5.12821	0.0260187	0.119758	1	1	0.947865	0.953714	0.901255
LYST;	GO:0007040~lysosome organization	1	47	2.12766	0.255201	0.297164	1	1	0.953714	0.953714	1
IGF2R;	GO:0007041~lysosomal transport	1	20	5	0.120867	0.181562	1	1	0.953714	0.953714	1
RBL2; AHCTF1; KAT2B;	GO:0007049~cell cycle	3	296	1.01351	0.276274	0.315904	1	1	0.953714	0.953714	1
KIF2A; PLK2;	GO:0007052~mitotic spindle organization	2	52	3.84615	0.0431439	0.126515	1	1	0.953714	0.953714	0.952104
NIPBL;	GO:0007064~mitotic sister chromatid cohesion	1	15	6.66667	0.0934738	0.160933	1	1	0.953714	0.953714	1
OFD1;	GO:0007099~centriole replication	1	23	4.34783	0.136907	0.194434	1	1	0.953714	0.953714	1
SYCP2;	GO:0007130~synaptonemal complex assembly	1	23	4.34783	0.136907	0.194434	1	1	0.953714	0.953714	1
SYCP2;	GO:0007140~male meiotic nuclear division	1	24	4.16667	0.142189	0.198416	1	1	0.953714	0.953714	1
SYCP2;	GO:0007143~female meiotic nuclear division	1	7	14.2857	0.047874	0.129446	1	1	0.953714	0.953714	0.974165
NF1;	GO:0007154~cell communication	1	18	5.55556	0.110009	0.17273	1	1	0.953714	0.953714	1
DST;	GO:0007155~cell adhesion	1	485	0.206186	0.951021	0.951935	1	1	0.953714	0.953714	1
PIK3CB; ROBO2;	GO:0007156~homophilic cell adhesion via plasma membrane adhesion molecules	2	167	1.1976	0.276454	0.315904	1	1	0.953714	0.953714	1
SYK; ROCK1;	GO:0007159~leukocyte cell-cell adhesion	2	29	6.89655	0.0153495	0.119758	1	1	0.844222	0.953714	0.901255
DAB1;	GO:0007162~negative regulation of cell adhesion	1	44	2.27273	0.241343	0.287458	1	1	0.953714	0.953714	1
IGF2R; PIK3CB; SOS1; ANK3; ROCK1; ERBB4; SNX27; CBLB;	GO:0007165~signal transduction	8	1107	0.722674	0.372845	0.400549	1	1	0.953714	0.953714	1
ADGRB3;	GO:0007166~cell surface receptor signaling pathway	1	297	0.3367	0.841301	0.845362	1	1	0.953714	0.953714	1
PIK3CB; ERBB4; SYK; EPHB3;	GO:0007169~transmembrane receptor protein tyrosine kinase signaling pathway	4	130	3.07692	0.00927449	0.119758	1	1	0.754891	0.953714	0.901255
SOS1;	GO:0007173~epidermal growth factor receptor signaling pathway	1	48	2.08333	0.259765	0.301802	1	1	0.953714	0.953714	1
CBLB;	GO:0007175~negative regulation of epidermal growth factor-activated receptor activity	1	14	7.14286	0.0878945	0.156944	1	1	0.953714	0.953714	1
ADGRB3; IGF2R; PIK3CB; ARHGEF12;	GO:0007186~G protein-coupled receptor signaling pathway	4	931	0.429646	0.828924	0.833729	1	1	0.953714	0.953714	1
GNAO1;	GO:0007188~adenylate cyclase-modulating G protein-coupled receptor signaling pathway	1	54	1.85185	0.286568	0.323555	1	1	0.953714	0.953714	1
ADGRB3;	GO:0007189~adenylate cyclase-activating G protein-coupled receptor signaling pathway	1	121	0.826446	0.52776	0.543958	1	1	0.953714	0.953714	1
ARHGAP6;	GO:0007202~activation of phospholipase C activity	1	30	3.33333	0.173213	0.225959	1	1	0.953714	0.953714	1
GNAO1;	GO:0007212~dopamine receptor signaling pathway	1	17	5.88235	0.104531	0.167927	1	1	0.953714	0.953714	1
SYK; DST;	GO:0007229~integrin-mediated signaling pathway	2	96	2.08333	0.120842	0.181562	1	1	0.953714	0.953714	1
ROCK1; REL;	GO:0007249~I-kappaB kinase/NF-kappaB signaling	2	49	4.08163	0.0388954	0.124613	1	1	0.953714	0.953714	0.937789
PKD2;	GO:0007259~receptor signaling pathway via JAK-STAT	1	38	2.63158	0.212855	0.263474	1	1	0.953714	0.953714	1
DAB1; DOCK4;	GO:0007264~small GTPase mediated signal transduction	2	99	2.0202	0.126928	0.186627	1	1	0.953714	0.953714	1
RB1; NF1; SOS1; PLK2;	GO:0007265~Ras protein signal transduction	4	87	4.5977	0.00235825	0.0846529	1	1	0.53768	0.953714	0.637066
ARHGAP6; ROCK1; ARHGEF12;	GO:0007266~Rho protein signal transduction	3	56	5.35714	0.00564686	0.119758	1	1	0.688885	0.953714	0.901255
GLS;	GO:0007268~chemical synaptic transmission	1	249	0.401606	0.786129	0.791451	1	1	0.953714	0.953714	1
KIF1B;	GO:0007270~neuron-neuron synaptic transmission	1	5	20	0.036123	0.119758	1	1	0.953714	0.953714	0.901255
KIF1B;	GO:0007274~neuromuscular synaptic transmission	1	24	4.16667	0.142189	0.198416	1	1	0.953714	0.953714	1
MNT; EPHB3; ERBB4;	GO:0007275~multicellular organism development	3	149	2.01342	0.0664751	0.142976	1	1	0.953714	0.953714	1
HERC2; RB1; IGF2R; WDR48;	GO:0007283~spermatogenesis	4	408	0.980392	0.244928	0.290665	1	1	0.953714	0.953714	1
YTHDC2; FNDC3A;	GO:0007286~spermatid development	2	85	2.35294	0.0992171	0.163944	1	1	0.953714	0.953714	1
SOS1;	GO:0007296~vitellogenesis	1	4	25	0.0301937	0.119758	1	1	0.953714	0.953714	0.901255
WDR48;	GO:0007338~single fertilization	1	64	1.5625	0.329119	0.360265	1	1	0.953714	0.953714	1
RB1;	GO:0007346~regulation of mitotic cell cycle	1	49	2.04082	0.2643	0.305368	1	1	0.953714	0.953714	1
PKD2;	GO:0007368~determination of left/right symmetry	1	61	1.63934	0.316625	0.350273	1	1	0.953714	0.953714	1
KIF2A; ERBB4; MYT1L; NAV3;	GO:0007399~nervous system development	4	327	1.22324	0.145042	0.202127	1	1	0.953714	0.953714	1
NF1;	GO:0007406~negative regulation of neuroblast proliferation	1	5	20	0.036123	0.119758	1	1	0.953714	0.953714	0.901255
PTPRZ1; DCC; ANK3; ATL1;	GO:0007409~axonogenesis	4	82	4.87805	0.00191806	0.0818658	1	1	0.500232	0.953714	0.616092
EPHB3; SOS1; USP33; ROBO2; DCC;	GO:0007411~axon guidance	5	174	2.87356	0.00489033	0.119758	1	1	0.660195	0.953714	0.901255
EPHB3;	GO:0007413~axonal fasciculation	1	19	5.26316	0.115455	0.177008	1	1	0.953714	0.953714	1
ERBB4;	GO:0007416~synapse assembly	1	61	1.63934	0.316625	0.350273	1	1	0.953714	0.953714	1
PTPRZ1; ATN1; ROBO2;	GO:0007417~central nervous system development	3	141	2.12766	0.058434	0.136092	1	1	0.953714	0.953714	1
NF1; MED1; NIPBL; ROBO2;	GO:0007420~brain development	4	240	1.66667	0.0628486	0.140599	1	1	0.953714	0.953714	1
NF1;	GO:0007422~peripheral nervous system development	1	29	3.44828	0.168121	0.223232	1	1	0.953714	0.953714	1
NF1; PKD2; ERBB4; KAT2B;	GO:0007507~heart development	4	198	2.0202	0.0355565	0.119758	1	1	0.953714	0.953714	0.901255
PAXBP1;	GO:0007517~muscle organ development	1	90	1.11111	0.428329	0.45085	1	1	0.953714	0.953714	1
NF1;	GO:0007519~skeletal muscle tissue development	1	50	2	0.268808	0.308522	1	1	0.953714	0.953714	1
ADGRB3;	GO:0007520~myoblast fusion	1	24	4.16667	0.142189	0.198416	1	1	0.953714	0.953714	1
ANK3;	GO:0007528~neuromuscular junction development	1	29	3.44828	0.168121	0.223232	1	1	0.953714	0.953714	1
POLR1B;	GO:0007566~embryo implantation	1	38	2.63158	0.212855	0.263474	1	1	0.953714	0.953714	1
MNT;	GO:0007569~cell aging	1	24	4.16667	0.142189	0.198416	1	1	0.953714	0.953714	1
ERBB4; MED1;	GO:0007595~lactation	2	40	5	0.0272122	0.119758	1	1	0.953714	0.953714	0.901255
MYO9A; ABLIM1; COL11A1;	GO:0007601~visual perception	3	205	1.46341	0.13497	0.194434	1	1	0.953714	0.953714	1
COL11A1; LRP2; NIPBL;	GO:0007605~sensory perception of sound	3	150	2	0.0675142	0.144258	1	1	0.953714	0.953714	1
PTPRZ1;	GO:0007611~learning or memory	1	60	1.66667	0.312409	0.347455	1	1	0.953714	0.953714	1
ATP8A1;	GO:0007612~learning	1	58	1.72414	0.303901	0.338716	1	1	0.953714	0.953714	1
PLK2;	GO:0007613~memory	1	83	1.20482	0.403148	0.42737	1	1	0.953714	0.953714	1
DAB1;	GO:0007628~adult walking behavior	1	30	3.33333	0.173213	0.225959	1	1	0.953714	0.953714	1
KIF1B;	GO:0008089~anterograde axonal transport	1	30	3.33333	0.173213	0.225959	1	1	0.953714	0.953714	1
DST;	GO:0008090~retrograde axonal transport	1	11	9.09091	0.0709513	0.144258	1	1	0.953714	0.953714	1
LYST;	GO:0008104~protein localization	1	78	1.28205	0.384491	0.411362	1	1	0.953714	0.953714	1
DIP2B; IKZF2;	GO:0008150~biological_process	2	569	0.351494	0.867656	0.871003	1	1	0.953714	0.953714	1
USP33;	GO:0008277~regulation of G protein-coupled receptor signaling pathway	1	46	2.17391	0.25061	0.293459	1	1	0.953714	0.953714	1
LRP2;	GO:0008283~cell population proliferation	1	140	0.714286	0.58001	0.592533	1	1	0.953714	0.953714	1
ERBB4;	GO:0008284~positive regulation of cell population proliferation	1	494	0.202429	0.953714	0.953714	1	1	0.953714	0.953714	1
PKD2; ERBB4; ARID2; PBRM1; KAT2B; MNT;	GO:0008285~negative regulation of cell population proliferation	6	406	1.47783	0.0410069	0.124613	1	1	0.953714	0.953714	0.937789
SNX27;	GO:0008333~endosome to lysosome transport	1	46	2.17391	0.25061	0.293459	1	1	0.953714	0.953714	1
PRDM2;	GO:0008340~determination of adult lifespan	1	18	5.55556	0.110009	0.17273	1	1	0.953714	0.953714	1
BRWD1;	GO:0008360~regulation of cell shape	1	148	0.675676	0.600256	0.610817	1	1	0.953714	0.953714	1
SUGP2; SRRM1;	GO:0008380~RNA splicing	2	169	1.18343	0.280981	0.31928	1	1	0.953714	0.953714	1
NF1;	GO:0008542~visual learning	1	42	2.38095	0.231962	0.278515	1	1	0.953714	0.953714	1
DSP; ATP2C1;	GO:0008544~epidermis development	2	82	2.43902	0.0935295	0.160933	1	1	0.953714	0.953714	1
LRP2;	GO:0008584~male gonad development	1	98	1.02041	0.455819	0.474982	1	1	0.953714	0.953714	1
NF1;	GO:0008625~extrinsic apoptotic signaling pathway via death domain receptors	1	33	3.0303	0.188306	0.239056	1	1	0.953714	0.953714	1
USP33;	GO:0009267~cellular response to starvation	1	71	1.40845	0.357396	0.385943	1	1	0.953714	0.953714	1
POLR1B;	GO:0009303~rRNA transcription	1	13	7.69231	0.0822811	0.153779	1	1	0.953714	0.953714	1
SYCP2; FNDC3A;	GO:0009566~fertilization	2	48	4.16667	0.0375171	0.123985	1	1	0.953714	0.953714	0.933065
DST;	GO:0009611~response to wounding	1	63	1.5873	0.324979	0.356484	1	1	0.953714	0.953714	1
IGF2R;	GO:0009791~post-embryonic development	1	66	1.51515	0.337322	0.367313	1	1	0.953714	0.953714	1
ERBB4;	GO:0009880~embryonic pattern specification	1	28	3.57143	0.162997	0.219509	1	1	0.953714	0.953714	1
ABLIM1; SYK;	GO:0009887~animal organ morphogenesis	2	136	1.47059	0.206546	0.257502	1	1	0.953714	0.953714	1
ARFGEF2; ARFGEF1;	GO:0010256~endomembrane system organization	2	2	100	0.000220579	0.0632742	0.229181	0.229623	0.187514	0.229181	0.476179
RYR2;	GO:0010460~positive regulation of heart rate	1	20	5	0.120867	0.181562	1	1	0.953714	0.953714	1
NF1; PRDM2;	GO:0010468~regulation of gene expression	2	230	0.869565	0.415655	0.439286	1	1	0.953714	0.953714	1
PSME4;	GO:0010499~proteasomal ubiquitin-independent protein catabolic process	1	3	33.3333	0.0242282	0.119758	1	1	0.930197	0.953714	0.901255
DHX9;	GO:0010501~RNA secondary structure unwinding	1	8	12.5	0.0536961	0.131524	1	1	0.953714	0.953714	0.9898
ROCK1; USP33;	GO:0010506~regulation of autophagy	2	72	2.77778	0.075326	0.149672	1	1	0.953714	0.953714	1
HERC1;	GO:0010507~negative regulation of autophagy	1	49	2.04082	0.2643	0.305368	1	1	0.953714	0.953714	1
PIK3CB; ROCK1; PLK2;	GO:0010508~positive regulation of autophagy	3	67	4.47761	0.00905827	0.119758	1	1	0.751836	0.953714	0.901255
SYK;	GO:0010543~regulation of platelet activation	1	6	16.6667	0.0420164	0.124613	1	1	0.953714	0.953714	0.937789
DICER1;	GO:0010586~miRNA metabolic process	1	11	9.09091	0.0709513	0.144258	1	1	0.953714	0.953714	1
PIK3CB;	GO:0010595~positive regulation of endothelial cell migration	1	61	1.63934	0.316625	0.350273	1	1	0.953714	0.953714	1
ZC3H7A;	GO:0010608~posttranscriptional regulation of gene expression	1	25	4	0.147438	0.203559	1	1	0.953714	0.953714	1
ROCK1;	GO:0010613~positive regulation of cardiac muscle hypertrophy	1	21	4.7619	0.126246	0.186414	1	1	0.953714	0.953714	1
DICER1;	GO:0010626~negative regulation of Schwann cell proliferation	1	5	20	0.036123	0.119758	1	1	0.953714	0.953714	0.901255
PIK3CB; ANK3; ROCK1; PKD2; MED1;	GO:0010628~positive regulation of gene expression	5	440	1.13636	0.13732	0.194755	1	1	0.953714	0.953714	1
RB1; REL; RBL2; DICER1;	GO:0010629~negative regulation of gene expression	4	236	1.69492	0.059879	0.136698	1	1	0.953714	0.953714	1
ANK3;	GO:0010650~positive regulation of cell communication by electrical coupling	1	1	100	0.0121878	0.119758	1	1	0.801748	0.953714	0.901255
ANK3;	GO:0010765~positive regulation of sodium ion transport	1	16	6.25	0.0990193	0.163878	1	1	0.953714	0.953714	1
SYK;	GO:0010803~regulation of tumor necrosis factor-mediated signaling pathway	1	16	6.25	0.0990193	0.163878	1	1	0.953714	0.953714	1
KAT2B;	GO:0010835~regulation of protein ADP-ribosylation	1	6	16.6667	0.0420164	0.124613	1	1	0.953714	0.953714	0.937789
MED1;	GO:0010839~negative regulation of keratinocyte proliferation	1	14	7.14286	0.0878945	0.156944	1	1	0.953714	0.953714	1
RYR2;	GO:0010881~regulation of cardiac muscle contraction by regulation of the release of sequestered calcium ion	1	20	5	0.120867	0.181562	1	1	0.953714	0.953714	1
RYR2;	GO:0010882~regulation of cardiac muscle contraction by calcium ion signaling	1	7	14.2857	0.047874	0.129446	1	1	0.953714	0.953714	0.974165
OSBPL8;	GO:0010891~negative regulation of sequestering of triglyceride	1	6	16.6667	0.0420164	0.124613	1	1	0.953714	0.953714	0.937789
ROCK1;	GO:0010922~positive regulation of phosphatase activity	1	6	16.6667	0.0420164	0.124613	1	1	0.953714	0.953714	0.937789
ROCK1;	GO:0010951~negative regulation of endopeptidase activity	1	151	0.662252	0.607596	0.61708	1	1	0.953714	0.953714	1
PSME4;	GO:0010952~positive regulation of peptidase activity	1	14	7.14286	0.0878945	0.156944	1	1	0.953714	0.953714	1
ANK3;	GO:0010960~magnesium ion homeostasis	1	8	12.5	0.0536961	0.131524	1	1	0.953714	0.953714	0.9898
DCC;	GO:0010977~negative regulation of neuron projection development	1	63	1.5873	0.324979	0.356484	1	1	0.953714	0.953714	1
POLR1B;	GO:0014029~neural crest formation	1	8	12.5	0.0536961	0.131524	1	1	0.953714	0.953714	0.9898
DICER1;	GO:0014040~positive regulation of Schwann cell differentiation	1	2	50	0.0182263	0.119758	1	1	0.873707	0.953714	0.901255
NF1;	GO:0014044~Schwann cell development	1	4	25	0.0301937	0.119758	1	1	0.953714	0.953714	0.901255
NF1; PIK3CB;	GO:0014065~phosphatidylinositol 3-kinase signaling	2	37	5.40541	0.0236983	0.119758	1	1	0.924234	0.953714	0.901255
ERBB4;	GO:0014068~positive regulation of phosphatidylinositol 3-kinase signaling	1	77	1.2987	0.380691	0.408135	1	1	0.953714	0.953714	1
RYR2;	GO:0014808~release of sequestered calcium ion into cytosol by sarcoplasmic reticulum	1	8	12.5	0.0536961	0.131524	1	1	0.953714	0.953714	0.9898
PAXBP1;	GO:0014842~regulation of skeletal muscle satellite cell proliferation	1	6	16.6667	0.0420164	0.124613	1	1	0.953714	0.953714	0.937789
RYR2;	GO:0014850~response to muscle activity	1	18	5.55556	0.110009	0.17273	1	1	0.953714	0.953714	1
DNAJC13; LRP2; AHCTF1; NUP205; LYST; LRP1B; STXBP5L; ARFGEF2; ARFGEF1;	GO:0015031~protein transport	9	353	2.54958	0.00038851	0.0632742	0.402885	0.404439	0.256028	0.402885	0.476179
OSBPL8;	GO:0015914~phospholipid transport	1	30	3.33333	0.173213	0.225959	1	1	0.953714	0.953714	1
OSBPL8;	GO:0015918~sterol transport	1	20	5	0.120867	0.181562	1	1	0.953714	0.953714	1
PKD2; USP34; TNIK;	GO:0016055~Wnt signaling pathway	3	152	1.97368	0.0696148	0.144258	1	1	0.953714	0.953714	1
ATXN2;	GO:0016070~RNA metabolic process	1	9	11.1111	0.0594829	0.136092	1	1	0.953714	0.953714	1
DICER1;	GO:0016078~tRNA catabolic process	1	5	20	0.036123	0.119758	1	1	0.953714	0.953714	0.901255
DNAJC6;	GO:0016191~synaptic vesicle uncoating	1	7	14.2857	0.047874	0.129446	1	1	0.953714	0.953714	0.974165
KIF1B;	GO:0016192~vesicle-mediated transport	1	163	0.613497	0.635642	0.644307	1	1	0.953714	0.953714	1
SNX27;	GO:0016197~endosomal transport	1	66	1.51515	0.337322	0.367313	1	1	0.953714	0.953714	1
ROBO2;	GO:0016199~axon midline choice point recognition	1	5	20	0.036123	0.119758	1	1	0.953714	0.953714	0.901255
GXYLT1;	GO:0016266~O-glycan processing	1	40	2.5	0.222467	0.272136	1	1	0.953714	0.953714	1
PIK3CB;	GO:0016310~phosphorylation	1	122	0.819672	0.530664	0.545871	1	1	0.953714	0.953714	1
ADGRB3;	GO:0016322~neuron remodeling	1	13	7.69231	0.0822811	0.153779	1	1	0.953714	0.953714	1
ATP2C1;	GO:0016339~calcium-dependent cell-cell adhesion via plasma membrane cell adhesion molecules	1	41	2.43902	0.227229	0.276338	1	1	0.953714	0.953714	1
DAB1;	GO:0016358~dendrite development	1	41	2.43902	0.227229	0.276338	1	1	0.953714	0.953714	1
PIK3CB; EPHB3; ERBB4; USP33; ELMO1;	GO:0016477~cell migration	5	260	1.92308	0.0234931	0.119758	1	1	0.922247	0.953714	0.901255
ADGRB3; NF1; ROCK1; PLK2;	GO:0016525~negative regulation of angiogenesis	4	90	4.44444	0.00265329	0.0863147	1	1	0.557385	0.953714	0.649573
HERC2; CBLB; HERC1; UBR4; TRPC4AP; ITCH; HECTD4;	GO:0016567~protein ubiquitination	7	485	1.4433	0.0315604	0.119758	1	1	0.953714	0.953714	0.901255
PRDM2;	GO:0016571~histone methylation	1	19	5.26316	0.115455	0.177008	1	1	0.953714	0.953714	1
NCOA3; PHF20L1; TAF5L;	GO:0016573~histone acetylation	3	42	7.14286	0.00262234	0.0863147	1	1	0.555936	0.953714	0.649573
USP34; WDR48; USP33;	GO:0016579~protein deubiquitination	3	106	2.83019	0.0292881	0.119758	1	1	0.953714	0.953714	0.901255
ELMO1;	GO:0016601~Rac protein signal transduction	1	23	4.34783	0.136907	0.194434	1	1	0.953714	0.953714	1
POLR1B;	GO:0017126~nucleologenesis	1	2	50	0.0182263	0.119758	1	1	0.873707	0.953714	0.901255
STXBP5L;	GO:0017157~regulation of exocytosis	1	33	3.0303	0.188306	0.239056	1	1	0.953714	0.953714	1
KAT2B;	GO:0018076~N-terminal peptidyl-lysine acetylation	1	3	33.3333	0.0242282	0.119758	1	1	0.930197	0.953714	0.901255
SYK; ROCK1; PLK2; STK38L;	GO:0018105~peptidyl-serine phosphorylation	4	171	2.33918	0.0225643	0.119758	1	1	0.914809	0.953714	0.901255
ROCK1;	GO:0018107~peptidyl-threonine phosphorylation	1	68	1.47059	0.345425	0.375352	1	1	0.953714	0.953714	1
SYK; EPHB3; ERBB4;	GO:0018108~peptidyl-tyrosine phosphorylation	3	130	2.30769	0.0481915	0.129967	1	1	0.953714	0.953714	0.978086
DSP;	GO:0018149~peptide cross-linking	1	29	3.44828	0.168121	0.223232	1	1	0.953714	0.953714	1
CBLB;	GO:0018193~peptidyl-amino acid modification	1	3	33.3333	0.0242282	0.119758	1	1	0.930197	0.953714	0.901255
STT3A;	GO:0018279~protein N-linked glycosylation via asparagine	1	23	4.34783	0.136907	0.194434	1	1	0.953714	0.953714	1
KAT2B;	GO:0018393~internal peptidyl-lysine acetylation	1	7	14.2857	0.047874	0.129446	1	1	0.953714	0.953714	0.974165
KAT2B;	GO:0018394~peptidyl-lysine acetylation	1	6	16.6667	0.0420164	0.124613	1	1	0.953714	0.953714	0.937789
SOS1;	GO:0019221~cytokine-mediated signaling pathway	1	147	0.680272	0.597779	0.608892	1	1	0.953714	0.953714	1
ANK3;	GO:0019228~neuronal action potential	1	30	3.33333	0.173213	0.225959	1	1	0.953714	0.953714	1
SYK;	GO:0019370~leukotriene biosynthetic process	1	11	9.09091	0.0709513	0.144258	1	1	0.953714	0.953714	1
ACACA;	GO:0019538~protein metabolic process	1	4	25	0.0301937	0.119758	1	1	0.953714	0.953714	0.901255
RYR2;	GO:0019722~calcium-mediated signaling	1	81	1.23457	0.395754	0.420817	1	1	0.953714	0.953714	1
NIPBL;	GO:0019827~stem cell population maintenance	1	56	1.78571	0.295287	0.330887	1	1	0.953714	0.953714	1
NF1; PKD2;	GO:0021510~spinal cord development	2	27	7.40741	0.0135086	0.119758	1	1	0.821554	0.953714	0.901255
DAB1;	GO:0021517~ventral spinal cord development	1	9	11.1111	0.0594829	0.136092	1	1	0.953714	0.953714	1
ERBB4;	GO:0021551~central nervous system morphogenesis	1	2	50	0.0182263	0.119758	1	1	0.873707	0.953714	0.901255
DAB1;	GO:0021589~cerebellum structural organization	1	2	50	0.0182263	0.119758	1	1	0.873707	0.953714	0.901255
DICER1;	GO:0021675~nerve development	1	14	7.14286	0.0878945	0.156944	1	1	0.953714	0.953714	1
HERC1;	GO:0021702~cerebellar Purkinje cell differentiation	1	12	8.33333	0.0766335	0.149672	1	1	0.953714	0.953714	1
NF1;	GO:0021764~amygdala development	1	5	20	0.036123	0.119758	1	1	0.953714	0.953714	0.901255
DAB1;	GO:0021766~hippocampus development	1	62	1.6129	0.320815	0.353126	1	1	0.953714	0.953714	1
DAB1;	GO:0021813~cell-cell adhesion involved in neuronal-glial interactions involved in cerebral cortex radial glia guided migration	1	1	100	0.0121878	0.119758	1	1	0.801748	0.953714	0.901255
ERBB4;	GO:0021889~olfactory bulb interneuron differentiation	1	5	20	0.036123	0.119758	1	1	0.953714	0.953714	0.901255
ROBO2;	GO:0021891~olfactory bulb interneuron development	1	3	33.3333	0.0242282	0.119758	1	1	0.930197	0.953714	0.901255
NF1;	GO:0021897~forebrain astrocyte development	1	2	50	0.0182263	0.119758	1	1	0.873707	0.953714	0.901255
NF1; PKD2;	GO:0021915~neural tube development	2	24	8.33333	0.0109431	0.119758	1	1	0.781194	0.953714	0.901255
DAB1;	GO:0021942~radial glia guided migration of Purkinje cell	1	4	25	0.0301937	0.119758	1	1	0.953714	0.953714	0.901255
EPHB3;	GO:0021952~central nervous system projection neuron axonogenesis	1	9	11.1111	0.0594829	0.136092	1	1	0.953714	0.953714	1
DCC;	GO:0021965~spinal cord ventral commissure morphogenesis	1	3	33.3333	0.0242282	0.119758	1	1	0.930197	0.953714	0.901255
NF1;	GO:0021987~cerebral cortex development	1	62	1.6129	0.320815	0.353126	1	1	0.953714	0.953714	1
NAV3;	GO:0022008~neurogenesis	1	47	2.12766	0.255201	0.297164	1	1	0.953714	0.953714	1
NF1;	GO:0022011~myelination in peripheral nervous system	1	16	6.25	0.0990193	0.163878	1	1	0.953714	0.953714	1
EPHB3;	GO:0022038~corpus callosum development	1	8	12.5	0.0536961	0.131524	1	1	0.953714	0.953714	0.9898
EPHB3;	GO:0022407~regulation of cell-cell adhesion	1	11	9.09091	0.0709513	0.144258	1	1	0.953714	0.953714	1
ROCK1;	GO:0022614~membrane to membrane docking	1	5	20	0.036123	0.119758	1	1	0.953714	0.953714	0.901255
LRP2;	GO:0030001~metal ion transport	1	7	14.2857	0.047874	0.129446	1	1	0.953714	0.953714	0.974165
DST;	GO:0030011~maintenance of cell polarity	1	8	12.5	0.0536961	0.131524	1	1	0.953714	0.953714	0.9898
ACAP2;	GO:0030029~actin filament-based process	1	2	50	0.0182263	0.119758	1	1	0.873707	0.953714	0.901255
ABLIM1;	GO:0030032~lamellipodium assembly	1	34	2.94118	0.193275	0.243878	1	1	0.953714	0.953714	1
TNIK;	GO:0030033~microvillus assembly	1	16	6.25	0.0990193	0.163878	1	1	0.953714	0.953714	1
NF1; ROCK1; SSH1; ELMO1;	GO:0030036~actin cytoskeleton organization	4	165	2.42424	0.0201499	0.119758	1	1	0.889309	0.953714	0.901255
ARHGAP6;	GO:0030041~actin filament polymerization	1	37	2.7027	0.208004	0.258392	1	1	0.953714	0.953714	1
KIF2A; RBL2; PRRC2C; SYK; RB1;	GO:0030154~cell differentiation	5	608	0.822368	0.3209	0.353126	1	1	0.953714	0.953714	1
ROCK1;	GO:0030155~regulation of cell adhesion	1	54	1.85185	0.286568	0.323555	1	1	0.953714	0.953714	1
PIK3CB; SYK;	GO:0030168~platelet activation	2	61	3.27869	0.0568463	0.136092	1	1	0.953714	0.953714	1
MYT1L;	GO:0030182~neuron differentiation	1	147	0.680272	0.597779	0.608892	1	1	0.953714	0.953714	1
COL11A1; NF1;	GO:0030198~extracellular matrix organization	2	156	1.28205	0.251547	0.293895	1	1	0.953714	0.953714	1
COL11A1; NF1;	GO:0030199~collagen fibril organization	2	56	3.57143	0.0490629	0.131524	1	1	0.953714	0.953714	0.9898
DSP; MED1;	GO:0030216~keratinocyte differentiation	2	55	3.63636	0.0475567	0.129446	1	1	0.953714	0.953714	0.974165
MED1;	GO:0030224~monocyte differentiation	1	16	6.25	0.0990193	0.163878	1	1	0.953714	0.953714	1
L3MBTL3;	GO:0030225~macrophage differentiation	1	22	4.54545	0.131592	0.190261	1	1	0.953714	0.953714	1
RB1;	GO:0030308~negative regulation of cell growth	1	119	0.840336	0.521898	0.53845	1	1	0.953714	0.953714	1
NF1;	GO:0030325~adrenal gland development	1	23	4.34783	0.136907	0.194434	1	1	0.953714	0.953714	1
KIF2A; ROCK1; ERBB4;	GO:0030334~regulation of cell migration	3	99	3.0303	0.0246957	0.119758	1	1	0.938435	0.953714	0.901255
ATP8A1;	GO:0030335~positive regulation of cell migration	1	231	0.4329	0.760855	0.766747	1	1	0.953714	0.953714	1
NF1; ARID2; NAV3; OSBPL8;	GO:0030336~negative regulation of cell migration	4	120	3.33333	0.00709769	0.119758	1	1	0.720637	0.953714	0.901255
DICER1;	GO:0030422~production of siRNA involved in RNA interference	1	8	12.5	0.0536961	0.131524	1	1	0.953714	0.953714	0.9898
DHX9; DICER1;	GO:0030423~targeting of mRNA for destruction involved in RNA interference	2	4	50	0.00054704	0.0632742	0.566733	0.569468	0.303518	0.565092	0.476179
LRP2;	GO:0030514~negative regulation of BMP signaling pathway	1	53	1.88679	0.282169	0.31928	1	1	0.953714	0.953714	1
DIP2B;	GO:0030517~negative regulation of axon extension	1	17	5.88235	0.104531	0.167927	1	1	0.953714	0.953714	1
MED1;	GO:0030518~intracellular steroid hormone receptor signaling pathway	1	10	10	0.0652346	0.140599	1	1	0.953714	0.953714	1
SYK;	GO:0030593~neutrophil chemotaxis	1	79	1.26582	0.388268	0.414126	1	1	0.953714	0.953714	1
LYST;	GO:0030595~leukocyte chemotaxis	1	14	7.14286	0.0878945	0.156944	1	1	0.953714	0.953714	1
KIF1B;	GO:0030705~cytoskeleton-dependent intracellular transport	1	19	5.26316	0.115455	0.177008	1	1	0.953714	0.953714	1
ARFGEF1; SSH1;	GO:0030837~negative regulation of actin filament polymerization	2	19	10.5263	0.00721295	0.119758	1	1	0.721967	0.953714	0.901255
L3MBTL3;	GO:0030851~granulocyte differentiation	1	12	8.33333	0.0766335	0.149672	1	1	0.953714	0.953714	1
ROCK1;	GO:0030866~cortical actin cytoskeleton organization	1	31	3.22581	0.178275	0.229399	1	1	0.953714	0.953714	1
LRP2;	GO:0030900~forebrain development	1	45	2.22222	0.245991	0.290665	1	1	0.953714	0.953714	1
RYR2;	GO:0031000~response to caffeine	1	5	20	0.036123	0.119758	1	1	0.953714	0.953714	0.901255
ROCK1;	GO:0031032~actomyosin structure organization	1	31	3.22581	0.178275	0.229399	1	1	0.953714	0.953714	1
PABPC1;	GO:0031047~gene silencing by RNA	1	32	3.125	0.183305	0.233849	1	1	0.953714	0.953714	1
DICER1;	GO:0031054~pre-miRNA processing	1	13	7.69231	0.0822811	0.153779	1	1	0.953714	0.953714	1
PAXBP1;	GO:0031062~positive regulation of histone methylation	1	9	11.1111	0.0594829	0.136092	1	1	0.953714	0.953714	1
NIPBL;	GO:0031065~positive regulation of histone deacetylation	1	16	6.25	0.0990193	0.163878	1	1	0.953714	0.953714	1
IGF2R; MED1;	GO:0031100~animal organ regeneration	2	36	5.55556	0.022572	0.119758	1	1	0.914809	0.953714	0.901255
CAMSAP2;	GO:0031113~regulation of microtubule polymerization	1	11	9.09091	0.0709513	0.144258	1	1	0.953714	0.953714	1
NAV3;	GO:0031116~positive regulation of microtubule polymerization	1	28	3.57143	0.162997	0.219509	1	1	0.953714	0.953714	1
CAMSAP2; DST;	GO:0031122~cytoplasmic microtubule organization	2	44	4.54545	0.0322003	0.119758	1	1	0.953714	0.953714	0.901255
RB1;	GO:0031134~sister chromatid biorientation	1	2	50	0.0182263	0.119758	1	1	0.873707	0.953714	0.901255
SKP2;	GO:0031146~SCF-dependent proteasomal ubiquitin-dependent protein catabolic process	1	50	2	0.268808	0.308522	1	1	0.953714	0.953714	1
ROCK1; HERC1; FRY; RB1;	GO:0031175~neuron projection development	4	113	3.53982	0.00579461	0.119758	1	1	0.691857	0.953714	0.901255
EPHB3; ROBO2;	GO:0031290~retinal ganglion cell axon guidance	2	19	10.5263	0.00721295	0.119758	1	1	0.721967	0.953714	0.901255
SYK;	GO:0031334~positive regulation of protein-containing complex assembly	1	53	1.88679	0.282169	0.31928	1	1	0.953714	0.953714	1
CBLB;	GO:0031398~positive regulation of protein ubiquitination	1	72	1.38889	0.361338	0.389392	1	1	0.953714	0.953714	1
RB1;	GO:0031507~heterochromatin assembly	1	19	5.26316	0.115455	0.177008	1	1	0.953714	0.953714	1
ATP2C1; TNIK;	GO:0031532~actin cytoskeleton reorganization	2	59	3.38983	0.0536835	0.131524	1	1	0.953714	0.953714	0.9898
DST;	GO:0031581~hemidesmosome assembly	1	5	20	0.036123	0.119758	1	1	0.953714	0.953714	0.901255
HTT; PKD2;	GO:0031587~positive regulation of inositol 1,4,5-trisphosphate-sensitive calcium-release channel activity	2	4	50	0.00054704	0.0632742	0.566733	0.569468	0.303518	0.565092	0.476179
SYK;	GO:0031623~receptor internalization	1	41	2.43902	0.227229	0.276338	1	1	0.953714	0.953714	1
PTPRZ1;	GO:0031641~regulation of myelination	1	21	4.7619	0.126246	0.186414	1	1	0.953714	0.953714	1
DICER1;	GO:0031643~positive regulation of myelination	1	18	5.55556	0.110009	0.17273	1	1	0.953714	0.953714	1
HTT;	GO:0031648~protein destabilization	1	46	2.17391	0.25061	0.293459	1	1	0.953714	0.953714	1
ARFGEF2; ARFGEF1;	GO:0032012~regulation of ARF protein signal transduction	2	17	11.7647	0.00592039	0.119758	1	1	0.694957	0.953714	0.901255
ROCK1;	GO:0032060~bleb assembly	1	9	11.1111	0.0594829	0.136092	1	1	0.953714	0.953714	1
ITCH;	GO:0032088~negative regulation of NF-kappaB transcription factor activity	1	83	1.20482	0.403148	0.42737	1	1	0.953714	0.953714	1
ROCK1; USP33;	GO:0032091~negative regulation of protein binding	2	75	2.66667	0.0806577	0.153779	1	1	0.953714	0.953714	1
USP33;	GO:0032092~positive regulation of protein binding	1	69	1.44928	0.34944	0.378529	1	1	0.953714	0.953714	1
OSBPL8;	GO:0032148~activation of protein kinase B activity	1	29	3.44828	0.168121	0.223232	1	1	0.953714	0.953714	1
NF1;	GO:0032228~regulation of synaptic transmission, GABAergic	1	14	7.14286	0.0878945	0.156944	1	1	0.953714	0.953714	1
SSH1;	GO:0032268~regulation of cellular protein metabolic process	1	5	20	0.036123	0.119758	1	1	0.953714	0.953714	0.901255
DICER1;	GO:0032290~peripheral nervous system myelin formation	1	3	33.3333	0.0242282	0.119758	1	1	0.930197	0.953714	0.901255
HECTD1;	GO:0032436~positive regulation of proteasomal ubiquitin-dependent protein catabolic process	1	78	1.28205	0.384491	0.411362	1	1	0.953714	0.953714	1
LYST;	GO:0032438~melanosome organization	1	23	4.34783	0.136907	0.194434	1	1	0.953714	0.953714	1
ACAP2; SNX27;	GO:0032456~endocytic recycling	2	55	3.63636	0.0475567	0.129446	1	1	0.953714	0.953714	0.974165
AHCTF1; PLK2;	GO:0032465~regulation of cytokinesis	2	42	4.7619	0.029664	0.119758	1	1	0.953714	0.953714	0.901255
ATP2C1;	GO:0032468~Golgi calcium ion homeostasis	1	2	50	0.0182263	0.119758	1	1	0.873707	0.953714	0.901255
ATP2C1;	GO:0032472~Golgi calcium ion transport	1	2	50	0.0182263	0.119758	1	1	0.873707	0.953714	0.901255
ITCH;	GO:0032480~negative regulation of type I interferon production	1	14	7.14286	0.0878945	0.156944	1	1	0.953714	0.953714	1
SYK;	GO:0032481~positive regulation of type I interferon production	1	19	5.26316	0.115455	0.177008	1	1	0.953714	0.953714	1
DENND4B;	GO:0032483~regulation of Rab protein signal transduction	1	7	14.2857	0.047874	0.129446	1	1	0.953714	0.953714	0.974165
PLK2;	GO:0032486~Rap protein signal transduction	1	10	10	0.0652346	0.140599	1	1	0.953714	0.953714	1
DHX9; SMARCAD1;	GO:0032508~DNA duplex unwinding	2	68	2.94118	0.068404	0.144258	1	1	0.953714	0.953714	1
LYST;	GO:0032510~endosome to lysosome transport via multivesicular body sorting pathway	1	5	20	0.036123	0.119758	1	1	0.953714	0.953714	0.901255
IGF2R;	GO:0032526~response to retinoic acid	1	46	2.17391	0.25061	0.293459	1	1	0.953714	0.953714	1
REL;	GO:0032688~negative regulation of interferon-beta production	1	13	7.69231	0.0822811	0.153779	1	1	0.953714	0.953714	1
NAV3;	GO:0032703~negative regulation of interleukin-2 production	1	27	3.7037	0.157843	0.215071	1	1	0.953714	0.953714	1
DICER1;	GO:0032720~negative regulation of tumor necrosis factor production	1	61	1.63934	0.316625	0.350273	1	1	0.953714	0.953714	1
SYK;	GO:0032725~positive regulation of granulocyte macrophage colony-stimulating factor production	1	15	6.66667	0.0934738	0.160933	1	1	0.953714	0.953714	1
DHX9;	GO:0032727~positive regulation of interferon-alpha production	1	21	4.7619	0.126246	0.186414	1	1	0.953714	0.953714	1
DHX9;	GO:0032728~positive regulation of interferon-beta production	1	39	2.5641	0.217675	0.268483	1	1	0.953714	0.953714	1
SYK;	GO:0032733~positive regulation of interleukin-10 production	1	40	2.5	0.222467	0.272136	1	1	0.953714	0.953714	1
SYK;	GO:0032735~positive regulation of interleukin-12 production	1	42	2.38095	0.231962	0.278515	1	1	0.953714	0.953714	1
DHX9;	GO:0032741~positive regulation of interleukin-18 production	1	7	14.2857	0.047874	0.129446	1	1	0.953714	0.953714	0.974165
SYK;	GO:0032752~positive regulation of interleukin-3 production	1	1	100	0.0121878	0.119758	1	1	0.801748	0.953714	0.901255
SYK;	GO:0032753~positive regulation of interleukin-4 production	1	25	4	0.147438	0.203559	1	1	0.953714	0.953714	1
SYK; DHX9;	GO:0032755~positive regulation of interleukin-6 production	2	95	2.10526	0.11883	0.181382	1	1	0.953714	0.953714	1
SYK;	GO:0032757~positive regulation of interleukin-8 production	1	62	1.6129	0.320815	0.353126	1	1	0.953714	0.953714	1
SYK; DHX9; ARFGEF2;	GO:0032760~positive regulation of tumor necrosis factor production	3	99	3.0303	0.0246957	0.119758	1	1	0.938435	0.953714	0.901255
RB1; KAT2B;	GO:0032869~cellular response to insulin stimulus	2	99	2.0202	0.126928	0.186627	1	1	0.953714	0.953714	1
ROBO2; NCOA3;	GO:0032870~cellular response to hormone stimulus	2	26	7.69231	0.012627	0.119758	1	1	0.808127	0.953714	0.901255
RAI1;	GO:0032922~circadian regulation of gene expression	1	69	1.44928	0.34944	0.378529	1	1	0.953714	0.953714	1
SYK;	GO:0032928~regulation of superoxide anion generation	1	1	100	0.0121878	0.119758	1	1	0.801748	0.953714	0.901255
SYK;	GO:0032930~positive regulation of superoxide anion generation	1	19	5.26316	0.115455	0.177008	1	1	0.953714	0.953714	1
ROCK1;	GO:0032956~regulation of actin cytoskeleton organization	1	79	1.26582	0.388268	0.414126	1	1	0.953714	0.953714	1
ELL2;	GO:0032968~positive regulation of transcription elongation from RNA polymerase II promoter	1	19	5.26316	0.115455	0.177008	1	1	0.953714	0.953714	1
PIK3CB;	GO:0033031~positive regulation of neutrophil apoptotic process	1	4	25	0.0301937	0.119758	1	1	0.953714	0.953714	0.901255
CAMSAP2;	GO:0033043~regulation of organelle organization	1	2	50	0.0182263	0.119758	1	1	0.873707	0.953714	0.901255
SOS1;	GO:0033081~regulation of T cell differentiation in thymus	1	6	16.6667	0.0420164	0.124613	1	1	0.953714	0.953714	0.937789
SKP2; MED1;	GO:0033148~positive regulation of intracellular estrogen receptor signaling pathway	2	12	16.6667	0.00321411	0.0966752	1	1	0.589396	0.953714	0.727542
LYST;	GO:0033364~mast cell secretory granule organization	1	2	50	0.0182263	0.119758	1	1	0.873707	0.953714	0.901255
REL;	GO:0033554~cellular response to stress	1	9	11.1111	0.0594829	0.136092	1	1	0.953714	0.953714	1
DCC;	GO:0033563~dorsal/ventral axon guidance	1	2	50	0.0182263	0.119758	1	1	0.873707	0.953714	0.901255
DCC;	GO:0033564~anterior/posterior axon guidance	1	5	20	0.036123	0.119758	1	1	0.953714	0.953714	0.901255
SYK;	GO:0033630~positive regulation of cell adhesion mediated by integrin	1	15	6.66667	0.0934738	0.160933	1	1	0.953714	0.953714	1
ERBB4; EPHB3;	GO:0033674~positive regulation of kinase activity	2	72	2.77778	0.075326	0.149672	1	1	0.953714	0.953714	1
ATXN2;	GO:0033962~P-body assembly	1	14	7.14286	0.0878945	0.156944	1	1	0.953714	0.953714	1
ATXN2; PRRC2C;	GO:0034063~stress granule assembly	2	24	8.33333	0.0109431	0.119758	1	1	0.781194	0.953714	0.901255
NIPBL;	GO:0034087~establishment of mitotic sister chromatid cohesion	1	2	50	0.0182263	0.119758	1	1	0.873707	0.953714	0.901255
RB1; NIPBL;	GO:0034088~maintenance of mitotic sister chromatid cohesion	2	4	50	0.00054704	0.0632742	0.566733	0.569468	0.303518	0.565092	0.476179
REL;	GO:0034097~response to cytokine	1	44	2.27273	0.241343	0.287458	1	1	0.953714	0.953714	1
ANK3;	GO:0034112~positive regulation of homotypic cell-cell adhesion	1	5	20	0.036123	0.119758	1	1	0.953714	0.953714	0.901255
ATP8B2; ATP8A1; ATP2C1;	GO:0034220~ion transmembrane transport	3	142	2.11268	0.0594124	0.136092	1	1	0.953714	0.953714	1
ARFGEF1;	GO:0034260~negative regulation of GTPase activity	1	32	3.125	0.183305	0.233849	1	1	0.953714	0.953714	1
MYO9A;	GO:0034329~cell junction assembly	1	8	12.5	0.0536961	0.131524	1	1	0.953714	0.953714	0.9898
DSP;	GO:0034332~adherens junction organization	1	26	3.84615	0.152656	0.209099	1	1	0.953714	0.953714	1
RB1;	GO:0034349~glial cell apoptotic process	1	3	33.3333	0.0242282	0.119758	1	1	0.930197	0.953714	0.901255
EPHB3;	GO:0034446~substrate adhesion-dependent cell spreading	1	56	1.78571	0.295287	0.330887	1	1	0.953714	0.953714	1
NF1;	GO:0034605~cellular response to heat	1	49	2.04082	0.2643	0.305368	1	1	0.953714	0.953714	1
YTHDC2;	GO:0034612~response to tumor necrosis factor	1	27	3.7037	0.157843	0.215071	1	1	0.953714	0.953714	1
NIPBL;	GO:0034613~cellular protein localization	1	71	1.40845	0.357396	0.385943	1	1	0.953714	0.953714	1
PKD2;	GO:0034614~cellular response to reactive oxygen species	1	35	2.85714	0.198215	0.248305	1	1	0.953714	0.953714	1
NF1;	GO:0035021~negative regulation of Rac protein signal transduction	1	4	25	0.0301937	0.119758	1	1	0.953714	0.953714	0.901255
PIK3CB;	GO:0035022~positive regulation of Rac protein signal transduction	1	5	20	0.036123	0.119758	1	1	0.953714	0.953714	0.901255
MED1;	GO:0035050~embryonic heart tube development	1	19	5.26316	0.115455	0.177008	1	1	0.953714	0.953714	1
DICER1;	GO:0035087~siRNA loading onto RISC involved in RNA interference	1	4	25	0.0301937	0.119758	1	1	0.953714	0.953714	0.901255
PSME4;	GO:0035093~spermatogenesis, exchange of chromosomal proteins	1	8	12.5	0.0536961	0.131524	1	1	0.953714	0.953714	0.9898
NIPBL;	GO:0035115~embryonic forelimb morphogenesis	1	31	3.22581	0.178275	0.229399	1	1	0.953714	0.953714	1
MED1;	GO:0035116~embryonic hindlimb morphogenesis	1	28	3.57143	0.162997	0.219509	1	1	0.953714	0.953714	1
NIPBL;	GO:0035136~forelimb morphogenesis	1	9	11.1111	0.0594829	0.136092	1	1	0.953714	0.953714	1
MED1;	GO:0035162~embryonic hemopoiesis	1	19	5.26316	0.115455	0.177008	1	1	0.953714	0.953714	1
ZC3H7A; DICER1;	GO:0035196~production of miRNAs involved in gene silencing by miRNA	2	14	14.2857	0.00420467	0.115186	1	1	0.631455	0.953714	0.866847
NIPBL;	GO:0035261~external genitalia morphogenesis	1	1	100	0.0121878	0.119758	1	1	0.801748	0.953714	0.901255
SOS1; WDR48;	GO:0035264~multicellular organism growth	2	81	2.46914	0.0916556	0.160933	1	1	0.953714	0.953714	1
DICER1;	GO:0035280~miRNA loading onto RISC	1	8	12.5	0.0536961	0.131524	1	1	0.953714	0.953714	0.9898
ROCK1;	GO:0035306~positive regulation of dephosphorylation	1	2	50	0.0182263	0.119758	1	1	0.873707	0.953714	0.901255
DNAJC6; PTPRZ1; SSH1;	GO:0035335~peptidyl-tyrosine dephosphorylation	3	98	3.06122	0.0240741	0.119758	1	1	0.930197	0.953714	0.901255
MED1;	GO:0035357~peroxisome proliferator activated receptor signaling pathway	1	7	14.2857	0.047874	0.129446	1	1	0.953714	0.953714	0.974165
ROBO2;	GO:0035481~positive regulation of Notch signaling pathway involved in heart induction	1	4	25	0.0301937	0.119758	1	1	0.953714	0.953714	0.901255
PKD2;	GO:0035502~metanephric part of ureteric bud development	1	4	25	0.0301937	0.119758	1	1	0.953714	0.953714	0.901255
ROCK1;	GO:0035509~negative regulation of myosin-light-chain-phosphatase activity	1	5	20	0.036123	0.119758	1	1	0.953714	0.953714	0.901255
ITCH;	GO:0035519~protein K29-linked ubiquitination	1	7	14.2857	0.047874	0.129446	1	1	0.953714	0.953714	0.974165
TAF5L;	GO:0035521~monoubiquitinated histone deubiquitination	1	25	4	0.147438	0.203559	1	1	0.953714	0.953714	1
TAF5L;	GO:0035522~monoubiquitinated histone H2A deubiquitination	1	29	3.44828	0.168121	0.223232	1	1	0.953714	0.953714	1
MYO9A; SYK; CBLB; TNIK; STK38L; MAP4K5; ARFGEF2;	GO:0035556~intracellular signal transduction	7	402	1.74129	0.0129192	0.119758	1	1	0.813137	0.953714	0.901255
BTAF1;	GO:0035562~negative regulation of chromatin binding	1	10	10	0.0652346	0.140599	1	1	0.953714	0.953714	1
RYR2;	GO:0035584~calcium-mediated signaling using intracellular calcium source	1	22	4.54545	0.131592	0.190261	1	1	0.953714	0.953714	1
NCOA3;	GO:0035624~receptor transactivation	1	5	20	0.036123	0.119758	1	1	0.953714	0.953714	0.901255
PKD2;	GO:0035725~sodium ion transmembrane transport	1	100	1	0.462484	0.481446	1	1	0.953714	0.953714	1
MED1;	GO:0035729~cellular response to hepatocyte growth factor stimulus	1	16	6.25	0.0990193	0.163878	1	1	0.953714	0.953714	1
MED1;	GO:0035855~megakaryocyte development	1	17	5.88235	0.104531	0.167927	1	1	0.953714	0.953714	1
LRP2; PKD2; ROBO2; HECTD1;	GO:0035904~aorta development	4	24	16.6667	2.42922e-05	0.0252882	0.0252882	0.0252882	0.0252882	0.0252882	0.19031
RB1;	GO:0035914~skeletal muscle cell differentiation	1	43	2.32558	0.236667	0.282859	1	1	0.953714	0.953714	1
COL11A1;	GO:0035987~endodermal cell differentiation	1	28	3.57143	0.162997	0.219509	1	1	0.953714	0.953714	1
COL11A1;	GO:0035989~tendon development	1	4	25	0.0301937	0.119758	1	1	0.953714	0.953714	0.901255
RYR2;	GO:0035994~response to muscle stretch	1	18	5.55556	0.110009	0.17273	1	1	0.953714	0.953714	1
PIK3CB;	GO:0036092~phosphatidylinositol-3-phosphate biosynthetic process	1	21	4.7619	0.126246	0.186414	1	1	0.953714	0.953714	1
OSBPL8;	GO:0036150~phosphatidylserine acyl-chain remodeling	1	9	11.1111	0.0594829	0.136092	1	1	0.953714	0.953714	1
DCC;	GO:0038007~netrin-activated signaling pathway	1	10	10	0.0652346	0.140599	1	1	0.953714	0.953714	1
DICER1; REL;	GO:0038061~NIK/NF-kappaB signaling	2	14	14.2857	0.00420467	0.115186	1	1	0.631455	0.953714	0.866847
SYK;	GO:0038063~collagen-activated tyrosine kinase receptor signaling pathway	1	12	8.33333	0.0766335	0.149672	1	1	0.953714	0.953714	1
SYK; SOS1;	GO:0038095~Fc-epsilon receptor signaling pathway	2	23	8.69565	0.0101415	0.119758	1	1	0.769621	0.953714	0.901255
SYK;	GO:0038096~Fc-gamma receptor signaling pathway involved in phagocytosis	1	21	4.7619	0.126246	0.186414	1	1	0.953714	0.953714	1
SYK;	GO:0038156~interleukin-3-mediated signaling pathway	1	4	25	0.0301937	0.119758	1	1	0.953714	0.953714	0.901255
DHX9;	GO:0039695~DNA-templated viral transcription	1	1	100	0.0121878	0.119758	1	1	0.801748	0.953714	0.901255
RAI1;	GO:0040015~negative regulation of multicellular organism growth	1	11	9.09091	0.0709513	0.144258	1	1	0.953714	0.953714	1
PIK3CB;	GO:0040016~embryonic cleavage	1	8	12.5	0.0536961	0.131524	1	1	0.953714	0.953714	0.9898
NIPBL;	GO:0040018~positive regulation of multicellular organism growth	1	30	3.33333	0.173213	0.225959	1	1	0.953714	0.953714	1
NF1; DST; DSP;	GO:0042060~wound healing	3	86	3.48837	0.0172885	0.119758	1	1	0.864426	0.953714	0.901255
CBLB;	GO:0042110~T cell activation	1	50	2	0.268808	0.308522	1	1	0.953714	0.953714	1
SOS1; PKD2;	GO:0042127~regulation of cell population proliferation	2	146	1.36986	0.228967	0.278126	1	1	0.953714	0.953714	1
SOS1;	GO:0042129~regulation of T cell proliferation	1	11	9.09091	0.0709513	0.144258	1	1	0.953714	0.953714	1
LYST;	GO:0042267~natural killer cell mediated cytotoxicity	1	24	4.16667	0.142189	0.198416	1	1	0.953714	0.953714	1
REV3L;	GO:0042276~error-prone translesion synthesis	1	10	10	0.0652346	0.140599	1	1	0.953714	0.953714	1
HTT;	GO:0042297~vocal learning	1	6	16.6667	0.0420164	0.124613	1	1	0.953714	0.953714	0.937789
NF1;	GO:0042308~negative regulation of protein import into nucleus	1	14	7.14286	0.0878945	0.156944	1	1	0.953714	0.953714	1
ROCK1;	GO:0042326~negative regulation of phosphorylation	1	19	5.26316	0.115455	0.177008	1	1	0.953714	0.953714	1
LRP2;	GO:0042359~vitamin D metabolic process	1	10	10	0.0652346	0.140599	1	1	0.953714	0.953714	1
NIPBL;	GO:0042471~ear morphogenesis	1	4	25	0.0301937	0.119758	1	1	0.953714	0.953714	0.901255
COL11A1;	GO:0042472~inner ear morphogenesis	1	55	1.81818	0.290941	0.327427	1	1	0.953714	0.953714	1
ERBB4;	GO:0042531~positive regulation of tyrosine phosphorylation of STAT protein	1	66	1.51515	0.337322	0.367313	1	1	0.953714	0.953714	1
RB1;	GO:0042551~neuron maturation	1	14	7.14286	0.0878945	0.156944	1	1	0.953714	0.953714	1
ARID2;	GO:0042592~homeostatic process	1	11	9.09091	0.0709513	0.144258	1	1	0.953714	0.953714	1
HECTD4;	GO:0042593~glucose homeostasis	1	109	0.917431	0.491488	0.510618	1	1	0.953714	0.953714	1
MED13;	GO:0042632~cholesterol homeostasis	1	84	1.19048	0.406812	0.430377	1	1	0.953714	0.953714	1
NIPBL;	GO:0042634~regulation of hair cycle	1	6	16.6667	0.0420164	0.124613	1	1	0.953714	0.953714	0.937789
SYK; LYST;	GO:0042742~defense response to bacterium	2	218	0.917431	0.389963	0.415508	1	1	0.953714	0.953714	1
MED1;	GO:0042789~mRNA transcription by RNA polymerase II	1	36	2.77778	0.203125	0.253845	1	1	0.953714	0.953714	1
ELL2;	GO:0042795~snRNA transcription by RNA polymerase II	1	11	9.09091	0.0709513	0.144258	1	1	0.953714	0.953714	1
LYST;	GO:0042832~defense response to protozoan	1	24	4.16667	0.142189	0.198416	1	1	0.953714	0.953714	1
SKP2;	GO:0042981~regulation of apoptotic process	1	183	0.546448	0.678035	0.685276	1	1	0.953714	0.953714	1
PKD2;	GO:0042994~cytoplasmic sequestering of transcription factor	1	8	12.5	0.0536961	0.131524	1	1	0.953714	0.953714	0.9898
ATP2C1;	GO:0042998~positive regulation of Golgi to plasma membrane protein transport	1	5	20	0.036123	0.119758	1	1	0.953714	0.953714	0.901255
ANK3;	GO:0043001~Golgi to plasma membrane protein transport	1	30	3.33333	0.173213	0.225959	1	1	0.953714	0.953714	1
IGF2R; NF1; HTT;	GO:0043065~positive regulation of apoptotic process	3	285	1.05263	0.258116	0.300222	1	1	0.953714	0.953714	1
LRP2; MED1; ITCH; SYCP2; PLK2;	GO:0043066~negative regulation of apoptotic process	5	479	1.04384	0.175132	0.22789	1	1	0.953714	0.953714	1
FRY;	GO:0043086~negative regulation of catalytic activity	1	115	0.869565	0.509957	0.527175	1	1	0.953714	0.953714	1
NF1; EPHB3; CBLB; RAB3GAP2;	GO:0043087~regulation of GTPase activity	4	82	4.87805	0.00191806	0.0818658	1	1	0.500232	0.953714	0.616092
ATP2C1; REL; PLK2;	GO:0043123~positive regulation of I-kappaB kinase/NF-kappaB signaling	3	189	1.5873	0.113441	0.177008	1	1	0.953714	0.953714	1
HERC2; SKP2; ITCH; HECTD1;	GO:0043161~proteasome-mediated ubiquitin-dependent protein catabolic process	4	169	2.36686	0.0217408	0.119758	1	1	0.907837	0.953714	0.901255
L3MBTL3;	GO:0043249~erythrocyte maturation	1	15	6.66667	0.0934738	0.160933	1	1	0.953714	0.953714	1
ANK3;	GO:0043266~regulation of potassium ion transport	1	5	20	0.036123	0.119758	1	1	0.953714	0.953714	0.901255
SYK;	GO:0043280~positive regulation of cysteine-type endopeptidase activity involved in apoptotic process	1	49	2.04082	0.2643	0.305368	1	1	0.953714	0.953714	1
SYK;	GO:0043306~positive regulation of mast cell degranulation	1	11	9.09091	0.0709513	0.144258	1	1	0.953714	0.953714	1
SYK;	GO:0043313~regulation of neutrophil degranulation	1	2	50	0.0182263	0.119758	1	1	0.873707	0.953714	0.901255
RB1;	GO:0043353~enucleate erythrocyte differentiation	1	6	16.6667	0.0420164	0.124613	1	1	0.953714	0.953714	0.937789
SYK;	GO:0043366~beta selection	1	3	33.3333	0.0242282	0.119758	1	1	0.930197	0.953714	0.901255
CBLB;	GO:0043393~regulation of protein binding	1	22	4.54545	0.131592	0.190261	1	1	0.953714	0.953714	1
SOS1;	GO:0043405~regulation of MAP kinase activity	1	17	5.88235	0.104531	0.167927	1	1	0.953714	0.953714	1
NF1; PIK3CB;	GO:0043407~negative regulation of MAP kinase activity	2	44	4.54545	0.0322003	0.119758	1	1	0.953714	0.953714	0.901255
TNIK;	GO:0043408~regulation of MAPK cascade	1	32	3.125	0.183305	0.233849	1	1	0.953714	0.953714	1
NF1;	GO:0043409~negative regulation of MAPK cascade	1	40	2.5	0.222467	0.272136	1	1	0.953714	0.953714	1
ROCK1;	GO:0043410~positive regulation of MAPK cascade	1	147	0.680272	0.597779	0.608892	1	1	0.953714	0.953714	1
RB1; MED13;	GO:0043433~negative regulation of DNA-binding transcription factor activity	2	75	2.66667	0.0806577	0.153779	1	1	0.953714	0.953714	1
NF1; LYST;	GO:0043473~pigmentation	2	22	9.09091	0.00936738	0.119758	1	1	0.757158	0.953714	0.901255
SYK;	GO:0043507~positive regulation of JUN kinase activity	1	42	2.38095	0.231962	0.278515	1	1	0.953714	0.953714	1
PTPRZ1; ROCK1;	GO:0043524~negative regulation of neuron apoptotic process	2	135	1.48148	0.204316	0.255028	1	1	0.953714	0.953714	1
NF1;	GO:0043525~positive regulation of neuron apoptotic process	1	45	2.22222	0.245991	0.290665	1	1	0.953714	0.953714	1
NF1;	GO:0043535~regulation of blood vessel endothelial cell migration	1	6	16.6667	0.0420164	0.124613	1	1	0.953714	0.953714	0.937789
MYO9A; ARHGAP6; NF1; SOS1;	GO:0043547~positive regulation of GTPase activity	4	175	2.28571	0.024268	0.119758	1	1	0.930197	0.953714	0.901255
RB1; RBL2;	GO:0043550~regulation of lipid kinase activity	2	4	50	0.00054704	0.0632742	0.566733	0.569468	0.303518	0.565092	0.476179
WDR48; DSP;	GO:0043588~skin development	2	39	5.12821	0.0260187	0.119758	1	1	0.947865	0.953714	0.901255
ERBB4;	GO:0043653~mitochondrial fragmentation involved in apoptotic process	1	10	10	0.0652346	0.140599	1	1	0.953714	0.953714	1
HTT;	GO:0043666~regulation of phosphoprotein phosphatase activity	1	14	7.14286	0.0878945	0.156944	1	1	0.953714	0.953714	1
STT3A;	GO:0043686~co-translational protein modification	1	3	33.3333	0.0242282	0.119758	1	1	0.930197	0.953714	0.901255
STT3A;	GO:0043687~post-translational protein modification	1	17	5.88235	0.104531	0.167927	1	1	0.953714	0.953714	1
NCOA3;	GO:0043697~cell dedifferentiation	1	5	20	0.036123	0.119758	1	1	0.953714	0.953714	0.901255
TAF5L; KAT2B;	GO:0043966~histone H3 acetylation	2	52	3.84615	0.0431439	0.126515	1	1	0.953714	0.953714	0.952104
EP400;	GO:0043967~histone H4 acetylation	1	43	2.32558	0.236667	0.282859	1	1	0.953714	0.953714	1
EP400;	GO:0043968~histone H2A acetylation	1	22	4.54545	0.131592	0.190261	1	1	0.953714	0.953714	1
KAT2B;	GO:0043970~histone H3-K9 acetylation	1	2	50	0.0182263	0.119758	1	1	0.873707	0.953714	0.901255
LRP2;	GO:0044321~response to leptin	1	7	14.2857	0.047874	0.129446	1	1	0.953714	0.953714	0.974165
PKD2;	GO:0044782~cilium organization	1	24	4.16667	0.142189	0.198416	1	1	0.953714	0.953714	1
IGF2R;	GO:0044794~positive regulation by host of viral process	1	8	12.5	0.0536961	0.131524	1	1	0.953714	0.953714	0.9898
DHX9;	GO:0044806~G-quadruplex DNA unwinding	1	7	14.2857	0.047874	0.129446	1	1	0.953714	0.953714	0.974165
YTHDC2;	GO:0044829~positive regulation by host of viral genome replication	1	7	14.2857	0.047874	0.129446	1	1	0.953714	0.953714	0.974165
LRP2;	GO:0045056~transcytosis	1	12	8.33333	0.0766335	0.149672	1	1	0.953714	0.953714	1
PABPC1;	GO:0045070~positive regulation of viral genome replication	1	30	3.33333	0.173213	0.225959	1	1	0.953714	0.953714	1
SYK; DHX9; SKP2; ITCH; REL;	GO:0045087~innate immune response	5	549	0.910747	0.251289	0.293895	1	1	0.953714	0.953714	1
DHX9;	GO:0045089~positive regulation of innate immune response	1	29	3.44828	0.168121	0.223232	1	1	0.953714	0.953714	1
DST; DSP;	GO:0045104~intermediate filament cytoskeleton organization	2	21	9.52381	0.00862098	0.119758	1	1	0.744519	0.953714	0.901255
DSP;	GO:0045109~intermediate filament organization	1	66	1.51515	0.337322	0.367313	1	1	0.953714	0.953714	1
NF1;	GO:0045124~regulation of bone resorption	1	9	11.1111	0.0594829	0.136092	1	1	0.953714	0.953714	1
ERBB4;	GO:0045165~cell fate commitment	1	57	1.75439	0.299607	0.334288	1	1	0.953714	0.953714	1
ANK3;	GO:0045184~establishment of protein localization	1	39	2.5641	0.217675	0.268483	1	1	0.953714	0.953714	1
MYO9A;	GO:0045198~establishment of epithelial cell apical/basal polarity	1	18	5.55556	0.110009	0.17273	1	1	0.953714	0.953714	1
ATP8A1; ATP8B2;	GO:0045332~phospholipid translocation	2	25	8	0.0117717	0.119758	1	1	0.794548	0.953714	0.901255
HSPH1;	GO:0045345~positive regulation of MHC class I biosynthetic process	1	5	20	0.036123	0.119758	1	1	0.953714	0.953714	0.901255
PKD2;	GO:0045429~positive regulation of nitric oxide biosynthetic process	1	37	2.7027	0.208004	0.258392	1	1	0.953714	0.953714	1
MED1; NIPBL; OSBPL8;	GO:0045444~fat cell differentiation	3	68	4.41176	0.00941636	0.119758	1	1	0.757158	0.953714	0.901255
RB1;	GO:0045445~myoblast differentiation	1	16	6.25	0.0990193	0.163878	1	1	0.953714	0.953714	1
SYK;	GO:0045579~positive regulation of B cell differentiation	1	12	8.33333	0.0766335	0.149672	1	1	0.953714	0.953714	1
SYK;	GO:0045588~positive regulation of gamma-delta T cell differentiation	1	7	14.2857	0.047874	0.129446	1	1	0.953714	0.953714	0.974165
ROCK1;	GO:0045616~regulation of keratinocyte differentiation	1	12	8.33333	0.0766335	0.149672	1	1	0.953714	0.953714	1
MED1; NCOA3;	GO:0045618~positive regulation of keratinocyte differentiation	2	18	11.1111	0.00655204	0.119758	1	1	0.710732	0.953714	0.901255
MED1;	GO:0045648~positive regulation of erythrocyte differentiation	1	32	3.125	0.183305	0.233849	1	1	0.953714	0.953714	1
RB1;	GO:0045651~positive regulation of macrophage differentiation	1	14	7.14286	0.0878945	0.156944	1	1	0.953714	0.953714	1
ROCK1;	GO:0045664~regulation of neuron differentiation	1	28	3.57143	0.162997	0.219509	1	1	0.953714	0.953714	1
MED1;	GO:0045665~negative regulation of neuron differentiation	1	61	1.63934	0.316625	0.350273	1	1	0.953714	0.953714	1
DAB1;	GO:0045666~positive regulation of neuron differentiation	1	80	1.25	0.392022	0.417275	1	1	0.953714	0.953714	1
NF1;	GO:0045671~negative regulation of osteoclast differentiation	1	26	3.84615	0.152656	0.209099	1	1	0.953714	0.953714	1
NF1;	GO:0045685~regulation of glial cell differentiation	1	1	100	0.0121878	0.119758	1	1	0.801748	0.953714	0.901255
KAT2B;	GO:0045722~positive regulation of gluconeogenesis	1	16	6.25	0.0990193	0.163878	1	1	0.953714	0.953714	1
HTT;	GO:0045724~positive regulation of cilium assembly	1	17	5.88235	0.104531	0.167927	1	1	0.953714	0.953714	1
CBLB; PLK2; ITCH;	GO:0045732~positive regulation of protein catabolic process	3	73	4.10959	0.0113301	0.119758	1	1	0.787624	0.953714	0.901255
KAT2B;	GO:0045736~negative regulation of cyclin-dependent protein serine/threonine kinase activity	1	30	3.33333	0.173213	0.225959	1	1	0.953714	0.953714	1
PKD2;	GO:0045737~positive regulation of cyclin-dependent protein serine/threonine kinase activity	1	31	3.22581	0.178275	0.229399	1	1	0.953714	0.953714	1
DHX9;	GO:0045739~positive regulation of DNA repair	1	29	3.44828	0.168121	0.223232	1	1	0.953714	0.953714	1
DHX9;	GO:0045740~positive regulation of DNA replication	1	27	3.7037	0.157843	0.215071	1	1	0.953714	0.953714	1
SOS1;	GO:0045742~positive regulation of epidermal growth factor receptor signaling pathway	1	22	4.54545	0.131592	0.190261	1	1	0.953714	0.953714	1
NF1;	GO:0045762~positive regulation of adenylate cyclase activity	1	8	12.5	0.0536961	0.131524	1	1	0.953714	0.953714	0.9898
NF1;	GO:0045765~regulation of angiogenesis	1	31	3.22581	0.178275	0.229399	1	1	0.953714	0.953714	1
NIPBL;	GO:0045778~positive regulation of ossification	1	13	7.69231	0.0822811	0.153779	1	1	0.953714	0.953714	1
SYK;	GO:0045780~positive regulation of bone resorption	1	16	6.25	0.0990193	0.163878	1	1	0.953714	0.953714	1
RB1;	GO:0045786~negative regulation of cell cycle	1	45	2.22222	0.245991	0.290665	1	1	0.953714	0.953714	1
KAT2B;	GO:0045815~epigenetic maintenance of chromatin in transcription-competent conformation	1	12	8.33333	0.0766335	0.149672	1	1	0.953714	0.953714	1
ANK3;	GO:0045838~positive regulation of membrane potential	1	5	20	0.036123	0.119758	1	1	0.953714	0.953714	0.901255
RB1;	GO:0045842~positive regulation of mitotic metaphase/anaphase transition	1	12	8.33333	0.0766335	0.149672	1	1	0.953714	0.953714	1
DAB1;	GO:0045860~positive regulation of protein kinase activity	1	57	1.75439	0.299607	0.334288	1	1	0.953714	0.953714	1
RB1;	GO:0045879~negative regulation of smoothened signaling pathway	1	26	3.84615	0.152656	0.209099	1	1	0.953714	0.953714	1
BTAF1; RB1; NIPBL; L3MBTL3;	GO:0045892~negative regulation of transcription, DNA-templated	4	558	0.716846	0.450929	0.471776	1	1	0.953714	0.953714	1
ERBB4; MED1; RAI1; ZNF398; MED13;	GO:0045893~positive regulation of transcription, DNA-templated	5	645	0.775194	0.36576	0.39375	1	1	0.953714	0.953714	1
RB1; REL; DHX9; PRDM2; PKD2; MED1; NIPBL; KAT2B; MED13; NCOA3; PAXBP1; KMT2C;	GO:0045944~positive regulation of transcription by RNA polymerase II	12	1142	1.05079	0.0499128	0.131524	1	1	0.953714	0.953714	0.9898
NIPBL;	GO:0045995~regulation of embryonic development	1	21	4.7619	0.126246	0.186414	1	1	0.953714	0.953714	1
OSBPL8;	GO:0046326~positive regulation of glucose import	1	36	2.77778	0.203125	0.253845	1	1	0.953714	0.953714	1
ITCH;	GO:0046329~negative regulation of JNK cascade	1	26	3.84615	0.152656	0.209099	1	1	0.953714	0.953714	1
TNIK;	GO:0046330~positive regulation of JNK cascade	1	96	1.04167	0.449072	0.470305	1	1	0.953714	0.953714	1
DAB1;	GO:0046426~negative regulation of receptor signaling pathway via JAK-STAT	1	15	6.66667	0.0934738	0.160933	1	1	0.953714	0.953714	1
ERBB4;	GO:0046427~positive regulation of receptor signaling pathway via JAK-STAT	1	34	2.94118	0.193275	0.243878	1	1	0.953714	0.953714	1
PLK2;	GO:0046599~regulation of centriole replication	1	10	10	0.0652346	0.140599	1	1	0.953714	0.953714	1
KAT2B;	GO:0046600~negative regulation of centriole replication	1	7	14.2857	0.047874	0.129446	1	1	0.953714	0.953714	0.974165
OSBPL8;	GO:0046628~positive regulation of insulin receptor signaling pathway	1	22	4.54545	0.131592	0.190261	1	1	0.953714	0.953714	1
SYK;	GO:0046638~positive regulation of alpha-beta T cell differentiation	1	10	10	0.0652346	0.140599	1	1	0.953714	0.953714	1
SYK;	GO:0046641~positive regulation of alpha-beta T cell proliferation	1	9	11.1111	0.0594829	0.136092	1	1	0.953714	0.953714	1
CBLB; ITCH;	GO:0046642~negative regulation of alpha-beta T cell proliferation	2	3	66.6667	0.000366159	0.0632742	0.380073	0.381171	0.24789	0.380073	0.476179
ITCH;	GO:0046718~viral entry into host cell	1	98	1.02041	0.455819	0.474982	1	1	0.953714	0.953714	1
SYK; EPHB3; ERBB4; TNIK;	GO:0046777~protein autophosphorylation	4	175	2.28571	0.024268	0.119758	1	1	0.930197	0.953714	0.901255
DHX9;	GO:0046833~positive regulation of RNA export from nucleus	1	5	20	0.036123	0.119758	1	1	0.953714	0.953714	0.901255
PIK3CB;	GO:0046854~phosphatidylinositol phosphate biosynthetic process	1	56	1.78571	0.295287	0.330887	1	1	0.953714	0.953714	1
NF1;	GO:0046929~negative regulation of neurotransmitter secretion	1	5	20	0.036123	0.119758	1	1	0.953714	0.953714	0.901255
ACACA;	GO:0046949~fatty-acyl-CoA biosynthetic process	1	6	16.6667	0.0420164	0.124613	1	1	0.953714	0.953714	0.937789
HTT;	GO:0047496~vesicle transport along microtubule	1	16	6.25	0.0990193	0.163878	1	1	0.953714	0.953714	1
IGF2R;	GO:0048009~insulin-like growth factor receptor signaling pathway	1	14	7.14286	0.0878945	0.156944	1	1	0.953714	0.953714	1
SOS1;	GO:0048011~neurotrophin TRK receptor signaling pathway	1	13	7.69231	0.0822811	0.153779	1	1	0.953714	0.953714	1
EPHB3;	GO:0048013~ephrin receptor signaling pathway	1	50	2	0.268808	0.308522	1	1	0.953714	0.953714	1
PIK3CB;	GO:0048015~phosphatidylinositol-mediated signaling	1	45	2.22222	0.245991	0.290665	1	1	0.953714	0.953714	1
SRRM1;	GO:0048024~regulation of mRNA splicing, via spliceosome	1	20	5	0.120867	0.181562	1	1	0.953714	0.953714	1
ARHGAP6;	GO:0048041~focal adhesion assembly	1	27	3.7037	0.157843	0.215071	1	1	0.953714	0.953714	1
DHX9;	GO:0048146~positive regulation of fibroblast proliferation	1	46	2.17391	0.25061	0.293459	1	1	0.953714	0.953714	1
NF1;	GO:0048147~negative regulation of fibroblast proliferation	1	29	3.44828	0.168121	0.223232	1	1	0.953714	0.953714	1
PLK2;	GO:0048167~regulation of synaptic plasticity	1	51	1.96078	0.273289	0.312975	1	1	0.953714	0.953714	1
NF1;	GO:0048169~regulation of long-term neuronal synaptic plasticity	1	17	5.88235	0.104531	0.167927	1	1	0.953714	0.953714	1
PABPC1;	GO:0048255~mRNA stabilization	1	30	3.33333	0.173213	0.225959	1	1	0.953714	0.953714	1
NF1;	GO:0048485~sympathetic nervous system development	1	16	6.25	0.0990193	0.163878	1	1	0.953714	0.953714	1
DHX9; KAT2B;	GO:0048511~rhythmic process	2	67	2.98507	0.0667084	0.143182	1	1	0.953714	0.953714	1
SYK; SOS1;	GO:0048514~blood vessel morphogenesis	2	20	10	0.00790272	0.119758	1	1	0.733849	0.953714	0.901255
EPHB3;	GO:0048538~thymus development	1	43	2.32558	0.236667	0.282859	1	1	0.953714	0.953714	1
EPHB3;	GO:0048546~digestive tract morphogenesis	1	13	7.69231	0.0822811	0.153779	1	1	0.953714	0.953714	1
NIPBL;	GO:0048557~embryonic digestive tract morphogenesis	1	17	5.88235	0.104531	0.167927	1	1	0.953714	0.953714	1
RB1; NIPBL;	GO:0048565~digestive tract development	2	26	7.69231	0.012627	0.119758	1	1	0.808127	0.953714	0.901255
ARID2; WDR48;	GO:0048568~embryonic organ development	2	31	6.45161	0.0172916	0.119758	1	1	0.864578	0.953714	0.901255
NIPBL;	GO:0048589~developmental growth	1	24	4.16667	0.142189	0.198416	1	1	0.953714	0.953714	1
NIPBL;	GO:0048592~eye morphogenesis	1	4	25	0.0301937	0.119758	1	1	0.953714	0.953714	0.901255
NF1;	GO:0048593~camera-type eye morphogenesis	1	17	5.88235	0.104531	0.167927	1	1	0.953714	0.953714	1
ROCK1;	GO:0048598~embryonic morphogenesis	1	13	7.69231	0.0822811	0.153779	1	1	0.953714	0.953714	1
YTHDC2;	GO:0048599~oocyte development	1	14	7.14286	0.0878945	0.156944	1	1	0.953714	0.953714	1
NIPBL;	GO:0048638~regulation of developmental growth	1	2	50	0.0182263	0.119758	1	1	0.873707	0.953714	0.901255
MYT1L;	GO:0048663~neuron fate commitment	1	18	5.55556	0.110009	0.17273	1	1	0.953714	0.953714	1
MYT1L;	GO:0048665~neuron fate specification	1	17	5.88235	0.104531	0.167927	1	1	0.953714	0.953714	1
MYT1L;	GO:0048666~neuron development	1	55	1.81818	0.290941	0.327427	1	1	0.953714	0.953714	1
RB1;	GO:0048667~cell morphogenesis involved in neuron differentiation	1	7	14.2857	0.047874	0.129446	1	1	0.953714	0.953714	0.974165
DCC;	GO:0048671~negative regulation of collateral sprouting	1	7	14.2857	0.047874	0.129446	1	1	0.953714	0.953714	0.974165
NIPBL;	GO:0048703~embryonic viscerocranium morphogenesis	1	10	10	0.0652346	0.140599	1	1	0.953714	0.953714	1
COL11A1;	GO:0048704~embryonic skeletal system morphogenesis	1	42	2.38095	0.231962	0.278515	1	1	0.953714	0.953714	1
WDR48;	GO:0048705~skeletal system morphogenesis	1	31	3.22581	0.178275	0.229399	1	1	0.953714	0.953714	1
PTPRZ1;	GO:0048709~oligodendrocyte differentiation	1	24	4.16667	0.142189	0.198416	1	1	0.953714	0.953714	1
DAB1; NF1;	GO:0048712~negative regulation of astrocyte differentiation	2	10	20	0.00234983	0.0846529	1	1	0.536435	0.953714	0.637066
PTPRZ1;	GO:0048714~positive regulation of oligodendrocyte differentiation	1	22	4.54545	0.131592	0.190261	1	1	0.953714	0.953714	1
NF1;	GO:0048715~negative regulation of oligodendrocyte differentiation	1	12	8.33333	0.0766335	0.149672	1	1	0.953714	0.953714	1
NF1;	GO:0048745~smooth muscle tissue development	1	13	7.69231	0.0822811	0.153779	1	1	0.953714	0.953714	1
SYCP2;	GO:0048808~male genitalia morphogenesis	1	4	25	0.0301937	0.119758	1	1	0.953714	0.953714	0.901255
DICER1; TNIK;	GO:0048812~neuron projection morphogenesis	2	58	3.44828	0.0521265	0.131524	1	1	0.953714	0.953714	0.9898
ADGRB3; TNIK;	GO:0048814~regulation of dendrite morphogenesis	2	21	9.52381	0.00862098	0.119758	1	1	0.744519	0.953714	0.901255
NF1; TRPC4AP;	GO:0048820~hair follicle maturation	2	6	33.3333	0.00101299	0.0794347	1	1	0.403169	0.953714	0.597796
MED1;	GO:0048821~erythrocyte development	1	21	4.7619	0.126246	0.186414	1	1	0.953714	0.953714	1
MED1;	GO:0048822~enucleate erythrocyte development	1	2	50	0.0182263	0.119758	1	1	0.873707	0.953714	0.901255
NF1;	GO:0048844~artery morphogenesis	1	24	4.16667	0.142189	0.198416	1	1	0.953714	0.953714	1
NF1;	GO:0048853~forebrain morphogenesis	1	9	11.1111	0.0594829	0.136092	1	1	0.953714	0.953714	1
HECTD1;	GO:0048856~anatomical structure development	1	50	2	0.268808	0.308522	1	1	0.953714	0.953714	1
DST; ELMO1;	GO:0048870~cell motility	2	36	5.55556	0.022572	0.119758	1	1	0.914809	0.953714	0.901255
WDR48;	GO:0048872~homeostasis of number of cells	1	18	5.55556	0.110009	0.17273	1	1	0.953714	0.953714	1
DHX9;	GO:0050434~positive regulation of viral transcription	1	3	33.3333	0.0242282	0.119758	1	1	0.930197	0.953714	0.901255
ATXN2;	GO:0050658~RNA transport	1	10	10	0.0652346	0.140599	1	1	0.953714	0.953714	1
WDR48;	GO:0050679~positive regulation of epithelial cell proliferation	1	62	1.6129	0.320815	0.353126	1	1	0.953714	0.953714	1
RB1;	GO:0050680~negative regulation of epithelial cell proliferation	1	56	1.78571	0.295287	0.330887	1	1	0.953714	0.953714	1
DHX9;	GO:0050684~regulation of mRNA processing	1	15	6.66667	0.0934738	0.160933	1	1	0.953714	0.953714	1
ITCH;	GO:0050687~negative regulation of defense response to virus	1	13	7.69231	0.0822811	0.153779	1	1	0.953714	0.953714	1
DHX9;	GO:0050691~regulation of defense response to virus by host	1	8	12.5	0.0536961	0.131524	1	1	0.953714	0.953714	0.9898
STXBP5L;	GO:0050708~regulation of protein secretion	1	16	6.25	0.0990193	0.163878	1	1	0.953714	0.953714	1
RB1;	GO:0050728~negative regulation of inflammatory response	1	98	1.02041	0.455819	0.474982	1	1	0.953714	0.953714	1
DHX9;	GO:0050729~positive regulation of inflammatory response	1	91	1.0989	0.431839	0.454085	1	1	0.953714	0.953714	1
SYK;	GO:0050731~positive regulation of peptidyl-tyrosine phosphorylation	1	89	1.1236	0.424797	0.447585	1	1	0.953714	0.953714	1
SYK;	GO:0050764~regulation of phagocytosis	1	10	10	0.0652346	0.140599	1	1	0.953714	0.953714	1
LRP2;	GO:0050769~positive regulation of neurogenesis	1	31	3.22581	0.178275	0.229399	1	1	0.953714	0.953714	1
EPHB3;	GO:0050770~regulation of axonogenesis	1	20	5	0.120867	0.181562	1	1	0.953714	0.953714	1
DAB1;	GO:0050771~negative regulation of axonogenesis	1	12	8.33333	0.0766335	0.149672	1	1	0.953714	0.953714	1
ROBO2;	GO:0050772~positive regulation of axonogenesis	1	28	3.57143	0.162997	0.219509	1	1	0.953714	0.953714	1
CAMSAP2;	GO:0050773~regulation of dendrite development	1	16	6.25	0.0990193	0.163878	1	1	0.953714	0.953714	1
ADGRB3; DENND4B; HERC2; ACAP2; HERC1; DOCK4; ELMO1; ARHGEF12; STXBP5L; ARFGEF2;	GO:0050790~regulation of catalytic activity	10	394	2.53807	0.00019033	0.0632742	0.197943	0.198133	0.170916	0.197943	0.476179
USP33;	GO:0050821~protein stabilization	1	190	0.526316	0.691685	0.698394	1	1	0.953714	0.953714	1
SYK;	GO:0050850~positive regulation of calcium-mediated signaling	1	19	5.26316	0.115455	0.177008	1	1	0.953714	0.953714	1
CBLB;	GO:0050852~T cell receptor signaling pathway	1	94	1.06383	0.442242	0.464086	1	1	0.953714	0.953714	1
SYK;	GO:0050853~B cell receptor signaling pathway	1	127	0.787402	0.544921	0.558879	1	1	0.953714	0.953714	1
CBLB;	GO:0050860~negative regulation of T cell receptor signaling pathway	1	25	4	0.147438	0.203559	1	1	0.953714	0.953714	1
HERC1;	GO:0050885~neuromuscular process controlling balance	1	42	2.38095	0.231962	0.278515	1	1	0.953714	0.953714	1
NF1; NIPBL;	GO:0050890~cognition	2	50	4	0.0402928	0.124613	1	1	0.953714	0.953714	0.937789
SOS1; ROCK1;	GO:0050900~leukocyte migration	2	26	7.69231	0.012627	0.119758	1	1	0.808127	0.953714	0.901255
ROCK1;	GO:0050901~leukocyte tethering or rolling	1	20	5	0.120867	0.181562	1	1	0.953714	0.953714	1
COL11A1;	GO:0050910~detection of mechanical stimulus involved in sensory perception of sound	1	15	6.66667	0.0934738	0.160933	1	1	0.953714	0.953714	1
ROBO2;	GO:0050925~negative regulation of negative chemotaxis	1	2	50	0.0182263	0.119758	1	1	0.873707	0.953714	0.901255
PKD2;	GO:0050982~detection of mechanical stimulus	1	13	7.69231	0.0822811	0.153779	1	1	0.953714	0.953714	1
PIK3CB;	GO:0051000~positive regulation of nitric-oxide synthase activity	1	21	4.7619	0.126246	0.186414	1	1	0.953714	0.953714	1
DHX9; AHCTF1; NUP205;	GO:0051028~mRNA transport	3	67	4.47761	0.00905827	0.119758	1	1	0.751836	0.953714	0.901255
ROCK1;	GO:0051045~negative regulation of membrane protein ectodomain proteolysis	1	8	12.5	0.0536961	0.131524	1	1	0.953714	0.953714	0.9898
MYO9A; ARHGAP6; ARHGEF12;	GO:0051056~regulation of small GTPase mediated signal transduction	3	115	2.6087	0.0358096	0.119758	1	1	0.953714	0.953714	0.901255
SOS1;	GO:0051057~positive regulation of small GTPase mediated signal transduction	1	8	12.5	0.0536961	0.131524	1	1	0.953714	0.953714	0.9898
HSPH1;	GO:0051085~chaperone cofactor-dependent protein refolding	1	32	3.125	0.183305	0.233849	1	1	0.953714	0.953714	1
SYK;	GO:0051090~regulation of DNA-binding transcription factor activity	1	22	4.54545	0.131592	0.190261	1	1	0.953714	0.953714	1
DHX9;	GO:0051092~positive regulation of NF-kappaB transcription factor activity	1	156	0.641026	0.619533	0.62859	1	1	0.953714	0.953714	1
STK38L;	GO:0051128~regulation of cellular component organization	1	2	50	0.0182263	0.119758	1	1	0.873707	0.953714	0.901255
HSPH1;	GO:0051135~positive regulation of NK T cell activation	1	5	20	0.036123	0.119758	1	1	0.953714	0.953714	0.901255
RB1;	GO:0051146~striated muscle cell differentiation	1	14	7.14286	0.0878945	0.156944	1	1	0.953714	0.953714	1
PKD2; RYR2;	GO:0051209~release of sequestered calcium ion into cytosol	2	40	5	0.0272122	0.119758	1	1	0.953714	0.953714	0.901255
ATL1;	GO:0051260~protein homooligomerization	1	115	0.869565	0.509957	0.527175	1	1	0.953714	0.953714	1
PKD2;	GO:0051262~protein tetramerization	1	23	4.34783	0.136907	0.194434	1	1	0.953714	0.953714	1
RYR2;	GO:0051284~positive regulation of sequestering of calcium ion	1	3	33.3333	0.0242282	0.119758	1	1	0.930197	0.953714	0.901255
GLS; ACACA; PKD2;	GO:0051289~protein homotetramerization	3	57	5.26316	0.00591788	0.119758	1	1	0.694957	0.953714	0.901255
PKD2;	GO:0051290~protein heterotetramerization	1	15	6.66667	0.0934738	0.160933	1	1	0.953714	0.953714	1
AHCTF1; NUP205;	GO:0051292~nuclear pore complex assembly	2	10	20	0.00234983	0.0846529	1	1	0.536435	0.953714	0.637066
PKD2; USP33;	GO:0051298~centrosome duplication	2	16	12.5	0.00531835	0.119758	1	1	0.678428	0.953714	0.901255
KIF2A; RB1; AHCTF1; SYCP2;	GO:0051301~cell division	4	348	1.14943	0.169237	0.224428	1	1	0.953714	0.953714	1
RBL2;	GO:0051302~regulation of cell division	1	22	4.54545	0.131592	0.190261	1	1	0.953714	0.953714	1
SMARCAD1;	GO:0051304~chromosome separation	1	4	25	0.0301937	0.119758	1	1	0.953714	0.953714	0.901255
YTHDC2;	GO:0051321~meiotic cell cycle	1	67	1.49254	0.341386	0.37135	1	1	0.953714	0.953714	1
RB1; ATN1;	GO:0051402~neuron apoptotic process	2	43	4.65116	0.0309217	0.119758	1	1	0.953714	0.953714	0.901255
ROCK1;	GO:0051451~myoblast migration	1	9	11.1111	0.0594829	0.136092	1	1	0.953714	0.953714	1
RYR2;	GO:0051480~regulation of cytosolic calcium ion concentration	1	41	2.43902	0.227229	0.276338	1	1	0.953714	0.953714	1
ROCK1;	GO:0051492~regulation of stress fiber assembly	1	15	6.66667	0.0934738	0.160933	1	1	0.953714	0.953714	1
ARHGAP6;	GO:0051497~negative regulation of stress fiber assembly	1	29	3.44828	0.168121	0.223232	1	1	0.953714	0.953714	1
SKP2; ITCH; LYST;	GO:0051607~defense response to virus	3	209	1.43541	0.140561	0.198416	1	1	0.953714	0.953714	1
DAB1;	GO:0051645~Golgi localization	1	6	16.6667	0.0420164	0.124613	1	1	0.953714	0.953714	0.937789
SYK;	GO:0051712~positive regulation of killing of cells of another organism	1	6	16.6667	0.0420164	0.124613	1	1	0.953714	0.953714	0.937789
RB1; CDK17; PKD2; EP400; MNT; SKP2;	GO:0051726~regulation of cell cycle	6	229	2.62009	0.00325037	0.0966752	1	1	0.591567	0.953714	0.727542
YTHDC2;	GO:0051729~germline cell cycle switching, mitotic to meiotic cell cycle	1	3	33.3333	0.0242282	0.119758	1	1	0.930197	0.953714	0.901255
RYR2;	GO:0051775~response to redox state	1	11	9.09091	0.0709513	0.144258	1	1	0.953714	0.953714	1
ITCH; HECTD1;	GO:0051865~protein autoubiquitination	2	70	2.85714	0.0718376	0.145776	1	1	0.953714	0.953714	1
ROCK1;	GO:0051893~regulation of focal adhesion assembly	1	23	4.34783	0.136907	0.194434	1	1	0.953714	0.953714	1
ROCK1;	GO:0051894~positive regulation of focal adhesion assembly	1	26	3.84615	0.152656	0.209099	1	1	0.953714	0.953714	1
ARHGAP6;	GO:0051895~negative regulation of focal adhesion assembly	1	17	5.88235	0.104531	0.167927	1	1	0.953714	0.953714	1
PIK3CB; LRP2; OSBPL8;	GO:0051897~positive regulation of protein kinase B signaling	3	108	2.77778	0.0306776	0.119758	1	1	0.953714	0.953714	0.901255
PIK3CB;	GO:0051898~negative regulation of protein kinase B signaling	1	41	2.43902	0.227229	0.276338	1	1	0.953714	0.953714	1
ROBO2;	GO:0051964~negative regulation of synapse assembly	1	5	20	0.036123	0.119758	1	1	0.953714	0.953714	0.901255
ADGRB3; EPHB3;	GO:0051965~positive regulation of synapse assembly	2	58	3.44828	0.0521265	0.131524	1	1	0.953714	0.953714	0.9898
COL11A1;	GO:0055010~ventricular cardiac muscle tissue morphogenesis	1	25	4	0.147438	0.203559	1	1	0.953714	0.953714	1
ACACA;	GO:0055088~lipid homeostasis	1	51	1.96078	0.273289	0.312975	1	1	0.953714	0.953714	1
RYR2;	GO:0055117~regulation of cardiac muscle contraction	1	20	5	0.120867	0.181562	1	1	0.953714	0.953714	1
FNDC3A;	GO:0060009~Sertoli cell development	1	9	11.1111	0.0594829	0.136092	1	1	0.953714	0.953714	1
EPHB3; SOS1;	GO:0060021~roof of mouth development	2	64	3.125	0.0617092	0.140567	1	1	0.953714	0.953714	1
ARID2;	GO:0060038~cardiac muscle cell proliferation	1	13	7.69231	0.0822811	0.153779	1	1	0.953714	0.953714	1
ERBB4;	GO:0060045~positive regulation of cardiac muscle cell proliferation	1	22	4.54545	0.131592	0.190261	1	1	0.953714	0.953714	1
RYR2;	GO:0060048~cardiac muscle contraction	1	42	2.38095	0.231962	0.278515	1	1	0.953714	0.953714	1
PIK3CB;	GO:0060055~angiogenesis involved in wound healing	1	10	10	0.0652346	0.140599	1	1	0.953714	0.953714	1
LRP2;	GO:0060068~vagina development	1	10	10	0.0652346	0.140599	1	1	0.953714	0.953714	1
KAT2B;	GO:0060173~limb development	1	35	2.85714	0.198215	0.248305	1	1	0.953714	0.953714	1
PABPC1;	GO:0060213~positive regulation of nuclear-transcribed mRNA poly(A) tail shortening	1	13	7.69231	0.0822811	0.153779	1	1	0.953714	0.953714	1
MED1; MED13;	GO:0060261~positive regulation of transcription initiation from RNA polymerase II promoter	2	35	5.71429	0.0214686	0.119758	1	1	0.901681	0.953714	0.901255
ABLIM1; OFD1;	GO:0060271~cilium assembly	2	216	0.925926	0.385633	0.41216	1	1	0.953714	0.953714	1
OFD1;	GO:0060287~epithelial cilium movement involved in determination of left/right asymmetry	1	12	8.33333	0.0766335	0.149672	1	1	0.953714	0.953714	1
PLK2;	GO:0060291~long-term synaptic potentiation	1	43	2.32558	0.236667	0.282859	1	1	0.953714	0.953714	1
PLK2;	GO:0060292~long-term synaptic depression	1	17	5.88235	0.104531	0.167927	1	1	0.953714	0.953714	1
PKD2;	GO:0060315~negative regulation of ryanodine-sensitive calcium-release channel activity	1	12	8.33333	0.0766335	0.149672	1	1	0.953714	0.953714	1
NIPBL;	GO:0060325~face morphogenesis	1	30	3.33333	0.173213	0.225959	1	1	0.953714	0.953714	1
DOCK4;	GO:0060326~cell chemotaxis	1	69	1.44928	0.34944	0.378529	1	1	0.953714	0.953714	1
MED1;	GO:0060335~positive regulation of interferon-gamma-mediated signaling pathway	1	6	16.6667	0.0420164	0.124613	1	1	0.953714	0.953714	0.937789
RYR2;	GO:0060402~calcium ion transport into cytosol	1	12	8.33333	0.0766335	0.149672	1	1	0.953714	0.953714	1
ROBO2;	GO:0060412~ventricular septum morphogenesis	1	34	2.94118	0.193275	0.243878	1	1	0.953714	0.953714	1
ERBB4;	GO:0060644~mammary gland epithelial cell differentiation	1	14	7.14286	0.0878945	0.156944	1	1	0.953714	0.953714	1
PKD2;	GO:0060674~placenta blood vessel development	1	11	9.09091	0.0709513	0.144258	1	1	0.953714	0.953714	1
HECTD1;	GO:0060707~trophoblast giant cell differentiation	1	15	6.66667	0.0934738	0.160933	1	1	0.953714	0.953714	1
MED1;	GO:0060744~mammary gland branching involved in thelarche	1	4	25	0.0301937	0.119758	1	1	0.953714	0.953714	0.901255
MED1;	GO:0060745~mammary gland branching involved in pregnancy	1	4	25	0.0301937	0.119758	1	1	0.953714	0.953714	0.901255
ERBB4;	GO:0060749~mammary gland alveolus development	1	16	6.25	0.0990193	0.163878	1	1	0.953714	0.953714	1
MED1;	GO:0060750~epithelial cell proliferation involved in mammary gland duct elongation	1	4	25	0.0301937	0.119758	1	1	0.953714	0.953714	0.901255
DHX9;	GO:0060760~positive regulation of response to cytokine stimulus	1	7	14.2857	0.047874	0.129446	1	1	0.953714	0.953714	0.974165
LRP2; ARID2;	GO:0060982~coronary artery morphogenesis	2	9	22.2222	0.00196604	0.0818658	1	1	0.504021	0.953714	0.616092
EPHB3;	GO:0060996~dendritic spine development	1	12	8.33333	0.0766335	0.149672	1	1	0.953714	0.953714	1
EPHB3;	GO:0060997~dendritic spine morphogenesis	1	19	5.26316	0.115455	0.177008	1	1	0.953714	0.953714	1
NIPBL;	GO:0061010~gall bladder development	1	2	50	0.0182263	0.119758	1	1	0.873707	0.953714	0.901255
ERBB4;	GO:0061026~cardiac muscle tissue regeneration	1	4	25	0.0301937	0.119758	1	1	0.953714	0.953714	0.901255
SOS1;	GO:0061029~eyelid development in camera-type eye	1	13	7.69231	0.0822811	0.153779	1	1	0.953714	0.953714	1
NIPBL;	GO:0061038~uterus morphogenesis	1	6	16.6667	0.0420164	0.124613	1	1	0.953714	0.953714	0.937789
ATP8A1;	GO:0061092~positive regulation of phospholipid translocation	1	4	25	0.0301937	0.119758	1	1	0.953714	0.953714	0.901255
LRP2;	GO:0061156~pulmonary artery morphogenesis	1	6	16.6667	0.0420164	0.124613	1	1	0.953714	0.953714	0.937789
ROCK1;	GO:0061157~mRNA destabilization	1	15	6.66667	0.0934738	0.160933	1	1	0.953714	0.953714	1
PKD2;	GO:0061333~renal tubule morphogenesis	1	4	25	0.0301937	0.119758	1	1	0.953714	0.953714	0.901255
ROBO2;	GO:0061364~apoptotic process involved in luteolysis	1	3	33.3333	0.0242282	0.119758	1	1	0.930197	0.953714	0.901255
SOS1;	GO:0061384~heart trabecula morphogenesis	1	7	14.2857	0.047874	0.129446	1	1	0.953714	0.953714	0.974165
PKD2;	GO:0061441~renal artery morphogenesis	1	2	50	0.0182263	0.119758	1	1	0.873707	0.953714	0.901255
NF1;	GO:0061534~gamma-aminobutyric acid secretion, neurotransmission	1	1	100	0.0121878	0.119758	1	1	0.801748	0.953714	0.901255
NF1;	GO:0061535~glutamate secretion, neurotransmission	1	1	100	0.0121878	0.119758	1	1	0.801748	0.953714	0.901255
CAMSAP2;	GO:0061564~axon development	1	16	6.25	0.0990193	0.163878	1	1	0.953714	0.953714	1
ADGRB3;	GO:0061743~motor learning	1	8	12.5	0.0536961	0.131524	1	1	0.953714	0.953714	0.9898
NIPBL;	GO:0061780~mitotic cohesin loading	1	1	100	0.0121878	0.119758	1	1	0.801748	0.953714	0.901255
DHX9;	GO:0065003~protein-containing complex assembly	1	137	0.729927	0.572159	0.585086	1	1	0.953714	0.953714	1
ROCK1;	GO:0070168~negative regulation of biomineral tissue development	1	9	11.1111	0.0594829	0.136092	1	1	0.953714	0.953714	1
DHX9;	GO:0070269~pyroptosis	1	22	4.54545	0.131592	0.190261	1	1	0.953714	0.953714	1
RYR2;	GO:0070296~sarcoplasmic reticulum calcium ion transport	1	5	20	0.036123	0.119758	1	1	0.953714	0.953714	0.901255
MED1;	GO:0070318~positive regulation of G0 to G1 transition	1	6	16.6667	0.0420164	0.124613	1	1	0.953714	0.953714	0.937789
MED13;	GO:0070328~triglyceride homeostasis	1	31	3.22581	0.178275	0.229399	1	1	0.953714	0.953714	1
SYK;	GO:0070372~regulation of ERK1 and ERK2 cascade	1	29	3.44828	0.168121	0.223232	1	1	0.953714	0.953714	1
ERBB4;	GO:0070374~positive regulation of ERK1 and ERK2 cascade	1	211	0.473934	0.729286	0.735646	1	1	0.953714	0.953714	1
ITCH;	GO:0070423~nucleotide-binding oligomerization domain containing signaling pathway	1	5	20	0.036123	0.119758	1	1	0.953714	0.953714	0.901255
PTPRZ1;	GO:0070445~regulation of oligodendrocyte progenitor proliferation	1	3	33.3333	0.0242282	0.119758	1	1	0.930197	0.953714	0.901255
LRP2;	GO:0070447~positive regulation of oligodendrocyte progenitor proliferation	1	3	33.3333	0.0242282	0.119758	1	1	0.930197	0.953714	0.901255
ROCK1;	GO:0070507~regulation of microtubule cytoskeleton organization	1	34	2.94118	0.193275	0.243878	1	1	0.953714	0.953714	1
PIK3CB;	GO:0070527~platelet aggregation	1	44	2.27273	0.241343	0.287458	1	1	0.953714	0.953714	1
ITCH; HECTD1;	GO:0070534~protein K63-linked ubiquitination	2	45	4.44444	0.0334994	0.119758	1	1	0.953714	0.953714	0.901255
USP33;	GO:0070536~protein K63-linked deubiquitination	1	31	3.22581	0.178275	0.229399	1	1	0.953714	0.953714	1
YTHDC2;	GO:0070555~response to interleukin-1	1	35	2.85714	0.198215	0.248305	1	1	0.953714	0.953714	1
MED1;	GO:0070562~regulation of vitamin D receptor signaling pathway	1	3	33.3333	0.0242282	0.119758	1	1	0.930197	0.953714	0.901255
PKD2; TRPC4AP; ATP2C1;	GO:0070588~calcium ion transmembrane transport	3	114	2.63158	0.035051	0.119758	1	1	0.953714	0.953714	0.901255
DHX9;	GO:0070922~small RNA loading onto RISC	1	1	100	0.0121878	0.119758	1	1	0.801748	0.953714	0.901255
SMARCAD1;	GO:0070932~histone H3 deacetylation	1	17	5.88235	0.104531	0.167927	1	1	0.953714	0.953714	1
SMARCAD1;	GO:0070933~histone H4 deacetylation	1	9	11.1111	0.0594829	0.136092	1	1	0.953714	0.953714	1
PABPC1; DHX9;	GO:0070934~CRD-mediated mRNA stabilization	2	9	22.2222	0.00196604	0.0818658	1	1	0.504021	0.953714	0.616092
SKP2; ITCH;	GO:0070936~protein K48-linked ubiquitination	2	62	3.22581	0.0584517	0.136092	1	1	0.953714	0.953714	1
USP34; USP33;	GO:0071108~protein K48-linked deubiquitination	2	34	5.88235	0.0203886	0.119758	1	1	0.895122	0.953714	0.901255
NIPBL;	GO:0071169~establishment of protein localization to chromatin	1	8	12.5	0.0536961	0.131524	1	1	0.953714	0.953714	0.9898
SYK;	GO:0071226~cellular response to molecule of fungal origin	1	4	25	0.0301937	0.119758	1	1	0.953714	0.953714	0.901255
PKD2;	GO:0071277~cellular response to calcium ion	1	83	1.20482	0.403148	0.42737	1	1	0.953714	0.953714	1
ANK3;	GO:0071286~cellular response to magnesium ion	1	7	14.2857	0.047874	0.129446	1	1	0.953714	0.953714	0.974165
RYR2;	GO:0071313~cellular response to caffeine	1	10	10	0.0652346	0.140599	1	1	0.953714	0.953714	1
SSH1;	GO:0071318~cellular response to ATP	1	18	5.55556	0.110009	0.17273	1	1	0.953714	0.953714	1
PKD2;	GO:0071320~cellular response to cAMP	1	53	1.88679	0.282169	0.31928	1	1	0.953714	0.953714	1
DHX9;	GO:0071356~cellular response to tumor necrosis factor	1	122	0.819672	0.530664	0.545871	1	1	0.953714	0.953714	1
DHX9;	GO:0071360~cellular response to exogenous dsRNA	1	18	5.55556	0.110009	0.17273	1	1	0.953714	0.953714	1
LRP2;	GO:0071363~cellular response to growth factor stimulus	1	55	1.81818	0.290941	0.327427	1	1	0.953714	0.953714	1
ERBB4; MED1;	GO:0071364~cellular response to epidermal growth factor stimulus	2	43	4.65116	0.0309217	0.119758	1	1	0.953714	0.953714	0.901255
ACACA;	GO:0071380~cellular response to prostaglandin E stimulus	1	15	6.66667	0.0934738	0.160933	1	1	0.953714	0.953714	1
MED1;	GO:0071383~cellular response to steroid hormone stimulus	1	16	6.25	0.0990193	0.163878	1	1	0.953714	0.953714	1
NCOA3;	GO:0071392~cellular response to estradiol stimulus	1	40	2.5	0.222467	0.272136	1	1	0.953714	0.953714	1
SYK;	GO:0071396~cellular response to lipid	1	4	25	0.0301937	0.119758	1	1	0.953714	0.953714	0.901255
SYK;	GO:0071404~cellular response to low-density lipoprotein particle stimulus	1	16	6.25	0.0990193	0.163878	1	1	0.953714	0.953714	1
ATP2C1;	GO:0071421~manganese ion transmembrane transport	1	10	10	0.0652346	0.140599	1	1	0.953714	0.953714	1
RB1;	GO:0071459~protein localization to chromosome, centromeric region	1	6	16.6667	0.0420164	0.124613	1	1	0.953714	0.953714	0.937789
PKD2;	GO:0071464~cellular response to hydrostatic pressure	1	4	25	0.0301937	0.119758	1	1	0.953714	0.953714	0.901255
RB1;	GO:0071466~cellular response to xenobiotic stimulus	1	60	1.66667	0.312409	0.347455	1	1	0.953714	0.953714	1
PKD2;	GO:0071470~cellular response to osmotic stress	1	10	10	0.0652346	0.140599	1	1	0.953714	0.953714	1
NIPBL;	GO:0071481~cellular response to X-ray	1	11	9.09091	0.0709513	0.144258	1	1	0.953714	0.953714	1
PKD2;	GO:0071498~cellular response to fluid shear stress	1	13	7.69231	0.0822811	0.153779	1	1	0.953714	0.953714	1
ROCK1;	GO:0071559~response to transforming growth factor beta	1	9	11.1111	0.0594829	0.136092	1	1	0.953714	0.953714	1
SYK;	GO:0071639~positive regulation of monocyte chemotactic protein-1 production	1	14	7.14286	0.0878945	0.156944	1	1	0.953714	0.953714	1
ANK3;	GO:0071709~membrane assembly	1	4	25	0.0301937	0.119758	1	1	0.953714	0.953714	0.901255
PKD2;	GO:0071805~potassium ion transmembrane transport	1	123	0.813008	0.53355	0.548298	1	1	0.953714	0.953714	1
PLK2;	GO:0071866~negative regulation of apoptotic process in bone marrow cell	1	3	33.3333	0.0242282	0.119758	1	1	0.930197	0.953714	0.901255
RYR2;	GO:0071872~cellular response to epinephrine stimulus	1	11	9.09091	0.0709513	0.144258	1	1	0.953714	0.953714	1
RB1;	GO:0071901~negative regulation of protein serine/threonine kinase activity	1	14	7.14286	0.0878945	0.156944	1	1	0.953714	0.953714	1
PKD2;	GO:0071910~determination of liver left/right asymmetry	1	6	16.6667	0.0420164	0.124613	1	1	0.953714	0.953714	0.937789
NIPBL;	GO:0071921~cohesin loading	1	2	50	0.0182263	0.119758	1	1	0.873707	0.953714	0.901255
RB1;	GO:0071922~regulation of cohesin loading	1	4	25	0.0301937	0.119758	1	1	0.953714	0.953714	0.901255
RB1;	GO:0071930~negative regulation of transcription involved in G1/S transition of mitotic cell cycle	1	3	33.3333	0.0242282	0.119758	1	1	0.930197	0.953714	0.901255
ERBB4;	GO:0072046~establishment of planar polarity involved in nephron morphogenesis	1	2	50	0.0182263	0.119758	1	1	0.873707	0.953714	0.901255
PKD2;	GO:0072075~metanephric mesenchyme development	1	8	12.5	0.0536961	0.131524	1	1	0.953714	0.953714	0.9898
PKD2;	GO:0072164~mesonephric tubule development	1	2	50	0.0182263	0.119758	1	1	0.873707	0.953714	0.901255
PKD2;	GO:0072177~mesonephric duct development	1	5	20	0.036123	0.119758	1	1	0.953714	0.953714	0.901255
PKD2;	GO:0072208~metanephric smooth muscle tissue development	1	2	50	0.0182263	0.119758	1	1	0.873707	0.953714	0.901255
PKD2;	GO:0072214~metanephric cortex development	1	1	100	0.0121878	0.119758	1	1	0.801748	0.953714	0.901255
PKD2;	GO:0072218~metanephric ascending thin limb development	1	3	33.3333	0.0242282	0.119758	1	1	0.930197	0.953714	0.901255
PKD2;	GO:0072219~metanephric cortical collecting duct development	1	1	100	0.0121878	0.119758	1	1	0.801748	0.953714	0.901255
PKD2;	GO:0072235~metanephric distal tubule development	1	1	100	0.0121878	0.119758	1	1	0.801748	0.953714	0.901255
PKD2;	GO:0072284~metanephric S-shaped body morphogenesis	1	5	20	0.036123	0.119758	1	1	0.953714	0.953714	0.901255
DNAJC6;	GO:0072318~clathrin coat disassembly	1	3	33.3333	0.0242282	0.119758	1	1	0.930197	0.953714	0.901255
WDR48;	GO:0072520~seminiferous tubule development	1	13	7.69231	0.0822811	0.153779	1	1	0.953714	0.953714	1
DNAJC6;	GO:0072583~clathrin-dependent endocytosis	1	25	4	0.147438	0.203559	1	1	0.953714	0.953714	1
RYR2;	GO:0072599~establishment of protein localization to endoplasmic reticulum	1	1	100	0.0121878	0.119758	1	1	0.801748	0.953714	0.901255
ANK3; ROCK1; TNIK;	GO:0072659~protein localization to plasma membrane	3	153	1.96078	0.0706761	0.144258	1	1	0.953714	0.953714	1
ANK3;	GO:0072660~maintenance of protein location in plasma membrane	1	2	50	0.0182263	0.119758	1	1	0.873707	0.953714	0.901255
RYR2;	GO:0086005~ventricular cardiac muscle cell action potential	1	17	5.88235	0.104531	0.167927	1	1	0.953714	0.953714	1
RYR2;	GO:0086029~Purkinje myocyte to ventricular cardiac muscle cell signaling	1	2	50	0.0182263	0.119758	1	1	0.873707	0.953714	0.901255
RYR2;	GO:0086064~cell communication by electrical coupling involved in cardiac conduction	1	13	7.69231	0.0822811	0.153779	1	1	0.953714	0.953714	1
DSP;	GO:0086073~bundle of His cell-Purkinje myocyte adhesion involved in cell communication	1	6	16.6667	0.0420164	0.124613	1	1	0.953714	0.953714	0.937789
DSP;	GO:0086091~regulation of heart rate by cardiac conduction	1	39	2.5641	0.217675	0.268483	1	1	0.953714	0.953714	1
PLK2;	GO:0090050~positive regulation of cell migration involved in sprouting angiogenesis	1	21	4.7619	0.126246	0.186414	1	1	0.953714	0.953714	1
ITCH;	GO:0090085~regulation of protein deubiquitination	1	1	100	0.0121878	0.119758	1	1	0.801748	0.953714	0.901255
DSP;	GO:0090136~epithelial cell-cell adhesion	1	12	8.33333	0.0766335	0.149672	1	1	0.953714	0.953714	1
OSBPL8;	GO:0090204~protein localization to nuclear pore	1	3	33.3333	0.0242282	0.119758	1	1	0.930197	0.953714	0.901255
RB1;	GO:0090230~regulation of centromere complex assembly	1	2	50	0.0182263	0.119758	1	1	0.873707	0.953714	0.901255
SYK;	GO:0090237~regulation of arachidonic acid secretion	1	1	100	0.0121878	0.119758	1	1	0.801748	0.953714	0.901255
USP34;	GO:0090263~positive regulation of canonical Wnt signaling pathway	1	103	0.970874	0.47233	0.491204	1	1	0.953714	0.953714	1
PKD2;	GO:0090279~regulation of calcium ion import	1	8	12.5	0.0536961	0.131524	1	1	0.953714	0.953714	0.9898
ARFGEF1;	GO:0090284~positive regulation of protein glycosylation in Golgi	1	1	100	0.0121878	0.119758	1	1	0.801748	0.953714	0.901255
ARFGEF1;	GO:0090303~positive regulation of wound healing	1	24	4.16667	0.142189	0.198416	1	1	0.953714	0.953714	1
KIF2A; OFD1;	GO:0090307~mitotic spindle assembly	2	40	5	0.0272122	0.119758	1	1	0.953714	0.953714	0.901255
L3MBTL3;	GO:0090308~regulation of DNA methylation-dependent heterochromatin assembly	1	3	33.3333	0.0242282	0.119758	1	1	0.930197	0.953714	0.901255
ANK3;	GO:0090314~positive regulation of protein targeting to membrane	1	29	3.44828	0.168121	0.223232	1	1	0.953714	0.953714	1
SYK;	GO:0090330~regulation of platelet aggregation	1	6	16.6667	0.0420164	0.124613	1	1	0.953714	0.953714	0.937789
GLS;	GO:0090461~glutamate homeostasis	1	5	20	0.036123	0.119758	1	1	0.953714	0.953714	0.901255
DICER1;	GO:0090501~RNA phosphodiester bond hydrolysis	1	13	7.69231	0.0822811	0.153779	1	1	0.953714	0.953714	1
DICER1;	GO:0090502~RNA phosphodiester bond hydrolysis, endonucleolytic	1	70	1.42857	0.35343	0.382454	1	1	0.953714	0.953714	1
ROCK1;	GO:0090521~glomerular visceral epithelial cell migration	1	7	14.2857	0.047874	0.129446	1	1	0.953714	0.953714	0.974165
RYR2;	GO:0097050~type B pancreatic cell apoptotic process	1	2	50	0.0182263	0.119758	1	1	0.873707	0.953714	0.901255
RAB3GAP2;	GO:0097051~establishment of protein localization to endoplasmic reticulum membrane	1	3	33.3333	0.0242282	0.119758	1	1	0.930197	0.953714	0.901255
MED1;	GO:0097067~cellular response to thyroid hormone stimulus	1	15	6.66667	0.0934738	0.160933	1	1	0.953714	0.953714	1
LRP2;	GO:0097242~amyloid-beta clearance	1	13	7.69231	0.0822811	0.153779	1	1	0.953714	0.953714	1
RB1;	GO:0097284~hepatocyte apoptotic process	1	12	8.33333	0.0766335	0.149672	1	1	0.953714	0.953714	1
DAB1;	GO:0097477~lateral motor column neuron migration	1	3	33.3333	0.0242282	0.119758	1	1	0.930197	0.953714	0.901255
KMT2C;	GO:0097692~histone H3-K4 monomethylation	1	9	11.1111	0.0594829	0.136092	1	1	0.953714	0.953714	1
ROCK1;	GO:0097746~blood vessel diameter maintenance	1	21	4.7619	0.126246	0.186414	1	1	0.953714	0.953714	1
NF1;	GO:0098597~observational learning	1	1	100	0.0121878	0.119758	1	1	0.801748	0.953714	0.901255
FNDC3A; ROBO2; DCC; DSP;	GO:0098609~cell-cell adhesion	4	180	2.22222	0.0265046	0.119758	1	1	0.953714	0.953714	0.901255
ATP2C1;	GO:0098629~trans-Golgi network membrane organization	1	2	50	0.0182263	0.119758	1	1	0.873707	0.953714	0.901255
ATP8A1;	GO:0098655~cation transmembrane transport	1	46	2.17391	0.25061	0.293459	1	1	0.953714	0.953714	1
PKD2;	GO:0098662~inorganic cation transmembrane transport	1	18	5.55556	0.110009	0.17273	1	1	0.953714	0.953714	1
RYR2;	GO:0098735~positive regulation of the force of heart contraction	1	5	20	0.036123	0.119758	1	1	0.953714	0.953714	0.901255
RYR2;	GO:0098904~regulation of AV node cell action potential	1	3	33.3333	0.0242282	0.119758	1	1	0.930197	0.953714	0.901255
RYR2;	GO:0098907~regulation of SA node cell action potential	1	3	33.3333	0.0242282	0.119758	1	1	0.930197	0.953714	0.901255
RYR2;	GO:0098910~regulation of atrial cardiac muscle cell action potential	1	3	33.3333	0.0242282	0.119758	1	1	0.930197	0.953714	0.901255
DSP; RYR2;	GO:0098911~regulation of ventricular cardiac muscle cell action potential	2	11	18.1818	0.00276598	0.0872542	1	1	0.564261	0.953714	0.656643
HTT;	GO:0099111~microtubule-based transport	1	1	100	0.0121878	0.119758	1	1	0.801748	0.953714	0.901255
DCC;	GO:0099170~postsynaptic modulation of chemical synaptic transmission	1	8	12.5	0.0536961	0.131524	1	1	0.953714	0.953714	0.9898
ADGRB3;	GO:0099558~maintenance of synapse structure	1	9	11.1111	0.0594829	0.136092	1	1	0.953714	0.953714	1
ANK3;	GO:0099612~protein localization to axon	1	3	33.3333	0.0242282	0.119758	1	1	0.930197	0.953714	0.901255
ROCK1;	GO:0110061~regulation of angiotensin-activated signaling pathway	1	2	50	0.0182263	0.119758	1	1	0.873707	0.953714	0.901255
OSBPL8;	GO:0120009~intermembrane lipid transfer	1	49	2.04082	0.2643	0.305368	1	1	0.953714	0.953714	1
SYK;	GO:0120162~positive regulation of cold-induced thermogenesis	1	98	1.02041	0.455819	0.474982	1	1	0.953714	0.953714	1
RB1;	GO:0120163~negative regulation of cold-induced thermogenesis	1	47	2.12766	0.255201	0.297164	1	1	0.953714	0.953714	1
SYCP2;	GO:0140013~meiotic nuclear division	1	2	50	0.0182263	0.119758	1	1	0.873707	0.953714	0.901255
LRP2; ROCK1;	GO:0140058~neuron projection arborization	2	5	40	0.000762791	0.0721877	0.7872	0.794065	0.354698	0.786437	0.543258
ATP8A1;	GO:0140331~aminophospholipid translocation	1	7	14.2857	0.047874	0.129446	1	1	0.953714	0.953714	0.974165
TRPC4AP;	GO:0140627~ubiquitin-dependent protein catabolic process via the C-end degron rule pathway	1	9	11.1111	0.0594829	0.136092	1	1	0.953714	0.953714	1
MYO9A;	GO:0150011~regulation of neuron projection arborization	1	6	16.6667	0.0420164	0.124613	1	1	0.953714	0.953714	0.937789
LRP2; ATP8A1;	GO:0150104~transport across blood-brain barrier	2	84	2.38095	0.0973104	0.163878	1	1	0.953714	0.953714	1
DSP;	GO:0150105~protein localization to cell-cell junction	1	8	12.5	0.0536961	0.131524	1	1	0.953714	0.953714	0.9898
PKD2;	GO:0198738~cell-cell signaling by wnt	1	2	50	0.0182263	0.119758	1	1	0.873707	0.953714	0.901255
PABPC1; DHX9;	GO:1900152~negative regulation of nuclear-transcribed mRNA catabolic process, deadenylation-dependent decay	2	9	22.2222	0.00196604	0.0818658	1	1	0.504021	0.953714	0.616092
PABPC1;	GO:1900153~positive regulation of nuclear-transcribed mRNA catabolic process, deadenylation-dependent decay	1	15	6.66667	0.0934738	0.160933	1	1	0.953714	0.953714	1
ROCK1;	GO:1900223~positive regulation of amyloid-beta clearance	1	8	12.5	0.0536961	0.131524	1	1	0.953714	0.953714	0.9898
ROCK1;	GO:1900242~regulation of synaptic vesicle endocytosis	1	7	14.2857	0.047874	0.129446	1	1	0.953714	0.953714	0.974165
NF1;	GO:1900271~regulation of long-term synaptic potentiation	1	14	7.14286	0.0878945	0.156944	1	1	0.953714	0.953714	1
PIK3CB;	GO:1900747~negative regulation of vascular endothelial growth factor signaling pathway	1	11	9.09091	0.0709513	0.144258	1	1	0.953714	0.953714	1
ANK3;	GO:1900827~positive regulation of membrane depolarization during cardiac muscle cell action potential	1	1	100	0.0121878	0.119758	1	1	0.801748	0.953714	0.901255
DCC;	GO:1901214~regulation of neuron death	1	20	5	0.120867	0.181562	1	1	0.953714	0.953714	1
ROCK1;	GO:1901888~regulation of cell junction assembly	1	8	12.5	0.0536961	0.131524	1	1	0.953714	0.953714	0.9898
RYR2;	GO:1901896~positive regulation of ATPase-coupled calcium transmembrane transporter activity	1	6	16.6667	0.0420164	0.124613	1	1	0.953714	0.953714	0.937789
ROCK1;	GO:1902003~regulation of amyloid-beta formation	1	3	33.3333	0.0242282	0.119758	1	1	0.930197	0.953714	0.901255
ITCH;	GO:1902036~regulation of hematopoietic stem cell differentiation	1	10	10	0.0652346	0.140599	1	1	0.953714	0.953714	1
ANK3;	GO:1902260~negative regulation of delayed rectifier potassium channel activity	1	11	9.09091	0.0709513	0.144258	1	1	0.953714	0.953714	1
ROCK1;	GO:1902430~negative regulation of amyloid-beta formation	1	18	5.55556	0.110009	0.17273	1	1	0.953714	0.953714	1
NCOA3;	GO:1902459~positive regulation of stem cell population maintenance	1	8	12.5	0.0536961	0.131524	1	1	0.953714	0.953714	0.9898
WDR48;	GO:1902525~regulation of protein monoubiquitination	1	1	100	0.0121878	0.119758	1	1	0.801748	0.953714	0.901255
SKP2;	GO:1902916~positive regulation of protein polyubiquitination	1	6	16.6667	0.0420164	0.124613	1	1	0.953714	0.953714	0.937789
RB1;	GO:1902948~negative regulation of tau-protein kinase activity	1	3	33.3333	0.0242282	0.119758	1	1	0.930197	0.953714	0.901255
DNAJC13;	GO:1902954~regulation of early endosome to recycling endosome transport	1	1	100	0.0121878	0.119758	1	1	0.801748	0.953714	0.901255
ROCK1;	GO:1902992~negative regulation of amyloid precursor protein catabolic process	1	3	33.3333	0.0242282	0.119758	1	1	0.930197	0.953714	0.901255
WDR48;	GO:1903003~positive regulation of protein deubiquitination	1	4	25	0.0301937	0.119758	1	1	0.953714	0.953714	0.901255
RB1;	GO:1903055~positive regulation of extracellular matrix organization	1	4	25	0.0301937	0.119758	1	1	0.953714	0.953714	0.901255
RAB3GAP2;	GO:1903061~positive regulation of protein lipidation	1	4	25	0.0301937	0.119758	1	1	0.953714	0.953714	0.901255
HECTD1;	GO:1903077~negative regulation of protein localization to plasma membrane	1	21	4.7619	0.126246	0.186414	1	1	0.953714	0.953714	1
ROCK1;	GO:1903140~regulation of establishment of endothelial barrier	1	10	10	0.0652346	0.140599	1	1	0.953714	0.953714	1
PIK3CB;	GO:1903298~negative regulation of hypoxia-induced intrinsic apoptotic signaling pathway	1	6	16.6667	0.0420164	0.124613	1	1	0.953714	0.953714	0.937789
ROCK1;	GO:1903347~negative regulation of bicellular tight junction assembly	1	4	25	0.0301937	0.119758	1	1	0.953714	0.953714	0.901255
CAMSAP2;	GO:1903358~regulation of Golgi organization	1	14	7.14286	0.0878945	0.156944	1	1	0.953714	0.953714	1
RAB3GAP2;	GO:1903373~positive regulation of endoplasmic reticulum tubular network organization	1	4	25	0.0301937	0.119758	1	1	0.953714	0.953714	0.901255
HTT;	GO:1903599~positive regulation of autophagy of mitochondrion	1	7	14.2857	0.047874	0.129446	1	1	0.953714	0.953714	0.974165
DHX9;	GO:1903608~protein localization to cytoplasmic stress granule	1	7	14.2857	0.047874	0.129446	1	1	0.953714	0.953714	0.974165
PIK3CB;	GO:1903671~negative regulation of sprouting angiogenesis	1	11	9.09091	0.0709513	0.144258	1	1	0.953714	0.953714	1
RB1;	GO:1903944~negative regulation of hepatocyte apoptotic process	1	5	20	0.036123	0.119758	1	1	0.953714	0.953714	0.901255
RB1;	GO:1904028~positive regulation of collagen fibril organization	1	4	25	0.0301937	0.119758	1	1	0.953714	0.953714	0.901255
FRY;	GO:1904428~negative regulation of tubulin deacetylation	1	6	16.6667	0.0420164	0.124613	1	1	0.953714	0.953714	0.937789
LRP2;	GO:1904447~folate import across plasma membrane	1	5	20	0.036123	0.119758	1	1	0.953714	0.953714	0.901255
HTT;	GO:1904504~positive regulation of lipophagy	1	5	20	0.036123	0.119758	1	1	0.953714	0.953714	0.901255
TAF5L;	GO:1904672~regulation of somatic stem cell population maintenance	1	3	33.3333	0.0242282	0.119758	1	1	0.930197	0.953714	0.901255
SOS1;	GO:1904693~midbrain morphogenesis	1	3	33.3333	0.0242282	0.119758	1	1	0.930197	0.953714	0.901255
DOCK4;	GO:1904694~negative regulation of vascular associated smooth muscle contraction	1	3	33.3333	0.0242282	0.119758	1	1	0.930197	0.953714	0.901255
DOCK4;	GO:1904754~positive regulation of vascular associated smooth muscle cell migration	1	11	9.09091	0.0709513	0.144258	1	1	0.953714	0.953714	1
RB1;	GO:1904761~negative regulation of myofibroblast differentiation	1	4	25	0.0301937	0.119758	1	1	0.953714	0.953714	0.901255
IGF2R;	GO:1904772~response to tetrachloromethane	1	4	25	0.0301937	0.119758	1	1	0.953714	0.953714	0.901255
DHX9;	GO:1904973~positive regulation of viral translation	1	3	33.3333	0.0242282	0.119758	1	1	0.930197	0.953714	0.901255
LRP2;	GO:1905167~positive regulation of lysosomal protein catabolic process	1	4	25	0.0301937	0.119758	1	1	0.953714	0.953714	0.901255
ARID2; WDR48; EP400;	GO:1905168~positive regulation of double-strand break repair via homologous recombination	3	37	8.10811	0.0018668	0.0818658	1	1	0.495732	0.953714	0.616092
ROCK1;	GO:1905205~positive regulation of connective tissue replacement	1	3	33.3333	0.0242282	0.119758	1	1	0.930197	0.953714	0.901255
HTT;	GO:1905289~regulation of CAMKK-AMPK signaling cascade	1	2	50	0.0182263	0.119758	1	1	0.873707	0.953714	0.901255
HTT;	GO:1905337~positive regulation of aggrephagy	1	3	33.3333	0.0242282	0.119758	1	1	0.930197	0.953714	0.901255
DHX9;	GO:1905698~positive regulation of polysome binding	1	1	100	0.0121878	0.119758	1	1	0.801748	0.953714	0.901255
ACAP2;	GO:1990090~cellular response to nerve growth factor stimulus	1	33	3.0303	0.188306	0.239056	1	1	0.953714	0.953714	1
NIPBL;	GO:1990414~replication-born double-strand break repair via sister chromatid exchange	1	8	12.5	0.0536961	0.131524	1	1	0.953714	0.953714	0.9898
ROCK1;	GO:1990776~response to angiotensin	1	6	16.6667	0.0420164	0.124613	1	1	0.953714	0.953714	0.937789
ATL1;	GO:1990809~endoplasmic reticulum tubular network membrane organization	1	4	25	0.0301937	0.119758	1	1	0.953714	0.953714	0.901255
SYK;	GO:1990858~cellular response to lectin	1	3	33.3333	0.0242282	0.119758	1	1	0.930197	0.953714	0.901255
ERBB4;	GO:2000010~positive regulation of protein localization to cell surface	1	18	5.55556	0.110009	0.17273	1	1	0.953714	0.953714	1
NCOA3;	GO:2000035~regulation of stem cell division	1	10	10	0.0652346	0.140599	1	1	0.953714	0.953714	1
ROCK1; ARFGEF1;	GO:2000114~regulation of establishment of cell polarity	2	20	10	0.00790272	0.119758	1	1	0.733849	0.953714	0.901255
RB1; PKD2; RBL2;	GO:2000134~negative regulation of G1/S transition of mitotic cell cycle	3	40	7.5	0.00230096	0.0846529	1	1	0.532371	0.953714	0.637066
ROCK1;	GO:2000145~regulation of cell motility	1	15	6.66667	0.0934738	0.160933	1	1	0.953714	0.953714	1
DCC;	GO:2000171~negative regulation of dendrite development	1	5	20	0.036123	0.119758	1	1	0.953714	0.953714	0.901255
KAT2B;	GO:2000233~negative regulation of rRNA processing	1	3	33.3333	0.0242282	0.119758	1	1	0.930197	0.953714	0.901255
PAXBP1;	GO:2000288~positive regulation of myoblast proliferation	1	5	20	0.036123	0.119758	1	1	0.953714	0.953714	0.901255
MED1;	GO:2000347~positive regulation of hepatocyte proliferation	1	10	10	0.0652346	0.140599	1	1	0.953714	0.953714	1
DNAJC6; PIK3CB;	GO:2000369~regulation of clathrin-dependent endocytosis	2	9	22.2222	0.00196604	0.0818658	1	1	0.504021	0.953714	0.616092
DHX9;	GO:2000373~positive regulation of DNA topoisomerase (ATP-hydrolyzing) activity	1	5	20	0.036123	0.119758	1	1	0.953714	0.953714	0.901255
HTT;	GO:2000479~regulation of cAMP-dependent protein kinase activity	1	4	25	0.0301937	0.119758	1	1	0.953714	0.953714	0.901255
CBLB;	GO:2000583~regulation of platelet-derived growth factor receptor-alpha signaling pathway	1	3	33.3333	0.0242282	0.119758	1	1	0.930197	0.953714	0.901255
PABPC1;	GO:2000623~negative regulation of nuclear-transcribed mRNA catabolic process, nonsense-mediated decay	1	7	14.2857	0.047874	0.129446	1	1	0.953714	0.953714	0.974165
DHX9;	GO:2000637~positive regulation of gene silencing by miRNA	1	12	8.33333	0.0766335	0.149672	1	1	0.953714	0.953714	1
DNAJC13;	GO:2000641~regulation of early endosome to late endosome transport	1	9	11.1111	0.0594829	0.136092	1	1	0.953714	0.953714	1
ITCH;	GO:2000646~positive regulation of receptor catabolic process	1	4	25	0.0301937	0.119758	1	1	0.953714	0.953714	0.901255
ANK3;	GO:2000651~positive regulation of sodium ion transmembrane transporter activity	1	8	12.5	0.0536961	0.131524	1	1	0.953714	0.953714	0.9898
RB1;	GO:2000679~positive regulation of transcription regulatory region DNA binding	1	15	6.66667	0.0934738	0.160933	1	1	0.953714	0.953714	1
DIP2B;	GO:2000758~positive regulation of peptidyl-lysine acetylation	1	5	20	0.036123	0.119758	1	1	0.953714	0.953714	0.901255
DHX9;	GO:2000765~regulation of cytoplasmic translation	1	2	50	0.0182263	0.119758	1	1	0.873707	0.953714	0.901255
PABPC1; DHX9;	GO:2000767~positive regulation of cytoplasmic translation	2	15	13.3333	0.00474632	0.119758	1	1	0.654992	0.953714	0.901255
PLK2;	GO:2000773~negative regulation of cellular senescence	1	17	5.88235	0.104531	0.167927	1	1	0.953714	0.953714	1
RAB3GAP2;	GO:2000786~positive regulation of autophagosome assembly	1	19	5.26316	0.115455	0.177008	1	1	0.953714	0.953714	1
SOS1;	GO:2000973~regulation of pro-B cell differentiation	1	4	25	0.0301937	0.119758	1	1	0.953714	0.953714	0.901255
MED1;	GO:2001141~regulation of RNA biosynthetic process	1	3	33.3333	0.0242282	0.119758	1	1	0.930197	0.953714	0.901255
NIPBL;	GO:2001224~positive regulation of neuron migration	1	15	6.66667	0.0934738	0.160933	1	1	0.953714	0.953714	1
RB1; MNT;	GO:2001234~negative regulation of apoptotic signaling pathway	2	31	6.45161	0.0172916	0.119758	1	1	0.864578	0.953714	0.901255
HTT;	GO:2001237~negative regulation of extrinsic apoptotic signaling pathway	1	37	2.7027	0.208004	0.258392	1	1	0.953714	0.953714	1
NF1;	GO:2001241~positive regulation of extrinsic apoptotic signaling pathway in absence of ligand	1	10	10	0.0652346	0.140599	1	1	0.953714	0.953714	1
ANK3;	GO:2001259~positive regulation of cation channel activity	1	9	11.1111	0.0594829	0.136092	1	1	0.953714	0.953714	1
ACACA;	GO:2001295~malonyl-CoA biosynthetic process	1	2	50	0.0182263	0.119758	1	1	0.873707	0.953714	0.901255
