## Supplementary material for "Expanding CIRdb, a comprehensive catalog of whole-exome sequencing data of Canary Islanders": Table S7 (part 1 of 3)

### Sheet: TableS7-2
Supplementary Table S7. Studies from GWAS catalog where there exists association with the genes in putative pathogenic variants.
DATE ADDED TO CATALOG	PUBMEDID	FIRST AUTHOR	DATE	JOURNAL	LINK	STUDY	DISEASE/TRAIT	INITIAL SAMPLE SIZE	REPLICATION SAMPLE SIZE	REGION	CHR_ID	CHR_POS	REPORTED GENE(S)	MAPPED_GENE	UPSTREAM_GENE_ID	DOWNSTREAM_GENE_ID	SNP_GENE_IDS	UPSTREAM_GENE_DISTANCE	DOWNSTREAM_GENE_DISTANCE	STRONGEST SNP-RISK ALLELE	SNPS	MERGED	SNP_ID_CURRENT	CONTEXT	INTERGENIC	RISK ALLELE FREQUENCY	P-VALUE	PVALUE_MLOG	P-VALUE (TEXT)	OR or BETA	95% CI (TEXT)	PLATFORM [SNPS PASSING QC]	CNV	MAPPED_TRAIT	MAPPED_TRAIT_URI	STUDY ACCESSION	GENOTYPING TECHNOLOGY
2021-07-07	34127860	Robertson CC	2021-06-14	Nat Genet	www.ncbi.nlm.nih.gov/pubmed/34127860	Fine-mapping, trans-ancestral and genomic analyses identify causal variants, cells, genes and drug targets for type 1 diabetes.	Type 1 diabetes	20,065 European ancestry cases, 33,065 European ancestry controls, 1,045 other-admixed ancestry cases, 1,103 other-admixed ancestry controls, 1,043 African ancestry cases, 3,206 African ancestry controls	NA	5q11.2	5	56146422	ANKRD55, IL6ST	ANKRD55			ENSG00000164512			rs10213692-C	rs10213692	0	10213692	intron_variant	0	0.241	3e-09	8.52288		0.912		Illumina [715631] (imputed)	N	type 1 diabetes mellitus	http://purl.obolibrary.org/obo/MONDO_0005147	GCST90013445	Targeted genotyping array [ImmunoChip]
2021-07-07	34127860	Robertson CC	2021-06-14	Nat Genet	www.ncbi.nlm.nih.gov/pubmed/34127860	Fine-mapping, trans-ancestral and genomic analyses identify causal variants, cells, genes and drug targets for type 1 diabetes.	Type 1 diabetes	20,065 European ancestry cases, 33,065 European ancestry controls, 1,045 other-admixed ancestry cases, 1,103 other-admixed ancestry controls, 1,043 African ancestry cases, 3,206 African ancestry controls	NA	11q24.3	11	128734337	FLI1	FLI1			ENSG00000151702			rs605093-T	rs605093	0	605093	intron_variant	0	0.47	4e-09	8.39794		1.077		Illumina [715631] (imputed)	N	type 1 diabetes mellitus	http://purl.obolibrary.org/obo/MONDO_0005147	GCST90013445	Targeted genotyping array [ImmunoChip]
2022-02-15	35078996	Gudjonsson A	2022-01-25	Nat Commun	www.ncbi.nlm.nih.gov/pubmed/35078996	A genome-wide association study of serum proteins reveals shared loci with common diseases.	Serum levels of protein TYK2	5,361 Icelandic ancestry individuals	NA	2q37.1	2	233740656		UGT1A5, UGT1A8, UGT1A3, UGT1A6, UGT1A4, UGT1A9, UGT1A10, UGT1A7			ENSG00000288705, ENSG00000242366, ENSG00000288702, ENSG00000167165, ENSG00000244474, ENSG00000241119, ENSG00000242515, ENSG00000244122			rs17862875-A	rs17862875	0	17862875	intron_variant	0	0.2956	1e-14	14		0.160357	[0.12-0.2] unit decrease	Illumina [7506463] (imputed)	N	blood protein measurement	http://www.ebi.ac.uk/efo/EFO_0007937	GCST90088986	Genome-wide genotyping array
2022-02-15	35078996	Gudjonsson A	2022-01-25	Nat Commun	www.ncbi.nlm.nih.gov/pubmed/35078996	A genome-wide association study of serum proteins reveals shared loci with common diseases.	Serum levels of protein UGT1A6	5,367 Icelandic ancestry individuals	NA	2q37.1	2	233770738		UGT1A6, UGT1A1, UGT1A9, UGT1A7, UGT1A4, UGT1A3, UGT1A5, UGT1A8, UGT1A10			ENSG00000167165, ENSG00000241635, ENSG00000241119, ENSG00000244122, ENSG00000244474, ENSG00000288702, ENSG00000288705, ENSG00000242366, ENSG00000242515			rs11563251-T	rs11563251	0	11563251	3_prime_UTR_variant	0	0.09848	2e-23	22.699		0.321279	[0.26-0.38] unit increase	Illumina [7506463] (imputed)	N	blood protein measurement	http://www.ebi.ac.uk/efo/EFO_0007937	GCST90089906	Genome-wide genotyping array
2022-02-15	35078996	Gudjonsson A	2022-01-25	Nat Commun	www.ncbi.nlm.nih.gov/pubmed/35078996	A genome-wide association study of serum proteins reveals shared loci with common diseases.	Serum levels of protein UGT1A6	5,367 Icelandic ancestry individuals	NA	2q37.1	2	233763993		UGT1A3, UGT1A4, UGT1A6, UGT1A10, UGT1A8, UGT1A5, UGT1A9, UGT1A7, UGT1A1			ENSG00000288702, ENSG00000244474, ENSG00000167165, ENSG00000242515, ENSG00000242366, ENSG00000288705, ENSG00000241119, ENSG00000244122, ENSG00000241635			rs6742078-T	rs6742078	0	6742078	intron_variant	0	0.3197	2e-36	35.699		0.25745	[0.22-0.3] unit decrease	Illumina [7506463] (imputed)	N	blood protein measurement	http://www.ebi.ac.uk/efo/EFO_0007937	GCST90089906	Genome-wide genotyping array
2021-12-15	34560273	Shadrin AA	2021-09-21	Neuroimage	www.ncbi.nlm.nih.gov/pubmed/34560273	Vertex-wise multivariate genome-wide association study identifies 780 unique genetic loci associated with cortical morphology.	Cortical thickness	35,657 White British ancestry individuals	NA	6p22.3	6	17885814	NR	KIF13A			ENSG00000137177			rs75428660-G	rs75428660	0	75428660	intron_variant	0	0.0411	2e-08	7.69897				NR [9056863] (imputed)	N	cortical thickness	http://www.ebi.ac.uk/efo/EFO_0004840	GCST90091061	Genome-wide genotyping array
2021-12-15	34560273	Shadrin AA	2021-09-21	Neuroimage	www.ncbi.nlm.nih.gov/pubmed/34560273	Vertex-wise multivariate genome-wide association study identifies 780 unique genetic loci associated with cortical morphology.	Cortical thickness	35,657 White British ancestry individuals	NA	4q22.3	4	94208087	NR	SMARCAD1			ENSG00000163104			rs2276910-T	rs2276910	0	2276910	5_prime_UTR_variant	0	0.4122	1e-13	13				NR [9056863] (imputed)	N	cortical thickness	http://www.ebi.ac.uk/efo/EFO_0004840	GCST90091061	Genome-wide genotyping array
2021-12-15	34560273	Shadrin AA	2021-09-21	Neuroimage	www.ncbi.nlm.nih.gov/pubmed/34560273	Vertex-wise multivariate genome-wide association study identifies 780 unique genetic loci associated with cortical morphology.	Cortical thickness	35,657 White British ancestry individuals	NA	4q28.1	4	127101149	NR	Y_RNA - INTU	ENSG00000206822	ENSG00000164066		72930	522122	rs13123189-A	rs13123189	0	13123189	intron_variant	1	0.4636	5e-09	8.30103				NR [9056863] (imputed)	N	cortical thickness	http://www.ebi.ac.uk/efo/EFO_0004840	GCST90091061	Genome-wide genotyping array
2021-12-15	34560273	Shadrin AA	2021-09-21	Neuroimage	www.ncbi.nlm.nih.gov/pubmed/34560273	Vertex-wise multivariate genome-wide association study identifies 780 unique genetic loci associated with cortical morphology.	Cortical thickness	35,657 White British ancestry individuals	NA	5q14.3	5	83547790	NR	VCAN-AS1, VCAN			ENSG00000249835, ENSG00000038427			rs7728751-G	rs7728751	0	7728751	intron_variant	0	0.2024	1e-17	17				NR [9056863] (imputed)	N	cortical thickness	http://www.ebi.ac.uk/efo/EFO_0004840	GCST90091061	Genome-wide genotyping array
2021-09-24	33349686	Wendt FR	2020-12-21	Nat Hum Behav	www.ncbi.nlm.nih.gov/pubmed/33349686	Multivariate genome-wide analysis of education, socioeconomic status and brain phenome.	Neuroticism conditioned on highest math class (multi-trait conditioning and joint analysis)	170,911 European ancestry individuals	NA	11p11.2	11	47654618		MTCH2 - AGBL2	ENSG00000109919	ENSG00000165923		12011	4973	rs7107356-?	rs7107356	0	7107356	intergenic_variant	1	NR	1e-09	9				NR [NR]	N	neuroticism measurement	http://www.ebi.ac.uk/efo/EFO_0007660	GCST90027242	Genome-wide genotyping array
2021-09-24	33349686	Wendt FR	2020-12-21	Nat Hum Behav	www.ncbi.nlm.nih.gov/pubmed/33349686	Multivariate genome-wide analysis of education, socioeconomic status and brain phenome.	Neuroticism conditioned on highest math class (multi-trait conditioning and joint analysis)	170,911 European ancestry individuals	NA	17p13.3	17	2671527		PAFAH1B1			ENSG00000007168			rs12938775-?	rs12938775	0	12938775	non_coding_transcript_exon_variant	0	NR	7e-12	11.1549				NR [NR]	N	neuroticism measurement	http://www.ebi.ac.uk/efo/EFO_0007660	GCST90027242	Genome-wide genotyping array
2021-09-24	33349686	Wendt FR	2020-12-21	Nat Hum Behav	www.ncbi.nlm.nih.gov/pubmed/33349686	Multivariate genome-wide analysis of education, socioeconomic status and brain phenome.	Neuroticism conditioned on highest math class (multi-trait conditioning and joint analysis)	170,911 European ancestry individuals	NA	18q21.2	18	52409437		DCC			ENSG00000187323			rs28698732-?	rs28698732	0	28698732	intron_variant	0	NR	2e-09	8.69897				NR [NR]	N	neuroticism measurement	http://www.ebi.ac.uk/efo/EFO_0007660	GCST90027242	Genome-wide genotyping array
2021-09-24	33349686	Wendt FR	2020-12-21	Nat Hum Behav	www.ncbi.nlm.nih.gov/pubmed/33349686	Multivariate genome-wide analysis of education, socioeconomic status and brain phenome.	Neuroticism conditioned on highest math class (multi-trait conditioning and joint analysis)	170,911 European ancestry individuals	NA	18q21.2	18	53220378		DCC			ENSG00000187323			rs4632195-?	rs4632195	0	4632195	intron_variant	0	NR	3e-11	10.5229				NR [NR]	N	neuroticism measurement	http://www.ebi.ac.uk/efo/EFO_0007660	GCST90027242	Genome-wide genotyping array
2021-12-13	34469753	Kachuri L	2021-08-26	Am J Hum Genet	www.ncbi.nlm.nih.gov/pubmed/34469753	Genetic determinants of blood-cell traits influence susceptibility to childhood acute lymphoblastic leukemia.	Lymphocyte-to-monocyte ratio	234,184 European ancestry individuals	100,284 European ancestry individuals	22q11.1	22	17098605		IL17RA			ENSG00000177663			rs41409548-G	rs41409548	0	41409548	intron_variant	0	0.967	2e-18	17.699				Affymetrix [10369434] (imputed)	N			GCST90056181	Genome-wide genotyping array
2021-09-24	33349686	Wendt FR	2020-12-21	Nat Hum Behav	www.ncbi.nlm.nih.gov/pubmed/33349686	Multivariate genome-wide analysis of education, socioeconomic status and brain phenome.	Neuroticism conditioned on highest math class (multi-trait conditioning and joint analysis)	170,911 European ancestry individuals	NA	8q12.3	8	64651871		CYP7B1			ENSG00000172817			rs4350019-?	rs4350019	0	4350019	intron_variant	0	NR	3e-08	7.52288				NR [NR]	N	neuroticism measurement	http://www.ebi.ac.uk/efo/EFO_0007660	GCST90027242	Genome-wide genotyping array
2021-09-24	33349686	Wendt FR	2020-12-21	Nat Hum Behav	www.ncbi.nlm.nih.gov/pubmed/33349686	Multivariate genome-wide analysis of education, socioeconomic status and brain phenome.	Neuroticism conditioned on highest math class (multi-trait conditioning and joint analysis)	170,911 European ancestry individuals	NA	10q25.3	10	113114260		TCF7L2			ENSG00000148737			rs290475-?	rs290475	0	290475	intron_variant	0	NR	4e-08	7.39794				NR [NR]	N	neuroticism measurement	http://www.ebi.ac.uk/efo/EFO_0007660	GCST90027242	Genome-wide genotyping array
2021-09-24	33349686	Wendt FR	2020-12-21	Nat Hum Behav	www.ncbi.nlm.nih.gov/pubmed/33349686	Multivariate genome-wide analysis of education, socioeconomic status and brain phenome.	Neuroticism conditioned on highest math class (multi-trait conditioning and joint analysis)	170,911 European ancestry individuals	NA	2p25.3	2	2771967		MYT1L - LINC01250	ENSG00000186487	ENSG00000234423		440303	123081	rs67723639-?	rs67723639	0	67723639	intron_variant	1	NR	3e-08	7.52288				NR [NR]	N	neuroticism measurement	http://www.ebi.ac.uk/efo/EFO_0007660	GCST90027242	Genome-wide genotyping array
2021-09-24	33349686	Wendt FR	2020-12-21	Nat Hum Behav	www.ncbi.nlm.nih.gov/pubmed/33349686	Multivariate genome-wide analysis of education, socioeconomic status and brain phenome.	Neuroticism conditioned on highest math class (multi-trait conditioning and joint analysis)	170,911 European ancestry individuals	NA	2q36.1	2	220729234		MIR4268 - EPHA4	ENSG00000266518	ENSG00000116106		822669	688793	rs56242723-?	rs56242723	0	56242723	intron_variant	1	NR	2e-08	7.69897				NR [NR]	N	neuroticism measurement	http://www.ebi.ac.uk/efo/EFO_0007660	GCST90027242	Genome-wide genotyping array
2019-05-21	30595370	Kichaev G	2018-12-27	Am J Hum Genet	www.ncbi.nlm.nih.gov/pubmed/30595370	Leveraging Polygenic Functional Enrichment to Improve GWAS Power.	Height	approximately 458,000 European ancestry individuals	NA	12q23.1	12	96283165		CDK17			ENSG00000059758			rs61938858-?	rs61938858	0	61938858	intron_variant	0	NR	2e-12	11.699				NR [~ 8900000] (imputed)	N	body height	http://www.ebi.ac.uk/efo/EFO_0004339	GCST007841	Genome-wide genotyping array
2018-11-12	30038396	Lee JJ	2018-07-23	Nat Genet	www.ncbi.nlm.nih.gov/pubmed/30038396	Gene discovery and polygenic prediction from a genome-wide association study of educational attainment in 1.1 million individuals.	Educational attainment (MTAG)	1,311,438 European ancestry individuals	NA	2q14.1	2	115068741	Intergenic	DPP10			ENSG00000175497			rs13402497-A	rs13402497	0	13402497	intron_variant	0	0.4902	6e-09	8.22185	(MTAG)	0.0076	[0.0051-0.0101] unit decrease	Affymetrix, Illumina [7100000] (imputed)	N	self reported educational attainment	http://www.ebi.ac.uk/efo/EFO_0004784	GCST006571	Genome-wide genotyping array
2018-11-12	30038396	Lee JJ	2018-07-23	Nat Genet	www.ncbi.nlm.nih.gov/pubmed/30038396	Gene discovery and polygenic prediction from a genome-wide association study of educational attainment in 1.1 million individuals.	Educational attainment (MTAG)	1,311,438 European ancestry individuals	NA	2q14.1	2	115387666	Intergenic	DPP10			ENSG00000175497			rs11123302-A	rs11123302	0	11123302	intron_variant	0	0.2616	4e-08	7.39794	(MTAG)	0.0082	[0.0053-0.0111] unit increase	Affymetrix, Illumina [7100000] (imputed)	N	self reported educational attainment	http://www.ebi.ac.uk/efo/EFO_0004784	GCST006571	Genome-wide genotyping array
2018-11-12	30038396	Lee JJ	2018-07-23	Nat Genet	www.ncbi.nlm.nih.gov/pubmed/30038396	Gene discovery and polygenic prediction from a genome-wide association study of educational attainment in 1.1 million individuals.	Educational attainment (MTAG)	1,311,438 European ancestry individuals	NA	2q22.1	2	140841112	Intergenic	LRP1B			ENSG00000168702			rs74787922-A	rs74787922	0	74787922	intron_variant	0	0.9333	2e-11	10.699	(MTAG)	0.0176	[0.013-0.023] unit increase	Affymetrix, Illumina [7100000] (imputed)	N	self reported educational attainment	http://www.ebi.ac.uk/efo/EFO_0004784	GCST006571	Genome-wide genotyping array
2018-11-12	30038396	Lee JJ	2018-07-23	Nat Genet	www.ncbi.nlm.nih.gov/pubmed/30038396	Gene discovery and polygenic prediction from a genome-wide association study of educational attainment in 1.1 million individuals.	Educational attainment (MTAG)	1,311,438 European ancestry individuals	NA	2q22.1	2	141206542	Intergenic	LRP1B			ENSG00000168702			rs6733026-A	rs6733026	0	6733026	intron_variant	0	0.4757	3e-09	8.52288	(MTAG)	0.0078	[0.0053-0.0103] unit increase	Affymetrix, Illumina [7100000] (imputed)	N	self reported educational attainment	http://www.ebi.ac.uk/efo/EFO_0004784	GCST006571	Genome-wide genotyping array
2018-11-12	30038396	Lee JJ	2018-07-23	Nat Genet	www.ncbi.nlm.nih.gov/pubmed/30038396	Gene discovery and polygenic prediction from a genome-wide association study of educational attainment in 1.1 million individuals.	Educational attainment (MTAG)	1,311,438 European ancestry individuals	NA	2q22.2	2	141532756	Intergenic	LRP1B			ENSG00000168702			rs62167939-A	rs62167939	0	62167939	intron_variant	0	0.065	3e-13	12.5229	(MTAG)	0.0194	[0.014-0.025] unit decrease	Affymetrix, Illumina [7100000] (imputed)	N	self reported educational attainment	http://www.ebi.ac.uk/efo/EFO_0004784	GCST006571	Genome-wide genotyping array
2021-09-27	33887147	Young WJ	2021-04-22	Circ Genom Precis Med	www.ncbi.nlm.nih.gov/pubmed/33887147	Genetically-Determined Serum Calcium Levels and Markers of Ventricular Repolarisation: A Mendelian Randomization Study in the UK Biobank.	Calcium levels	305,349 European ancestry individuals	NA	14q22.1	14	50534052	NR	ATL1, MAP4K5			ENSG00000198513, ENSG00000012983			rs17718872-T	rs17718872	0	17718872	intron_variant	0	0.1445	1e-08	8		0.001733	[0.0011-0.0024] unit increase	Affymetrix [NR] (imputed)	N	calcium measurement	http://www.ebi.ac.uk/efo/EFO_0004838	GCST012398	Genome-wide genotyping array
2021-09-27	33887147	Young WJ	2021-04-22	Circ Genom Precis Med	www.ncbi.nlm.nih.gov/pubmed/33887147	Genetically-Determined Serum Calcium Levels and Markers of Ventricular Repolarisation: A Mendelian Randomization Study in the UK Biobank.	Calcium levels	305,349 European ancestry individuals	NA	14q22.1	14	50534052	NR	ATL1, MAP4K5			ENSG00000198513, ENSG00000012983			rs17718872-T	rs17718872	0	17718872	intron_variant	0	0.1445	1e-08	8		0.001733	[0.0011-0.0024] unit increase	Affymetrix [NR] (imputed)	N	calcium measurement	http://www.ebi.ac.uk/efo/EFO_0004838	GCST012398	Genome-wide genotyping array
2021-09-27	33887147	Young WJ	2021-04-22	Circ Genom Precis Med	www.ncbi.nlm.nih.gov/pubmed/33887147	Genetically-Determined Serum Calcium Levels and Markers of Ventricular Repolarisation: A Mendelian Randomization Study in the UK Biobank.	Calcium levels	305,349 European ancestry individuals	NA	14q23.2	14	64129045	NR	ESR2, SYNE2			ENSG00000140009, ENSG00000054654			rs35852840-A	rs35852840	0	35852840	intron_variant	0	0.05802	7e-09	8.1549		0.002627	[0.0017-0.0036] unit increase	Affymetrix [NR] (imputed)	N	calcium measurement	http://www.ebi.ac.uk/efo/EFO_0004838	GCST012398	Genome-wide genotyping array
2021-06-29	33462484	Sinnott-Armstrong N	2021-01-18	Nat Genet	www.ncbi.nlm.nih.gov/pubmed/33462484	Genetics of 35 blood and urine biomarkers in the UK Biobank.	Alanine aminotransferase levels	342,387 European ancestry individuals, 6,017 African ancestry individuals, 7,325 South Asian ancestry individuals	NA	7q21.2	7	92779056	NR	CDK6			ENSG00000105810			rs445-T	rs445	0	445	intron_variant	0	NR	6e-19	18.2218		0.0356	[0.028-0.043] unit increase	Affymetrix [9000000] (imputed)	N	serum alanine aminotransferase measurement	http://www.ebi.ac.uk/efo/EFO_0004735	GCST90019492	Genome-wide genotyping array
2021-06-29	33462484	Sinnott-Armstrong N	2021-01-18	Nat Genet	www.ncbi.nlm.nih.gov/pubmed/33462484	Genetics of 35 blood and urine biomarkers in the UK Biobank.	Alanine aminotransferase levels	342,387 European ancestry individuals, 6,017 African ancestry individuals, 7,325 South Asian ancestry individuals	NA	3p25.2	3	12402345	NR	PPARG			ENSG00000132170			rs4135275-G	rs4135275	0	4135275	intron_variant	0	NR	3e-16	15.5229		0.0243	[0.018-0.03] unit increase	Affymetrix [9000000] (imputed)	N	serum alanine aminotransferase measurement	http://www.ebi.ac.uk/efo/EFO_0004735	GCST90019492	Genome-wide genotyping array
2021-06-29	33462484	Sinnott-Armstrong N	2021-01-18	Nat Genet	www.ncbi.nlm.nih.gov/pubmed/33462484	Genetics of 35 blood and urine biomarkers in the UK Biobank.	Alanine aminotransferase levels	342,387 European ancestry individuals, 6,017 African ancestry individuals, 7,325 South Asian ancestry individuals	NA	1p31.3	1	65700153	NR	LEPR - RN7SL854P	ENSG00000116678	ENSG00000239319		58594	60905	rs4394621-A	rs4394621	0	4394621	intergenic_variant	1	NR	3e-13	12.5229		0.0224	[0.016-0.028] unit decrease	Affymetrix [9000000] (imputed)	N	serum alanine aminotransferase measurement	http://www.ebi.ac.uk/efo/EFO_0004735	GCST90019492	Genome-wide genotyping array
2021-09-27	33887147	Young WJ	2021-04-22	Circ Genom Precis Med	www.ncbi.nlm.nih.gov/pubmed/33887147	Genetically-Determined Serum Calcium Levels and Markers of Ventricular Repolarisation: A Mendelian Randomization Study in the UK Biobank.	Calcium levels	305,349 European ancestry individuals	NA	17q21.31	17	44248890	NR	SLC4A1			ENSG00000004939			rs5033-T	rs5033	0	5033	3_prime_UTR_variant	0	0.6999	6e-11	10.2218		0.001606	[0.0011-0.0021] unit decrease	Affymetrix [NR] (imputed)	N	calcium measurement	http://www.ebi.ac.uk/efo/EFO_0004838	GCST012398	Genome-wide genotyping array
2021-09-27	33887147	Young WJ	2021-04-22	Circ Genom Precis Med	www.ncbi.nlm.nih.gov/pubmed/33887147	Genetically-Determined Serum Calcium Levels and Markers of Ventricular Repolarisation: A Mendelian Randomization Study in the UK Biobank.	Calcium levels	305,349 European ancestry individuals	NA	18q21.32	18	59501266	NR	CCBE1			ENSG00000183287			rs689049-C	rs689049	0	689049	intron_variant	0	0.5811	7e-09	8.1549		0.001359	[0.00091-0.00181] unit increase	Affymetrix [NR] (imputed)	N	calcium measurement	http://www.ebi.ac.uk/efo/EFO_0004838	GCST012398	Genome-wide genotyping array
2021-09-24	33349686	Wendt FR	2020-12-21	Nat Hum Behav	www.ncbi.nlm.nih.gov/pubmed/33349686	Multivariate genome-wide analysis of education, socioeconomic status and brain phenome.	Neuroticism conditioned on self-rated math ability (multi-trait conditioning and joint analysis)	170,911 European ancestry individuals	NA	10q25.3	10	113114260		TCF7L2			ENSG00000148737			rs290475-?	rs290475	0	290475	intron_variant	0	NR	4e-08	7.39794				NR [NR]	N	neuroticism measurement	http://www.ebi.ac.uk/efo/EFO_0007660	GCST90027244	Genome-wide genotyping array
2021-09-24	33349686	Wendt FR	2020-12-21	Nat Hum Behav	www.ncbi.nlm.nih.gov/pubmed/33349686	Multivariate genome-wide analysis of education, socioeconomic status and brain phenome.	Neuroticism conditioned on self-rated math ability (multi-trait conditioning and joint analysis)	170,911 European ancestry individuals	NA	17p13.3	17	2671527		PAFAH1B1			ENSG00000007168			rs12938775-?	rs12938775	0	12938775	non_coding_transcript_exon_variant	0	NR	2e-12	11.699				NR [NR]	N	neuroticism measurement	http://www.ebi.ac.uk/efo/EFO_0007660	GCST90027244	Genome-wide genotyping array
2021-06-29	33462484	Sinnott-Armstrong N	2021-01-18	Nat Genet	www.ncbi.nlm.nih.gov/pubmed/33462484	Genetics of 35 blood and urine biomarkers in the UK Biobank.	Serum albumin levels	313,032 European ancestry individuals, 5,573 African ancestry individuals, 6,687 South Asian ancestry individuals	NA	3p25.2	3	12434058	NR	PPARG			ENSG00000132170			rs3856806-T	rs3856806	0	3856806	synonymous_variant	0	NR	1e-14	14		0.0291	[0.022-0.037] unit decrease	Affymetrix [9000000] (imputed)	N	serum albumin measurement	http://www.ebi.ac.uk/efo/EFO_0004535	GCST90019493	Genome-wide genotyping array
2021-06-29	33462484	Sinnott-Armstrong N	2021-01-18	Nat Genet	www.ncbi.nlm.nih.gov/pubmed/33462484	Genetics of 35 blood and urine biomarkers in the UK Biobank.	Serum albumin levels	313,032 European ancestry individuals, 5,573 African ancestry individuals, 6,687 South Asian ancestry individuals	NA	18q21.32	18	59523069	NR	CCBE1			ENSG00000183287			rs12955138-C	rs12955138	0	12955138	intron_variant	0	NR	8e-14	13.0969		0.0272	[0.02-0.034] unit increase	Affymetrix [9000000] (imputed)	N	serum albumin measurement	http://www.ebi.ac.uk/efo/EFO_0004535	GCST90019493	Genome-wide genotyping array
2021-06-29	33462484	Sinnott-Armstrong N	2021-01-18	Nat Genet	www.ncbi.nlm.nih.gov/pubmed/33462484	Genetics of 35 blood and urine biomarkers in the UK Biobank.	Serum albumin levels	313,032 European ancestry individuals, 5,573 African ancestry individuals, 6,687 South Asian ancestry individuals	NA	6q21	6	105908171	NR	RN7SKP211 - PRDM1	ENSG00000200198	ENSG00000057657		3484	85292	rs10456852-T	rs10456852	0	10456852	regulatory_region_variant	1	NR	8e-13	12.0969		0.027	[0.02-0.034] unit increase	Affymetrix [9000000] (imputed)	N	serum albumin measurement	http://www.ebi.ac.uk/efo/EFO_0004535	GCST90019493	Genome-wide genotyping array
2021-12-15	34560273	Shadrin AA	2021-09-21	Neuroimage	www.ncbi.nlm.nih.gov/pubmed/34560273	Vertex-wise multivariate genome-wide association study identifies 780 unique genetic loci associated with cortical morphology.	Cortical thickness	35,657 White British ancestry individuals	NA	9q34.12	9	131052491	NR	LAMC3			ENSG00000050555			rs10901333-G	rs10901333	0	10901333	missense_variant	0	0.4674	1e-17	17				NR [9056863] (imputed)	N	cortical thickness	http://www.ebi.ac.uk/efo/EFO_0004840	GCST90091061	Genome-wide genotyping array
2021-12-15	34560273	Shadrin AA	2021-09-21	Neuroimage	www.ncbi.nlm.nih.gov/pubmed/34560273	Vertex-wise multivariate genome-wide association study identifies 780 unique genetic loci associated with cortical morphology.	Cortical thickness	35,657 White British ancestry individuals	NA	10p12.31	10	21530895	NR	MLLT10			ENSG00000078403			rs12253527-A	rs12253527	0	12253527	intron_variant	0	0.316	1e-17	17				NR [9056863] (imputed)	N	cortical thickness	http://www.ebi.ac.uk/efo/EFO_0004840	GCST90091061	Genome-wide genotyping array
2021-12-15	34560273	Shadrin AA	2021-09-21	Neuroimage	www.ncbi.nlm.nih.gov/pubmed/34560273	Vertex-wise multivariate genome-wide association study identifies 780 unique genetic loci associated with cortical morphology.	Cortical thickness	35,657 White British ancestry individuals	NA	10q25.2	10	112955839	NR	TCF7L2			ENSG00000148737			rs2104598-G	rs2104598	0	2104598	intron_variant	0	0.4774	3e-12	11.5229				NR [9056863] (imputed)	N	cortical thickness	http://www.ebi.ac.uk/efo/EFO_0004840	GCST90091061	Genome-wide genotyping array
2020-09-18	32888494	Vuckovic D	2020-09-01	Cell	www.ncbi.nlm.nih.gov/pubmed/32888494	The Polygenic and Monogenic Basis of Blood Traits and Diseases.	Mean spheric corpuscular volume	408,112 British individuals	NA	1p31.3	1	65528882	LEPR	LEPR			ENSG00000116678			rs7553258-T	rs7553258	0	7553258	intron_variant	0	0.257746	8e-12	11.0969		0.0172298	[0.012-0.022] unit increase	Affymetrix [93095623] (imputed)	N	mean corpuscular volume	http://www.ebi.ac.uk/efo/EFO_0004526	GCST90002397	Genome-wide genotyping array
2020-09-18	32888494	Vuckovic D	2020-09-01	Cell	www.ncbi.nlm.nih.gov/pubmed/32888494	The Polygenic and Monogenic Basis of Blood Traits and Diseases.	Mean spheric corpuscular volume	408,112 British individuals	NA	1p13.3	1	109274968	CELSR2	CELSR2			ENSG00000143126			rs12740374-T	rs12740374	0	12740374	3_prime_UTR_variant	0	0.221719	7e-18	17.1549		0.022831	[0.018-0.028] unit increase	Affymetrix [93095623] (imputed)	N	mean corpuscular volume	http://www.ebi.ac.uk/efo/EFO_0004526	GCST90002397	Genome-wide genotyping array
2021-10-19	34290314	Brandes N	2021-07-21	Sci Rep	www.ncbi.nlm.nih.gov/pubmed/34290314	Genetic association studies of alterations in protein function expose recessive effects on cancer predisposition.	Non-melanoma skin cancer	18,944 White British ancestry cases, 255,886 White British ancestry controls	NA	13q13.1	13	32379251		BRCA2			ENSG00000139618			rs4942486-?	rs4942486	0	4942486	intron_variant	0	NR	2e-06	5.69897		1.05245	[1.03-1.07]	NR [685523]	N	non-melanoma skin carcinoma	http://www.ebi.ac.uk/efo/EFO_0009260	GCST90027058	Genome-wide genotyping array
2021-12-13	34469753	Kachuri L	2021-08-26	Am J Hum Genet	www.ncbi.nlm.nih.gov/pubmed/34469753	Genetic determinants of blood-cell traits influence susceptibility to childhood acute lymphoblastic leukemia.	Platelet count	235,256 European ancestry individuals	100,764 European ancestry individuals	9p24.1	9	5082333		JAK2			ENSG00000096968			rs7865719-A	rs7865719	0	7865719	intron_variant	0	0.512	1e-26	26				Affymetrix [10369434] (imputed)	N	platelet count	http://www.ebi.ac.uk/efo/EFO_0004309	GCST90056183	Genome-wide genotyping array
2021-10-08	34002096	Mullins N	2021-05-17	Nat Genet	www.ncbi.nlm.nih.gov/pubmed/34002096	Genome-wide association study of more than 40,000 bipolar disorder cases provides new insights into the underlying biology.	Bipolar disorder	41,917 European ancestry cases, 371,549 European ancestry controls	NA	5q14.1	5	81665250	SSBP2	SSBP2			ENSG00000145687			rs6887473-G	rs6887473	0	6887473	intron_variant	0	0.739	9e-09	8.04576		1.06216	[1.04-1.08]	Affymetrix, Illumina [7549318] (imputed)	N	bipolar disorder	http://www.ebi.ac.uk/efo/EFO_0000289	GCST012465	Genome-wide genotyping array
2021-10-08	34002096	Mullins N	2021-05-17	Nat Genet	www.ncbi.nlm.nih.gov/pubmed/34002096	Genome-wide association study of more than 40,000 bipolar disorder cases provides new insights into the underlying biology.	Bipolar disorder	41,917 European ancestry cases, 371,549 European ancestry controls	NA	7p15.3	7	21452971	SP4	SP4			ENSG00000105866			rs6954854-G	rs6954854	0	6954854	intron_variant	0	0.425	6e-10	9.22185		1.06003	[1.04-1.08]	Affymetrix, Illumina [7549318] (imputed)	N	bipolar disorder	http://www.ebi.ac.uk/efo/EFO_0000289	GCST012465	Genome-wide genotyping array
2021-10-08	34002096	Mullins N	2021-05-17	Nat Genet	www.ncbi.nlm.nih.gov/pubmed/34002096	Genome-wide association study of more than 40,000 bipolar disorder cases provides new insights into the underlying biology.	Bipolar I disorder	25,060 European ancestry cases, 449,978 European ancestry controls	NA	3p21.1	3	52584925	NR	PBRM1			ENSG00000163939			rs7614498-A	rs7614498	0	7614498	intron_variant	0	0.568	2e-09	8.69897		1.07229	[1.05-1.1]	Affymetrix, Illumina [7549318] (imputed)	N	bipolar I disorder	http://www.ebi.ac.uk/efo/EFO_0009963	GCST012464	Genome-wide genotyping array
2021-10-08	34002096	Mullins N	2021-05-17	Nat Genet	www.ncbi.nlm.nih.gov/pubmed/34002096	Genome-wide association study of more than 40,000 bipolar disorder cases provides new insights into the underlying biology.	Bipolar I disorder	25,060 European ancestry cases, 449,978 European ancestry controls	NA	4q27	4	122154852	NR	KIAA1109			ENSG00000138688			rs112481526-A	rs112481526	0	112481526	intron_variant	0	0.741	2e-09	8.69897		0.92533	[0.9-0.95]	Affymetrix, Illumina [7549318] (imputed)	N	bipolar I disorder	http://www.ebi.ac.uk/efo/EFO_0009963	GCST012464	Genome-wide genotyping array
2021-10-08	34002096	Mullins N	2021-05-17	Nat Genet	www.ncbi.nlm.nih.gov/pubmed/34002096	Genome-wide association study of more than 40,000 bipolar disorder cases provides new insights into the underlying biology.	Bipolar I disorder	25,060 European ancestry cases, 449,978 European ancestry controls	NA	7p15.3	7	21460210	NR	SP4			ENSG00000105866			rs4722033-G	rs4722033	0	4722033	intron_variant	0	0.386	1e-08	8		1.06919	[1.05-1.09]	Affymetrix, Illumina [7549318] (imputed)	N	bipolar I disorder	http://www.ebi.ac.uk/efo/EFO_0009963	GCST012464	Genome-wide genotyping array
2021-10-08	34002096	Mullins N	2021-05-17	Nat Genet	www.ncbi.nlm.nih.gov/pubmed/34002096	Genome-wide association study of more than 40,000 bipolar disorder cases provides new insights into the underlying biology.	Bipolar I disorder	25,060 European ancestry cases, 449,978 European ancestry controls	NA	10q21.2	10	60363680	NR	ANK3			ENSG00000151150			rs61846516-C	rs61846516	0	61846516	intron_variant	0	0.938	3e-09	8.52288		0.86675	[0.82-0.91]	Affymetrix, Illumina [7549318] (imputed)	N	bipolar I disorder	http://www.ebi.ac.uk/efo/EFO_0009963	GCST012464	Genome-wide genotyping array
2021-10-08	34002096	Mullins N	2021-05-17	Nat Genet	www.ncbi.nlm.nih.gov/pubmed/34002096	Genome-wide association study of more than 40,000 bipolar disorder cases provides new insights into the underlying biology.	Bipolar I disorder	25,060 European ancestry cases, 449,978 European ancestry controls	NA	11q13.1	11	66087090	NR	PACS1			ENSG00000175115			rs489337-A	rs489337	0	489337	intron_variant	0	0.234	2e-10	9.69897		0.91649	[0.89-0.94]	Affymetrix, Illumina [7549318] (imputed)	N	bipolar I disorder	http://www.ebi.ac.uk/efo/EFO_0009963	GCST012464	Genome-wide genotyping array
2021-10-08	34002096	Mullins N	2021-05-17	Nat Genet	www.ncbi.nlm.nih.gov/pubmed/34002096	Genome-wide association study of more than 40,000 bipolar disorder cases provides new insights into the underlying biology.	Bipolar I disorder	25,060 European ancestry cases, 449,978 European ancestry controls	NA	12q24.11	12	110148473	NR	IFT81			ENSG00000122970			rs12315174-G	rs12315174	0	12315174	intron_variant	0	0.774	4e-08	7.39794		0.92524	[0.9-0.95]	Affymetrix, Illumina [7549318] (imputed)	N	bipolar I disorder	http://www.ebi.ac.uk/efo/EFO_0009963	GCST012464	Genome-wide genotyping array
2021-10-19	34290314	Brandes N	2021-07-21	Sci Rep	www.ncbi.nlm.nih.gov/pubmed/34290314	Genetic association studies of alterations in protein function expose recessive effects on cancer predisposition.	Prostate cancer	7,438 White British ancestry cases, 118,206 White British ancestry controls	NA	18q21.33	18	63345128		KDSR			ENSG00000119537			rs12953721-?	rs12953721	0	12953721	non_coding_transcript_exon_variant	0	NR	6e-06	5.22185		0.923432	[0.89-0.96]	NR [680312]	N	prostate carcinoma	http://www.ebi.ac.uk/efo/EFO_0001663	GCST90027060	Genome-wide genotyping array
2020-09-18	32888494	Vuckovic D	2020-09-01	Cell	www.ncbi.nlm.nih.gov/pubmed/32888494	The Polygenic and Monogenic Basis of Blood Traits and Diseases.	Mean spheric corpuscular volume	408,112 British individuals	NA	1q21.3	1	154371010		ATP8B2 - RPSAP17	ENSG00000143515	ENSG00000226855		19706	7197	rs6661909-T	rs6661909	0	6661909	intergenic_variant	1	0.301478	1e-24	24		0.0246541	[0.02-0.029] unit increase	Affymetrix [93095623] (imputed)	N	mean corpuscular volume	http://www.ebi.ac.uk/efo/EFO_0004526	GCST90002397	Genome-wide genotyping array
2020-09-18	32888494	Vuckovic D	2020-09-01	Cell	www.ncbi.nlm.nih.gov/pubmed/32888494	The Polygenic and Monogenic Basis of Blood Traits and Diseases.	Mean spheric corpuscular volume	408,112 British individuals	NA	1q23.1	1	158643524	SPTA1	SPTA1			ENSG00000163554			rs200830867-A	rs200830867	0	200830867	intron_variant	0	0.009061	6e-56	55.2218		0.183367	[0.16-0.21] unit decrease	Affymetrix [93095623] (imputed)	N	mean corpuscular volume	http://www.ebi.ac.uk/efo/EFO_0004526	GCST90002397	Genome-wide genotyping array
2020-09-18	32888494	Vuckovic D	2020-09-01	Cell	www.ncbi.nlm.nih.gov/pubmed/32888494	The Polygenic and Monogenic Basis of Blood Traits and Diseases.	Mean spheric corpuscular volume	408,112 British individuals	NA	1q23.1	1	158613048	SPTA1	SPTA1			ENSG00000163554			rs2157691-C	rs2157691	0	2157691	intron_variant	0	0.265815	4e-59	58.3979		0.107477	[0.094-0.12] unit increase	Affymetrix [93095623] (imputed)	N	mean corpuscular volume	http://www.ebi.ac.uk/efo/EFO_0004526	GCST90002397	Genome-wide genotyping array
2020-09-18	32888494	Vuckovic D	2020-09-01	Cell	www.ncbi.nlm.nih.gov/pubmed/32888494	The Polygenic and Monogenic Basis of Blood Traits and Diseases.	Mean spheric corpuscular volume	408,112 British individuals	NA	1q23.1	1	158621194	SPTA1	SPTA1			ENSG00000163554			rs11396934-AT	rs11396934	0	11396934	intron_variant	0	0.279802	2e-46	45.699		0.097454	[0.084-0.111] unit decrease	Affymetrix [93095623] (imputed)	N	mean corpuscular volume	http://www.ebi.ac.uk/efo/EFO_0004526	GCST90002397	Genome-wide genotyping array
2020-09-18	32888494	Vuckovic D	2020-09-01	Cell	www.ncbi.nlm.nih.gov/pubmed/32888494	The Polygenic and Monogenic Basis of Blood Traits and Diseases.	Mean spheric corpuscular volume	408,112 British individuals	NA	1q23.1	1	158668470	SPTA1	SPTA1			ENSG00000163554			rs140446749-A	rs140446749	0	140446749	intron_variant	0	0.011584	2e-295	294.699		0.379733	[0.36-0.4] unit decrease	Affymetrix [93095623] (imputed)	N	mean corpuscular volume	http://www.ebi.ac.uk/efo/EFO_0004526	GCST90002397	Genome-wide genotyping array
2020-09-18	32888494	Vuckovic D	2020-09-01	Cell	www.ncbi.nlm.nih.gov/pubmed/32888494	The Polygenic and Monogenic Basis of Blood Traits and Diseases.	Neutrophil count	408,112 British individuals	NA	5q35.3	5	177128581	NSD1	FGFR4 - NSD1	ENSG00000160867	ENSG00000165671		30437	4444	rs5873567-GA	rs5873567	0	5873567	intergenic_variant	1	0.420053	1e-11	11		0.0152944	[0.011-0.02] unit increase	Affymetrix [93095623] (imputed)	N	neutrophil count	http://www.ebi.ac.uk/efo/EFO_0004833	GCST90002398	Genome-wide genotyping array
2021-12-13	34469753	Kachuri L	2021-08-26	Am J Hum Genet	www.ncbi.nlm.nih.gov/pubmed/34469753	Genetic determinants of blood-cell traits influence susceptibility to childhood acute lymphoblastic leukemia.	Platelet-to-lymphocyte ratio	234,552 European ancestry individuals	100,478 European ancestry individuals	17q12	17	35647462		AP2B1			ENSG00000006125			rs9897552-G	rs9897552	0	9897552	intron_variant	0	0.823	5e-28	27.301				Affymetrix [10369434] (imputed)	N	platelet-to-lymphocyte ratio	http://www.ebi.ac.uk/efo/EFO_0008446	GCST90056184	Genome-wide genotyping array
2021-12-13	34469753	Kachuri L	2021-08-26	Am J Hum Genet	www.ncbi.nlm.nih.gov/pubmed/34469753	Genetic determinants of blood-cell traits influence susceptibility to childhood acute lymphoblastic leukemia.	Platelet-to-lymphocyte ratio	234,552 European ancestry individuals	100,478 European ancestry individuals	17q21.31	17	44366416		RPL7L1P5 - ITGA2B	ENSG00000267634	ENSG00000005961		665	5764	rs850737-T	rs850737	0	850737	intergenic_variant	1	0.613	8e-27	26.0969				Affymetrix [10369434] (imputed)	N	platelet-to-lymphocyte ratio	http://www.ebi.ac.uk/efo/EFO_0008446	GCST90056184	Genome-wide genotyping array
2021-12-13	34469753	Kachuri L	2021-08-26	Am J Hum Genet	www.ncbi.nlm.nih.gov/pubmed/34469753	Genetic determinants of blood-cell traits influence susceptibility to childhood acute lymphoblastic leukemia.	Platelet-to-lymphocyte ratio	234,552 European ancestry individuals	100,478 European ancestry individuals	19p13.2	19	10381598		TYK2 - CDC37	ENSG00000105397	ENSG00000105401		1026	9535	rs144309607-C	rs144309607	0	144309607	regulatory_region_variant	1	0.953	3e-25	24.5229				Affymetrix [10369434] (imputed)	N	platelet-to-lymphocyte ratio	http://www.ebi.ac.uk/efo/EFO_0008446	GCST90056184	Genome-wide genotyping array
2021-12-13	34469753	Kachuri L	2021-08-26	Am J Hum Genet	www.ncbi.nlm.nih.gov/pubmed/34469753	Genetic determinants of blood-cell traits influence susceptibility to childhood acute lymphoblastic leukemia.	Platelet-to-lymphocyte ratio	234,552 European ancestry individuals	100,478 European ancestry individuals	8q23.1	8	105570896		ZFPM2-AS1, ZFPM2			ENSG00000251003, ENSG00000169946			rs4734879-A	rs4734879	0	4734879	intron_variant	0	0.725	1e-24	24				Affymetrix [10369434] (imputed)	N	platelet-to-lymphocyte ratio	http://www.ebi.ac.uk/efo/EFO_0008446	GCST90056184	Genome-wide genotyping array
2021-06-17	33955455	Beck JJ	2021-05-06	Hum Mol Genet	www.ncbi.nlm.nih.gov/pubmed/33955455	Genetic Meta-Analysis of Twin Birth Weight Shows High Genetic Correlation with Singleton Birth Weight.	Birth weight	42,212 European ancestry individuals	NA	3q21.1	3	123381759	ADCY5	ADCY5			ENSG00000173175			rs3845913-?	rs3845913	0	3845913	intron_variant	0	NR	3e-07	6.52288				Affymetrix, Illumina [7692335] (imputed)	N	birth weight	http://www.ebi.ac.uk/efo/EFO_0004344	GCST90000030	Genome-wide genotyping array
2021-06-29	33462484	Sinnott-Armstrong N	2021-01-18	Nat Genet	www.ncbi.nlm.nih.gov/pubmed/33462484	Genetics of 35 blood and urine biomarkers in the UK Biobank.	Alanine aminotransferase levels	342,387 European ancestry individuals, 6,017 African ancestry individuals, 7,325 South Asian ancestry individuals	NA	18q21.31	18	58428146	NR	NEDD4L - MIR122HG	ENSG00000049759	ENSG00000267391		26606	17642	rs4940691-G	rs4940691	0	4940691	intergenic_variant	1	NR	1e-52	52		0.0451	[0.039-0.051] unit decrease	Affymetrix [9000000] (imputed)	N	serum alanine aminotransferase measurement	http://www.ebi.ac.uk/efo/EFO_0004735	GCST90019492	Genome-wide genotyping array
2021-06-29	33462484	Sinnott-Armstrong N	2021-01-18	Nat Genet	www.ncbi.nlm.nih.gov/pubmed/33462484	Genetics of 35 blood and urine biomarkers in the UK Biobank.	Alanine aminotransferase levels	342,387 European ancestry individuals, 6,017 African ancestry individuals, 7,325 South Asian ancestry individuals	NA	12q13.12	12	50745079	NR	DIP2B			ENSG00000066084			rs1047912-T	rs1047912	0	1047912	3_prime_UTR_variant	0	NR	5e-12	11.301		0.018	[0.013-0.023] unit decrease	Affymetrix [9000000] (imputed)	N	serum alanine aminotransferase measurement	http://www.ebi.ac.uk/efo/EFO_0004735	GCST90019492	Genome-wide genotyping array
2021-06-29	33462484	Sinnott-Armstrong N	2021-01-18	Nat Genet	www.ncbi.nlm.nih.gov/pubmed/33462484	Genetics of 35 blood and urine biomarkers in the UK Biobank.	Alanine aminotransferase levels	342,387 European ancestry individuals, 6,017 African ancestry individuals, 7,325 South Asian ancestry individuals	NA	6p22.3	6	15502840	NR	JARID2			ENSG00000008083			rs13194650-T	rs13194650	0	13194650	intron_variant	0	NR	3e-09	8.52288		0.0165	[0.011-0.022] unit increase	Affymetrix [9000000] (imputed)	N	serum alanine aminotransferase measurement	http://www.ebi.ac.uk/efo/EFO_0004735	GCST90019492	Genome-wide genotyping array
2021-06-29	33462484	Sinnott-Armstrong N	2021-01-18	Nat Genet	www.ncbi.nlm.nih.gov/pubmed/33462484	Genetics of 35 blood and urine biomarkers in the UK Biobank.	Alanine aminotransferase levels	342,387 European ancestry individuals, 6,017 African ancestry individuals, 7,325 South Asian ancestry individuals	NA	18q11.2	18	23585116	NR	NPC1			ENSG00000141458			rs1788781-A	rs1788781	0	1788781	intron_variant	0	NR	4e-09	8.39794		0.0141	[0.0094-0.0188] unit decrease	Affymetrix [9000000] (imputed)	N	serum alanine aminotransferase measurement	http://www.ebi.ac.uk/efo/EFO_0004735	GCST90019492	Genome-wide genotyping array
2021-10-19	34290314	Brandes N	2021-07-21	Sci Rep	www.ncbi.nlm.nih.gov/pubmed/34290314	Genetic association studies of alterations in protein function expose recessive effects on cancer predisposition.	Epithelial ovarian cancer	1,112 White British ancestry cases, 147,944 White British ancestry controls	NA	7q31.32	7	122011697		PTPRZ1			ENSG00000106278			rs150698072-?	rs150698072	0	150698072	missense_variant	0	NR	4e-08	7.39794		8.76932	[7.99-9.55]	NR [666300]	N	ovarian carcinoma	http://www.ebi.ac.uk/efo/EFO_0001075	GCST90027055	Genome-wide genotyping array
2021-10-19	34290314	Brandes N	2021-07-21	Sci Rep	www.ncbi.nlm.nih.gov/pubmed/34290314	Genetic association studies of alterations in protein function expose recessive effects on cancer predisposition.	Lung cancer	2,479 White British ancestry cases, 272,351 White British ancestry controls	NA	7q36.2	7	154853824		DPP6			ENSG00000130226			rs140460765-?	rs140460765	0	140460765	missense_variant	0	NR	4e-06	5.39794		4.50135	[3.86-5.14]	NR [673172]	N	lung carcinoma	http://www.ebi.ac.uk/efo/EFO_0001071	GCST90027056	Genome-wide genotyping array
2021-10-19	34290314	Brandes N	2021-07-21	Sci Rep	www.ncbi.nlm.nih.gov/pubmed/34290314	Genetic association studies of alterations in protein function expose recessive effects on cancer predisposition.	Lung cancer	2,479 White British ancestry cases, 272,351 White British ancestry controls	NA	10q21.1	10	53575520		RNA5SP318 - PCDH15	ENSG00000252161	ENSG00000150275		117232	227251	rs17695549-?	rs17695549	0	17695549	intergenic_variant	1	NR	9e-06	5.04576		1.36331	[1.23-1.5]	NR [673172]	N	lung carcinoma	http://www.ebi.ac.uk/efo/EFO_0001071	GCST90027056	Genome-wide genotyping array
2021-09-27	33887147	Young WJ	2021-04-22	Circ Genom Precis Med	www.ncbi.nlm.nih.gov/pubmed/33887147	Genetically-Determined Serum Calcium Levels and Markers of Ventricular Repolarisation: A Mendelian Randomization Study in the UK Biobank.	Calcium levels	305,349 European ancestry individuals	NA	3p25.2	3	12351626	NR	PPARG			ENSG00000132170			rs1801282-G	rs1801282	0	1801282	missense_variant	0	0.1197	2e-22	21.699		0.00332	[0.0026-0.004] unit decrease	Affymetrix [NR] (imputed)	N	calcium measurement	http://www.ebi.ac.uk/efo/EFO_0004838	GCST012398	Genome-wide genotyping array
2021-06-29	33462484	Sinnott-Armstrong N	2021-01-18	Nat Genet	www.ncbi.nlm.nih.gov/pubmed/33462484	Genetics of 35 blood and urine biomarkers in the UK Biobank.	Serum albumin levels	313,032 European ancestry individuals, 5,573 African ancestry individuals, 6,687 South Asian ancestry individuals	NA	7p21.1	7	17890032	NR	SNX13			ENSG00000071189			rs4291154-T	rs4291154	0	4291154	non_coding_transcript_exon_variant	0	NR	4e-10	9.39794		0.0177	[0.012-0.023] unit increase	Affymetrix [9000000] (imputed)	N	serum albumin measurement	http://www.ebi.ac.uk/efo/EFO_0004535	GCST90019493	Genome-wide genotyping array
2021-06-29	33462484	Sinnott-Armstrong N	2021-01-18	Nat Genet	www.ncbi.nlm.nih.gov/pubmed/33462484	Genetics of 35 blood and urine biomarkers in the UK Biobank.	Serum albumin levels	313,032 European ancestry individuals, 5,573 African ancestry individuals, 6,687 South Asian ancestry individuals	NA	7q31.1	7	111940111	NR	DOCK4			ENSG00000128512			rs144867634-C	rs144867634	0	144867634	missense_variant	0	NR	2e-10	9.69897		0.0504	[0.035-0.066] unit decrease	Affymetrix [9000000] (imputed)	N	serum albumin measurement	http://www.ebi.ac.uk/efo/EFO_0004535	GCST90019493	Genome-wide genotyping array
2022-02-17	34503513	Harshfield EL	2021-09-10	BMC Med	www.ncbi.nlm.nih.gov/pubmed/34503513	Genome-wide analysis of blood lipid metabolites in over 5000 South Asians reveals biological insights at cardiometabolic disease loci.	Diacylglycerol_42:7_[M+H-H2O]1+ levels	13,814 British ancestry individuals	NA	14q23.2	14	64080328		SYNE2			ENSG00000054654			rs17766178-A	rs17766178	0	17766178	intron_variant	0	NR	7e-35	34.1549		0.302111	[0.25-0.35] unit increase	Affymetrix [87696910] (imputed)	N	diacylglycerol 42:7 measurement	http://www.ebi.ac.uk/efo/EFO_0020068	GCST90060226	Genome-wide genotyping array
2022-02-17	34503513	Harshfield EL	2021-09-10	BMC Med	www.ncbi.nlm.nih.gov/pubmed/34503513	Genome-wide analysis of blood lipid metabolites in over 5000 South Asians reveals biological insights at cardiometabolic disease loci.	Diacylglycerol_42:7_[M+H-H2O]1+ levels	13,814 British ancestry individuals	NA	14q23.2	14	64093373		SYNE2, ESR2			ENSG00000054654, ENSG00000140009			rs2792205-C	rs2792205	0	2792205	missense_variant	0	NR	1e-15	15		0.181359	[0.14-0.23] unit increase	Affymetrix [87696910] (imputed)	N	diacylglycerol 42:7 measurement	http://www.ebi.ac.uk/efo/EFO_0020068	GCST90060226	Genome-wide genotyping array
2022-02-17	34503513	Harshfield EL	2021-09-10	BMC Med	www.ncbi.nlm.nih.gov/pubmed/34503513	Genome-wide analysis of blood lipid metabolites in over 5000 South Asians reveals biological insights at cardiometabolic disease loci.	Diacylglycerol_42:7_[M+H-H2O]1+ levels	13,814 British ancestry individuals	NA	14q23.2	14	64093374		SYNE2, ESR2			ENSG00000054654, ENSG00000140009			rs2781377-A	rs2781377	0	2781377	stop_gained	0	NR	5e-16	15.301		0.185014	[0.14-0.23] unit increase	Affymetrix [87696910] (imputed)	N	diacylglycerol 42:7 measurement	http://www.ebi.ac.uk/efo/EFO_0020068	GCST90060226	Genome-wide genotyping array
2022-02-17	34503513	Harshfield EL	2021-09-10	BMC Med	www.ncbi.nlm.nih.gov/pubmed/34503513	Genome-wide analysis of blood lipid metabolites in over 5000 South Asians reveals biological insights at cardiometabolic disease loci.	Diacylglycerol_42:7_[M+H-H2O]1+ levels	13,814 British ancestry individuals	NA	14q23.2	14	64137877		ESR2, SYNE2			ENSG00000140009, ENSG00000054654			rs12881815-A	rs12881815	0	12881815	missense_variant	0	NR	5e-31	30.301		0.277495	[0.23-0.32] unit increase	Affymetrix [87696910] (imputed)	N	diacylglycerol 42:7 measurement	http://www.ebi.ac.uk/efo/EFO_0020068	GCST90060226	Genome-wide genotyping array
2022-02-17	34503513	Harshfield EL	2021-09-10	BMC Med	www.ncbi.nlm.nih.gov/pubmed/34503513	Genome-wide analysis of blood lipid metabolites in over 5000 South Asians reveals biological insights at cardiometabolic disease loci.	Diacylglycerol_44:6_[M+H-H2O]1+ levels	13,814 British ancestry individuals	NA	14q23.2	14	63768838		SYNE2			ENSG00000054654			rs7157785-T	rs7157785	0	7157785	intron_variant	0	NR	2e-20	19.699		0.146945	[0.12-0.18] unit decrease	Affymetrix [87696910] (imputed)	N			GCST90060245	Genome-wide genotyping array
2022-02-17	34503513	Harshfield EL	2021-09-10	BMC Med	www.ncbi.nlm.nih.gov/pubmed/34503513	Genome-wide analysis of blood lipid metabolites in over 5000 South Asians reveals biological insights at cardiometabolic disease loci.	Diacylglycerol_44:6_[M+H-H2O]1+ levels	13,814 British ancestry individuals	NA	14q23.2	14	63855346		SYNE2			ENSG00000054654			rs35168922-G	rs35168922	0	35168922	intron_variant	0	NR	5e-15	14.301		0.159024	[0.12-0.2] unit decrease	Affymetrix [87696910] (imputed)	N			GCST90060245	Genome-wide genotyping array
2022-02-17	34503513	Harshfield EL	2021-09-10	BMC Med	www.ncbi.nlm.nih.gov/pubmed/34503513	Genome-wide analysis of blood lipid metabolites in over 5000 South Asians reveals biological insights at cardiometabolic disease loci.	Diacylglycerol_44:6_[M+H-H2O]1+ levels	13,814 British ancestry individuals	NA	14q23.2	14	63869912		SYNE2			ENSG00000054654			rs12878037-G	rs12878037	0	12878037	intron_variant	0	NR	3e-16	15.5229		0.178149	[0.14-0.22] unit decrease	Affymetrix [87696910] (imputed)	N			GCST90060245	Genome-wide genotyping array
2022-02-17	34503513	Harshfield EL	2021-09-10	BMC Med	www.ncbi.nlm.nih.gov/pubmed/34503513	Genome-wide analysis of blood lipid metabolites in over 5000 South Asians reveals biological insights at cardiometabolic disease loci.	Diacylglycerol_44:6_[M+H-H2O]1+ levels	13,814 British ancestry individuals	NA	14q23.2	14	63884966		SYNE2			ENSG00000054654			rs34561759-A	rs34561759	0	34561759	intron_variant	0	NR	2e-16	15.699		0.149903	[0.11-0.19] unit decrease	Affymetrix [87696910] (imputed)	N			GCST90060245	Genome-wide genotyping array
2022-02-17	34503513	Harshfield EL	2021-09-10	BMC Med	www.ncbi.nlm.nih.gov/pubmed/34503513	Genome-wide analysis of blood lipid metabolites in over 5000 South Asians reveals biological insights at cardiometabolic disease loci.	Diacylglycerol_44:6_[M+H-H2O]1+ levels	13,814 British ancestry individuals	NA	14q23.2	14	63919734		SYNE2			ENSG00000054654			rs8007889-C	rs8007889	0	8007889	intron_variant	0	NR	7e-13	12.1549		0.109125	[0.079-0.139] unit decrease	Affymetrix [87696910] (imputed)	N			GCST90060245	Genome-wide genotyping array
2022-02-17	34503513	Harshfield EL	2021-09-10	BMC Med	www.ncbi.nlm.nih.gov/pubmed/34503513	Genome-wide analysis of blood lipid metabolites in over 5000 South Asians reveals biological insights at cardiometabolic disease loci.	Diacylglycerol_44:6_[M+H-H2O]1+ levels	13,814 British ancestry individuals	NA	14q23.2	14	63947962		SYNE2			ENSG00000054654			rs4476102-T	rs4476102	0	4476102	intron_variant	0	NR	5e-17	16.301		0.140156	[0.11-0.17] unit decrease	Affymetrix [87696910] (imputed)	N			GCST90060245	Genome-wide genotyping array
2022-02-17	34503513	Harshfield EL	2021-09-10	BMC Med	www.ncbi.nlm.nih.gov/pubmed/34503513	Genome-wide analysis of blood lipid metabolites in over 5000 South Asians reveals biological insights at cardiometabolic disease loci.	Diacylglycerol_44:6_[M+H-H2O]1+ levels	13,814 British ancestry individuals	NA	14q23.2	14	64003110		SYNE2			ENSG00000054654			rs17751301-T	rs17751301	0	17751301	missense_variant	0	NR	2e-15	14.699		0.173949	[0.13-0.22] unit decrease	Affymetrix [87696910] (imputed)	N			GCST90060245	Genome-wide genotyping array
2022-02-17	34503513	Harshfield EL	2021-09-10	BMC Med	www.ncbi.nlm.nih.gov/pubmed/34503513	Genome-wide analysis of blood lipid metabolites in over 5000 South Asians reveals biological insights at cardiometabolic disease loci.	Diacylglycerol_44:6_[M+H-H2O]1+ levels	13,814 British ancestry individuals	NA	14q23.2	14	64080328		SYNE2			ENSG00000054654			rs17766178-A	rs17766178	0	17766178	intron_variant	0	NR	5e-11	10.301		0.169062	[0.12-0.22] unit decrease	Affymetrix [87696910] (imputed)	N			GCST90060245	Genome-wide genotyping array
2022-02-17	34503513	Harshfield EL	2021-09-10	BMC Med	www.ncbi.nlm.nih.gov/pubmed/34503513	Genome-wide analysis of blood lipid metabolites in over 5000 South Asians reveals biological insights at cardiometabolic disease loci.	Diacylglycerol_44:7_[M+H-H2O]1+ levels	13,814 British ancestry individuals	NA	2p23.3	2	27462521		IFT172			ENSG00000138002			rs780110-A	rs780110	0	780110	intron_variant	0	NR	4e-10	9.39794		0.0722425	[0.05-0.095] unit increase	Affymetrix [87696910] (imputed)	N	diacylglycerol 44:7 measurement	http://www.ebi.ac.uk/efo/EFO_0020069	GCST90060240	Genome-wide genotyping array
2021-12-15	34560273	Shadrin AA	2021-09-21	Neuroimage	www.ncbi.nlm.nih.gov/pubmed/34560273	Vertex-wise multivariate genome-wide association study identifies 780 unique genetic loci associated with cortical morphology.	Cortical thickness	35,657 White British ancestry individuals	NA	11p11.2	11	47654618	NR	MTCH2 - AGBL2	ENSG00000109919	ENSG00000165923		12011	4973	rs7107356-A	rs7107356	0	7107356	intergenic_variant	1	0.4952	5e-11	10.301				NR [9056863] (imputed)	N	cortical thickness	http://www.ebi.ac.uk/efo/EFO_0004840	GCST90091061	Genome-wide genotyping array
2021-12-15	34560273	Shadrin AA	2021-09-21	Neuroimage	www.ncbi.nlm.nih.gov/pubmed/34560273	Vertex-wise multivariate genome-wide association study identifies 780 unique genetic loci associated with cortical morphology.	Cortical thickness	35,657 White British ancestry individuals	NA	11q21	11	95874582	NR	MTMR2			ENSG00000087053			rs1254755-C	rs1254755	0	1254755	intron_variant	0	0.3881	5e-15	14.301				NR [9056863] (imputed)	N	cortical thickness	http://www.ebi.ac.uk/efo/EFO_0004840	GCST90091061	Genome-wide genotyping array
2021-12-15	34560273	Shadrin AA	2021-09-21	Neuroimage	www.ncbi.nlm.nih.gov/pubmed/34560273	Vertex-wise multivariate genome-wide association study identifies 780 unique genetic loci associated with cortical morphology.	Cortical thickness	35,657 White British ancestry individuals	NA	11q23.3	11	120438327	NR	ARHGEF12			ENSG00000196914			rs7951250-G	rs7951250	0	7951250	intron_variant	0	0.3914	3e-08	7.52288				NR [9056863] (imputed)	N	cortical thickness	http://www.ebi.ac.uk/efo/EFO_0004840	GCST90091061	Genome-wide genotyping array
2021-12-15	34560273	Shadrin AA	2021-09-21	Neuroimage	www.ncbi.nlm.nih.gov/pubmed/34560273	Vertex-wise multivariate genome-wide association study identifies 780 unique genetic loci associated with cortical morphology.	Cortical thickness	35,657 White British ancestry individuals	NA	12p12.1	12	24082781	NR	SOX5			ENSG00000134532			rs10842272-G	rs10842272	0	10842272	intron_variant	0	0.3935	1e-17	17				NR [9056863] (imputed)	N	cortical thickness	http://www.ebi.ac.uk/efo/EFO_0004840	GCST90091061	Genome-wide genotyping array
2021-12-14	34260948	Cipriani V	2021-07-12	Am J Hum Genet	www.ncbi.nlm.nih.gov/pubmed/34260948	Beyond factor H: The impact of genetic-risk variants for age-related macular degeneration on circulating factor-H-like 1 and factor-H-related protein concentrations.	Complement factor H-related protein 1 levels	252 European ancestry individuals	NA	5q31.1	5	134805149		DDX46			ENSG00000145833			rs254711-C	rs254711	0	254711	intron_variant	0	NR	5e-06	5.30103		7.0701	[4.11-10.03] unit increase	Illumina [NR] (imputed)	N			GCST90026529	Genome-wide genotyping array
2021-12-14	34260948	Cipriani V	2021-07-12	Am J Hum Genet	www.ncbi.nlm.nih.gov/pubmed/34260948	Beyond factor H: The impact of genetic-risk variants for age-related macular degeneration on circulating factor-H-like 1 and factor-H-related protein concentrations.	Complement factor H-related protein 1 levels	252 European ancestry individuals	NA	1q31.3	1	197079544		F13B - ASPM	ENSG00000143278	ENSG00000066279		12284	4577	rs57407371-GT	rs57407371	1	35482211	intergenic_variant	1	NR	2e-14	13.699		15.915	[12.09-19.74] unit increase	Illumina [NR] (imputed)	N			GCST90026529	Genome-wide genotyping array
2020-09-18	32888494	Vuckovic D	2020-09-01	Cell	www.ncbi.nlm.nih.gov/pubmed/32888494	The Polygenic and Monogenic Basis of Blood Traits and Diseases.	Mean spheric corpuscular volume	408,112 British individuals	NA				RIF1, NEB							chr2:152356937-TAGAC	chr2:152356937	0			1	0.621708	6e-18	17.2218		0.0199161	[0.015-0.024] unit decrease	Affymetrix [93095623] (imputed)	N	mean corpuscular volume	http://www.ebi.ac.uk/efo/EFO_0004526	GCST90002397	Genome-wide genotyping array
2020-09-18	32888494	Vuckovic D	2020-09-01	Cell	www.ncbi.nlm.nih.gov/pubmed/32888494	The Polygenic and Monogenic Basis of Blood Traits and Diseases.	Mean spheric corpuscular volume	408,112 British individuals	NA				RIF1, NEB							chr2:152356937-TAGAC	chr2:152356937	0			1	0.621708	6e-18	17.2218		0.0199161	[0.015-0.024] unit decrease	Affymetrix [93095623] (imputed)	N	mean corpuscular volume	http://www.ebi.ac.uk/efo/EFO_0004526	GCST90002397	Genome-wide genotyping array
2020-09-18	32888494	Vuckovic D	2020-09-01	Cell	www.ncbi.nlm.nih.gov/pubmed/32888494	The Polygenic and Monogenic Basis of Blood Traits and Diseases.	Neutrophil count	408,112 British individuals	NA	3q22.1	3	132470204	DNAJC13	DNAJC13			ENSG00000138246			rs3929422-C	rs3929422	0	3929422	intron_variant	0	0.354658	6e-11	10.2218		0.0151775	[0.011-0.02] unit increase	Affymetrix [93095623] (imputed)	N	neutrophil count	http://www.ebi.ac.uk/efo/EFO_0004833	GCST90002398	Genome-wide genotyping array
2020-09-18	32888494	Vuckovic D	2020-09-01	Cell	www.ncbi.nlm.nih.gov/pubmed/32888494	The Polygenic and Monogenic Basis of Blood Traits and Diseases.	Neutrophil count	408,112 British individuals	NA	3q29	3	196778031	PAK2	PAK2			ENSG00000180370			rs7626444-C	rs7626444	0	7626444	intron_variant	0	0.422932	2e-22	21.699		0.0218691	[0.017-0.026] unit decrease	Affymetrix [93095623] (imputed)	N	neutrophil count	http://www.ebi.ac.uk/efo/EFO_0004833	GCST90002398	Genome-wide genotyping array
2020-09-18	32888494	Vuckovic D	2020-09-01	Cell	www.ncbi.nlm.nih.gov/pubmed/32888494	The Polygenic and Monogenic Basis of Blood Traits and Diseases.	Neutrophil count	408,112 British individuals	NA	4p16.3	4	3102841	HTT	HTT			ENSG00000197386			rs2024115-G	rs2024115	0	2024115	intron_variant	0	0.382465	5e-13	12.301		0.0164483	[0.012-0.021] unit decrease	Affymetrix [93095623] (imputed)	N	neutrophil count	http://www.ebi.ac.uk/efo/EFO_0004833	GCST90002398	Genome-wide genotyping array
2020-09-18	32888494	Vuckovic D	2020-09-01	Cell	www.ncbi.nlm.nih.gov/pubmed/32888494	The Polygenic and Monogenic Basis of Blood Traits and Diseases.	Neutrophil count	408,112 British individuals	NA	4q12	4	56895251		SPINK2 - REST	ENSG00000128040	ENSG00000084093		73509	12625	rs2412771-C	rs2412771	0	2412771	intergenic_variant	1	0.417173	2e-12	11.699		0.0159101	[0.011-0.02] unit decrease	Affymetrix [93095623] (imputed)	N	neutrophil count	http://www.ebi.ac.uk/efo/EFO_0004833	GCST90002398	Genome-wide genotyping array
2021-12-13	34469753	Kachuri L	2021-08-26	Am J Hum Genet	www.ncbi.nlm.nih.gov/pubmed/34469753	Genetic determinants of blood-cell traits influence susceptibility to childhood acute lymphoblastic leukemia.	Platelet count	235,256 European ancestry individuals	100,764 European ancestry individuals	9p24.1	9	5036322		JAK2			ENSG00000096968			rs116866937-A	rs116866937	0	116866937	intron_variant	0	0.975	6e-16	15.2218				Affymetrix [10369434] (imputed)	N	platelet count	http://www.ebi.ac.uk/efo/EFO_0004309	GCST90056183	Genome-wide genotyping array
2021-12-13	34469753	Kachuri L	2021-08-26	Am J Hum Genet	www.ncbi.nlm.nih.gov/pubmed/34469753	Genetic determinants of blood-cell traits influence susceptibility to childhood acute lymphoblastic leukemia.	Platelet count	235,256 European ancestry individuals	100,764 European ancestry individuals	11q24.3	11	128695139		SENCR, FLI1			ENSG00000254703, ENSG00000151702			rs10893909-C	rs10893909	0	10893909	intron_variant	0	0.747	3e-15	14.5229				Affymetrix [10369434] (imputed)	N	platelet count	http://www.ebi.ac.uk/efo/EFO_0004309	GCST90056183	Genome-wide genotyping array
2021-12-13	34469753	Kachuri L	2021-08-26	Am J Hum Genet	www.ncbi.nlm.nih.gov/pubmed/34469753	Genetic determinants of blood-cell traits influence susceptibility to childhood acute lymphoblastic leukemia.	Platelet count	235,256 European ancestry individuals	100,764 European ancestry individuals	12q24.11	12	110816615		PPP1CC - RPL29P25	ENSG00000186298	ENSG00000241286		73676	24923	rs2078434-A	rs2078434	0	2078434	regulatory_region_variant	1	0.49	2e-17	16.699				Affymetrix [10369434] (imputed)	N	platelet count	http://www.ebi.ac.uk/efo/EFO_0004309	GCST90056183	Genome-wide genotyping array
2021-12-13	34469753	Kachuri L	2021-08-26	Am J Hum Genet	www.ncbi.nlm.nih.gov/pubmed/34469753	Genetic determinants of blood-cell traits influence susceptibility to childhood acute lymphoblastic leukemia.	Platelet count	235,256 European ancestry individuals	100,764 European ancestry individuals	4q12	4	56903940		SPINK2 - REST	ENSG00000128040	ENSG00000084093		82198	3936	rs12645070-G	rs12645070	0	12645070	intergenic_variant	1	0.817	5e-17	16.301				Affymetrix [10369434] (imputed)	N	platelet count	http://www.ebi.ac.uk/efo/EFO_0004309	GCST90056183	Genome-wide genotyping array
2021-06-03	33009551	Zhang J	2020-10-03	Cereb Cortex	www.ncbi.nlm.nih.gov/pubmed/33009551	Genome-Wide Association Analysis of Neonatal White Matter Microstructure.	Neonatal white matter microstructure	471 European, Black, Asian, Native American or unknown ancestry individuals	NA	18q23	18	79513178	NFATC1	NFATC1			ENSG00000131196			rs28627209-G	rs28627209	0	28627209	intron_variant	0	NR	2e-06	5.69897		1.82	[NR] unit decrease	Affymetrix [NR] (imputed)	N	white matter microstructure measurement	http://www.ebi.ac.uk/efo/EFO_0005674	GCST011780	Genome-wide genotyping array
2021-06-09	33972514	Pazoki R	2021-05-10	Nat Commun	www.ncbi.nlm.nih.gov/pubmed/33972514	Genetic analysis in European ancestry individuals identifies 517 loci associated with liver enzymes.	Liver enzyme levels (alanine transaminase)	437,267 European ancestry individuals	315,572 European ancestry individuals	18q21.31	18	58432623	MIR122	NEDD4L - MIR122HG	ENSG00000049759	ENSG00000267391		31083	13165	rs77707292-T	rs77707292	0	77707292	intergenic_variant	1	0.91479	2e-17	16.699		0.0059679	[0.0046-0.0074] unit increase	Affymetrix [13995440] (imputed)	N	serum alanine aminotransferase measurement	http://www.ebi.ac.uk/efo/EFO_0004735	GCST90013405	Genome-wide genotyping array
2021-06-09	33972514	Pazoki R	2021-05-10	Nat Commun	www.ncbi.nlm.nih.gov/pubmed/33972514	Genetic analysis in European ancestry individuals identifies 517 loci associated with liver enzymes.	Liver enzyme levels (alanine transaminase)	437,267 European ancestry individuals	315,572 European ancestry individuals	20q13.33	20	62330999	MIR4758	LAMA5			ENSG00000130702			rs73613564-C	rs73613564	0	73613564	intron_variant	0	0.351767	1e-10	10		0.00263057	[0.0018-0.0034] unit increase	Affymetrix [13995440] (imputed)	N	serum alanine aminotransferase measurement	http://www.ebi.ac.uk/efo/EFO_0004735	GCST90013405	Genome-wide genotyping array
2021-06-09	33972514	Pazoki R	2021-05-10	Nat Commun	www.ncbi.nlm.nih.gov/pubmed/33972514	Genetic analysis in European ancestry individuals identifies 517 loci associated with liver enzymes.	Liver enzyme levels (alanine transaminase)	437,267 European ancestry individuals	315,572 European ancestry individuals	7q21.2	7	92779056	CDK6	CDK6			ENSG00000105810			rs445-C	rs445	0	445	intron_variant	0	0.903801	2e-26	25.699		0.00689352	[0.0056-0.0082] unit decrease	Affymetrix [13995440] (imputed)	N	serum alanine aminotransferase measurement	http://www.ebi.ac.uk/efo/EFO_0004735	GCST90013405	Genome-wide genotyping array
2021-06-09	33972514	Pazoki R	2021-05-10	Nat Commun	www.ncbi.nlm.nih.gov/pubmed/33972514	Genetic analysis in European ancestry individuals identifies 517 loci associated with liver enzymes.	Liver enzyme levels (alanine transaminase)	437,267 European ancestry individuals	315,572 European ancestry individuals	11p11.2	11	47701019	AGBL2	AGBL2			ENSG00000165923			rs143001834-G	rs143001834	0	143001834	intron_variant	0	0.941119	2e-11	10.699		0.00544034	[0.0038-0.0071] unit decrease	Affymetrix [13995440] (imputed)	N	serum alanine aminotransferase measurement	http://www.ebi.ac.uk/efo/EFO_0004735	GCST90013405	Genome-wide genotyping array
2021-08-24	34021172	Christakoudi S	2021-05-21	Sci Rep	www.ncbi.nlm.nih.gov/pubmed/34021172	GWAS of allometric body-shape indices in UK Biobank identifies loci suggesting associations with morphogenesis, organogenesis, adrenal cell renewal and cancer.	Waist-to-hip ratio adjusted for BMI	186,825 British ancestry men	NA	3p21.1	3	52575227	SMIM4, PBRM1	PBRM1, SMIM4			ENSG00000163939, ENSG00000168273			rs140838723-CCAAA	rs140838723	1	71084192	intron_variant	0	NR	6e-10	9.22185		0.019801	[0.014-0.026] unit decrease	Affymetrix [323858] (imputed)	N	BMI-adjusted waist-hip ratio	http://www.ebi.ac.uk/efo/EFO_0007788	GCST012230	Genome-wide genotyping array
2021-08-24	34021172	Christakoudi S	2021-05-21	Sci Rep	www.ncbi.nlm.nih.gov/pubmed/34021172	GWAS of allometric body-shape indices in UK Biobank identifies loci suggesting associations with morphogenesis, organogenesis, adrenal cell renewal and cancer.	Waist-to-hip ratio adjusted for BMI	186,825 British ancestry men	NA	3p21.1	3	52636758	PBRM1	PBRM1			ENSG00000163939			rs567776784-CAAAAA	rs567776784	0	567776784	intron_variant	0	NR	2e-08	7.69897		0.0180055	[0.012-0.024] unit decrease	Affymetrix [323858] (imputed)	N	BMI-adjusted waist-hip ratio	http://www.ebi.ac.uk/efo/EFO_0007788	GCST012230	Genome-wide genotyping array
2022-02-15	35078996	Gudjonsson A	2022-01-25	Nat Commun	www.ncbi.nlm.nih.gov/pubmed/35078996	A genome-wide association study of serum proteins reveals shared loci with common diseases.	Serum levels of protein VEGFA	5,364 Icelandic ancestry individuals	NA	9p24.2	9	2622134		VLDLR-AS1, VLDLR			ENSG00000236404, ENSG00000147852			rs34881325-T	rs34881325	0	34881325	5_prime_UTR_variant	0	0.3925	1e-14	14		0.14938	[0.11-0.19] unit decrease	Illumina [7506463] (imputed)	N	vascular endothelial growth factor A measurement	http://www.ebi.ac.uk/efo/EFO_0010804	GCST90087729	Genome-wide genotyping array
2021-10-19	34290314	Brandes N	2021-07-21	Sci Rep	www.ncbi.nlm.nih.gov/pubmed/34290314	Genetic association studies of alterations in protein function expose recessive effects on cancer predisposition.	Cancer	56,634 White British ancestry cases, 218,196 White British ancestry controls	NA	10q26.13	10	121586602		FGFR2			ENSG00000066468			rs2981575-?	rs2981575	0	2981575	intron_variant	0	NR	1e-09	9		1.04306	[1.03-1.06]	NR [688737]	N	cancer	http://www.ebi.ac.uk/efo/EFO_0000311	GCST90027051	Genome-wide genotyping array
2021-10-19	34290314	Brandes N	2021-07-21	Sci Rep	www.ncbi.nlm.nih.gov/pubmed/34290314	Genetic association studies of alterations in protein function expose recessive effects on cancer predisposition.	Cancer	56,634 White British ancestry cases, 218,196 White British ancestry controls	NA	12q24.12	12	111472415		ATXN2			ENSG00000204842			rs10774625-?	rs10774625	0	10774625	intron_variant	0	NR	5e-06	5.30103		0.969157	[0.96-0.98]	NR [688737]	N	cancer	http://www.ebi.ac.uk/efo/EFO_0000311	GCST90027051	Genome-wide genotyping array
2021-10-19	34290314	Brandes N	2021-07-21	Sci Rep	www.ncbi.nlm.nih.gov/pubmed/34290314	Genetic association studies of alterations in protein function expose recessive effects on cancer predisposition.	Cancer	56,634 White British ancestry cases, 218,196 White British ancestry controls	NA	13q13.1	13	32353757		BRCA2			ENSG00000139618			rs9943876-?	rs9943876	0	9943876	intron_variant	0	NR	4e-06	5.39794		0.96641	[0.95-0.98]	NR [688737]	N	cancer	http://www.ebi.ac.uk/efo/EFO_0000311	GCST90027051	Genome-wide genotyping array
2022-02-15	35078996	Gudjonsson A	2022-01-25	Nat Commun	www.ncbi.nlm.nih.gov/pubmed/35078996	A genome-wide association study of serum proteins reveals shared loci with common diseases.	Serum levels of protein WFDC1	5,360 Icelandic ancestry individuals	NA	1p13.3	1	109348511		SORT1			ENSG00000134243			rs10127790-C	rs10127790	0	10127790	intron_variant	0	0.2996	4e-19	18.3979		0.174828	[0.14-0.21] unit increase	Illumina [7506463] (imputed)	N	blood protein measurement	http://www.ebi.ac.uk/efo/EFO_0007937	GCST90090626	Genome-wide genotyping array
2021-09-24	33349686	Wendt FR	2020-12-21	Nat Hum Behav	www.ncbi.nlm.nih.gov/pubmed/33349686	Multivariate genome-wide analysis of education, socioeconomic status and brain phenome.	Neuroticism conditioned on average household income before tax (multi-trait conditioning and joint analysis)	170,911 European ancestry individuals	NA	11p11.2	11	47654618		MTCH2 - AGBL2	ENSG00000109919	ENSG00000165923		12011	4973	rs7107356-?	rs7107356	0	7107356	intergenic_variant	1	NR	9e-09	8.04576				NR [NR]	N	neuroticism measurement	http://www.ebi.ac.uk/efo/EFO_0007660	GCST90027243	Genome-wide genotyping array
2021-12-13	34469753	Kachuri L	2021-08-26	Am J Hum Genet	www.ncbi.nlm.nih.gov/pubmed/34469753	Genetic determinants of blood-cell traits influence susceptibility to childhood acute lymphoblastic leukemia.	Lymphocyte-to-monocyte ratio	234,184 European ancestry individuals	100,284 European ancestry individuals	4q21.23	4	83238066		PLAC8 - COQ2	ENSG00000145287	ENSG00000173085		100991	23470	rs4566648-T	rs4566648	0	4566648	intron_variant	1	0.658	1e-12	12				Affymetrix [10369434] (imputed)	N			GCST90056181	Genome-wide genotyping array
2021-10-19	34290314	Brandes N	2021-07-21	Sci Rep	www.ncbi.nlm.nih.gov/pubmed/34290314	Genetic association studies of alterations in protein function expose recessive effects on cancer predisposition.	Epithelial ovarian cancer	1,112 White British ancestry cases, 147,944 White British ancestry controls	NA	6q24.3	6	145686276		EPM2A			ENSG00000112425			rs137852915-?	rs137852915	0	137852915	missense_variant	0	NR	4e-06	5.39794		41.4303	[39.85-43.01]	NR [666300]	N	ovarian carcinoma	http://www.ebi.ac.uk/efo/EFO_0001075	GCST90027055	Genome-wide genotyping array
2021-12-13	34469753	Kachuri L	2021-08-26	Am J Hum Genet	www.ncbi.nlm.nih.gov/pubmed/34469753	Genetic determinants of blood-cell traits influence susceptibility to childhood acute lymphoblastic leukemia.	Neutrophil-to-lymphocyte ratio	234,502 European ancestry individuals	100,442 European ancestry individuals	4q21.21	4	79916595		ANTXR2			ENSG00000163297			rs11722683-A	rs11722683	0	11722683	intron_variant	0	0.554	1e-13	13				Affymetrix [10369434] (imputed)	N	neutrophil-to-lymphocyte ratio	http://www.ebi.ac.uk/efo/EFO_0008447	GCST90056182	Genome-wide genotyping array
2021-09-24	33349686	Wendt FR	2020-12-21	Nat Hum Behav	www.ncbi.nlm.nih.gov/pubmed/33349686	Multivariate genome-wide analysis of education, socioeconomic status and brain phenome.	Neuroticism conditioned on self-rated math ability (multi-trait conditioning and joint analysis)	170,911 European ancestry individuals	NA	18q21.2	18	52409437		DCC			ENSG00000187323			rs28698732-?	rs28698732	0	28698732	intron_variant	0	NR	3e-09	8.52288				NR [NR]	N	neuroticism measurement	http://www.ebi.ac.uk/efo/EFO_0007660	GCST90027244	Genome-wide genotyping array
2021-09-24	33349686	Wendt FR	2020-12-21	Nat Hum Behav	www.ncbi.nlm.nih.gov/pubmed/33349686	Multivariate genome-wide analysis of education, socioeconomic status and brain phenome.	Neuroticism conditioned on self-rated math ability (multi-trait conditioning and joint analysis)	170,911 European ancestry individuals	NA	18q21.2	18	53220378		DCC			ENSG00000187323			rs4632195-?	rs4632195	0	4632195	intron_variant	0	NR	4e-11	10.3979				NR [NR]	N	neuroticism measurement	http://www.ebi.ac.uk/efo/EFO_0007660	GCST90027244	Genome-wide genotyping array
2021-09-24	33349686	Wendt FR	2020-12-21	Nat Hum Behav	www.ncbi.nlm.nih.gov/pubmed/33349686	Multivariate genome-wide analysis of education, socioeconomic status and brain phenome.	Subjective wellbeing conditioned on cognitive performance (multi-trait conditioning and joint analysis)	298,420 European ancestry individuals	NA	7q21.11	7	82104112		CACNA2D1			ENSG00000153956			rs258677-?	rs258677	0	258677	intron_variant	0	NR	1e-08	8				NR [NR]	N	wellbeing measurement	http://www.ebi.ac.uk/efo/EFO_0007869	GCST90032159	Genome-wide genotyping array
2021-09-24	33349686	Wendt FR	2020-12-21	Nat Hum Behav	www.ncbi.nlm.nih.gov/pubmed/33349686	Multivariate genome-wide analysis of education, socioeconomic status and brain phenome.	Subjective wellbeing conditioned on cognitive performance (multi-trait conditioning and joint analysis)	298,420 European ancestry individuals	NA	20q13.13	20	49088959		CSE1L			ENSG00000124207			rs1538482-?	rs1538482	0	1538482	intron_variant	0	NR	9e-11	10.0458				NR [NR]	N	wellbeing measurement	http://www.ebi.ac.uk/efo/EFO_0007869	GCST90032159	Genome-wide genotyping array
2021-09-24	33349686	Wendt FR	2020-12-21	Nat Hum Behav	www.ncbi.nlm.nih.gov/pubmed/33349686	Multivariate genome-wide analysis of education, socioeconomic status and brain phenome.	Subjective wellbeing conditioned on Townsend deprivation index (multi-trait conditioning and joint analysis)	298,420 European ancestry individuals	NA	7q21.11	7	82099200		CACNA2D1			ENSG00000153956			rs258668-?	rs258668	0	258668	intron_variant	0	NR	6e-09	8.22185				NR [NR]	N	wellbeing measurement	http://www.ebi.ac.uk/efo/EFO_0007869	GCST90032160	Genome-wide genotyping array
2021-09-24	33349686	Wendt FR	2020-12-21	Nat Hum Behav	www.ncbi.nlm.nih.gov/pubmed/33349686	Multivariate genome-wide analysis of education, socioeconomic status and brain phenome.	Subjective wellbeing conditioned on educational attainment (multi-trait conditioning and joint analysis)	298,420 European ancestry individuals	NA	7q21.11	7	82104112		CACNA2D1			ENSG00000153956			rs258677-?	rs258677	0	258677	intron_variant	0	NR	2e-08	7.69897				NR [NR]	N	wellbeing measurement	http://www.ebi.ac.uk/efo/EFO_0007869	GCST90032161	Genome-wide genotyping array
2021-09-24	33349686	Wendt FR	2020-12-21	Nat Hum Behav	www.ncbi.nlm.nih.gov/pubmed/33349686	Multivariate genome-wide analysis of education, socioeconomic status and brain phenome.	Subjective wellbeing conditioned on educational attainment (multi-trait conditioning and joint analysis)	298,420 European ancestry individuals	NA	20q13.13	20	49035717		ARFGEF2			ENSG00000124198			rs707533-?	rs707533	0	707533	3_prime_UTR_variant	0	NR	9e-11	10.0458				NR [NR]	N	wellbeing measurement	http://www.ebi.ac.uk/efo/EFO_0007869	GCST90032161	Genome-wide genotyping array
2021-09-24	33349686	Wendt FR	2020-12-21	Nat Hum Behav	www.ncbi.nlm.nih.gov/pubmed/33349686	Multivariate genome-wide analysis of education, socioeconomic status and brain phenome.	Subjective wellbeing conditioned on highest math class (multi-trait conditioning and joint analysis)	298,420 European ancestry individuals	NA	7q21.11	7	82104895		CACNA2D1			ENSG00000153956			rs258681-?	rs258681	0	258681	intron_variant	0	NR	2e-08	7.69897				NR [NR]	N	wellbeing measurement	http://www.ebi.ac.uk/efo/EFO_0007869	GCST90032162	Genome-wide genotyping array
2021-09-24	33349686	Wendt FR	2020-12-21	Nat Hum Behav	www.ncbi.nlm.nih.gov/pubmed/33349686	Multivariate genome-wide analysis of education, socioeconomic status and brain phenome.	Subjective wellbeing conditioned on highest math class (multi-trait conditioning and joint analysis)	298,420 European ancestry individuals	NA	20q13.13	20	49035717		ARFGEF2			ENSG00000124198			rs707533-?	rs707533	0	707533	3_prime_UTR_variant	0	NR	1e-10	10				NR [NR]	N	wellbeing measurement	http://www.ebi.ac.uk/efo/EFO_0007869	GCST90032162	Genome-wide genotyping array
2021-09-24	33349686	Wendt FR	2020-12-21	Nat Hum Behav	www.ncbi.nlm.nih.gov/pubmed/33349686	Multivariate genome-wide analysis of education, socioeconomic status and brain phenome.	Subjective wellbeing conditioned on average household income before tax (multi-trait conditioning and joint analysis)	298,420 European ancestry individuals	NA	7q21.11	7	82104895		CACNA2D1			ENSG00000153956			rs258681-?	rs258681	0	258681	intron_variant	0	NR	4e-08	7.39794				NR [NR]	N	wellbeing measurement	http://www.ebi.ac.uk/efo/EFO_0007869	GCST90032163	Genome-wide genotyping array
2021-09-24	33349686	Wendt FR	2020-12-21	Nat Hum Behav	www.ncbi.nlm.nih.gov/pubmed/33349686	Multivariate genome-wide analysis of education, socioeconomic status and brain phenome.	Subjective wellbeing conditioned on self-rated math ability (multi-trait conditioning and joint analysis)	298,420 European ancestry individuals	NA	7q21.11	7	82104895		CACNA2D1			ENSG00000153956			rs258681-?	rs258681	0	258681	intron_variant	0	NR	2e-08	7.69897				NR [NR]	N	wellbeing measurement	http://www.ebi.ac.uk/efo/EFO_0007869	GCST90032164	Genome-wide genotyping array
2021-09-24	33349686	Wendt FR	2020-12-21	Nat Hum Behav	www.ncbi.nlm.nih.gov/pubmed/33349686	Multivariate genome-wide analysis of education, socioeconomic status and brain phenome.	Subjective wellbeing conditioned on self-rated math ability (multi-trait conditioning and joint analysis)	298,420 European ancestry individuals	NA	20q13.13	20	49035717		ARFGEF2			ENSG00000124198			rs707533-?	rs707533	0	707533	3_prime_UTR_variant	0	NR	7e-11	10.1549				NR [NR]	N	wellbeing measurement	http://www.ebi.ac.uk/efo/EFO_0007869	GCST90032164	Genome-wide genotyping array
2021-06-29	33462484	Sinnott-Armstrong N	2021-01-18	Nat Genet	www.ncbi.nlm.nih.gov/pubmed/33462484	Genetics of 35 blood and urine biomarkers in the UK Biobank.	Serum albumin levels	313,032 European ancestry individuals, 5,573 African ancestry individuals, 6,687 South Asian ancestry individuals	NA	12q24.12	12	111569952	NR	ATXN2			ENSG00000204842			rs653178-T	rs653178	0	653178	intron_variant	0	NR	4e-20	19.3979		0.0232	[0.018-0.028] unit increase	Affymetrix [9000000] (imputed)	N	serum albumin measurement	http://www.ebi.ac.uk/efo/EFO_0004535	GCST90019493	Genome-wide genotyping array
2021-06-29	33462484	Sinnott-Armstrong N	2021-01-18	Nat Genet	www.ncbi.nlm.nih.gov/pubmed/33462484	Genetics of 35 blood and urine biomarkers in the UK Biobank.	Serum albumin levels	313,032 European ancestry individuals, 5,573 African ancestry individuals, 6,687 South Asian ancestry individuals	NA	1p34.3	1	39336143	NR	MACF1			ENSG00000127603			rs41270807-C	rs41270807	0	41270807	missense_variant	0	NR	2e-18	17.699		0.0269	[0.021-0.033] unit decrease	Affymetrix [9000000] (imputed)	N	serum albumin measurement	http://www.ebi.ac.uk/efo/EFO_0004535	GCST90019493	Genome-wide genotyping array
2021-10-19	34290314	Brandes N	2021-07-21	Sci Rep	www.ncbi.nlm.nih.gov/pubmed/34290314	Genetic association studies of alterations in protein function expose recessive effects on cancer predisposition.	Melanoma	3,122 White British ancestry cases, 271,708 White British ancestry controls	NA	18q21.33	18	63335419		KDSR			ENSG00000119537			rs61758854-?	rs61758854	0	61758854	non_coding_transcript_exon_variant	0	NR	8e-06	5.09691		1.324	[1.2-1.45]	NR [674885]	N	melanoma	http://www.ebi.ac.uk/efo/EFO_0000756	GCST90027057	Genome-wide genotyping array
2021-10-19	34290314	Brandes N	2021-07-21	Sci Rep	www.ncbi.nlm.nih.gov/pubmed/34290314	Genetic association studies of alterations in protein function expose recessive effects on cancer predisposition.	Melanoma	3,122 White British ancestry cases, 271,708 White British ancestry controls	NA	20q11.22	20	35054593		TRPC4AP			ENSG00000100991			rs62213709-?	rs62213709	0	62213709	intron_variant	0	NR	1e-09	9		1.35685	[1.26-1.46]	NR [674885]	N	melanoma	http://www.ebi.ac.uk/efo/EFO_0000756	GCST90027057	Genome-wide genotyping array
2021-12-13	34469753	Kachuri L	2021-08-26	Am J Hum Genet	www.ncbi.nlm.nih.gov/pubmed/34469753	Genetic determinants of blood-cell traits influence susceptibility to childhood acute lymphoblastic leukemia.	Platelet count	235,256 European ancestry individuals	100,764 European ancestry individuals	12q24.12	12	111446804		SH2B3, ATXN2			ENSG00000111252, ENSG00000204842			rs3184504-T	rs3184504	0	3184504	missense_variant	0	0.484	8e-263	262.097				Affymetrix [10369434] (imputed)	N	platelet count	http://www.ebi.ac.uk/efo/EFO_0004309	GCST90056183	Genome-wide genotyping array
2021-12-13	34469753	Kachuri L	2021-08-26	Am J Hum Genet	www.ncbi.nlm.nih.gov/pubmed/34469753	Genetic determinants of blood-cell traits influence susceptibility to childhood acute lymphoblastic leukemia.	Platelet count	235,256 European ancestry individuals	100,764 European ancestry individuals	8q23.1	8	105560042		ZFPM2, ZFPM2-AS1			ENSG00000169946, ENSG00000251003			rs2343592-A	rs2343592	0	2343592	intron_variant	0	0.733	2e-82	81.699				Affymetrix [10369434] (imputed)	N	platelet count	http://www.ebi.ac.uk/efo/EFO_0004309	GCST90056183	Genome-wide genotyping array
2021-10-18	34050765	Zhang L	2021-05-29	J Clin Endocrinol Metab	www.ncbi.nlm.nih.gov/pubmed/34050765	Joint genome-wide association analyses identified 49 novel loci for age at natural menopause.	Age at menopause	181,219 European ancestry individuals	NA	11p15.4	11	9448245		IPO7 - ZNF143	ENSG00000205339	ENSG00000166478		118	12074	rs1020622-C	rs1020622	0	1020622	intergenic_variant	1	0.55	8e-09	8.09691		0.08	unit decrease	Illumina [2398641] (imputed)	N	age at menopause	http://www.ebi.ac.uk/efo/EFO_0004704	GCST90026597	Genome-wide genotyping array
2021-10-18	34050765	Zhang L	2021-05-29	J Clin Endocrinol Metab	www.ncbi.nlm.nih.gov/pubmed/34050765	Joint genome-wide association analyses identified 49 novel loci for age at natural menopause.	Age at menopause	181,219 European ancestry individuals	NA	15q15.3	15	43379157		TUBGCP4			ENSG00000137822			rs7163288-A	rs7163288	0	7163288	intron_variant	0	0.69	1e-08	8		0.09	unit decrease	Illumina [2398641] (imputed)	N	age at menopause	http://www.ebi.ac.uk/efo/EFO_0004704	GCST90026597	Genome-wide genotyping array
2021-10-18	34050765	Zhang L	2021-05-29	J Clin Endocrinol Metab	www.ncbi.nlm.nih.gov/pubmed/34050765	Joint genome-wide association analyses identified 49 novel loci for age at natural menopause.	Age at menopause	181,219 European ancestry individuals	NA	3p25.2	3	12317550		PPARG			ENSG00000132170			rs2067819-A	rs2067819	0	2067819	intron_variant	0	0.19	1e-09	9		0.1	unit increase	Illumina [2398641] (imputed)	N	age at menopause	http://www.ebi.ac.uk/efo/EFO_0004704	GCST90026597	Genome-wide genotyping array
2021-12-13	34469753	Kachuri L	2021-08-26	Am J Hum Genet	www.ncbi.nlm.nih.gov/pubmed/34469753	Genetic determinants of blood-cell traits influence susceptibility to childhood acute lymphoblastic leukemia.	Platelet count	235,256 European ancestry individuals	100,764 European ancestry individuals	3p14.3	3	56221892		ERC2			ENSG00000187672			rs111674193-G	rs111674193	0	111674193	intron_variant	0	0.962	1e-11	11				Affymetrix [10369434] (imputed)	N	platelet count	http://www.ebi.ac.uk/efo/EFO_0004309	GCST90056183	Genome-wide genotyping array
2021-12-15	34560273	Shadrin AA	2021-09-21	Neuroimage	www.ncbi.nlm.nih.gov/pubmed/34560273	Vertex-wise multivariate genome-wide association study identifies 780 unique genetic loci associated with cortical morphology.	Cortical thickness	35,657 White British ancestry individuals	NA	13q33.3	13	109037955	NR	MYO16			ENSG00000041515			rs7334647-G	rs7334647	0	7334647	intron_variant	0	0.3371	7e-14	13.1549				NR [9056863] (imputed)	N	cortical thickness	http://www.ebi.ac.uk/efo/EFO_0004840	GCST90091061	Genome-wide genotyping array
2021-10-18	34050765	Zhang L	2021-05-29	J Clin Endocrinol Metab	www.ncbi.nlm.nih.gov/pubmed/34050765	Joint genome-wide association analyses identified 49 novel loci for age at natural menopause.	Age at menopause	181,219 European ancestry individuals	NA	14q21.2	14	45196265		FANCM			ENSG00000187790			rs3736772-C	rs3736772	0	3736772	missense_variant	0	0.92	2e-09	8.69897		0.14	unit decrease	Illumina [2398641] (imputed)	N	age at menopause	http://www.ebi.ac.uk/efo/EFO_0004704	GCST90026597	Genome-wide genotyping array
2021-10-18	34050765	Zhang L	2021-05-29	J Clin Endocrinol Metab	www.ncbi.nlm.nih.gov/pubmed/34050765	Joint genome-wide association analyses identified 49 novel loci for age at natural menopause.	Age at menopause	181,219 European ancestry individuals	NA	17q12	17	37087829		ACACA, ACACA			ENSG00000278540, ENSG00000275176			rs9330248-A	rs9330248	0	9330248	intron_variant	0	0.15	5e-08	7.30103		0.11	unit decrease	Illumina [2398641] (imputed)	N	age at menopause	http://www.ebi.ac.uk/efo/EFO_0004704	GCST90026597	Genome-wide genotyping array
2021-10-18	34050765	Zhang L	2021-05-29	J Clin Endocrinol Metab	www.ncbi.nlm.nih.gov/pubmed/34050765	Joint genome-wide association analyses identified 49 novel loci for age at natural menopause.	Age at menopause	181,219 European ancestry individuals	NA	3q29	3	193617057		OPA1			ENSG00000198836			rs7646539-A	rs7646539	0	7646539	intron_variant	0	0.59	3e-08	7.52288		0.08	unit decrease	Illumina [2398641] (imputed)	N	age at menopause	http://www.ebi.ac.uk/efo/EFO_0004704	GCST90026597	Genome-wide genotyping array
2021-10-18	34050765	Zhang L	2021-05-29	J Clin Endocrinol Metab	www.ncbi.nlm.nih.gov/pubmed/34050765	Joint genome-wide association analyses identified 49 novel loci for age at natural menopause.	Age at menopause	181,219 European ancestry individuals	NA	20q13.31	20	56608724		RPS4XP3 - TFAP2C	ENSG00000214541	ENSG00000087510		6611	20582	rs1004370-T	rs1004370	0	1004370	intergenic_variant	1	0.81	1e-07	7		0.08	unit decrease	Illumina [2398641] (imputed)	N	age at menopause	http://www.ebi.ac.uk/efo/EFO_0004704	GCST90026597	Genome-wide genotyping array
2022-01-05	34265127	Inoue Y	2021-07-15	Exp Dermatol	www.ncbi.nlm.nih.gov/pubmed/34265127	Search for genetic loci involved in the constitution and skin type of a Japanese women using a genome-wide association study.	Sunburn type	1,108 Japanese ancestry individuals	NA	15q13.1	15	28137613		HERC2, HERC2			ENSG00000276802, ENSG00000128731			rs117219845-T	rs117219845	0	117219845	intron_variant	0	0.25	4e-09	8.39794		0.189	[0.13-0.25] unit decrease	Illumina [6258233] (imputed)	N	sunburn	http://www.ebi.ac.uk/efo/EFO_0003958	GCST90026490	Genome-wide genotyping array
2022-01-05	34265127	Inoue Y	2021-07-15	Exp Dermatol	www.ncbi.nlm.nih.gov/pubmed/34265127	Search for genetic loci involved in the constitution and skin type of a Japanese women using a genome-wide association study.	Skin flushing frequency	1,108 Japanese ancestry individuals	NA	12q24.13	12	112189546		HECTD4			ENSG00000173064			rs144504271-A	rs144504271	0	144504271	intron_variant	0	0.245	1e-24	24		0.41	[0.33-0.49] unit increase	Illumina [6258233] (imputed)	N	Flushing	http://purl.obolibrary.org/obo/HP_0031284	GCST90026492	Genome-wide genotyping array
2022-01-05	34265127	Inoue Y	2021-07-15	Exp Dermatol	www.ncbi.nlm.nih.gov/pubmed/34265127	Search for genetic loci involved in the constitution and skin type of a Japanese women using a genome-wide association study.	Skin flushing frequency	1,108 Japanese ancestry individuals	NA	12q24.12	12	111525766		ATXN2			ENSG00000204842			rs11065939-C	rs11065939	0	11065939	intron_variant	0	0.408	2e-10	9.69897		0.22	[0.15-0.29] unit decrease	Illumina [6258233] (imputed)	N	Flushing	http://purl.obolibrary.org/obo/HP_0031284	GCST90026492	Genome-wide genotyping array
2021-12-14	34260948	Cipriani V	2021-07-12	Am J Hum Genet	www.ncbi.nlm.nih.gov/pubmed/34260948	Beyond factor H: The impact of genetic-risk variants for age-related macular degeneration on circulating factor-H-like 1 and factor-H-related protein concentrations.	Complement factor H measurement	252 European ancestry individuals	NA	17q11.2	17	28058894		NLK			ENSG00000087095			rs148241051-A	rs148241051	0	148241051	intron_variant	0	NR	1e-05	5		5.4292	[3.07-7.78] unit decrease	Illumina [NR] (imputed)	N	complement factor H measurement	http://www.ebi.ac.uk/efo/EFO_0008097	GCST90026527	Genome-wide genotyping array
2021-12-14	34260948	Cipriani V	2021-07-12	Am J Hum Genet	www.ncbi.nlm.nih.gov/pubmed/34260948	Beyond factor H: The impact of genetic-risk variants for age-related macular degeneration on circulating factor-H-like 1 and factor-H-related protein concentrations.	Complement factor H measurement	252 European ancestry individuals	NA	2q34	2	211512947		ERBB4			ENSG00000178568			rs61631854-T	rs61631854	0	61631854	intron_variant	0	NR	6e-06	5.22185		1.7705	[1.02-2.52] unit increase	Illumina [NR] (imputed)	N	complement factor H measurement	http://www.ebi.ac.uk/efo/EFO_0008097	GCST90026527	Genome-wide genotyping array
2021-12-14	34260948	Cipriani V	2021-07-12	Am J Hum Genet	www.ncbi.nlm.nih.gov/pubmed/34260948	Beyond factor H: The impact of genetic-risk variants for age-related macular degeneration on circulating factor-H-like 1 and factor-H-related protein concentrations.	Complement factor H-like 1 protein levels	252 European ancestry individuals	NA	13q13.3	13	38797454		FREM2			ENSG00000150893			rs200404865-AT	rs200404865	0	200404865	intron_variant	0	NR	1e-06	6		0.21698	[0.13-0.3] unit increase	Illumina [NR] (imputed)	N			GCST90026528	Genome-wide genotyping array
2021-12-14	34260948	Cipriani V	2021-07-12	Am J Hum Genet	www.ncbi.nlm.nih.gov/pubmed/34260948	Beyond factor H: The impact of genetic-risk variants for age-related macular degeneration on circulating factor-H-like 1 and factor-H-related protein concentrations.	Complement factor H-like 1 protein levels	252 European ancestry individuals	NA	13q12.13	13	25777724		ATP8A2			ENSG00000132932			rs9511923-G	rs9511923	0	9511923	intron_variant	0	NR	1e-06	6		0.40319	[0.25-0.56] unit increase	Illumina [NR] (imputed)	N			GCST90026528	Genome-wide genotyping array
2021-10-19	34290314	Brandes N	2021-07-21	Sci Rep	www.ncbi.nlm.nih.gov/pubmed/34290314	Genetic association studies of alterations in protein function expose recessive effects on cancer predisposition.	Prostate cancer	7,438 White British ancestry cases, 118,206 White British ancestry controls	NA	3q13.2	3	113440894		CFAP44			ENSG00000206530			rs9815835-?	rs9815835	0	9815835	intron_variant	0	NR	8e-06	5.09691		0.924758	[0.89-0.96]	NR [680312]	N	prostate carcinoma	http://www.ebi.ac.uk/efo/EFO_0001663	GCST90027060	Genome-wide genotyping array
2021-10-19	34290314	Brandes N	2021-07-21	Sci Rep	www.ncbi.nlm.nih.gov/pubmed/34290314	Genetic association studies of alterations in protein function expose recessive effects on cancer predisposition.	Prostate cancer	7,438 White British ancestry cases, 118,206 White British ancestry controls	NA	3q27.1	3	184603902		EPHB3 - MAGEF1	ENSG00000182580	ENSG00000177383		21494	106462	rs115230032-?	rs115230032	0	115230032	intergenic_variant	1	NR	6e-06	5.22185		1.24886	[1.15-1.35]	NR [680312]	N	prostate carcinoma	http://www.ebi.ac.uk/efo/EFO_0001663	GCST90027060	Genome-wide genotyping array
2021-10-18	34050765	Zhang L	2021-05-29	J Clin Endocrinol Metab	www.ncbi.nlm.nih.gov/pubmed/34050765	Joint genome-wide association analyses identified 49 novel loci for age at natural menopause.	Age at menopause	181,219 European ancestry individuals, 43,861 East Asian ancestry individuals	NA	3p25.2	3	12317550		PPARG			ENSG00000132170			rs2067819-A	rs2067819	0	2067819	intron_variant	0	0.19	4e-09	8.39794		0.09	unit increase	Illumina [2093892] (imputed)	N	age at menopause	http://www.ebi.ac.uk/efo/EFO_0004704	GCST90026598	Genome-wide genotyping array
2021-10-18	34050765	Zhang L	2021-05-29	J Clin Endocrinol Metab	www.ncbi.nlm.nih.gov/pubmed/34050765	Joint genome-wide association analyses identified 49 novel loci for age at natural menopause.	Age at menopause	181,219 European ancestry individuals, 43,861 East Asian ancestry individuals	NA	3q29	3	193617057		OPA1			ENSG00000198836			rs7646539-A	rs7646539	0	7646539	intron_variant	0	0.59	1e-08	8		0.07	unit decrease	Illumina [2093892] (imputed)	N	age at menopause	http://www.ebi.ac.uk/efo/EFO_0004704	GCST90026598	Genome-wide genotyping array
2021-10-18	34050765	Zhang L	2021-05-29	J Clin Endocrinol Metab	www.ncbi.nlm.nih.gov/pubmed/34050765	Joint genome-wide association analyses identified 49 novel loci for age at natural menopause.	Age at menopause	181,219 European ancestry individuals, 43,861 East Asian ancestry individuals	NA	11p15.4	11	9448245		IPO7 - ZNF143	ENSG00000205339	ENSG00000166478		118	12074	rs1020622-C	rs1020622	0	1020622	intergenic_variant	1	0.55	6e-14	13.2218		0.1	unit decrease	Illumina [2093892] (imputed)	N	age at menopause	http://www.ebi.ac.uk/efo/EFO_0004704	GCST90026598	Genome-wide genotyping array
2021-10-18	34050765	Zhang L	2021-05-29	J Clin Endocrinol Metab	www.ncbi.nlm.nih.gov/pubmed/34050765	Joint genome-wide association analyses identified 49 novel loci for age at natural menopause.	Age at menopause	181,219 European ancestry individuals, 43,861 East Asian ancestry individuals	NA	14q21.2	14	45196265		FANCM			ENSG00000187790			rs3736772-C	rs3736772	0	3736772	missense_variant	0	0.92	3e-11	10.5229		0.13	unit decrease	Illumina [2093892] (imputed)	N	age at menopause	http://www.ebi.ac.uk/efo/EFO_0004704	GCST90026598	Genome-wide genotyping array
2021-10-18	34050765	Zhang L	2021-05-29	J Clin Endocrinol Metab	www.ncbi.nlm.nih.gov/pubmed/34050765	Joint genome-wide association analyses identified 49 novel loci for age at natural menopause.	Age at menopause	181,219 European ancestry individuals, 43,861 East Asian ancestry individuals	NA	15q15.3	15	43379157		TUBGCP4			ENSG00000137822			rs7163288-A	rs7163288	0	7163288	intron_variant	0	0.69	3e-10	9.52288		0.08	unit decrease	Illumina [2093892] (imputed)	N	age at menopause	http://www.ebi.ac.uk/efo/EFO_0004704	GCST90026598	Genome-wide genotyping array
2021-10-18	34050765	Zhang L	2021-05-29	J Clin Endocrinol Metab	www.ncbi.nlm.nih.gov/pubmed/34050765	Joint genome-wide association analyses identified 49 novel loci for age at natural menopause.	Age at menopause	181,219 European ancestry individuals, 43,861 East Asian ancestry individuals	NA	17q12	17	37087829		ACACA, ACACA			ENSG00000278540, ENSG00000275176			rs9330248-A	rs9330248	0	9330248	intron_variant	0	0.15	4e-07	6.39794		0.09	unit decrease	Illumina [2093892] (imputed)	N	age at menopause	http://www.ebi.ac.uk/efo/EFO_0004704	GCST90026598	Genome-wide genotyping array
2021-10-18	34050765	Zhang L	2021-05-29	J Clin Endocrinol Metab	www.ncbi.nlm.nih.gov/pubmed/34050765	Joint genome-wide association analyses identified 49 novel loci for age at natural menopause.	Age at menopause	181,219 European ancestry individuals, 43,861 East Asian ancestry individuals	NA	20q13.31	20	56608724		RPS4XP3 - TFAP2C	ENSG00000214541	ENSG00000087510		6611	20582	rs1004370-T	rs1004370	0	1004370	intergenic_variant	1	0.81	1e-08	8		0.09	unit decrease	Illumina [2093892] (imputed)	N	age at menopause	http://www.ebi.ac.uk/efo/EFO_0004704	GCST90026598	Genome-wide genotyping array
2021-06-21	34011352	Schwarm C	2021-05-19	Orphanet J Rare Dis	www.ncbi.nlm.nih.gov/pubmed/34011352	Identification of two novel bullous pemphigoid- associated alleles, HLA-DQA1*05:05 and -DRB1*07:01, in Germans.	Bullous pemphigoid	438 German cases, 417 German controls	NA	1q43	1	240024333	RPS7P5, FMN2	FMN2			ENSG00000155816			rs1891230-?	rs1891230	0	1891230	intron_variant	0	NR	3e-06	5.52288		0.60636	[0.35-0.86] unit decrease	Affymetrix [up to 386296] (imputed)	N	bullous pemphigoid	http://www.ebi.ac.uk/efo/EFO_0007187	GCST011940	Genome-wide genotyping array
2021-07-07	34006833	Elvsashagen T	2021-05-18	Nat Commun	www.ncbi.nlm.nih.gov/pubmed/34006833	The genetic architecture of the human thalamus and its overlap with ten common brain disorders.	Intralaminar thalamic nuclei volume	30,114 white British ancestry individuals					PPARGC1A							rs2932974-G	rs2932974	0	2932974		1	0.2416	8e-10	9.09691		0.0586849	[0.04-0.077] unit decrease	Affymetrix [8165723] (imputed)	N	thalamus volume	http://www.ebi.ac.uk/efo/EFO_0006935	GCST012006	Genome-wide genotyping array
2021-07-07	34006833	Elvsashagen T	2021-05-18	Nat Commun	www.ncbi.nlm.nih.gov/pubmed/34006833	The genetic architecture of the human thalamus and its overlap with ten common brain disorders.	Ventral thalamic nuclei volume	30,114 white British ancestry individuals					MACF1, RP11-420K8.1							rs16826012-C	rs16826012	0	16826012		1	0.1649	1e-09	9		0.0677215	[0.046-0.089] unit increase	Affymetrix [8165723] (imputed)	N	thalamus volume	http://www.ebi.ac.uk/efo/EFO_0006935	GCST012011	Genome-wide genotyping array
2021-12-14	34260948	Cipriani V	2021-07-12	Am J Hum Genet	www.ncbi.nlm.nih.gov/pubmed/34260948	Beyond factor H: The impact of genetic-risk variants for age-related macular degeneration on circulating factor-H-like 1 and factor-H-related protein concentrations.	Complement factor H-related protein 5 levels	252 European ancestry individuals	NA	2p22.1	2	38390160		ATL2 - LINC02613	ENSG00000119787	ENSG00000231367		12875	16367	rs115866573-T	rs115866573	0	115866573	intergenic_variant	1	NR	7e-06	5.1549		0.37033	[0.21-0.53] unit decrease	Illumina [NR] (imputed)	N	complement factor H-related protein 5 measurement	http://www.ebi.ac.uk/efo/EFO_0008098	GCST90026533	Genome-wide genotyping array
2021-07-07	34006833	Elvsashagen T	2021-05-18	Nat Commun	www.ncbi.nlm.nih.gov/pubmed/34006833	The genetic architecture of the human thalamus and its overlap with ten common brain disorders.	Lateral thalamic nuclei volume	30,114 white British ancestry individuals					ERC2							rs73075478-C	rs73075478	0	73075478		1	0.2362	2e-10	9.69897		0.061261	[0.042-0.08] unit increase	Affymetrix [8165723] (imputed)	N	thalamus volume	http://www.ebi.ac.uk/efo/EFO_0006935	GCST012008	Genome-wide genotyping array
2021-12-14	34260948	Cipriani V	2021-07-12	Am J Hum Genet	www.ncbi.nlm.nih.gov/pubmed/34260948	Beyond factor H: The impact of genetic-risk variants for age-related macular degeneration on circulating factor-H-like 1 and factor-H-related protein concentrations.	Complement factor H-related protein 3 levels	252 European ancestry individuals	NA	10q21.1	10	53941360		PCDH15			ENSG00000150275			rs75465005-C	rs75465005	0	75465005	intron_variant	0	NR	5e-06	5.30103		2.6874	[1.56-3.81] unit increase	Illumina [NR] (imputed)	N			GCST90026531	Genome-wide genotyping array
2021-12-14	34260948	Cipriani V	2021-07-12	Am J Hum Genet	www.ncbi.nlm.nih.gov/pubmed/34260948	Beyond factor H: The impact of genetic-risk variants for age-related macular degeneration on circulating factor-H-like 1 and factor-H-related protein concentrations.	Complement factor H-related protein 3 levels	252 European ancestry individuals	NA	6q13	6	75068949		NA - COL12A1		ENSG00000111799			15377	rs7771969-A	rs7771969	0	7771969	intergenic_variant	1	NR	3e-06	5.52288		2.0016	[1.18-2.82] unit increase	Illumina [NR] (imputed)	N			GCST90026531	Genome-wide genotyping array
2019-05-21	30595370	Kichaev G	2018-12-27	Am J Hum Genet	www.ncbi.nlm.nih.gov/pubmed/30595370	Leveraging Polygenic Functional Enrichment to Improve GWAS Power.	Height	approximately 458,000 European ancestry individuals	NA	13q13.1	13	32200396		FRY			ENSG00000073910			rs2520698-?	rs2520698	0	2520698	intron_variant	0	NR	8e-12	11.0969				NR [~ 8900000] (imputed)	N	body height	http://www.ebi.ac.uk/efo/EFO_0004339	GCST007841	Genome-wide genotyping array
2021-12-15	34560273	Shadrin AA	2021-09-21	Neuroimage	www.ncbi.nlm.nih.gov/pubmed/34560273	Vertex-wise multivariate genome-wide association study identifies 780 unique genetic loci associated with cortical morphology.	Cortical thickness	35,657 White British ancestry individuals	NA	22q13.1	22	37754183	NR	TRIOBP			ENSG00000100106			rs12485175-A	rs12485175	0	12485175	intron_variant	0	0.2935	1e-17	17				NR [9056863] (imputed)	N	cortical thickness	http://www.ebi.ac.uk/efo/EFO_0004840	GCST90091061	Genome-wide genotyping array
2021-12-15	34560273	Shadrin AA	2021-09-21	Neuroimage	www.ncbi.nlm.nih.gov/pubmed/34560273	Vertex-wise multivariate genome-wide association study identifies 780 unique genetic loci associated with cortical morphology.	Cortical thickness	35,657 White British ancestry individuals	NA	22q13.31	22	46803251	NR	TBC1D22A			ENSG00000054611			rs710119-A	rs710119	0	710119	intron_variant	0	0.2757	2e-14	13.699				NR [9056863] (imputed)	N	cortical thickness	http://www.ebi.ac.uk/efo/EFO_0004840	GCST90091061	Genome-wide genotyping array
2021-12-13	34469753	Kachuri L	2021-08-26	Am J Hum Genet	www.ncbi.nlm.nih.gov/pubmed/34469753	Genetic determinants of blood-cell traits influence susceptibility to childhood acute lymphoblastic leukemia.	Platelet count	235,256 European ancestry individuals	100,764 European ancestry individuals	1q44	1	247437489		NLRP3			ENSG00000162711			rs61841187-T	rs61841187	0	61841187	intron_variant	0	0.839	6e-19	18.2218				Affymetrix [10369434] (imputed)	N	platelet count	http://www.ebi.ac.uk/efo/EFO_0004309	GCST90056183	Genome-wide genotyping array
2021-12-13	34469753	Kachuri L	2021-08-26	Am J Hum Genet	www.ncbi.nlm.nih.gov/pubmed/34469753	Genetic determinants of blood-cell traits influence susceptibility to childhood acute lymphoblastic leukemia.	Platelet count	235,256 European ancestry individuals	100,764 European ancestry individuals	3p14.3	3	56374230		ERC2			ENSG00000187672			rs2316897-G	rs2316897	0	2316897	intron_variant	0	0.532	4e-18	17.3979				Affymetrix [10369434] (imputed)	N	platelet count	http://www.ebi.ac.uk/efo/EFO_0004309	GCST90056183	Genome-wide genotyping array
2021-12-13	34469753	Kachuri L	2021-08-26	Am J Hum Genet	www.ncbi.nlm.nih.gov/pubmed/34469753	Genetic determinants of blood-cell traits influence susceptibility to childhood acute lymphoblastic leukemia.	Platelet count	235,256 European ancestry individuals	100,764 European ancestry individuals	12q24.12	12	111579116		ATXN2			ENSG00000204842			rs138281696-T	rs138281696	0	138281696	intron_variant	0	0.985	2e-16	15.699				Affymetrix [10369434] (imputed)	N	platelet count	http://www.ebi.ac.uk/efo/EFO_0004309	GCST90056183	Genome-wide genotyping array
2021-08-24	34021172	Christakoudi S	2021-05-21	Sci Rep	www.ncbi.nlm.nih.gov/pubmed/34021172	GWAS of allometric body-shape indices in UK Biobank identifies loci suggesting associations with morphogenesis, organogenesis, adrenal cell renewal and cancer.	Waist-to-hip ratio adjusted for BMI	186,825 British ancestry men	NA	1p21.1	1	102976258	COL11A1	COL11A1			ENSG00000060718			rs2061705-G	rs2061705	0	2061705	intron_variant	0	NR	6e-09	8.22185		0.0182661	[0.012-0.024] unit increase	Affymetrix [323858] (imputed)	N	BMI-adjusted waist-hip ratio	http://www.ebi.ac.uk/efo/EFO_0007788	GCST012230	Genome-wide genotyping array
2021-08-24	34021172	Christakoudi S	2021-05-21	Sci Rep	www.ncbi.nlm.nih.gov/pubmed/34021172	GWAS of allometric body-shape indices in UK Biobank identifies loci suggesting associations with morphogenesis, organogenesis, adrenal cell renewal and cancer.	Waist-to-hip ratio adjusted for BMI	186,825 British ancestry men	NA	1p21.1	1	103017958	COL11A1	COL11A1			ENSG00000060718			rs945748-C	rs945748	0	945748	intron_variant	0	NR	5e-08	7.30103		0.0186014	[0.012-0.025] unit decrease	Affymetrix [323858] (imputed)	N	BMI-adjusted waist-hip ratio	http://www.ebi.ac.uk/efo/EFO_0007788	GCST012230	Genome-wide genotyping array
2021-08-24	34021172	Christakoudi S	2021-05-21	Sci Rep	www.ncbi.nlm.nih.gov/pubmed/34021172	GWAS of allometric body-shape indices in UK Biobank identifies loci suggesting associations with morphogenesis, organogenesis, adrenal cell renewal and cancer.	Waist-to-hip ratio adjusted for BMI	186,825 British ancestry men	NA				COL11A1							chr1:103551084-CT	chr1:103551084	0			1	NR	3e-08	7.52288		0.0181957	[0.012-0.025] unit decrease	Affymetrix [323858] (imputed)	N	BMI-adjusted waist-hip ratio	http://www.ebi.ac.uk/efo/EFO_0007788	GCST012230	Genome-wide genotyping array
2021-09-02	34018994	Xu JK	2021-03-22	Chin Med J (Engl)	www.ncbi.nlm.nih.gov/pubmed/34018994	Genome-wide long non-coding RNA association study on Han Chinese women identifies lncHSAT164 as a novel susceptibility gene for breast cancer.	Breast cancer	1,496 Han Chinese ancestry cases, 1,257 Han Chinese ancestry controls	4,138 Han Chinese ancestry cases, 5,051 Han Chinese ancestry controls	19q13.33	19	50659499	NR	SHANK1			ENSG00000161681			rs62112521-?	rs62112521	0	62112521	3_prime_UTR_variant	0	NR	9e-06	5.04576		0.92	[0.87-0.98]	Illumina [up to 800000]	N	breast carcinoma	http://www.ebi.ac.uk/efo/EFO_0000305	GCST012281	Targeted genotyping array
2021-06-09	33972514	Pazoki R	2021-05-10	Nat Commun	www.ncbi.nlm.nih.gov/pubmed/33972514	Genetic analysis in European ancestry individuals identifies 517 loci associated with liver enzymes.	Liver enzyme levels (alanine transaminase)	437,267 European ancestry individuals	315,572 European ancestry individuals	13q13.1	13	32573411	PDS5B	N4BP2L2 - PDS5B	ENSG00000244754	ENSG00000083642		34526	13041	rs7332115-T	rs7332115	0	7332115	intergenic_variant	1	0.629333	5e-14	13.301		0.00301901	[0.0022-0.0038] unit increase	Affymetrix [13995440] (imputed)	N	serum alanine aminotransferase measurement	http://www.ebi.ac.uk/efo/EFO_0004735	GCST90013405	Genome-wide genotyping array
2021-06-09	33972514	Pazoki R	2021-05-10	Nat Commun	www.ncbi.nlm.nih.gov/pubmed/33972514	Genetic analysis in European ancestry individuals identifies 517 loci associated with liver enzymes.	Liver enzyme levels (alanine transaminase)	437,267 European ancestry individuals	315,572 European ancestry individuals	18q21.31	18	58416822	NEDD4L	NEDD4L - MIR122HG	ENSG00000049759	ENSG00000267391		15282	28966	rs4503880-T	rs4503880	0	4503880	non_coding_transcript_exon_variant	1	0.201561	4e-63	62.3979		0.00802734	[0.0071-0.009] unit increase	Affymetrix [13995440] (imputed)	N	serum alanine aminotransferase measurement	http://www.ebi.ac.uk/efo/EFO_0004735	GCST90013405	Genome-wide genotyping array
2021-06-09	33972514	Pazoki R	2021-05-10	Nat Commun	www.ncbi.nlm.nih.gov/pubmed/33972514	Genetic analysis in European ancestry individuals identifies 517 loci associated with liver enzymes.	Liver enzyme levels (alanine transaminase)	437,267 European ancestry individuals	315,572 European ancestry individuals	21q22.2	21	39260421	BRWD1	BRWD1			ENSG00000185658			rs76464837-T	rs76464837	0	76464837	intron_variant	0	0.877251	4e-13	12.3979		0.0042774	[0.0031-0.0054] unit increase	Affymetrix [13995440] (imputed)	N	serum alanine aminotransferase measurement	http://www.ebi.ac.uk/efo/EFO_0004735	GCST90013405	Genome-wide genotyping array
2021-06-09	33972514	Pazoki R	2021-05-10	Nat Commun	www.ncbi.nlm.nih.gov/pubmed/33972514	Genetic analysis in European ancestry individuals identifies 517 loci associated with liver enzymes.	Liver enzyme levels (alanine transaminase)	437,267 European ancestry individuals	315,572 European ancestry individuals	16q21	16	58626787	CNOT1	CNOT1			ENSG00000125107			rs4784053-T	rs4784053	0	4784053	intron_variant	0	0.531689	3e-12	11.5229		0.00276747	[0.002-0.0035] unit decrease	Affymetrix [13995440] (imputed)	N	serum alanine aminotransferase measurement	http://www.ebi.ac.uk/efo/EFO_0004735	GCST90013405	Genome-wide genotyping array
2021-06-09	33972514	Pazoki R	2021-05-10	Nat Commun	www.ncbi.nlm.nih.gov/pubmed/33972514	Genetic analysis in European ancestry individuals identifies 517 loci associated with liver enzymes.	Liver enzyme levels (alanine transaminase)	437,267 European ancestry individuals	315,572 European ancestry individuals	20q11.22	20	34327948	AHCY	AHCY - ITCH	ENSG00000101444	ENSG00000078747		16146	35293	rs819140-A	rs819140	0	819140	regulatory_region_variant	1	0.491357	2e-19	18.699		0.00344061	[0.0027-0.0042] unit increase	Affymetrix [13995440] (imputed)	N	serum alanine aminotransferase measurement	http://www.ebi.ac.uk/efo/EFO_0004735	GCST90013405	Genome-wide genotyping array
2021-06-29	33462484	Sinnott-Armstrong N	2021-01-18	Nat Genet	www.ncbi.nlm.nih.gov/pubmed/33462484	Genetics of 35 blood and urine biomarkers in the UK Biobank.	Alanine aminotransferase levels	342,387 European ancestry individuals, 6,017 African ancestry individuals, 7,325 South Asian ancestry individuals	NA	14q22.1	14	50474926	NR	MAP4K5			ENSG00000012983			rs2356251-C	rs2356251	0	2356251	intron_variant	0	NR	4e-10	9.39794		0.0356	[0.024-0.047] unit decrease	Affymetrix [9000000] (imputed)	N	serum alanine aminotransferase measurement	http://www.ebi.ac.uk/efo/EFO_0004735	GCST90019492	Genome-wide genotyping array
2020-09-18	32888494	Vuckovic D	2020-09-01	Cell	www.ncbi.nlm.nih.gov/pubmed/32888494	The Polygenic and Monogenic Basis of Blood Traits and Diseases.	Mean spheric corpuscular volume	408,112 British individuals	NA	19p13.3	19	4444745	CHAF1A	CHAF1A			ENSG00000167670			rs78869060-G	rs78869060	0	78869060	3_prime_UTR_variant	0	0.274971	6e-165	164.222		0.0681711	[0.063-0.073] unit decrease	Affymetrix [93095623] (imputed)	N	mean corpuscular volume	http://www.ebi.ac.uk/efo/EFO_0004526	GCST90002397	Genome-wide genotyping array
2021-12-15	34560273	Shadrin AA	2021-09-21	Neuroimage	www.ncbi.nlm.nih.gov/pubmed/34560273	Vertex-wise multivariate genome-wide association study identifies 780 unique genetic loci associated with cortical morphology.	Cortical thickness	35,657 White British ancestry individuals	NA	5q23.2	5	123368955	NR	CEP120			ENSG00000168944			rs1428388-C	rs1428388	0	1428388	intron_variant	0	0.288	1e-17	17				NR [9056863] (imputed)	N	cortical thickness	http://www.ebi.ac.uk/efo/EFO_0004840	GCST90091061	Genome-wide genotyping array
2021-12-15	34560273	Shadrin AA	2021-09-21	Neuroimage	www.ncbi.nlm.nih.gov/pubmed/34560273	Vertex-wise multivariate genome-wide association study identifies 780 unique genetic loci associated with cortical morphology.	Cortical thickness	35,657 White British ancestry individuals	NA	5q23.3	5	128620615	NR	SLC27A6, FBN2			ENSG00000113396, ENSG00000138829			rs6864885-G	rs6864885	0	6864885	intron_variant	0	0.1327	9e-14	13.0458				NR [9056863] (imputed)	N	cortical thickness	http://www.ebi.ac.uk/efo/EFO_0004840	GCST90091061	Genome-wide genotyping array
2021-10-19	34290314	Brandes N	2021-07-21	Sci Rep	www.ncbi.nlm.nih.gov/pubmed/34290314	Genetic association studies of alterations in protein function expose recessive effects on cancer predisposition.	Breast cancer	10,682 White British ancestry cases, 138,504 White British ancestry controls	NA	2q34	2	212678034		ERBB4 - LINC01878	ENSG00000178568	ENSG00000234308		139193	117266	rs17331821-?	rs17331821	0	17331821	intron_variant	1	NR	1e-06	6		1.08238	[1.05-1.11]	NR [682398]	N	breast carcinoma	http://www.ebi.ac.uk/efo/EFO_0000305	GCST90027052	Genome-wide genotyping array
2022-02-15	35078996	Gudjonsson A	2022-01-25	Nat Commun	www.ncbi.nlm.nih.gov/pubmed/35078996	A genome-wide association study of serum proteins reveals shared loci with common diseases.	Serum levels of protein WISP1	5,368 Icelandic ancestry individuals	NA	8q24.22	8	133074620		TG, SLA			ENSG00000042832, ENSG00000155926			rs2739156-A	rs2739156	0	2739156	intron_variant	0	0.2814	3e-153	152.523		0.532662	[0.49-0.57] unit decrease	Illumina [7506463] (imputed)	N	blood protein measurement	http://www.ebi.ac.uk/efo/EFO_0007937	GCST90087614	Genome-wide genotyping array
2022-02-15	35078996	Gudjonsson A	2022-01-25	Nat Commun	www.ncbi.nlm.nih.gov/pubmed/35078996	A genome-wide association study of serum proteins reveals shared loci with common diseases.	Serum levels of protein WISP1	5,368 Icelandic ancestry individuals	NA	8q24.22	8	133112377		TG			ENSG00000042832			rs11784362-T	rs11784362	0	11784362	intron_variant	0	0.2206	1e-171	171		0.607706	[0.57-0.65] unit increase	Illumina [7506463] (imputed)	N	blood protein measurement	http://www.ebi.ac.uk/efo/EFO_0007937	GCST90087614	Genome-wide genotyping array
2021-12-13	34469753	Kachuri L	2021-08-26	Am J Hum Genet	www.ncbi.nlm.nih.gov/pubmed/34469753	Genetic determinants of blood-cell traits influence susceptibility to childhood acute lymphoblastic leukemia.	Neutrophil-to-lymphocyte ratio	234,502 European ancestry individuals	100,442 European ancestry individuals	19p13.11	19	16388758		EPS15L1			ENSG00000127527			rs7251806-C	rs7251806	0	7251806	intron_variant	0	0.159	2e-101	100.699				Affymetrix [10369434] (imputed)	N	neutrophil-to-lymphocyte ratio	http://www.ebi.ac.uk/efo/EFO_0008447	GCST90056182	Genome-wide genotyping array
2021-12-13	34469753	Kachuri L	2021-08-26	Am J Hum Genet	www.ncbi.nlm.nih.gov/pubmed/34469753	Genetic determinants of blood-cell traits influence susceptibility to childhood acute lymphoblastic leukemia.	Neutrophil-to-lymphocyte ratio	234,502 European ancestry individuals	100,442 European ancestry individuals	12q24.12	12	111569952		ATXN2			ENSG00000204842			rs653178-C	rs653178	0	653178	intron_variant	0	0.484	8e-64	63.0969				Affymetrix [10369434] (imputed)	N	neutrophil-to-lymphocyte ratio	http://www.ebi.ac.uk/efo/EFO_0008447	GCST90056182	Genome-wide genotyping array
2021-12-13	34469753	Kachuri L	2021-08-26	Am J Hum Genet	www.ncbi.nlm.nih.gov/pubmed/34469753	Genetic determinants of blood-cell traits influence susceptibility to childhood acute lymphoblastic leukemia.	Neutrophil-to-lymphocyte ratio	234,502 European ancestry individuals	100,442 European ancestry individuals	19p13.11	19	16331162		KLF2 - EPS15L1	ENSG00000127528	ENSG00000127527		2477	24077	rs56133626-G	rs56133626	0	56133626	intergenic_variant	1	0.672	3e-59	58.5229				Affymetrix [10369434] (imputed)	N	neutrophil-to-lymphocyte ratio	http://www.ebi.ac.uk/efo/EFO_0008447	GCST90056182	Genome-wide genotyping array
2021-09-24	33349686	Wendt FR	2020-12-21	Nat Hum Behav	www.ncbi.nlm.nih.gov/pubmed/33349686	Multivariate genome-wide analysis of education, socioeconomic status and brain phenome.	Neuroticism conditioned on average household income before tax (multi-trait conditioning and joint analysis)	170,911 European ancestry individuals	NA	17p13.3	17	2671527		PAFAH1B1			ENSG00000007168			rs12938775-?	rs12938775	0	12938775	non_coding_transcript_exon_variant	0	NR	5e-11	10.301				NR [NR]	N	neuroticism measurement	http://www.ebi.ac.uk/efo/EFO_0007660	GCST90027243	Genome-wide genotyping array
2021-09-24	33349686	Wendt FR	2020-12-21	Nat Hum Behav	www.ncbi.nlm.nih.gov/pubmed/33349686	Multivariate genome-wide analysis of education, socioeconomic status and brain phenome.	Neuroticism conditioned on average household income before tax (multi-trait conditioning and joint analysis)	170,911 European ancestry individuals	NA	18q21.2	18	53220378		DCC			ENSG00000187323			rs4632195-?	rs4632195	0	4632195	intron_variant	0	NR	2e-09	8.69897				NR [NR]	N	neuroticism measurement	http://www.ebi.ac.uk/efo/EFO_0007660	GCST90027243	Genome-wide genotyping array
2021-09-24	33349686	Wendt FR	2020-12-21	Nat Hum Behav	www.ncbi.nlm.nih.gov/pubmed/33349686	Multivariate genome-wide analysis of education, socioeconomic status and brain phenome.	Neuroticism conditioned on self-rated math ability (multi-trait conditioning and joint analysis)	170,911 European ancestry individuals	NA	2p25.3	2	2771967		MYT1L - LINC01250	ENSG00000186487	ENSG00000234423		440303	123081	rs67723639-?	rs67723639	0	67723639	intron_variant	1	NR	4e-08	7.39794				NR [NR]	N	neuroticism measurement	http://www.ebi.ac.uk/efo/EFO_0007660	GCST90027244	Genome-wide genotyping array
2018-11-12	30038396	Lee JJ	2018-07-23	Nat Genet	www.ncbi.nlm.nih.gov/pubmed/30038396	Gene discovery and polygenic prediction from a genome-wide association study of educational attainment in 1.1 million individuals.	Educational attainment (MTAG)	1,311,438 European ancestry individuals	NA	4q21.21	4	80016497	Intergenic	ANTXR2			ENSG00000163297			rs9992915-A	rs9992915	0	9992915	intron_variant	0	0.5269	3e-08	7.52288	(MTAG)	0.0073	[0.0048-0.0098] unit decrease	Affymetrix, Illumina [7100000] (imputed)	N	self reported educational attainment	http://www.ebi.ac.uk/efo/EFO_0004784	GCST006571	Genome-wide genotyping array
2018-11-12	30038396	Lee JJ	2018-07-23	Nat Genet	www.ncbi.nlm.nih.gov/pubmed/30038396	Gene discovery and polygenic prediction from a genome-wide association study of educational attainment in 1.1 million individuals.	Educational attainment (MTAG)	1,311,438 European ancestry individuals	NA	4q27	4	122105714	Intergenic	RN7SL335P - KIAA1109	ENSG00000241037	ENSG00000138688		17903	46617	rs6534338-T	rs6534338	0	6534338	intergenic_variant	1	0.3034	6e-12	11.2218	(MTAG)	0.0098	[0.0071-0.0125] unit increase	Affymetrix, Illumina [7100000] (imputed)	N	self reported educational attainment	http://www.ebi.ac.uk/efo/EFO_0004784	GCST006571	Genome-wide genotyping array
2020-09-18	32888494	Vuckovic D	2020-09-01	Cell	www.ncbi.nlm.nih.gov/pubmed/32888494	The Polygenic and Monogenic Basis of Blood Traits and Diseases.	Mean spheric corpuscular volume	408,112 British individuals	NA	20q13.13	20	48831423	PREX1	PREX1 - ARFGEF2	ENSG00000124126	ENSG00000124198		3424	90288	rs720727-T	rs720727	0	720727	intron_variant	1	0.340789	2e-18	17.699		0.0206598	[0.016-0.025] unit decrease	Affymetrix [93095623] (imputed)	N	mean corpuscular volume	http://www.ebi.ac.uk/efo/EFO_0004526	GCST90002397	Genome-wide genotyping array
2020-09-18	32888494	Vuckovic D	2020-09-01	Cell	www.ncbi.nlm.nih.gov/pubmed/32888494	The Polygenic and Monogenic Basis of Blood Traits and Diseases.	Mean spheric corpuscular volume	408,112 British individuals	NA	21q22.11	21	33753992	ITSN1, AP000304.12	ITSN1			ENSG00000205726			rs2834257-A	rs2834257	0	2834257	intron_variant	0	0.34577	2e-26	25.699		0.0250983	[0.02-0.03] unit decrease	Affymetrix [93095623] (imputed)	N	mean corpuscular volume	http://www.ebi.ac.uk/efo/EFO_0004526	GCST90002397	Genome-wide genotyping array
2021-10-19	34290314	Brandes N	2021-07-21	Sci Rep	www.ncbi.nlm.nih.gov/pubmed/34290314	Genetic association studies of alterations in protein function expose recessive effects on cancer predisposition.	Lung cancer	2,479 White British ancestry cases, 272,351 White British ancestry controls	NA	18p11.31	18	7016580		LAMA1			ENSG00000101680			rs141851670-?	rs141851670	0	141851670	missense_variant	0	NR	4e-06	5.39794		2.22924	[1.89-2.57]	NR [673172]	N	lung carcinoma	http://www.ebi.ac.uk/efo/EFO_0001071	GCST90027056	Genome-wide genotyping array
2021-10-19	34290314	Brandes N	2021-07-21	Sci Rep	www.ncbi.nlm.nih.gov/pubmed/34290314	Genetic association studies of alterations in protein function expose recessive effects on cancer predisposition.	Melanoma	3,122 White British ancestry cases, 271,708 White British ancestry controls	NA	6q13	6	75175837		COL12A1			ENSG00000111799			rs189842215-?	rs189842215	0	189842215	intron_variant	0	NR	7e-06	5.1549		1.55555	[1.36-1.75]	NR [674885]	N	melanoma	http://www.ebi.ac.uk/efo/EFO_0000756	GCST90027057	Genome-wide genotyping array
2021-06-29	33462484	Sinnott-Armstrong N	2021-01-18	Nat Genet	www.ncbi.nlm.nih.gov/pubmed/33462484	Genetics of 35 blood and urine biomarkers in the UK Biobank.	Serum albumin levels	313,032 European ancestry individuals, 5,573 African ancestry individuals, 6,687 South Asian ancestry individuals	NA	17q24.3	17	69308306	NR	ABCA5			ENSG00000154265			rs11544715-T	rs11544715	0	11544715	missense_variant	0	NR	3e-11	10.5229		0.0235	[0.017-0.03] unit decrease	Affymetrix [9000000] (imputed)	N	serum albumin measurement	http://www.ebi.ac.uk/efo/EFO_0004535	GCST90019493	Genome-wide genotyping array
2021-06-29	33462484	Sinnott-Armstrong N	2021-01-18	Nat Genet	www.ncbi.nlm.nih.gov/pubmed/33462484	Genetics of 35 blood and urine biomarkers in the UK Biobank.	Serum albumin levels	313,032 European ancestry individuals, 5,573 African ancestry individuals, 6,687 South Asian ancestry individuals	NA	17q24.3	17	69551060	NR	MAP2K6			ENSG00000108984			rs77231091-A	rs77231091	0	77231091	3_prime_UTR_variant	0	NR	5e-11	10.301		0.0476	[0.033-0.062] unit decrease	Affymetrix [9000000] (imputed)	N	serum albumin measurement	http://www.ebi.ac.uk/efo/EFO_0004535	GCST90019493	Genome-wide genotyping array
2021-06-29	33462484	Sinnott-Armstrong N	2021-01-18	Nat Genet	www.ncbi.nlm.nih.gov/pubmed/33462484	Genetics of 35 blood and urine biomarkers in the UK Biobank.	Serum albumin levels	313,032 European ancestry individuals, 5,573 African ancestry individuals, 6,687 South Asian ancestry individuals	NA	1p31.3	1	65700153	NR	LEPR - RN7SL854P	ENSG00000116678	ENSG00000239319		58594	60905	rs4394621-A	rs4394621	0	4394621	intergenic_variant	1	NR	7e-10	9.1549		0.0198	[0.014-0.026] unit decrease	Affymetrix [9000000] (imputed)	N	serum albumin measurement	http://www.ebi.ac.uk/efo/EFO_0004535	GCST90019493	Genome-wide genotyping array
2021-12-13	34469753	Kachuri L	2021-08-26	Am J Hum Genet	www.ncbi.nlm.nih.gov/pubmed/34469753	Genetic determinants of blood-cell traits influence susceptibility to childhood acute lymphoblastic leukemia.	Platelet count	235,256 European ancestry individuals	100,764 European ancestry individuals	12q24.13	12	112348763		HECTD4			ENSG00000173064			rs55843500-A	rs55843500	0	55843500	intron_variant	0	0.95	4e-38	37.3979				Affymetrix [10369434] (imputed)	N	platelet count	http://www.ebi.ac.uk/efo/EFO_0004309	GCST90056183	Genome-wide genotyping array
2021-11-12	34154395	Brikell I	2021-06-22	Am J Psychiatry	www.ncbi.nlm.nih.gov/pubmed/34154395	Genetic, Clinical, and Sociodemographic Factors Associated With Stimulant Treatment Outcomes in ADHD.	Switch to non-stimulant treatment in ADHD	1,137 European ancestry cases, 3,854 European ancestry controls	NA	13q14.2	13	48511279		RCBTB2, RB1			ENSG00000136161, ENSG00000139687			rs2148515-A	rs2148515	0	2148515	intron_variant	0	0.027	9e-06	5.04576		0.119	[0.066-0.172] unit increase	Illumina [6361597] (imputed)	N			GCST90020216	Genome-wide genotyping array
2021-11-12	34154395	Brikell I	2021-06-22	Am J Psychiatry	www.ncbi.nlm.nih.gov/pubmed/34154395	Genetic, Clinical, and Sociodemographic Factors Associated With Stimulant Treatment Outcomes in ADHD.	Switch to non-stimulant treatment in ADHD	1,137 European ancestry cases, 3,854 European ancestry controls	NA	6q12	6	64052303		EYS			ENSG00000188107			rs74393339-T	rs74393339	0	74393339	intron_variant	0	0.041	9e-06	5.04576		0.084	[0.047-0.121] unit increase	Illumina [6361597] (imputed)	N			GCST90020216	Genome-wide genotyping array
2021-11-12	34154395	Brikell I	2021-06-22	Am J Psychiatry	www.ncbi.nlm.nih.gov/pubmed/34154395	Genetic, Clinical, and Sociodemographic Factors Associated With Stimulant Treatment Outcomes in ADHD.	Switch to non-stimulant treatment in ADHD	1,137 European ancestry cases, 3,854 European ancestry controls	NA	2p24.3	2	15240521		NBAS			ENSG00000151779			rs11680223-T	rs11680223	0	11680223	intron_variant	0	0.166	1e-05	5		0.049	[0.027-0.071] unit increase	Illumina [6361597] (imputed)	N			GCST90020216	Genome-wide genotyping array
2021-06-29	33462484	Sinnott-Armstrong N	2021-01-18	Nat Genet	www.ncbi.nlm.nih.gov/pubmed/33462484	Genetics of 35 blood and urine biomarkers in the UK Biobank.	Serum albumin levels	313,032 European ancestry individuals, 5,573 African ancestry individuals, 6,687 South Asian ancestry individuals	NA	7p21.1	7	17935243	NR	SNX13			ENSG00000071189			rs13362827-C	rs13362827	0	13362827	intron_variant	0	NR	8e-11	10.0969		0.0217	[0.015-0.028] unit increase	Affymetrix [9000000] (imputed)	N	serum albumin measurement	http://www.ebi.ac.uk/efo/EFO_0004535	GCST90019493	Genome-wide genotyping array
2021-10-19	34290314	Brandes N	2021-07-21	Sci Rep	www.ncbi.nlm.nih.gov/pubmed/34290314	Genetic association studies of alterations in protein function expose recessive effects on cancer predisposition.	Non-melanoma skin cancer	18,944 White British ancestry cases, 255,886 White British ancestry controls	NA	20q11.22	20	35054593		TRPC4AP			ENSG00000100991			rs62213709-?	rs62213709	0	62213709	intron_variant	0	NR	3e-26	25.5229		1.26418	[1.22-1.31]	NR [685523]	N	non-melanoma skin carcinoma	http://www.ebi.ac.uk/efo/EFO_0009260	GCST90027058	Genome-wide genotyping array
2021-12-13	34469753	Kachuri L	2021-08-26	Am J Hum Genet	www.ncbi.nlm.nih.gov/pubmed/34469753	Genetic determinants of blood-cell traits influence susceptibility to childhood acute lymphoblastic leukemia.	Platelet count	235,256 European ancestry individuals	100,764 European ancestry individuals	13q13.1	13	32578345		N4BP2L2 - PDS5B	ENSG00000244754	ENSG00000083642		39460	8107	rs9591137-T	rs9591137	0	9591137	intergenic_variant	1	0.617	3e-13	12.5229				Affymetrix [10369434] (imputed)	N	platelet count	http://www.ebi.ac.uk/efo/EFO_0004309	GCST90056183	Genome-wide genotyping array
2021-12-13	34469753	Kachuri L	2021-08-26	Am J Hum Genet	www.ncbi.nlm.nih.gov/pubmed/34469753	Genetic determinants of blood-cell traits influence susceptibility to childhood acute lymphoblastic leukemia.	Platelet count	235,256 European ancestry individuals	100,764 European ancestry individuals	3p14.3	3	56554346		ERC2 - CCDC66	ENSG00000187672	ENSG00000180376		85879	2815	rs34869541-A	rs34869541	0	34869541	intergenic_variant	1	0.892	4e-13	12.3979				Affymetrix [10369434] (imputed)	N	platelet count	http://www.ebi.ac.uk/efo/EFO_0004309	GCST90056183	Genome-wide genotyping array
2021-12-13	34469753	Kachuri L	2021-08-26	Am J Hum Genet	www.ncbi.nlm.nih.gov/pubmed/34469753	Genetic determinants of blood-cell traits influence susceptibility to childhood acute lymphoblastic leukemia.	Platelet count	235,256 European ancestry individuals	100,764 European ancestry individuals	12q13.12	12	50511385		DIP2B			ENSG00000066084			rs11614911-G	rs11614911	0	11614911	intron_variant	0	0.361	5e-13	12.301				Affymetrix [10369434] (imputed)	N	platelet count	http://www.ebi.ac.uk/efo/EFO_0004309	GCST90056183	Genome-wide genotyping array
2021-12-13	34469753	Kachuri L	2021-08-26	Am J Hum Genet	www.ncbi.nlm.nih.gov/pubmed/34469753	Genetic determinants of blood-cell traits influence susceptibility to childhood acute lymphoblastic leukemia.	Platelet count	235,256 European ancestry individuals	100,764 European ancestry individuals	17q11.2	17	31348860		NF1			ENSG00000196712			rs2525568-T	rs2525568	0	2525568	intron_variant	0	0.385	2e-12	11.699				Affymetrix [10369434] (imputed)	N	platelet count	http://www.ebi.ac.uk/efo/EFO_0004309	GCST90056183	Genome-wide genotyping array
2021-12-13	34469753	Kachuri L	2021-08-26	Am J Hum Genet	www.ncbi.nlm.nih.gov/pubmed/34469753	Genetic determinants of blood-cell traits influence susceptibility to childhood acute lymphoblastic leukemia.	Platelet count	235,256 European ancestry individuals	100,764 European ancestry individuals	1p36.22	1	10395091		KIF1B - PGD	ENSG00000054523	ENSG00000142657		13488	3501	rs11121559-G	rs11121559	0	11121559	regulatory_region_variant	1	0.918	2e-12	11.699				Affymetrix [10369434] (imputed)	N	platelet count	http://www.ebi.ac.uk/efo/EFO_0004309	GCST90056183	Genome-wide genotyping array
2019-05-21	30595370	Kichaev G	2018-12-27	Am J Hum Genet	www.ncbi.nlm.nih.gov/pubmed/30595370	Leveraging Polygenic Functional Enrichment to Improve GWAS Power.	Height	approximately 458,000 European ancestry individuals	NA	12q24.12	12	111446804		SH2B3, ATXN2			ENSG00000111252, ENSG00000204842			rs3184504-?	rs3184504	0	3184504	missense_variant	0	NR	1e-09	9				NR [~ 8900000] (imputed)	N	body height	http://www.ebi.ac.uk/efo/EFO_0004339	GCST007841	Genome-wide genotyping array
2020-09-18	32888494	Vuckovic D	2020-09-01	Cell	www.ncbi.nlm.nih.gov/pubmed/32888494	The Polygenic and Monogenic Basis of Blood Traits and Diseases.	Mean spheric corpuscular volume	408,112 British individuals	NA	1q42.12	1	225400674	DNAH14, LBR	DNAH14 - LBR	ENSG00000185842	ENSG00000143815		1382	828	rs9783086-C	rs9783086	0	9783086	intergenic_variant	1	0.163843	5e-10	9.30103		0.0184894	[0.013-0.024] unit increase	Affymetrix [93095623] (imputed)	N	mean corpuscular volume	http://www.ebi.ac.uk/efo/EFO_0004526	GCST90002397	Genome-wide genotyping array
2020-09-18	32888494	Vuckovic D	2020-09-01	Cell	www.ncbi.nlm.nih.gov/pubmed/32888494	The Polygenic and Monogenic Basis of Blood Traits and Diseases.	Mean spheric corpuscular volume	408,112 British individuals	NA	1q42.13	1	226907644	ADCK3	PSEN2			ENSG00000143801			rs34894420-CA	rs34894420	0	34894420	intron_variant	0	0.279395	7e-10	9.1549		0.0152676	[0.01-0.02] unit decrease	Affymetrix [93095623] (imputed)	N	mean corpuscular volume	http://www.ebi.ac.uk/efo/EFO_0004526	GCST90002397	Genome-wide genotyping array
2021-12-15	34560273	Shadrin AA	2021-09-21	Neuroimage	www.ncbi.nlm.nih.gov/pubmed/34560273	Vertex-wise multivariate genome-wide association study identifies 780 unique genetic loci associated with cortical morphology.	Cortical thickness	35,657 White British ancestry individuals	NA	17q21.31	17	44217094	NR	UBTF			ENSG00000108312			rs2269905-G	rs2269905	0	2269905	intron_variant	0	0.3379	1e-16	16				NR [9056863] (imputed)	N	cortical thickness	http://www.ebi.ac.uk/efo/EFO_0004840	GCST90091061	Genome-wide genotyping array
2021-12-15	34560273	Shadrin AA	2021-09-21	Neuroimage	www.ncbi.nlm.nih.gov/pubmed/34560273	Vertex-wise multivariate genome-wide association study identifies 780 unique genetic loci associated with cortical morphology.	Cortical thickness	35,657 White British ancestry individuals	NA	18p11.31	18	7034933	NR	LAMA1			ENSG00000101680			rs541928-G	rs541928	0	541928	intron_variant	0	0.2211	5e-08	7.30103				NR [9056863] (imputed)	N	cortical thickness	http://www.ebi.ac.uk/efo/EFO_0004840	GCST90091061	Genome-wide genotyping array
2021-12-15	34560273	Shadrin AA	2021-09-21	Neuroimage	www.ncbi.nlm.nih.gov/pubmed/34560273	Vertex-wise multivariate genome-wide association study identifies 780 unique genetic loci associated with cortical morphology.	Cortical thickness	35,657 White British ancestry individuals	NA	19p13.3	19	4403803	NR	CHAF1A			ENSG00000167670			rs243340-T	rs243340	0	243340	intron_variant	0	0.4536	1e-10	10				NR [9056863] (imputed)	N	cortical thickness	http://www.ebi.ac.uk/efo/EFO_0004840	GCST90091061	Genome-wide genotyping array
2021-12-14	34260948	Cipriani V	2021-07-12	Am J Hum Genet	www.ncbi.nlm.nih.gov/pubmed/34260948	Beyond factor H: The impact of genetic-risk variants for age-related macular degeneration on circulating factor-H-like 1 and factor-H-related protein concentrations.	Complement factor H-related protein 3 levels	252 European ancestry individuals	NA	1q31.3	1	197123968		ASPM			ENSG00000066279			rs6685259-T	rs6685259	0	6685259	intron_variant	0	NR	2e-11	10.699		1.7667	[1.27-2.26] unit increase	Illumina [NR] (imputed)	N			GCST90026531	Genome-wide genotyping array
2021-06-09	33972514	Pazoki R	2021-05-10	Nat Commun	www.ncbi.nlm.nih.gov/pubmed/33972514	Genetic analysis in European ancestry individuals identifies 517 loci associated with liver enzymes.	Liver enzyme levels (alanine transaminase)	437,267 European ancestry individuals	315,572 European ancestry individuals	1q44	1	247439666	NLRP3	NLRP3			ENSG00000162711			rs4925546-A	rs4925546	0	4925546	intron_variant	0	0.371857	8e-17	16.0969		0.00335963	[0.0026-0.0041] unit increase	Affymetrix [13995440] (imputed)	N	serum alanine aminotransferase measurement	http://www.ebi.ac.uk/efo/EFO_0004735	GCST90013405	Genome-wide genotyping array
2021-06-09	33972514	Pazoki R	2021-05-10	Nat Commun	www.ncbi.nlm.nih.gov/pubmed/33972514	Genetic analysis in European ancestry individuals identifies 517 loci associated with liver enzymes.	Liver enzyme levels (alanine transaminase)	437,267 European ancestry individuals	315,572 European ancestry individuals	3q22.3	3	136785054	STAG1	STAG1-DT - SLC35G2	ENSG00000261758	ENSG00000168917		29274	33593	rs1872240-C	rs1872240	0	1872240	intron_variant	1	0.678233	8e-24	23.0969		0.00425083	[0.0034-0.0051] unit decrease	Affymetrix [13995440] (imputed)	N	serum alanine aminotransferase measurement	http://www.ebi.ac.uk/efo/EFO_0004735	GCST90013405	Genome-wide genotyping array
2021-06-09	33972514	Pazoki R	2021-05-10	Nat Commun	www.ncbi.nlm.nih.gov/pubmed/33972514	Genetic analysis in European ancestry individuals identifies 517 loci associated with liver enzymes.	Liver enzyme levels (alanine transaminase)	437,267 European ancestry individuals	315,572 European ancestry individuals	6q23.1	6	130053566	L3MBTL3	L3MBTL3			ENSG00000198945			rs4351283-T	rs4351283	0	4351283	intron_variant	0	0.327009	5e-14	13.301		0.00306965	[0.0023-0.0039] unit decrease	Affymetrix [13995440] (imputed)	N	serum alanine aminotransferase measurement	http://www.ebi.ac.uk/efo/EFO_0004735	GCST90013405	Genome-wide genotyping array
2021-06-09	33972514	Pazoki R	2021-05-10	Nat Commun	www.ncbi.nlm.nih.gov/pubmed/33972514	Genetic analysis in European ancestry individuals identifies 517 loci associated with liver enzymes.	Liver enzyme levels (alanine transaminase)	437,267 European ancestry individuals	315,572 European ancestry individuals	1p31.3	1	65696015	LEPR	LEPR - RN7SL854P	ENSG00000116678	ENSG00000239319		54456	65043	rs6688625-C	rs6688625	0	6688625	intergenic_variant	1	0.823499	7e-13	12.1549		0.00369705	[0.0027-0.0047] unit decrease	Affymetrix [13995440] (imputed)	N	serum alanine aminotransferase measurement	http://www.ebi.ac.uk/efo/EFO_0004735	GCST90013405	Genome-wide genotyping array
2021-06-09	33972514	Pazoki R	2021-05-10	Nat Commun	www.ncbi.nlm.nih.gov/pubmed/33972514	Genetic analysis in European ancestry individuals identifies 517 loci associated with liver enzymes.	Liver enzyme levels (alanine transaminase)	437,267 European ancestry individuals	315,572 European ancestry individuals	3p25.2	3	12323809	PPARG	PPARG			ENSG00000132170			rs13083375-G	rs13083375	0	13083375	intron_variant	0	0.881515	7e-32	31.1549		0.00690905	[0.0057-0.0081] unit increase	Affymetrix [13995440] (imputed)	N	serum alanine aminotransferase measurement	http://www.ebi.ac.uk/efo/EFO_0004735	GCST90013405	Genome-wide genotyping array
2021-06-09	33972514	Pazoki R	2021-05-10	Nat Commun	www.ncbi.nlm.nih.gov/pubmed/33972514	Genetic analysis in European ancestry individuals identifies 517 loci associated with liver enzymes.	Liver enzyme levels (alanine transaminase)	437,267 European ancestry individuals	315,572 European ancestry individuals	9q31.3	9	109315250	EPB41L4B	EPB41L4B			ENSG00000095203			rs68082079-T	rs68082079	0	68082079	intron_variant	0	0.706854	7e-11	10.1549		0.00281677	[0.002-0.0037] unit increase	Affymetrix [13995440] (imputed)	N	serum alanine aminotransferase measurement	http://www.ebi.ac.uk/efo/EFO_0004735	GCST90013405	Genome-wide genotyping array
2021-06-09	33972514	Pazoki R	2021-05-10	Nat Commun	www.ncbi.nlm.nih.gov/pubmed/33972514	Genetic analysis in European ancestry individuals identifies 517 loci associated with liver enzymes.	Liver enzyme levels (alanine transaminase)	437,267 European ancestry individuals	315,572 European ancestry individuals	11p14.3	11	22250324	ANO5	ANO5			ENSG00000171714			rs7481951-A	rs7481951	0	7481951	missense_variant	0	0.412902	6e-14	13.2218		0.00293282	[0.0022-0.0037] unit decrease	Affymetrix [13995440] (imputed)	N	serum alanine aminotransferase measurement	http://www.ebi.ac.uk/efo/EFO_0004735	GCST90013405	Genome-wide genotyping array
2021-06-09	33972514	Pazoki R	2021-05-10	Nat Commun	www.ncbi.nlm.nih.gov/pubmed/33972514	Genetic analysis in European ancestry individuals identifies 517 loci associated with liver enzymes.	Liver enzyme levels (alanine transaminase)	437,267 European ancestry individuals	315,572 European ancestry individuals	12q24.12	12	111446804	SH2B3	SH2B3, ATXN2			ENSG00000111252, ENSG00000204842			rs3184504-T	rs3184504	0	3184504	missense_variant	0	0.483255	6e-31	30.2218		0.0045174	[0.0038-0.0053] unit increase	Affymetrix [13995440] (imputed)	N	serum alanine aminotransferase measurement	http://www.ebi.ac.uk/efo/EFO_0004735	GCST90013405	Genome-wide genotyping array
2021-06-09	33972514	Pazoki R	2021-05-10	Nat Commun	www.ncbi.nlm.nih.gov/pubmed/33972514	Genetic analysis in European ancestry individuals identifies 517 loci associated with liver enzymes.	Liver enzyme levels (alanine transaminase)	437,267 European ancestry individuals	315,572 European ancestry individuals	3q25.33	3	160311344	IFT80	IFT80			ENSG00000068885			rs73875254-A	rs73875254	0	73875254	intron_variant	0	0.738268	7e-22	21.1549		0.00423383	[0.0034-0.0051] unit decrease	Affymetrix [13995440] (imputed)	N	serum alanine aminotransferase measurement	http://www.ebi.ac.uk/efo/EFO_0004735	GCST90013405	Genome-wide genotyping array
2021-07-27	33455090	Bing N	2021-01-17	Arthritis Rheumatol	www.ncbi.nlm.nih.gov/pubmed/33455090	Contribution of a European-Prevalent Variant near CD83 and an East Asian-Prevalent Variant near IL17RB to Herpes Zoster Risk in Tofacitinib Treatment: Results of Genome-Wide Association Study Meta-Analyses.	Response to tofacitinib treatment in rheumatoid arthritis (herpes zoster)(time to event)	165 European ancestry cases, 2,023 European ancestry controls, 56 East Asian ancestry cases, 237 East Asian ancestry controls, 23 Hispanic cases, 399 Hispanic controls	NA	3p21.1	3	54084687	IL17RB	CABYRP1 - CACNA2D3	ENSG00000242983	ENSG00000157445		35894	37860	rs58861611-?	rs58861611	0	58861611	intron_variant	1		3e-07	6.52288	(East Asian)	3.4	[2.95-3.85]	Illumina [up to 8000000] (imputed)	N	Herpes Zoster, response to tofacitinib	http://www.ebi.ac.uk/efo/EFO_0006510, http://www.ebi.ac.uk/efo/EFO_0600024	GCST012086	Genome-wide genotyping array
2021-07-27	33455090	Bing N	2021-01-17	Arthritis Rheumatol	www.ncbi.nlm.nih.gov/pubmed/33455090	Contribution of a European-Prevalent Variant near CD83 and an East Asian-Prevalent Variant near IL17RB to Herpes Zoster Risk in Tofacitinib Treatment: Results of Genome-Wide Association Study Meta-Analyses.	Response to tofacitinib treatment in rheumatoid arthritis (herpes zoster)	165 European ancestry cases, 2,023 European ancestry controls, 56 East Asian ancestry cases, 237 East Asian ancestry controls, 23 Hispanic cases, 399 Hispanic controls	NA	3p21.1	3	54084687	IL17RB	CABYRP1 - CACNA2D3	ENSG00000242983	ENSG00000157445		35894	37860	rs58861611-?	rs58861611	0	58861611	intron_variant	1		2e-06	5.69897	(East Asian)	5.06	[4.37-5.75]	Illumina [up to 8000000] (imputed)	N	Herpes Zoster, response to tofacitinib	http://www.ebi.ac.uk/efo/EFO_0006510, http://www.ebi.ac.uk/efo/EFO_0600024	GCST012084	Genome-wide genotyping array
2021-07-27	33455090	Bing N	2021-01-17	Arthritis Rheumatol	www.ncbi.nlm.nih.gov/pubmed/33455090	Contribution of a European-Prevalent Variant near CD83 and an East Asian-Prevalent Variant near IL17RB to Herpes Zoster Risk in Tofacitinib Treatment: Results of Genome-Wide Association Study Meta-Analyses.	Response to tofacitinib treatment (herpes zoster)(time to event)	165 European ancestry rheumatoid arthritis cases, 56 East Asian ancestry rheumatoid arthritis cases, 23 Hispanic rheumatoid arthritis cases, 56 European ancestry psoriasis cases, 10 East Asian ancestry psoriasis cases, 4 Hispanic psoriasis cases, 3,566 European ancestry controls, 317 East Asian ancestry controls, 644 Hispanic controls	NA	3p21.1	3	54084687	IL17RB	CABYRP1 - CACNA2D3	ENSG00000242983	ENSG00000157445		35894	37860	rs58861611-?	rs58861611	0	58861611	intron_variant	1		8e-10	9.09691		3.6	[2.40-5.44]	Illumina [up to 8000000] (imputed)	N	Herpes Zoster, response to tofacitinib	http://www.ebi.ac.uk/efo/EFO_0006510, http://www.ebi.ac.uk/efo/EFO_0600024	GCST012082	Genome-wide genotyping array
2021-07-27	33455090	Bing N	2021-01-17	Arthritis Rheumatol	www.ncbi.nlm.nih.gov/pubmed/33455090	Contribution of a European-Prevalent Variant near CD83 and an East Asian-Prevalent Variant near IL17RB to Herpes Zoster Risk in Tofacitinib Treatment: Results of Genome-Wide Association Study Meta-Analyses.	Response to tofacitinib treatment (herpes zoster)	165 European ancestry rheumatoid arthritis cases, 56 East Asian ancestry rheumatoid arthritis cases, 23 Hispanic rheumatoid arthritis cases, 56 European ancestry psoriasis cases, 10 East Asian ancestry psoriasis cases, 4 Hispanic psoriasis cases, 3,566 European ancestry controls, 317 East Asian ancestry controls, 644 Hispanic controls	NA	3p21.1	3	54084687	IL17RB	CABYRP1 - CACNA2D3	ENSG00000242983	ENSG00000157445		35894	37860	rs58861611-?	rs58861611	0	58861611	intron_variant	1		3e-06	5.52288		3.8	[2.17-6.67]	Illumina [up to 8000000] (imputed)	N	Herpes Zoster, response to tofacitinib	http://www.ebi.ac.uk/efo/EFO_0006510, http://www.ebi.ac.uk/efo/EFO_0600024	GCST012081	Genome-wide genotyping array
2021-06-29	33462484	Sinnott-Armstrong N	2021-01-18	Nat Genet	www.ncbi.nlm.nih.gov/pubmed/33462484	Genetics of 35 blood and urine biomarkers in the UK Biobank.	Serum alkaline phosphatase levels	342,535 European ancestry individuals, 6,019 African ancestry individuals, 7,337 South Asian ancestry individuals	NA	1p36.12	1	21685715	NR	USP48			ENSG00000090686			rs76243843-T	rs76243843	0	76243843	intron_variant	0	NR	1e-12	12		0.0372	[0.027-0.047] unit increase	Affymetrix [9000000] (imputed)	N	alkaline phosphatase measurement	http://www.ebi.ac.uk/efo/EFO_0004533	GCST90019494	Genome-wide genotyping array
2021-06-29	33462484	Sinnott-Armstrong N	2021-01-18	Nat Genet	www.ncbi.nlm.nih.gov/pubmed/33462484	Genetics of 35 blood and urine biomarkers in the UK Biobank.	Serum alkaline phosphatase levels	342,535 European ancestry individuals, 6,019 African ancestry individuals, 7,337 South Asian ancestry individuals	NA	1p36.12	1	21688056	NR	USP48			ENSG00000090686			rs67730681-T	rs67730681	0	67730681	intron_variant	0	NR	5e-12	11.301		0.0319	[0.023-0.041] unit increase	Affymetrix [9000000] (imputed)	N	alkaline phosphatase measurement	http://www.ebi.ac.uk/efo/EFO_0004533	GCST90019494	Genome-wide genotyping array
2021-06-29	33462484	Sinnott-Armstrong N	2021-01-18	Nat Genet	www.ncbi.nlm.nih.gov/pubmed/33462484	Genetics of 35 blood and urine biomarkers in the UK Biobank.	Serum alkaline phosphatase levels	342,535 European ancestry individuals, 6,019 African ancestry individuals, 7,337 South Asian ancestry individuals	NA	1p31.3	1	65700153	NR	LEPR - RN7SL854P	ENSG00000116678	ENSG00000239319		58594	60905	rs4394621-A	rs4394621	0	4394621	intergenic_variant	1	NR	2e-12	11.699		0.0216	[0.016-0.028] unit increase	Affymetrix [9000000] (imputed)	N	alkaline phosphatase measurement	http://www.ebi.ac.uk/efo/EFO_0004533	GCST90019494	Genome-wide genotyping array
2021-12-13	34469753	Kachuri L	2021-08-26	Am J Hum Genet	www.ncbi.nlm.nih.gov/pubmed/34469753	Genetic determinants of blood-cell traits influence susceptibility to childhood acute lymphoblastic leukemia.	Platelet-to-lymphocyte ratio	234,552 European ancestry individuals	100,478 European ancestry individuals	11p11.2	11	47876983		NUP160 - PTPRJ	ENSG00000030066	ENSG00000149177		28428	103575	rs4752881-A	rs4752881	0	4752881	intergenic_variant	1	0.654	6e-30	29.2218				Affymetrix [10369434] (imputed)	N	platelet-to-lymphocyte ratio	http://www.ebi.ac.uk/efo/EFO_0008446	GCST90056184	Genome-wide genotyping array
2021-07-07	34127860	Robertson CC	2021-06-14	Nat Genet	www.ncbi.nlm.nih.gov/pubmed/34127860	Fine-mapping, trans-ancestral and genomic analyses identify causal variants, cells, genes and drug targets for type 1 diabetes.	Type 1 diabetes	20,065 European ancestry cases, 33,065 European ancestry controls, 1,045 other-admixed ancestry cases, 1,103 other-admixed ancestry controls, 1,043 African ancestry cases, 3,206 African ancestry controls	NA	11q24.3	11	128734337	FLI1	FLI1			ENSG00000151702			rs605093-T	rs605093	0	605093	intron_variant	0	0.47	4e-09	8.39794		1.077		Illumina [715631] (imputed)	N	type 1 diabetes mellitus	http://purl.obolibrary.org/obo/MONDO_0005147	GCST90013445	Targeted genotyping array [ImmunoChip]
2021-07-07	34127860	Robertson CC	2021-06-14	Nat Genet	www.ncbi.nlm.nih.gov/pubmed/34127860	Fine-mapping, trans-ancestral and genomic analyses identify causal variants, cells, genes and drug targets for type 1 diabetes.	Type 1 diabetes	20,065 European ancestry cases, 33,065 European ancestry controls, 1,045 other-admixed ancestry cases, 1,103 other-admixed ancestry controls, 1,043 African ancestry cases, 3,206 African ancestry controls	NA	2q11.2	2	100147438	AFF3	AFF3			ENSG00000144218			rs12712067-T	rs12712067	0	12712067	intron_variant	0	0.358	4e-09	8.39794		0.925		Illumina [715631] (imputed)	N	type 1 diabetes mellitus	http://purl.obolibrary.org/obo/MONDO_0005147	GCST90013445	Targeted genotyping array [ImmunoChip]
2021-07-07	34127860	Robertson CC	2021-06-14	Nat Genet	www.ncbi.nlm.nih.gov/pubmed/34127860	Fine-mapping, trans-ancestral and genomic analyses identify causal variants, cells, genes and drug targets for type 1 diabetes.	Type 1 diabetes	20,065 European ancestry cases, 33,065 European ancestry controls, 1,045 other-admixed ancestry cases, 1,103 other-admixed ancestry controls, 1,043 African ancestry cases, 3,206 African ancestry controls	NA	5q11.2	5	56146422	ANKRD55, IL6ST	ANKRD55			ENSG00000164512			rs10213692-C	rs10213692	0	10213692	intron_variant	0	0.241	3e-09	8.52288		0.912		Illumina [715631] (imputed)	N	type 1 diabetes mellitus	http://purl.obolibrary.org/obo/MONDO_0005147	GCST90013445	Targeted genotyping array [ImmunoChip]
2021-07-07	34127860	Robertson CC	2021-06-14	Nat Genet	www.ncbi.nlm.nih.gov/pubmed/34127860	Fine-mapping, trans-ancestral and genomic analyses identify causal variants, cells, genes and drug targets for type 1 diabetes.	Type 1 diabetes	20,065 European ancestry cases, 33,065 European ancestry controls, 1,045 other-admixed ancestry cases, 1,103 other-admixed ancestry controls, 1,043 African ancestry cases, 3,206 African ancestry controls	NA	2q11.2	2	100147438	AFF3	AFF3			ENSG00000144218			rs12712067-T	rs12712067	0	12712067	intron_variant	0	0.358	4e-09	8.39794		0.925		Illumina [715631] (imputed)	N	type 1 diabetes mellitus	http://purl.obolibrary.org/obo/MONDO_0005147	GCST90013445	Targeted genotyping array [ImmunoChip]
2022-02-15	35078996	Gudjonsson A	2022-01-25	Nat Commun	www.ncbi.nlm.nih.gov/pubmed/35078996	A genome-wide association study of serum proteins reveals shared loci with common diseases.	Serum levels of protein VEGFA	5,364 Icelandic ancestry individuals	NA	8q23.1	8	105570896		ZFPM2-AS1, ZFPM2			ENSG00000251003, ENSG00000169946			rs4734879-G	rs4734879	0	4734879	intron_variant	0	0.2139	2e-22	21.699		0.227367	[0.18-0.27] unit decrease	Illumina [7506463] (imputed)	N	vascular endothelial growth factor A measurement	http://www.ebi.ac.uk/efo/EFO_0010804	GCST90087729	Genome-wide genotyping array
2022-02-15	35078996	Gudjonsson A	2022-01-25	Nat Commun	www.ncbi.nlm.nih.gov/pubmed/35078996	A genome-wide association study of serum proteins reveals shared loci with common diseases.	Serum levels of protein VEGFA	5,364 Icelandic ancestry individuals	NA	9p24.2	9	2692583		VLDLR - KCNV2	ENSG00000147852	ENSG00000168263		32527	24927	rs2375981-G	rs2375981	0	2375981	regulatory_region_variant	1	0.4563	4e-33	32.3979		0.22754	[0.19-0.26] unit decrease	Illumina [7506463] (imputed)	N	vascular endothelial growth factor A measurement	http://www.ebi.ac.uk/efo/EFO_0010804	GCST90087729	Genome-wide genotyping array
2022-02-15	35078996	Gudjonsson A	2022-01-25	Nat Commun	www.ncbi.nlm.nih.gov/pubmed/35078996	A genome-wide association study of serum proteins reveals shared loci with common diseases.	Serum levels of protein VEGFA	5,366 Icelandic ancestry individuals	NA	9p24.2	9	2692583		VLDLR - KCNV2	ENSG00000147852	ENSG00000168263		32527	24927	rs2375981-G	rs2375981	0	2375981	regulatory_region_variant	1	0.4563	2e-16	15.699		0.157759	[0.12-0.2] unit decrease	Illumina [7506463] (imputed)	N	vascular endothelial growth factor A measurement	http://www.ebi.ac.uk/efo/EFO_0010804	GCST90087970	Genome-wide genotyping array
2022-02-15	35078996	Gudjonsson A	2022-01-25	Nat Commun	www.ncbi.nlm.nih.gov/pubmed/35078996	A genome-wide association study of serum proteins reveals shared loci with common diseases.	Serum levels of protein VEGFA	5,366 Icelandic ancestry individuals	NA	8q23.1	8	105569300		ZFPM2, ZFPM2-AS1			ENSG00000169946, ENSG00000251003			rs6993770-T	rs6993770	0	6993770	intron_variant	0	0.2202	1e-18	18		0.203571	[0.16-0.25] unit decrease	Illumina [7506463] (imputed)	N	vascular endothelial growth factor A measurement	http://www.ebi.ac.uk/efo/EFO_0010804	GCST90087970	Genome-wide genotyping array
2022-02-15	35078996	Gudjonsson A	2022-01-25	Nat Commun	www.ncbi.nlm.nih.gov/pubmed/35078996	A genome-wide association study of serum proteins reveals shared loci with common diseases.	Serum levels of protein VEGFA	5,366 Icelandic ancestry individuals	NA	9p24.2	9	2622134		VLDLR-AS1, VLDLR			ENSG00000236404, ENSG00000147852			rs34881325-T	rs34881325	0	34881325	5_prime_UTR_variant	0	0.3925	6e-18	17.2218		0.168432	[0.13-0.21] unit decrease	Illumina [7506463] (imputed)	N	vascular endothelial growth factor A measurement	http://www.ebi.ac.uk/efo/EFO_0010804	GCST90088788	Genome-wide genotyping array
2022-02-15	35078996	Gudjonsson A	2022-01-25	Nat Commun	www.ncbi.nlm.nih.gov/pubmed/35078996	A genome-wide association study of serum proteins reveals shared loci with common diseases.	Serum levels of protein VEGFA	5,366 Icelandic ancestry individuals	NA	8q23.1	8	105560042		ZFPM2, ZFPM2-AS1			ENSG00000169946, ENSG00000251003			rs2343592-G	rs2343592	0	2343592	intron_variant	0	0.2127	3e-20	19.5229		0.216482	[0.17-0.26] unit decrease	Illumina [7506463] (imputed)	N	vascular endothelial growth factor A measurement	http://www.ebi.ac.uk/efo/EFO_0010804	GCST90088788	Genome-wide genotyping array
2022-02-15	35078996	Gudjonsson A	2022-01-25	Nat Commun	www.ncbi.nlm.nih.gov/pubmed/35078996	A genome-wide association study of serum proteins reveals shared loci with common diseases.	Serum levels of protein VEGFA	5,366 Icelandic ancestry individuals	NA	9p24.2	9	2692583		VLDLR - KCNV2	ENSG00000147852	ENSG00000168263		32527	24927	rs2375981-G	rs2375981	0	2375981	regulatory_region_variant	1	0.4563	6e-39	38.2218		0.248688	[0.21-0.29] unit decrease	Illumina [7506463] (imputed)	N	vascular endothelial growth factor A measurement	http://www.ebi.ac.uk/efo/EFO_0010804	GCST90088788	Genome-wide genotyping array
2021-09-24	33349686	Wendt FR	2020-12-21	Nat Hum Behav	www.ncbi.nlm.nih.gov/pubmed/33349686	Multivariate genome-wide analysis of education, socioeconomic status and brain phenome.	Neuroticism conditioned on average household income before tax (multi-trait conditioning and joint analysis)	170,911 European ancestry individuals	NA	2q36.1	2	220775258		MIR4268 - EPHA4	ENSG00000266518	ENSG00000116106		868693	642769	rs6726751-?	rs6726751	0	6726751	intergenic_variant	1	NR	2e-08	7.69897				NR [NR]	N	neuroticism measurement	http://www.ebi.ac.uk/efo/EFO_0007660	GCST90027243	Genome-wide genotyping array
2021-11-02	34476894	Schmitz J	2021-09-03	Am J Med Genet B Neuropsychiatr Genet	www.ncbi.nlm.nih.gov/pubmed/34476894	Genome-wide association study and polygenic risk score analysis for hearing measures in children.	Hearing function (left/right asymmetry)	5,344 European ancestry children	NA	19p13.11	19	18974281		RN7SL70P - SUGP2	ENSG00000241172	ENSG00000064607		16023	16607	rs34086136-T	rs34086136	0	34086136	intergenic_variant	1	0.53	4e-06	5.39794		0.09	[0.051-0.129] unit increase	Illumina [5305352] (imputed)	N	hearing threshold measurement	http://www.ebi.ac.uk/efo/EFO_0007618	GCST90029041	Genome-wide genotyping array
2021-12-13	34469753	Kachuri L	2021-08-26	Am J Hum Genet	www.ncbi.nlm.nih.gov/pubmed/34469753	Genetic determinants of blood-cell traits influence susceptibility to childhood acute lymphoblastic leukemia.	Lymphocyte-to-monocyte ratio	234,184 European ancestry individuals	100,284 European ancestry individuals	7q21.2	7	92648001		CDK6			ENSG00000105810			rs73232024-G	rs73232024	0	73232024	non_coding_transcript_exon_variant	0	0.732	8e-16	15.0969				Affymetrix [10369434] (imputed)	N			GCST90056181	Genome-wide genotyping array
2021-12-13	34469753	Kachuri L	2021-08-26	Am J Hum Genet	www.ncbi.nlm.nih.gov/pubmed/34469753	Genetic determinants of blood-cell traits influence susceptibility to childhood acute lymphoblastic leukemia.	Lymphocyte-to-monocyte ratio	234,184 European ancestry individuals	100,284 European ancestry individuals	4q21.21	4	79966815		ANTXR2			ENSG00000163297			rs11098964-A	rs11098964	0	11098964	intron_variant	0	0.47	6e-13	12.2218				Affymetrix [10369434] (imputed)	N			GCST90056181	Genome-wide genotyping array
2021-10-19	34290314	Brandes N	2021-07-21	Sci Rep	www.ncbi.nlm.nih.gov/pubmed/34290314	Genetic association studies of alterations in protein function expose recessive effects on cancer predisposition.	Chronic lymphocytic leukemia	764 White British ancestry cases, 272,079 White British ancestry controls	NA	7q36.2	7	153898905		DPP6			ENSG00000130226			rs11772011-?	rs11772011	0	11772011	intron_variant	0	NR	5e-06	5.30103		1.75122	[1.51-1.99]	NR [663083]	N	chronic lymphocytic leukemia	http://www.ebi.ac.uk/efo/EFO_0000095	GCST90027053	Genome-wide genotyping array
2021-10-19	34290314	Brandes N	2021-07-21	Sci Rep	www.ncbi.nlm.nih.gov/pubmed/34290314	Genetic association studies of alterations in protein function expose recessive effects on cancer predisposition.	Colorectal cancer	3,351 White British ancestry cases, 271,479 White British ancestry controls	NA	2q34	2	212392934		ERBB4			ENSG00000178568			rs115481520-?	rs115481520	0	115481520	intron_variant	0	NR	8e-06	5.09691		1.36889	[1.23-1.51]	NR [675173]	N	colorectal cancer	http://www.ebi.ac.uk/efo/EFO_0005842	GCST90027054	Genome-wide genotyping array
2021-10-19	34290314	Brandes N	2021-07-21	Sci Rep	www.ncbi.nlm.nih.gov/pubmed/34290314	Genetic association studies of alterations in protein function expose recessive effects on cancer predisposition.	Chronic lymphocytic leukemia	764 White British ancestry cases, 272,079 White British ancestry controls	NA	6q23.2	6	131860451		ENPP1			ENSG00000197594			rs190947144-?	rs190947144	0	190947144	missense_variant	0	NR	4e-07	6.39794		21.6136	[20.43-22.8]	NR [663083]	N	chronic lymphocytic leukemia	http://www.ebi.ac.uk/efo/EFO_0000095	GCST90027053	Genome-wide genotyping array
2021-12-13	34469753	Kachuri L	2021-08-26	Am J Hum Genet	www.ncbi.nlm.nih.gov/pubmed/34469753	Genetic determinants of blood-cell traits influence susceptibility to childhood acute lymphoblastic leukemia.	Neutrophil-to-lymphocyte ratio	234,502 European ancestry individuals	100,442 European ancestry individuals	8q12.2	8	60735992		CHD7			ENSG00000171316			rs13256023-C	rs13256023	0	13256023	intron_variant	0	0.814	2e-34	33.699				Affymetrix [10369434] (imputed)	N	neutrophil-to-lymphocyte ratio	http://www.ebi.ac.uk/efo/EFO_0008447	GCST90056182	Genome-wide genotyping array
2021-12-13	34469753	Kachuri L	2021-08-26	Am J Hum Genet	www.ncbi.nlm.nih.gov/pubmed/34469753	Genetic determinants of blood-cell traits influence susceptibility to childhood acute lymphoblastic leukemia.	Neutrophil-to-lymphocyte ratio	234,502 European ancestry individuals	100,442 European ancestry individuals	7q21.2	7	92779056		CDK6			ENSG00000105810			rs445-C	rs445	0	445	intron_variant	0	0.905	6e-24	23.2218				Affymetrix [10369434] (imputed)	N	neutrophil-to-lymphocyte ratio	http://www.ebi.ac.uk/efo/EFO_0008447	GCST90056182	Genome-wide genotyping array
2022-02-15	35078996	Gudjonsson A	2022-01-25	Nat Commun	www.ncbi.nlm.nih.gov/pubmed/35078996	A genome-wide association study of serum proteins reveals shared loci with common diseases.	Serum levels of protein XXYLT1	5,355 Icelandic ancestry individuals	NA	3q29	3	195287123		ACAP2			ENSG00000114331			rs1538767-T	rs1538767	0	1538767	intron_variant	0	0.4515	5e-22	21.301		0.169875	[0.14-0.2] unit decrease	Illumina [7506463] (imputed)	N	blood protein measurement	http://www.ebi.ac.uk/efo/EFO_0007937	GCST90089378	Genome-wide genotyping array
2022-02-15	35078996	Gudjonsson A	2022-01-25	Nat Commun	www.ncbi.nlm.nih.gov/pubmed/35078996	A genome-wide association study of serum proteins reveals shared loci with common diseases.	Serum levels of protein YBX1	5,362 Icelandic ancestry individuals	NA	17q12	17	35680783		AP2B1			ENSG00000006125			rs4795085-G	rs4795085	0	4795085	intron_variant	0	0.4971	6e-13	12.2218		0.132704	[0.097-0.169] unit increase	Illumina [7506463] (imputed)	N	blood protein measurement	http://www.ebi.ac.uk/efo/EFO_0007937	GCST90090799	Genome-wide genotyping array
2021-08-24	34124712	Sherva R	2021-02-28	Explor Med	www.ncbi.nlm.nih.gov/pubmed/34124712	Genome-wide association study of phenotypes measuring progression from first cocaine or opioid use to dependence reveals novel risk genes.	Opioid dependence (time to event)	1,307 African American cases, 974 African American controls	144 African American cases, 354 African American controls	4q22.3	4	94826249	BMPR1B	BMPR1B			ENSG00000138696			rs11728570-T	rs11728570	0	11728570	intron_variant	0	0.37	1e-06	6		0.82	[NR]	Illumina [NR] (imputed)	N	opioid dependence	http://www.ebi.ac.uk/efo/EFO_0005611	GCST012222	Genome-wide genotyping array
2020-09-18	32888494	Vuckovic D	2020-09-01	Cell	www.ncbi.nlm.nih.gov/pubmed/32888494	The Polygenic and Monogenic Basis of Blood Traits and Diseases.	Mean spheric corpuscular volume	408,112 British individuals	NA	22q12.3	22	32475240	FBXO7	FBXO7			ENSG00000100225			rs8136485-T	rs8136485	0	8136485	5_prime_UTR_variant	0	0.213643	7e-47	46.1549		0.0424389	[0.037-0.048] unit decrease	Affymetrix [93095623] (imputed)	N	mean corpuscular volume	http://www.ebi.ac.uk/efo/EFO_0004526	GCST90002397	Genome-wide genotyping array
2020-09-18	32888494	Vuckovic D	2020-09-01	Cell	www.ncbi.nlm.nih.gov/pubmed/32888494	The Polygenic and Monogenic Basis of Blood Traits and Diseases.	Mean spheric corpuscular volume	408,112 British individuals	NA	22q12.3	22	32503871		FBXO7 - SYN3	ENSG00000100225	ENSG00000185666		5042	3949	rs5754120-C	rs5754120	0	5754120	intergenic_variant	1	0.607055	2e-51	50.699		0.0374858	[0.033-0.042] unit decrease	Affymetrix [93095623] (imputed)	N	mean corpuscular volume	http://www.ebi.ac.uk/efo/EFO_0004526	GCST90002397	Genome-wide genotyping array
2021-06-29	33462484	Sinnott-Armstrong N	2021-01-18	Nat Genet	www.ncbi.nlm.nih.gov/pubmed/33462484	Genetics of 35 blood and urine biomarkers in the UK Biobank.	Alanine aminotransferase levels	342,387 European ancestry individuals, 6,017 African ancestry individuals, 7,325 South Asian ancestry individuals	NA	9q31.3	9	109315250	NR	EPB41L4B			ENSG00000095203			rs68082079-C	rs68082079	0	68082079	intron_variant	0	NR	3e-10	9.52288		0.0171	[0.012-0.022] unit decrease	Affymetrix [9000000] (imputed)	N	serum alanine aminotransferase measurement	http://www.ebi.ac.uk/efo/EFO_0004735	GCST90019492	Genome-wide genotyping array
2021-06-29	33462484	Sinnott-Armstrong N	2021-01-18	Nat Genet	www.ncbi.nlm.nih.gov/pubmed/33462484	Genetics of 35 blood and urine biomarkers in the UK Biobank.	Serum albumin levels	313,032 European ancestry individuals, 5,573 African ancestry individuals, 6,687 South Asian ancestry individuals	NA	17q24.3	17	69428367	NR	MAP2K6			ENSG00000108984			rs75016991-A	rs75016991	0	75016991	intron_variant	0	NR	8e-64	63.0969		0.1323	[0.12-0.15] unit decrease	Affymetrix [9000000] (imputed)	N	serum albumin measurement	http://www.ebi.ac.uk/efo/EFO_0004535	GCST90019493	Genome-wide genotyping array
2021-09-27	33887147	Young WJ	2021-04-22	Circ Genom Precis Med	www.ncbi.nlm.nih.gov/pubmed/33887147	Genetically-Determined Serum Calcium Levels and Markers of Ventricular Repolarisation: A Mendelian Randomization Study in the UK Biobank.	Calcium levels	305,349 European ancestry individuals	NA	5q13.3	5	75299369	NR	ANKRD31 - HMGCR	ENSG00000145700	ENSG00000113161		62458	36960	rs10942734-C	rs10942734	0	10942734	intergenic_variant	1	0.4284	2e-11	10.699		0.001531	[0.0011-0.002] unit increase	Affymetrix [NR] (imputed)	N	calcium measurement	http://www.ebi.ac.uk/efo/EFO_0004838	GCST012398	Genome-wide genotyping array
2021-09-27	33887147	Young WJ	2021-04-22	Circ Genom Precis Med	www.ncbi.nlm.nih.gov/pubmed/33887147	Genetically-Determined Serum Calcium Levels and Markers of Ventricular Repolarisation: A Mendelian Randomization Study in the UK Biobank.	Calcium levels	305,349 European ancestry individuals	NA	5q23.3	5	128202424	NR	SLC12A2 - FBN2	ENSG00000064651	ENSG00000138829		12747	55485	rs251391-T	rs251391	0	251391	regulatory_region_variant	1	0.7453	5e-09	8.30103		0.001483	[0.00097-0.002] unit increase	Affymetrix [NR] (imputed)	N	calcium measurement	http://www.ebi.ac.uk/efo/EFO_0004838	GCST012398	Genome-wide genotyping array
2021-09-27	33887147	Young WJ	2021-04-22	Circ Genom Precis Med	www.ncbi.nlm.nih.gov/pubmed/33887147	Genetically-Determined Serum Calcium Levels and Markers of Ventricular Repolarisation: A Mendelian Randomization Study in the UK Biobank.	Calcium levels	305,349 European ancestry individuals	NA	6q23.1	6	130052503	NR	L3MBTL3			ENSG00000198945			rs7756870-G	rs7756870	0	7756870	intron_variant	0	0.6886	3e-18	17.5229		0.002046	[0.0016-0.0025] unit decrease	Affymetrix [NR] (imputed)	N	calcium measurement	http://www.ebi.ac.uk/efo/EFO_0004838	GCST012398	Genome-wide genotyping array
2021-10-19	34290314	Brandes N	2021-07-21	Sci Rep	www.ncbi.nlm.nih.gov/pubmed/34290314	Genetic association studies of alterations in protein function expose recessive effects on cancer predisposition.	Non-melanoma skin cancer	18,944 White British ancestry cases, 255,886 White British ancestry controls	NA	15q13.1	15	28120472		HERC2, HERC2			ENSG00000276802, ENSG00000128731			rs12913832-?	rs12913832	0	12913832	intron_variant	0	NR	1e-06	6		0.936885	[0.91-0.96]	NR [685523]	N	non-melanoma skin carcinoma	http://www.ebi.ac.uk/efo/EFO_0009260	GCST90027058	Genome-wide genotyping array
2021-10-08	34002096	Mullins N	2021-05-17	Nat Genet	www.ncbi.nlm.nih.gov/pubmed/34002096	Genome-wide association study of more than 40,000 bipolar disorder cases provides new insights into the underlying biology.	Bipolar disorder	41,917 European ancestry cases, 371,549 European ancestry controls	NA	7q34	7	140976353	MRPS33	BRAF - CCT4P1	ENSG00000157764	ENSG00000242703		51424	21599	rs10255167-G	rs10255167	0	10255167	regulatory_region_variant	1	0.222	2e-08	7.69897		0.93576	[0.91-0.96]	Affymetrix, Illumina [7549318] (imputed)	N	bipolar disorder	http://www.ebi.ac.uk/efo/EFO_0000289	GCST012465	Genome-wide genotyping array
2021-10-08	34002096	Mullins N	2021-05-17	Nat Genet	www.ncbi.nlm.nih.gov/pubmed/34002096	Genome-wide association study of more than 40,000 bipolar disorder cases provides new insights into the underlying biology.	Bipolar disorder	41,917 European ancestry cases, 371,549 European ancestry controls	NA	10q21.2	10	60562276	ANK3	ANK3			ENSG00000151150			rs10994415-T	rs10994415	0	10994415	intron_variant	0	0.918	1e-11	11		0.88861	[0.85-0.92]	Affymetrix, Illumina [7549318] (imputed)	N	bipolar disorder	http://www.ebi.ac.uk/efo/EFO_0000289	GCST012465	Genome-wide genotyping array
2021-10-08	34002096	Mullins N	2021-05-17	Nat Genet	www.ncbi.nlm.nih.gov/pubmed/34002096	Genome-wide association study of more than 40,000 bipolar disorder cases provides new insights into the underlying biology.	Bipolar disorder	41,917 European ancestry cases, 371,549 European ancestry controls	NA	4q27	4	122154852	KIAA1109	KIAA1109			ENSG00000138688			rs112481526-A	rs112481526	0	112481526	intron_variant	0	0.744	2e-09	8.69897		0.93885	[0.92-0.96]	Affymetrix, Illumina [7549318] (imputed)	N	bipolar disorder	http://www.ebi.ac.uk/efo/EFO_0000289	GCST012465	Genome-wide genotyping array
2021-10-08	34002096	Mullins N	2021-05-17	Nat Genet	www.ncbi.nlm.nih.gov/pubmed/34002096	Genome-wide association study of more than 40,000 bipolar disorder cases provides new insights into the underlying biology.	Bipolar disorder	41,917 European ancestry cases, 371,549 European ancestry controls	NA	2q24.3	2	165295879	SCN2A	SCN2A			ENSG00000136531			rs17183814-G	rs17183814	0	17183814	splice_acceptor_variant	0	0.924	3e-08	7.52288		1.10838	[1.07-1.14]	Affymetrix, Illumina [7549318] (imputed)	N	bipolar disorder	http://www.ebi.ac.uk/efo/EFO_0000289	GCST012465	Genome-wide genotyping array
2021-12-14	34260948	Cipriani V	2021-07-12	Am J Hum Genet	www.ncbi.nlm.nih.gov/pubmed/34260948	Beyond factor H: The impact of genetic-risk variants for age-related macular degeneration on circulating factor-H-like 1 and factor-H-related protein concentrations.	Complement factor H-related protein 3 levels	252 European ancestry individuals	NA	4q33	4	169293039		SH3RF1 - NEK1	ENSG00000154447	ENSG00000137601		22083	99770	rs141785723-C	rs141785723	0	141785723	intergenic_variant	1	NR	8e-06	5.09691		4.3259	[2.47-6.18] unit increase	Illumina [NR] (imputed)	N			GCST90026531	Genome-wide genotyping array
2021-12-14	34260948	Cipriani V	2021-07-12	Am J Hum Genet	www.ncbi.nlm.nih.gov/pubmed/34260948	Beyond factor H: The impact of genetic-risk variants for age-related macular degeneration on circulating factor-H-like 1 and factor-H-related protein concentrations.	Complement factor H-related protein 3 levels	252 European ancestry individuals	NA	7q33	7	135590137		NUP205			ENSG00000155561			rs151136150-C	rs151136150	0	151136150	intron_variant	0	NR	2e-06	5.69897		4.3228	[2.59-6.06] unit increase	Illumina [NR] (imputed)	N			GCST90026531	Genome-wide genotyping array
2021-10-08	34002096	Mullins N	2021-05-17	Nat Genet	www.ncbi.nlm.nih.gov/pubmed/34002096	Genome-wide association study of more than 40,000 bipolar disorder cases provides new insights into the underlying biology.	Bipolar disorder	41,917 European ancestry cases, 371,549 European ancestry controls	NA	3p21.1	3	52592427	ITIH1	PBRM1			ENSG00000163939			rs2336147-T	rs2336147	0	2336147	intron_variant	0	0.498	4e-13	12.3979		1.07004	[1.05-1.09]	Affymetrix, Illumina [7549318] (imputed)	N	bipolar disorder	http://www.ebi.ac.uk/efo/EFO_0000289	GCST012465	Genome-wide genotyping array
2021-10-08	34002096	Mullins N	2021-05-17	Nat Genet	www.ncbi.nlm.nih.gov/pubmed/34002096	Genome-wide association study of more than 40,000 bipolar disorder cases provides new insights into the underlying biology.	Bipolar disorder	41,917 European ancestry cases, 371,549 European ancestry controls	NA	6q25.2	6	152472437	SYNE1	SYNE1			ENSG00000131018			rs4331993-T	rs4331993	0	4331993	non_coding_transcript_exon_variant	0	0.618	2e-08	7.69897		0.94677	[0.93-0.97]	Affymetrix, Illumina [7549318] (imputed)	N	bipolar disorder	http://www.ebi.ac.uk/efo/EFO_0000289	GCST012465	Genome-wide genotyping array
2021-10-08	34002096	Mullins N	2021-05-17	Nat Genet	www.ncbi.nlm.nih.gov/pubmed/34002096	Genome-wide association study of more than 40,000 bipolar disorder cases provides new insights into the underlying biology.	Bipolar disorder	41,917 European ancestry cases, 371,549 European ancestry controls	NA	11q13.1	11	66081267	PACS1	PACS1			ENSG00000175115			rs475805-G	rs475805	0	475805	intron_variant	0	0.233	2e-09	8.69897		0.9352	[0.91-0.96]	Affymetrix, Illumina [7549318] (imputed)	N	bipolar disorder	http://www.ebi.ac.uk/efo/EFO_0000289	GCST012465	Genome-wide genotyping array
2021-12-13	34469753	Kachuri L	2021-08-26	Am J Hum Genet	www.ncbi.nlm.nih.gov/pubmed/34469753	Genetic determinants of blood-cell traits influence susceptibility to childhood acute lymphoblastic leukemia.	Platelet count	235,256 European ancestry individuals	100,764 European ancestry individuals	6p12.3	6	47626986		CD2AP			ENSG00000198087			rs719856-G	rs719856	0	719856	3_prime_UTR_variant	0	0.765	8e-10	9.09691				Affymetrix [10369434] (imputed)	N	platelet count	http://www.ebi.ac.uk/efo/EFO_0004309	GCST90056183	Genome-wide genotyping array
2021-12-13	34469753	Kachuri L	2021-08-26	Am J Hum Genet	www.ncbi.nlm.nih.gov/pubmed/34469753	Genetic determinants of blood-cell traits influence susceptibility to childhood acute lymphoblastic leukemia.	Platelet count	235,256 European ancestry individuals	100,764 European ancestry individuals	6p12.2	6	52402383		EFHC1, PAQR8			ENSG00000096093, ENSG00000170915			rs12662189-T	rs12662189	0	12662189	intron_variant	0	0.89	4e-09	8.39794				Affymetrix [10369434] (imputed)	N	platelet count	http://www.ebi.ac.uk/efo/EFO_0004309	GCST90056183	Genome-wide genotyping array
2021-12-13	34469753	Kachuri L	2021-08-26	Am J Hum Genet	www.ncbi.nlm.nih.gov/pubmed/34469753	Genetic determinants of blood-cell traits influence susceptibility to childhood acute lymphoblastic leukemia.	Platelet count	235,256 European ancestry individuals	100,764 European ancestry individuals	11q14.2	11	85960659		PICALM			ENSG00000073921			rs618679-A	rs618679	0	618679	intron_variant	0	0.197	6e-09	8.22185				Affymetrix [10369434] (imputed)	N	platelet count	http://www.ebi.ac.uk/efo/EFO_0004309	GCST90056183	Genome-wide genotyping array
2021-12-13	34469753	Kachuri L	2021-08-26	Am J Hum Genet	www.ncbi.nlm.nih.gov/pubmed/34469753	Genetic determinants of blood-cell traits influence susceptibility to childhood acute lymphoblastic leukemia.	Platelet count	235,256 European ancestry individuals	100,764 European ancestry individuals	9q22.2	9	90784631		OR7E108P - SYK	ENSG00000270432	ENSG00000165025		32401	17156	rs290274-G	rs290274	0	290274	regulatory_region_variant	1	0.538	2e-08	7.69897				Affymetrix [10369434] (imputed)	N	platelet count	http://www.ebi.ac.uk/efo/EFO_0004309	GCST90056183	Genome-wide genotyping array
2021-12-14	34260948	Cipriani V	2021-07-12	Am J Hum Genet	www.ncbi.nlm.nih.gov/pubmed/34260948	Beyond factor H: The impact of genetic-risk variants for age-related macular degeneration on circulating factor-H-like 1 and factor-H-related protein concentrations.	Complement factor H-related protein 3 levels	252 European ancestry individuals	NA	18q23	18	79582656		NFATC1 - CTDP1	ENSG00000131196	ENSG00000060069		53331	97147	rs12373406-T	rs12373406	0	12373406	intron_variant	1	NR	5e-06	5.30103		6.4937	[3.78-9.21] unit increase	Illumina [NR] (imputed)	N			GCST90026531	Genome-wide genotyping array
2021-06-17	34016946	Wu LS	2021-05-20	Transl Psychiatry	www.ncbi.nlm.nih.gov/pubmed/34016946	Genome-wide association study of early-onset bipolar I disorder in the Han Taiwanese population.	Bipolar disorder (early vs late onset)	516 Han Taiwanese ancestry cases, 790 Han Taiwanese ancestry controls	153 Han Taiwanese ancestry cases, 320 Han Taiwanese ancestry controls	10p13	10	16931723	CUBN	CUBN			ENSG00000107611			rs7914868-?	rs7914868	0	7914868	intron_variant	0	NR	7e-07	6.1549		2.1	[1.59-2.76] unit increase	Illumina [4750978] (imputed)	N	bipolar I disorder	http://www.ebi.ac.uk/efo/EFO_0009963	GCST011908	Genome-wide genotyping array
2021-10-20	34076728	Zhang YM	2021-06-02	Mol Genet Genomics	www.ncbi.nlm.nih.gov/pubmed/34076728	Shared genetic study gives insights into the shared and distinct pathogenic immunity components of IgA nephropathy and SLE.	Systemic lupus erythematosus	1,639 East Asian ancestry cases, 2,410 East Asian ancestry controls	NA	9p24.1	9	4984530	NR	JAK2			ENSG00000096968			rs1887428-G	rs1887428	0	1887428	5_prime_UTR_variant	0	NR	2e-06	5.69897				Illumina [NR] (imputed)	N	systemic lupus erythematosus	http://www.ebi.ac.uk/efo/EFO_0002690	GCST90020042	Genome-wide genotyping array
2021-06-29	33462484	Sinnott-Armstrong N	2021-01-18	Nat Genet	www.ncbi.nlm.nih.gov/pubmed/33462484	Genetics of 35 blood and urine biomarkers in the UK Biobank.	Serum alkaline phosphatase levels	342,535 European ancestry individuals, 6,019 African ancestry individuals, 7,337 South Asian ancestry individuals	NA	10q24.32	10	102978254	NR	CNNM2			ENSG00000148842			rs74808043-T	rs74808043	0	74808043	intron_variant	0	NR	3e-11	10.5229		0.0621	[0.044-0.081] unit decrease	Affymetrix [9000000] (imputed)	N	alkaline phosphatase measurement	http://www.ebi.ac.uk/efo/EFO_0004533	GCST90019494	Genome-wide genotyping array
2021-07-07	34127677	Choquet H	2021-06-14	Nat Commun	www.ncbi.nlm.nih.gov/pubmed/34127677	A large multiethnic GWAS meta-analysis of cataract identifies new risk loci and sex-specific effects.	Cataracts	28,092 non-Hispanic White ancestry cases, 50,487 non-Hispanic White ancestry controls, 31,852 European ancestry cases, 428,084 European ancestry controls	NA	7q31.33	7	127375029	NR	ZNF800			ENSG00000048405			rs62621812-A	rs62621812	0	62621812	missense_variant	0	NR	7e-17	16.1549		1.2204		Affymetrix [9869154] (imputed)	N	cataract	http://purl.obolibrary.org/obo/MONDO_0005129	GCST012012	Genome-wide genotyping array
2021-09-09	33888907	Shelton JF	2021-04-22	Nat Genet	www.ncbi.nlm.nih.gov/pubmed/33888907	Trans-ancestry analysis reveals genetic and nongenetic associations with COVID-19 susceptibility and severity.	COVID-19 (hospitalized covid vs population)	613 European ancestry cases, 680,416 European ancestry controls, 140 Hispanic or Latin American cases, 94,327 Hispanic or Latin American controls, 49 Black or African American cases, 22,410 Black or African American controls	NA	19p13.2	19	10381598		TYK2 - CDC37	ENSG00000105397	ENSG00000105401		1026	9535	rs144309607-?	rs144309607	0	144309607	regulatory_region_variant	1	NR	2e-07	6.69897		0.589435	[0.37-0.81] unit increase	Illumina [9875426] (imputed)	N	COVID-19	http://purl.obolibrary.org/obo/MONDO_0100096	GCST90027246	Genome-wide genotyping array
2021-10-18	34046847	Yao Y	2021-05-27	Endocrine	www.ncbi.nlm.nih.gov/pubmed/34046847	Evaluate the effects of serum urate level on bone mineral density: a genome-wide gene-environment interaction analysis in UK Biobank cohort.	Femur bone mineral density x serum urate levels interaction	2,225 men, 2,350 women	NA				DNAH8							rs72849175-?	rs72849175	0	72849175		1	NR	4e-08	7.39794		0.993986	[NR] unit decrease	Affymetrix [NR] (imputed)	N	urate measurement, bone density	http://www.ebi.ac.uk/efo/EFO_0004531, http://www.ebi.ac.uk/efo/EFO_0003923	GCST012490	Genome-wide genotyping array
2021-10-18	34046847	Yao Y	2021-05-27	Endocrine	www.ncbi.nlm.nih.gov/pubmed/34046847	Evaluate the effects of serum urate level on bone mineral density: a genome-wide gene-environment interaction analysis in UK Biobank cohort.	Femur bone mineral density x serum urate levels interaction	2,225 men, 2,350 women	NA				USH2A							rs72744662-?	rs72744662	0	72744662		1	NR	5e-13	12.301	(female)	2.0295	[NR] unit decrease	Affymetrix [NR] (imputed)	N	urate measurement, bone density	http://www.ebi.ac.uk/efo/EFO_0004531, http://www.ebi.ac.uk/efo/EFO_0003923	GCST012490	Genome-wide genotyping array
2021-07-07	34127677	Choquet H	2021-06-14	Nat Commun	www.ncbi.nlm.nih.gov/pubmed/34127677	A large multiethnic GWAS meta-analysis of cataract identifies new risk loci and sex-specific effects.	Cataracts	28,092 non-Hispanic White ancestry cases, 50,487 non-Hispanic White ancestry controls, 31,852 European ancestry cases, 428,084 European ancestry controls	NA	15q13.1	15	28191915	NR	HERC2, HERC2			ENSG00000276802, ENSG00000128731			rs72714143-G	rs72714143	0	72714143	intron_variant	0	NR	2e-15	14.699		1.1027		Affymetrix [9869154] (imputed)	N	cataract	http://purl.obolibrary.org/obo/MONDO_0005129	GCST012012	Genome-wide genotyping array
2021-07-07	34127677	Choquet H	2021-06-14	Nat Commun	www.ncbi.nlm.nih.gov/pubmed/34127677	A large multiethnic GWAS meta-analysis of cataract identifies new risk loci and sex-specific effects.	Cataracts	38,996 female cases, 283,185 female controls, 28,848 male cases, 234,414 male controls	211,030 female cases, 1,623,785 female controls, 136,179 male cases, 1,263,461 male controls	2q22.2	2	142796073	LRP1B, KYNU	NA - RRN3P4		ENSG00000229781			58022	rs1490949-T	rs1490949	0	1490949	regulatory_region_variant	1	NR	4e-08	7.39794	(female)	0.9686	[0.96-0.98]	Affymetrix [9869154] (imputed)	N	cataract	http://purl.obolibrary.org/obo/MONDO_0005129	GCST012013	Genome-wide genotyping array
2021-07-07	34127677	Choquet H	2021-06-14	Nat Commun	www.ncbi.nlm.nih.gov/pubmed/34127677	A large multiethnic GWAS meta-analysis of cataract identifies new risk loci and sex-specific effects.	Cataracts	38,996 female cases, 283,185 female controls, 28,848 male cases, 234,414 male controls	211,030 female cases, 1,623,785 female controls, 136,179 male cases, 1,263,461 male controls	7q31.33	7	127375029	ZNF800	ZNF800			ENSG00000048405			rs62621812-A	rs62621812	0	62621812	missense_variant	0	NR	2e-12	11.699	(female)	1.1169	[1.09-1.15]	Affymetrix [9869154] (imputed)	N	cataract	http://purl.obolibrary.org/obo/MONDO_0005129	GCST012013	Genome-wide genotyping array
2020-09-18	32888494	Vuckovic D	2020-09-01	Cell	www.ncbi.nlm.nih.gov/pubmed/32888494	The Polygenic and Monogenic Basis of Blood Traits and Diseases.	Neutrophil count	408,112 British individuals	NA	16p13.13	16	11770176	ZC3H7A	ZC3H7A			ENSG00000122299			rs16958642-A	rs16958642	0	16958642	intron_variant	0	0.082691	6e-11	10.2218		0.0264175	[0.019-0.034] unit increase	Affymetrix [93095623] (imputed)	N	neutrophil count	http://www.ebi.ac.uk/efo/EFO_0004833	GCST90002398	Genome-wide genotyping array
2020-09-18	32888494	Vuckovic D	2020-09-01	Cell	www.ncbi.nlm.nih.gov/pubmed/32888494	The Polygenic and Monogenic Basis of Blood Traits and Diseases.	Neutrophil count	408,112 British individuals	NA	16p12.1	16	27469476	GTF3C1	GTF3C1			ENSG00000077235			rs61739285-T	rs61739285	0	61739285	missense_variant	0	0.034216	6e-12	11.2218		0.0419136	[0.03-0.054] unit decrease	Affymetrix [93095623] (imputed)	N	neutrophil count	http://www.ebi.ac.uk/efo/EFO_0004833	GCST90002398	Genome-wide genotyping array
2021-06-29	33462484	Sinnott-Armstrong N	2021-01-18	Nat Genet	www.ncbi.nlm.nih.gov/pubmed/33462484	Genetics of 35 blood and urine biomarkers in the UK Biobank.	Serum alkaline phosphatase levels	342,535 European ancestry individuals, 6,019 African ancestry individuals, 7,337 South Asian ancestry individuals	NA	22q11.21	22	17993839	NR	MICAL3			ENSG00000243156			rs11301702-A	rs11301702	0	11301702	intron_variant	0	NR	5e-10	9.30103		0.0169	[0.012-0.022] unit decrease	Affymetrix [9000000] (imputed)	N	alkaline phosphatase measurement	http://www.ebi.ac.uk/efo/EFO_0004533	GCST90019494	Genome-wide genotyping array
2021-06-29	33462484	Sinnott-Armstrong N	2021-01-18	Nat Genet	www.ncbi.nlm.nih.gov/pubmed/33462484	Genetics of 35 blood and urine biomarkers in the UK Biobank.	Serum alkaline phosphatase levels	342,535 European ancestry individuals, 6,019 African ancestry individuals, 7,337 South Asian ancestry individuals	NA	1p36.12	1	21751022	NR	USP48			ENSG00000090686			rs333193-G	rs333193	0	333193	intron_variant	0	NR	4e-09	8.39794		0.0242	[0.016-0.032] unit increase	Affymetrix [9000000] (imputed)	N	alkaline phosphatase measurement	http://www.ebi.ac.uk/efo/EFO_0004533	GCST90019494	Genome-wide genotyping array
2021-06-29	33462484	Sinnott-Armstrong N	2021-01-18	Nat Genet	www.ncbi.nlm.nih.gov/pubmed/33462484	Genetics of 35 blood and urine biomarkers in the UK Biobank.	Serum alkaline phosphatase levels	342,535 European ancestry individuals, 6,019 African ancestry individuals, 7,337 South Asian ancestry individuals	NA	6p22.3	6	24157477	NR	NRSN1 - DCDC2	ENSG00000152954	ENSG00000146038		2577	14278	rs34618207-A	rs34618207	0	34618207	intergenic_variant	1	NR	4e-09	8.39794		0.0455	[0.03-0.061] unit increase	Affymetrix [9000000] (imputed)	N	alkaline phosphatase measurement	http://www.ebi.ac.uk/efo/EFO_0004533	GCST90019494	Genome-wide genotyping array
2021-10-15	34343768	Chu X	2021-07-01	Sleep Med	www.ncbi.nlm.nih.gov/pubmed/34343768	Insomnia affects the levels of plasma bilirubin and protein metabolism: an observational study and GWGEIS in UK Biobank cohort.	Total protein levels x insomnia interaction	93,452 cases with insomnia, 78,122 controls without insomnia	NA	13q21.32	13	66566711		PCDH9			ENSG00000184226			rs9529095-?	rs9529095	0	9529095	intron_variant	0	NR	2e-09	8.69897				Affymetrix [NR] (imputed)	N	insomnia, total blood protein measurement	http://www.ebi.ac.uk/efo/EFO_0004698, http://www.ebi.ac.uk/efo/EFO_0004536	GCST90026658	Genome-wide genotyping array
2021-10-15	34343768	Chu X	2021-07-01	Sleep Med	www.ncbi.nlm.nih.gov/pubmed/34343768	Insomnia affects the levels of plasma bilirubin and protein metabolism: an observational study and GWGEIS in UK Biobank cohort.	Total protein levels x insomnia interaction	93,452 cases with insomnia, 78,122 controls without insomnia	NA	13q21.32	13	66912270		PCDH9-AS2, PCDH9			ENSG00000228842, ENSG00000184226			rs41386946-?	rs41386946	0	41386946	intron_variant	0	NR	5e-09	8.30103				Affymetrix [NR] (imputed)	N	insomnia, total blood protein measurement	http://www.ebi.ac.uk/efo/EFO_0004698, http://www.ebi.ac.uk/efo/EFO_0004536	GCST90026658	Genome-wide genotyping array
2021-10-15	34343768	Chu X	2021-07-01	Sleep Med	www.ncbi.nlm.nih.gov/pubmed/34343768	Insomnia affects the levels of plasma bilirubin and protein metabolism: an observational study and GWGEIS in UK Biobank cohort.	Total protein levels x insomnia interaction	93,452 cases with insomnia, 78,122 controls without insomnia	NA	13q21.32	13	66912792		PCDH9-AS2, PCDH9			ENSG00000228842, ENSG00000184226			rs73208976-?	rs73208976	0	73208976	intron_variant	0	NR	4e-09	8.39794				Affymetrix [NR] (imputed)	N	insomnia, total blood protein measurement	http://www.ebi.ac.uk/efo/EFO_0004698, http://www.ebi.ac.uk/efo/EFO_0004536	GCST90026658	Genome-wide genotyping array
2021-10-15	34343768	Chu X	2021-07-01	Sleep Med	www.ncbi.nlm.nih.gov/pubmed/34343768	Insomnia affects the levels of plasma bilirubin and protein metabolism: an observational study and GWGEIS in UK Biobank cohort.	Total protein levels x insomnia interaction	93,452 cases with insomnia, 78,122 controls without insomnia	NA	13q21.32	13	66912939		PCDH9-AS2, PCDH9			ENSG00000228842, ENSG00000184226			rs12428945-?	rs12428945	0	12428945	intron_variant	0	NR	4e-09	8.39794				Affymetrix [NR] (imputed)	N	insomnia, total blood protein measurement	http://www.ebi.ac.uk/efo/EFO_0004698, http://www.ebi.ac.uk/efo/EFO_0004536	GCST90026658	Genome-wide genotyping array
2021-10-15	34343768	Chu X	2021-07-01	Sleep Med	www.ncbi.nlm.nih.gov/pubmed/34343768	Insomnia affects the levels of plasma bilirubin and protein metabolism: an observational study and GWGEIS in UK Biobank cohort.	Total protein levels x insomnia interaction	93,452 cases with insomnia, 78,122 controls without insomnia	NA	13q21.32	13	66912940		PCDH9, PCDH9-AS2			ENSG00000184226, ENSG00000228842			rs12430913-?	rs12430913	0	12430913	intron_variant	0	NR	4e-09	8.39794				Affymetrix [NR] (imputed)	N	insomnia, total blood protein measurement	http://www.ebi.ac.uk/efo/EFO_0004698, http://www.ebi.ac.uk/efo/EFO_0004536	GCST90026658	Genome-wide genotyping array
2021-10-15	34343768	Chu X	2021-07-01	Sleep Med	www.ncbi.nlm.nih.gov/pubmed/34343768	Insomnia affects the levels of plasma bilirubin and protein metabolism: an observational study and GWGEIS in UK Biobank cohort.	Total protein levels x insomnia interaction	93,452 cases with insomnia, 78,122 controls without insomnia	NA	13q21.32	13	66913281		PCDH9-AS2, PCDH9			ENSG00000228842, ENSG00000184226			rs1323922-?	rs1323922	0	1323922	intron_variant	0	NR	4e-09	8.39794				Affymetrix [NR] (imputed)	N	insomnia, total blood protein measurement	http://www.ebi.ac.uk/efo/EFO_0004698, http://www.ebi.ac.uk/efo/EFO_0004536	GCST90026658	Genome-wide genotyping array
2021-08-24	34021172	Christakoudi S	2021-05-21	Sci Rep	www.ncbi.nlm.nih.gov/pubmed/34021172	GWAS of allometric body-shape indices in UK Biobank identifies loci suggesting associations with morphogenesis, organogenesis, adrenal cell renewal and cancer.	Waist-to-hip ratio adjusted for BMI	186,825 British ancestry men	NA	6q14.1	6	80224401	BCKDHB	BCKDHB			ENSG00000083123			rs113578748-CT	rs113578748	0	113578748	intron_variant	0	NR	5e-10	9.30103		0.03694	[0.025-0.049] unit increase	Affymetrix [323858] (imputed)	N	BMI-adjusted waist-hip ratio	http://www.ebi.ac.uk/efo/EFO_0007788	GCST012230	Genome-wide genotyping array
2021-08-24	34021172	Christakoudi S	2021-05-21	Sci Rep	www.ncbi.nlm.nih.gov/pubmed/34021172	GWAS of allometric body-shape indices in UK Biobank identifies loci suggesting associations with morphogenesis, organogenesis, adrenal cell renewal and cancer.	Waist-to-hip ratio adjusted for BMI	186,825 British ancestry men	NA	6q14.1	6	80195672	BCKDHB	BCKDHB			ENSG00000083123			rs12662365-A	rs12662365	0	12662365	intron_variant	0	NR	2e-08	7.69897		0.0187215	[0.012-0.025] unit decrease	Affymetrix [323858] (imputed)	N	BMI-adjusted waist-hip ratio	http://www.ebi.ac.uk/efo/EFO_0007788	GCST012230	Genome-wide genotyping array
2021-08-24	34021172	Christakoudi S	2021-05-21	Sci Rep	www.ncbi.nlm.nih.gov/pubmed/34021172	GWAS of allometric body-shape indices in UK Biobank identifies loci suggesting associations with morphogenesis, organogenesis, adrenal cell renewal and cancer.	Waist-to-hip ratio adjusted for BMI	186,825 British ancestry men	NA	6q14.1	6	80309595	BCKDHB	BCKDHB			ENSG00000083123			rs6454150-G	rs6454150	0	6454150	intron_variant	0	NR	2e-08	7.69897		0.0236866	[0.015-0.032] unit increase	Affymetrix [323858] (imputed)	N	BMI-adjusted waist-hip ratio	http://www.ebi.ac.uk/efo/EFO_0007788	GCST012230	Genome-wide genotyping array
2021-08-24	34021172	Christakoudi S	2021-05-21	Sci Rep	www.ncbi.nlm.nih.gov/pubmed/34021172	GWAS of allometric body-shape indices in UK Biobank identifies loci suggesting associations with morphogenesis, organogenesis, adrenal cell renewal and cancer.	Waist-to-hip ratio adjusted for BMI	186,825 British ancestry men	NA	6q23.1	6	130098410	L3MBTL3	L3MBTL3			ENSG00000198945			rs7755589-A	rs7755589	0	7755589	intron_variant	0	NR	3e-10	9.52288		0.0215794	[0.015-0.028] unit decrease	Affymetrix [323858] (imputed)	N	BMI-adjusted waist-hip ratio	http://www.ebi.ac.uk/efo/EFO_0007788	GCST012230	Genome-wide genotyping array
2022-02-17	34503513	Harshfield EL	2021-09-10	BMC Med	www.ncbi.nlm.nih.gov/pubmed/34503513	Genome-wide analysis of blood lipid metabolites in over 5000 South Asians reveals biological insights at cardiometabolic disease loci.	Phosphatidylglycerol-O_34:0_[M-H]1- levels	13,814 British ancestry individuals	NA	14q23.2	14	63768838		SYNE2			ENSG00000054654			rs7157785-T	rs7157785	0	7157785	intron_variant	0	NR	8e-15	14.0969		0.115305	[0.086-0.144] unit increase	Affymetrix [87696910] (imputed)	N	glycerophospholipid measurement	http://www.ebi.ac.uk/efo/EFO_0007630	GCST90060271	Genome-wide genotyping array
2022-02-17	34503513	Harshfield EL	2021-09-10	BMC Med	www.ncbi.nlm.nih.gov/pubmed/34503513	Genome-wide analysis of blood lipid metabolites in over 5000 South Asians reveals biological insights at cardiometabolic disease loci.	Phosphatidylglycerol-O_38:0_[M-H]1- levels	13,814 British ancestry individuals	NA	14q23.2	14	63768838		SYNE2			ENSG00000054654			rs7157785-T	rs7157785	0	7157785	intron_variant	0	NR	2e-12	11.699		0.0966041	[0.07-0.123] unit increase	Affymetrix [87696910] (imputed)	N	glycerophospholipid measurement	http://www.ebi.ac.uk/efo/EFO_0007630	GCST90060370	Genome-wide genotyping array
2022-02-17	34503513	Harshfield EL	2021-09-10	BMC Med	www.ncbi.nlm.nih.gov/pubmed/34503513	Genome-wide analysis of blood lipid metabolites in over 5000 South Asians reveals biological insights at cardiometabolic disease loci.	Phosphatidylglycerol-O_40:0_[M-H]1- levels	13,814 British ancestry individuals	NA	14q23.2	14	63768838		SYNE2			ENSG00000054654			rs7157785-T	rs7157785	0	7157785	intron_variant	0	NR	3e-57	56.5229		0.198128	[0.17-0.22] unit increase	Affymetrix [87696910] (imputed)	N	glycerophospholipid measurement	http://www.ebi.ac.uk/efo/EFO_0007630	GCST90060419	Genome-wide genotyping array
2022-02-17	34503513	Harshfield EL	2021-09-10	BMC Med	www.ncbi.nlm.nih.gov/pubmed/34503513	Genome-wide analysis of blood lipid metabolites in over 5000 South Asians reveals biological insights at cardiometabolic disease loci.	Phosphatidylglycerol-O_40:0_[M-H]1- levels	13,814 British ancestry individuals	NA	14q23.2	14	63777578		SYNE2			ENSG00000054654			rs61184877-C	rs61184877	0	61184877	intron_variant	0	NR	9e-14	13.0458		0.068105	[0.05-0.086] unit increase	Affymetrix [87696910] (imputed)	N	glycerophospholipid measurement	http://www.ebi.ac.uk/efo/EFO_0007630	GCST90060419	Genome-wide genotyping array
2022-02-17	34503513	Harshfield EL	2021-09-10	BMC Med	www.ncbi.nlm.nih.gov/pubmed/34503513	Genome-wide analysis of blood lipid metabolites in over 5000 South Asians reveals biological insights at cardiometabolic disease loci.	Phosphatidylglycerol-O_40:0_[M-H]1- levels	13,814 British ancestry individuals	NA	14q23.2	14	63855346		SYNE2			ENSG00000054654			rs35168922-G	rs35168922	0	35168922	intron_variant	0	NR	3e-26	25.5229		0.168353	[0.14-0.2] unit increase	Affymetrix [87696910] (imputed)	N	glycerophospholipid measurement	http://www.ebi.ac.uk/efo/EFO_0007630	GCST90060419	Genome-wide genotyping array
2022-02-17	34503513	Harshfield EL	2021-09-10	BMC Med	www.ncbi.nlm.nih.gov/pubmed/34503513	Genome-wide analysis of blood lipid metabolites in over 5000 South Asians reveals biological insights at cardiometabolic disease loci.	Phosphatidylglycerol-O_40:0_[M-H]1- levels	13,814 British ancestry individuals	NA	14q23.2	14	63869912		SYNE2			ENSG00000054654			rs12878037-G	rs12878037	0	12878037	intron_variant	0	NR	8e-30	29.0969		0.193617	[0.16-0.23] unit increase	Affymetrix [87696910] (imputed)	N	glycerophospholipid measurement	http://www.ebi.ac.uk/efo/EFO_0007630	GCST90060419	Genome-wide genotyping array
2022-02-17	34503513	Harshfield EL	2021-09-10	BMC Med	www.ncbi.nlm.nih.gov/pubmed/34503513	Genome-wide analysis of blood lipid metabolites in over 5000 South Asians reveals biological insights at cardiometabolic disease loci.	Phosphatidylglycerol-O_40:0_[M-H]1- levels	13,814 British ancestry individuals	NA	14q23.2	14	63874159		SYNE2			ENSG00000054654			rs8016321-A	rs8016321	0	8016321	intron_variant	0	NR	1e-12	12		0.0647026	[0.047-0.082] unit increase	Affymetrix [87696910] (imputed)	N	glycerophospholipid measurement	http://www.ebi.ac.uk/efo/EFO_0007630	GCST90060419	Genome-wide genotyping array
2022-02-17	34503513	Harshfield EL	2021-09-10	BMC Med	www.ncbi.nlm.nih.gov/pubmed/34503513	Genome-wide analysis of blood lipid metabolites in over 5000 South Asians reveals biological insights at cardiometabolic disease loci.	Phosphatidylglycerol-O_40:0_[M-H]1- levels	13,814 British ancestry individuals	NA	14q23.2	14	63884966		SYNE2			ENSG00000054654			rs34561759-A	rs34561759	0	34561759	intron_variant	0	NR	2e-33	32.699		0.172271	[0.14-0.2] unit increase	Affymetrix [87696910] (imputed)	N	glycerophospholipid measurement	http://www.ebi.ac.uk/efo/EFO_0007630	GCST90060419	Genome-wide genotyping array
2022-02-17	34503513	Harshfield EL	2021-09-10	BMC Med	www.ncbi.nlm.nih.gov/pubmed/34503513	Genome-wide analysis of blood lipid metabolites in over 5000 South Asians reveals biological insights at cardiometabolic disease loci.	Phosphatidylglycerol-O_40:0_[M-H]1- levels	13,814 British ancestry individuals	NA	14q23.2	14	63919734		SYNE2			ENSG00000054654			rs8007889-C	rs8007889	0	8007889	intron_variant	0	NR	2e-23	22.699		0.118163	[0.095-0.141] unit increase	Affymetrix [87696910] (imputed)	N	glycerophospholipid measurement	http://www.ebi.ac.uk/efo/EFO_0007630	GCST90060419	Genome-wide genotyping array
2022-02-17	34503513	Harshfield EL	2021-09-10	BMC Med	www.ncbi.nlm.nih.gov/pubmed/34503513	Genome-wide analysis of blood lipid metabolites in over 5000 South Asians reveals biological insights at cardiometabolic disease loci.	Phosphatidylglycerol-O_40:0_[M-H]1- levels	13,814 British ancestry individuals	NA	14q23.2	14	63947962		SYNE2			ENSG00000054654			rs4476102-T	rs4476102	0	4476102	intron_variant	0	NR	1e-26	26		0.139236	[0.11-0.16] unit increase	Affymetrix [87696910] (imputed)	N	glycerophospholipid measurement	http://www.ebi.ac.uk/efo/EFO_0007630	GCST90060419	Genome-wide genotyping array
2022-02-17	34503513	Harshfield EL	2021-09-10	BMC Med	www.ncbi.nlm.nih.gov/pubmed/34503513	Genome-wide analysis of blood lipid metabolites in over 5000 South Asians reveals biological insights at cardiometabolic disease loci.	Phosphatidylglycerol-O_40:0_[M-H]1- levels	13,814 British ancestry individuals	NA	14q23.2	14	64003110		SYNE2			ENSG00000054654			rs17751301-T	rs17751301	0	17751301	missense_variant	0	NR	2e-24	23.699		0.175314	[0.14-0.21] unit increase	Affymetrix [87696910] (imputed)	N	glycerophospholipid measurement	http://www.ebi.ac.uk/efo/EFO_0007630	GCST90060419	Genome-wide genotyping array
2022-02-17	34503513	Harshfield EL	2021-09-10	BMC Med	www.ncbi.nlm.nih.gov/pubmed/34503513	Genome-wide analysis of blood lipid metabolites in over 5000 South Asians reveals biological insights at cardiometabolic disease loci.	Phosphatidylglycerol-O_40:0_[M-H]1- levels	13,814 British ancestry individuals	NA	14q23.2	14	64080328		SYNE2			ENSG00000054654			rs17766178-A	rs17766178	0	17766178	intron_variant	0	NR	2e-19	18.699		0.181517	[0.14-0.22] unit increase	Affymetrix [87696910] (imputed)	N	glycerophospholipid measurement	http://www.ebi.ac.uk/efo/EFO_0007630	GCST90060419	Genome-wide genotyping array
2022-02-17	34503513	Harshfield EL	2021-09-10	BMC Med	www.ncbi.nlm.nih.gov/pubmed/34503513	Genome-wide analysis of blood lipid metabolites in over 5000 South Asians reveals biological insights at cardiometabolic disease loci.	Phosphatidylglycerol-O_40:0_[M-H]1- levels	13,814 British ancestry individuals	NA	14q23.2	14	64137877		ESR2, SYNE2			ENSG00000140009, ENSG00000054654			rs12881815-A	rs12881815	0	12881815	missense_variant	0	NR	1e-17	17		0.168201	[0.13-0.21] unit increase	Affymetrix [87696910] (imputed)	N	glycerophospholipid measurement	http://www.ebi.ac.uk/efo/EFO_0007630	GCST90060419	Genome-wide genotyping array
2021-10-18	34046847	Yao Y	2021-05-27	Endocrine	www.ncbi.nlm.nih.gov/pubmed/34046847	Evaluate the effects of serum urate level on bone mineral density: a genome-wide gene-environment interaction analysis in UK Biobank cohort.	Heel bone mineral density x serum urate levels interaction	110,465 men, 127,334 women	NA				KIF2A							rs141302721-?	rs141302721	0	141302721		1	NR	3e-10	9.52288	(female)	0.544682	[NR] unit increase	Affymetrix [NR] (imputed)	N	heel bone mineral density, urate measurement	http://www.ebi.ac.uk/efo/EFO_0009270, http://www.ebi.ac.uk/efo/EFO_0004531	GCST012489	Genome-wide genotyping array
2021-10-18	34046847	Yao Y	2021-05-27	Endocrine	www.ncbi.nlm.nih.gov/pubmed/34046847	Evaluate the effects of serum urate level on bone mineral density: a genome-wide gene-environment interaction analysis in UK Biobank cohort.	Heel bone mineral density x serum urate levels interaction	110,465 men, 127,334 women	NA				STXBP5							rs140301931-?	rs140301931	0	140301931		1	NR	3e-10	9.52288	(female)	0.645168	[NR] unit increase	Affymetrix [NR] (imputed)	N	heel bone mineral density, urate measurement	http://www.ebi.ac.uk/efo/EFO_0009270, http://www.ebi.ac.uk/efo/EFO_0004531	GCST012489	Genome-wide genotyping array
2021-10-18	34046847	Yao Y	2021-05-27	Endocrine	www.ncbi.nlm.nih.gov/pubmed/34046847	Evaluate the effects of serum urate level on bone mineral density: a genome-wide gene-environment interaction analysis in UK Biobank cohort.	Heel bone mineral density x serum urate levels interaction	110,465 men, 127,334 women	NA				AFF3							rs76596624-?	rs76596624	0	76596624		1	NR	4e-10	9.39794	(female)	0.387368	[NR] unit increase	Affymetrix [NR] (imputed)	N	heel bone mineral density, urate measurement	http://www.ebi.ac.uk/efo/EFO_0009270, http://www.ebi.ac.uk/efo/EFO_0004531	GCST012489	Genome-wide genotyping array
2021-10-18	34046847	Yao Y	2021-05-27	Endocrine	www.ncbi.nlm.nih.gov/pubmed/34046847	Evaluate the effects of serum urate level on bone mineral density: a genome-wide gene-environment interaction analysis in UK Biobank cohort.	Heel bone mineral density x serum urate levels interaction	110,465 men, 127,334 women	NA				SON							rs144380101-?	rs144380101	0	144380101		1	NR	1e-09	9	(female)	0.411854	[NR] unit increase	Affymetrix [NR] (imputed)	N	heel bone mineral density, urate measurement	http://www.ebi.ac.uk/efo/EFO_0009270, http://www.ebi.ac.uk/efo/EFO_0004531	GCST012489	Genome-wide genotyping array
2021-10-20	34112972	DeMichele-Sweet MAA	2021-06-10	Mol Psychiatry	www.ncbi.nlm.nih.gov/pubmed/34112972	Genome-wide association identifies the first risk loci for psychosis in Alzheimer disease.	Psychosis in Alzheimer's disease	4,551 European ancestry cases, 5,796 European ancestry controls, 894 African American or unknown ancestry cases, 1,076 African American or unknown ancestry controls	NA	1p32.2	1	57621274		DAB1			ENSG00000173406			rs57872771-T	rs57872771	0	57872771	intron_variant	0	NR	9e-06	5.04576		1.21	[1.11-1.31]	Illumina [7105229] (imputed)	N	psychotic symptoms	http://www.ebi.ac.uk/efo/EFO_0005940	GCST90020050	Genome-wide genotyping array
2021-06-09	33972514	Pazoki R	2021-05-10	Nat Commun	www.ncbi.nlm.nih.gov/pubmed/33972514	Genetic analysis in European ancestry individuals identifies 517 loci associated with liver enzymes.	Liver enzyme levels (alkaline phosphatase)	437,438 European ancestry individuals	315,572 European ancestry individuals	18q23	18	79458855	NFATC1	NFATC1			ENSG00000131196			rs11663201-G	rs11663201	0	11663201	intron_variant	0	0.68544	4e-15	14.3979		0.00197434	[0.0015-0.0025] unit increase	Affymetrix [13995440] (imputed)	N	alkaline phosphatase measurement	http://www.ebi.ac.uk/efo/EFO_0004533	GCST90013406	Genome-wide genotyping array
2021-06-09	33972514	Pazoki R	2021-05-10	Nat Commun	www.ncbi.nlm.nih.gov/pubmed/33972514	Genetic analysis in European ancestry individuals identifies 517 loci associated with liver enzymes.	Liver enzyme levels (alkaline phosphatase)	437,438 European ancestry individuals	315,572 European ancestry individuals	14q32.11	14	91001223	RPS6KA5	RPS6KA5			ENSG00000100784			rs1286147-A	rs1286147	0	1286147	intron_variant	0	0.826623	3e-12	11.5229		0.00206711	[0.0015-0.0027] unit decrease	Affymetrix [13995440] (imputed)	N	alkaline phosphatase measurement	http://www.ebi.ac.uk/efo/EFO_0004533	GCST90013406	Genome-wide genotyping array
2021-06-09	33972514	Pazoki R	2021-05-10	Nat Commun	www.ncbi.nlm.nih.gov/pubmed/33972514	Genetic analysis in European ancestry individuals identifies 517 loci associated with liver enzymes.	Liver enzyme levels (alkaline phosphatase)	437,438 European ancestry individuals	315,572 European ancestry individuals	15q15.3	15	43434427	TUBGCP4	TP53BP1			ENSG00000067369			rs150844304-A	rs150844304	0	150844304	intron_variant	0	0.974312	3e-33	32.5229		0.00857458	[0.0071-0.01] unit increase	Affymetrix [13995440] (imputed)	N	alkaline phosphatase measurement	http://www.ebi.ac.uk/efo/EFO_0004533	GCST90013406	Genome-wide genotyping array
2021-06-09	33972514	Pazoki R	2021-05-10	Nat Commun	www.ncbi.nlm.nih.gov/pubmed/33972514	Genetic analysis in European ancestry individuals identifies 517 loci associated with liver enzymes.	Liver enzyme levels (alkaline phosphatase)	437,438 European ancestry individuals	315,572 European ancestry individuals	2q31.1	2	171010642	TLK1	TLK1			ENSG00000198586			rs13006699-A	rs13006699	0	13006699	intron_variant	0	0.732317	4e-14	13.3979		0.00192496	[0.0014-0.0024] unit decrease	Affymetrix [13995440] (imputed)	N	alkaline phosphatase measurement	http://www.ebi.ac.uk/efo/EFO_0004533	GCST90013406	Genome-wide genotyping array
2021-06-09	33972514	Pazoki R	2021-05-10	Nat Commun	www.ncbi.nlm.nih.gov/pubmed/33972514	Genetic analysis in European ancestry individuals identifies 517 loci associated with liver enzymes.	Liver enzyme levels (alkaline phosphatase)	437,438 European ancestry individuals	315,572 European ancestry individuals	16q12.2	16	53422749	RBL2	RNA5SP427 - RBL2	ENSG00000202193	ENSG00000103479		85178	11228	rs9932007-G	rs9932007	0	9932007	intergenic_variant	1	0.533766	4e-15	14.3979		0.00174963	[0.0013-0.0022] unit increase	Affymetrix [13995440] (imputed)	N	alkaline phosphatase measurement	http://www.ebi.ac.uk/efo/EFO_0004533	GCST90013406	Genome-wide genotyping array
2021-07-27	34211149	Mills MC	2021-07-01	Nat Hum Behav	www.ncbi.nlm.nih.gov/pubmed/34211149	Identification of 371 genetic variants for age at first sex and birth linked to externalising behaviour.	Age at first sexual intercourse	397,338 European ancestry individuals	NA	2p16.1	2	58265210	FANCL	EIF3FP3 - LINC01795	ENSG00000233426	ENSG00000225226		12685	10322	rs9789483-A	rs9789483	0	9789483	intergenic_variant	1	0.634552	2e-09	8.69897		0.0130724	[0.0089-0.0173] unit increase	NR [16516521] (imputed)	N	age at first sexual intercourse measurement	http://www.ebi.ac.uk/efo/EFO_0009749	GCST90000047	Genome-wide genotyping array
2021-12-13	34469753	Kachuri L	2021-08-26	Am J Hum Genet	www.ncbi.nlm.nih.gov/pubmed/34469753	Genetic determinants of blood-cell traits influence susceptibility to childhood acute lymphoblastic leukemia.	Platelet-to-lymphocyte ratio	234,552 European ancestry individuals	100,478 European ancestry individuals	9p24.1	9	5036322		JAK2			ENSG00000096968			rs116866937-A	rs116866937	0	116866937	intron_variant	0	0.975	4e-08	7.39794				Affymetrix [10369434] (imputed)	N	platelet-to-lymphocyte ratio	http://www.ebi.ac.uk/efo/EFO_0008446	GCST90056184	Genome-wide genotyping array
2021-12-13	34469753	Kachuri L	2021-08-26	Am J Hum Genet	www.ncbi.nlm.nih.gov/pubmed/34469753	Genetic determinants of blood-cell traits influence susceptibility to childhood acute lymphoblastic leukemia.	Lymphocyte-to-monocyte ratio	334,468 European ancestry, NR ancestry individuals	NA	10q24.32	10	102793809		WBP1L			ENSG00000166272			rs284843-?	rs284843	0	284843	intron_variant	0	NR	5e-08	7.30103				Affymetrix [NR] (imputed)	N			GCST90085816	Genome-wide genotyping array
2019-05-21	30595370	Kichaev G	2018-12-27	Am J Hum Genet	www.ncbi.nlm.nih.gov/pubmed/30595370	Leveraging Polygenic Functional Enrichment to Improve GWAS Power.	Height	approximately 458,000 European ancestry individuals	NA	13q14.2	13	49186941		FNDC3A			ENSG00000102531			rs78871791-?	rs78871791	0	78871791	intron_variant	0	NR	9e-11	10.0458				NR [~ 8900000] (imputed)	N	body height	http://www.ebi.ac.uk/efo/EFO_0004339	GCST007841	Genome-wide genotyping array
2019-05-21	30595370	Kichaev G	2018-12-27	Am J Hum Genet	www.ncbi.nlm.nih.gov/pubmed/30595370	Leveraging Polygenic Functional Enrichment to Improve GWAS Power.	Height	approximately 458,000 European ancestry individuals	NA	13q14.3	13	50935665		RNASEH2B			ENSG00000136104			rs183159852-?	rs183159852	0	183159852	non_coding_transcript_exon_variant	0	NR	2e-08	7.69897				NR [~ 8900000] (imputed)	N	body height	http://www.ebi.ac.uk/efo/EFO_0004339	GCST007841	Genome-wide genotyping array
2021-12-13	34469753	Kachuri L	2021-08-26	Am J Hum Genet	www.ncbi.nlm.nih.gov/pubmed/34469753	Genetic determinants of blood-cell traits influence susceptibility to childhood acute lymphoblastic leukemia.	Lymphocyte-to-monocyte ratio	334,468 European ancestry, NR ancestry individuals	NA	1q42.3	1	235691699		LYST			ENSG00000143669			rs72761800-?	rs72761800	0	72761800	intron_variant	0	NR	5e-08	7.30103				Affymetrix [NR] (imputed)	N			GCST90085816	Genome-wide genotyping array
2021-12-03	34274964	Duijvenboden S	2021-07-19	Hum Mol Genet	www.ncbi.nlm.nih.gov/pubmed/34274964	Genomic and pleiotropic analyses of resting QT interval identifies novel loci and overlap with atrial electrical disorders.	QT interval	24,495 European ancestry men	NA	11p15.5	11	2463573		KCNQ1			ENSG00000053918			rs2074238-T	rs2074238	0	2074238	intron_variant	0	0.09	8e-63	62.0969		0.17	[0.15-0.19] unit decrease	Affymetrix [NR]	N	QT interval	http://www.ebi.ac.uk/efo/EFO_0004682	GCST90026651	Genome-wide genotyping array
2021-12-03	34274964	Duijvenboden S	2021-07-19	Hum Mol Genet	www.ncbi.nlm.nih.gov/pubmed/34274964	Genomic and pleiotropic analyses of resting QT interval identifies novel loci and overlap with atrial electrical disorders.	QT interval	27,612 European ancestry women	NA	12p11.21	12	32797433		PKP2			ENSG00000057294			rs11052242-G	rs11052242	0	11052242	intron_variant	0	0.87	3e-09	8.52288		0.05	[0.034-0.066] unit decrease	Affymetrix [NR]	N	QT interval	http://www.ebi.ac.uk/efo/EFO_0004682	GCST90026652	Genome-wide genotyping array
2021-12-03	34274964	Duijvenboden S	2021-07-19	Hum Mol Genet	www.ncbi.nlm.nih.gov/pubmed/34274964	Genomic and pleiotropic analyses of resting QT interval identifies novel loci and overlap with atrial electrical disorders.	QT interval	27,612 European ancestry women	NA	12q12	12	45806015		ARID2			ENSG00000189079			rs78341918-T	rs78341918	0	78341918	intron_variant	0	0.96	9e-07	6.04576		0.077	[0.046-0.108] unit increase	Affymetrix [NR]	N	QT interval	http://www.ebi.ac.uk/efo/EFO_0004682	GCST90026652	Genome-wide genotyping array
2021-06-09	33972514	Pazoki R	2021-05-10	Nat Commun	www.ncbi.nlm.nih.gov/pubmed/33972514	Genetic analysis in European ancestry individuals identifies 517 loci associated with liver enzymes.	Liver enzyme levels (alkaline phosphatase)	437,438 European ancestry individuals	315,572 European ancestry individuals	11p15.4	11	8874536	ST5	DENND2B			ENSG00000166444			rs11042106-T	rs11042106	0	11042106	intron_variant	0	0.844307	3e-29	28.5229		0.00349629	[0.0029-0.0041] unit decrease	Affymetrix [13995440] (imputed)	N	alkaline phosphatase measurement	http://www.ebi.ac.uk/efo/EFO_0004533	GCST90013406	Genome-wide genotyping array
2021-06-09	33972514	Pazoki R	2021-05-10	Nat Commun	www.ncbi.nlm.nih.gov/pubmed/33972514	Genetic analysis in European ancestry individuals identifies 517 loci associated with liver enzymes.	Liver enzyme levels (alkaline phosphatase)	437,438 European ancestry individuals	315,572 European ancestry individuals	18q21.31	18	58432623	MIR122	NEDD4L - MIR122HG	ENSG00000049759	ENSG00000267391		31083	13165	rs77707292-T	rs77707292	0	77707292	intergenic_variant	1	0.914795	3e-16	15.5229		0.00351021	[0.0027-0.0043] unit increase	Affymetrix [13995440] (imputed)	N	alkaline phosphatase measurement	http://www.ebi.ac.uk/efo/EFO_0004533	GCST90013406	Genome-wide genotyping array
2018-11-12	30038396	Lee JJ	2018-07-23	Nat Genet	www.ncbi.nlm.nih.gov/pubmed/30038396	Gene discovery and polygenic prediction from a genome-wide association study of educational attainment in 1.1 million individuals.	Educational attainment (MTAG)	1,311,438 European ancestry individuals	NA	5q31.3	5	141594912	Intergenic	DIAPH1			ENSG00000131504			rs10066420-A	rs10066420	0	10066420	intron_variant	0	0.332	1e-10	10	(MTAG)	0.009	[0.0063-0.0117] unit decrease	Affymetrix, Illumina [7100000] (imputed)	N	self reported educational attainment	http://www.ebi.ac.uk/efo/EFO_0004784	GCST006571	Genome-wide genotyping array
2021-12-03	34274964	Duijvenboden S	2021-07-19	Hum Mol Genet	www.ncbi.nlm.nih.gov/pubmed/34274964	Genomic and pleiotropic analyses of resting QT interval identifies novel loci and overlap with atrial electrical disorders.	QT interval	27,612 European ancestry women	NA	2q31.2	2	178733501		TTN-AS1, TTN			ENSG00000237298, ENSG00000155657			rs12993099-A	rs12993099	0	12993099	synonymous_variant	0	0.92	1e-07	7		0.057	[0.035-0.079] unit increase	Affymetrix [NR]	N	QT interval	http://www.ebi.ac.uk/efo/EFO_0004682	GCST90026652	Genome-wide genotyping array
2021-12-13	34469753	Kachuri L	2021-08-26	Am J Hum Genet	www.ncbi.nlm.nih.gov/pubmed/34469753	Genetic determinants of blood-cell traits influence susceptibility to childhood acute lymphoblastic leukemia.	Neutrophil-to-lymphocyte ratio	334,944 European ancestry, NR ancestry individuals	NA	7q31.33	7	127375029		ZNF800			ENSG00000048405			rs62621812-?	rs62621812	0	62621812	missense_variant	0	NR	5e-08	7.30103				Affymetrix [NR] (imputed)	N	neutrophil-to-lymphocyte ratio	http://www.ebi.ac.uk/efo/EFO_0008447	GCST90085817	Genome-wide genotyping array
2021-12-03	34274964	Duijvenboden S	2021-07-19	Hum Mol Genet	www.ncbi.nlm.nih.gov/pubmed/34274964	Genomic and pleiotropic analyses of resting QT interval identifies novel loci and overlap with atrial electrical disorders.	QT interval	24,495 European ancestry men	NA	8q23.1	8	105335669		ZFPM2			ENSG00000169946			rs72671655-T	rs72671655	0	72671655	intron_variant	0	0.96	1e-08	8		0.088	[0.059-0.117] unit decrease	Affymetrix [NR]	N	QT interval	http://www.ebi.ac.uk/efo/EFO_0004682	GCST90026651	Genome-wide genotyping array
2021-12-03	34274964	Duijvenboden S	2021-07-19	Hum Mol Genet	www.ncbi.nlm.nih.gov/pubmed/34274964	Genomic and pleiotropic analyses of resting QT interval identifies novel loci and overlap with atrial electrical disorders.	QT interval	27,612 European ancestry women	NA	11p15.5	11	2463573		KCNQ1			ENSG00000053918			rs2074238-T	rs2074238	0	2074238	intron_variant	0	0.09	1e-106	106		0.227	[0.21-0.25] unit decrease	Affymetrix [NR]	N	QT interval	http://www.ebi.ac.uk/efo/EFO_0004682	GCST90026652	Genome-wide genotyping array
2021-10-15	34343768	Chu X	2021-07-01	Sleep Med	www.ncbi.nlm.nih.gov/pubmed/34343768	Insomnia affects the levels of plasma bilirubin and protein metabolism: an observational study and GWGEIS in UK Biobank cohort.	Direct bilirubin levels x insomnia interaction	85,121 cases with insomnia, 74,733 controls without insomnia	NA	2q37.1	2	233687171		UGT1A9, UGT1A8, UGT1A7, UGT1A10			ENSG00000241119, ENSG00000242366, ENSG00000244122, ENSG00000242515			rs6753569-?	rs6753569	0	6753569	intron_variant	0	NR	5e-21	20.301				Affymetrix [NR] (imputed)	N	insomnia, bilirubin measurement	http://www.ebi.ac.uk/efo/EFO_0004698, http://www.ebi.ac.uk/efo/EFO_0004570	GCST90026656	Genome-wide genotyping array
2021-10-15	34343768	Chu X	2021-07-01	Sleep Med	www.ncbi.nlm.nih.gov/pubmed/34343768	Insomnia affects the levels of plasma bilirubin and protein metabolism: an observational study and GWGEIS in UK Biobank cohort.	Direct bilirubin levels x insomnia interaction	85,121 cases with insomnia, 74,733 controls without insomnia	NA	2q37.1	2	233687722		UGT1A8, UGT1A7, UGT1A9, UGT1A10			ENSG00000242366, ENSG00000244122, ENSG00000241119, ENSG00000242515			rs10203266-?	rs10203266	0	10203266	intron_variant	0	NR	5e-21	20.301				Affymetrix [NR] (imputed)	N	insomnia, bilirubin measurement	http://www.ebi.ac.uk/efo/EFO_0004698, http://www.ebi.ac.uk/efo/EFO_0004570	GCST90026656	Genome-wide genotyping array
2021-10-15	34343768	Chu X	2021-07-01	Sleep Med	www.ncbi.nlm.nih.gov/pubmed/34343768	Insomnia affects the levels of plasma bilirubin and protein metabolism: an observational study and GWGEIS in UK Biobank cohort.	Direct bilirubin levels x insomnia interaction	85,121 cases with insomnia, 74,733 controls without insomnia	NA	2q37.1	2	233688190		UGT1A8, UGT1A7, UGT1A9, UGT1A10			ENSG00000242366, ENSG00000244122, ENSG00000241119, ENSG00000242515			rs10168155-?	rs10168155	0	10168155	intron_variant	0	NR	5e-21	20.301				Affymetrix [NR] (imputed)	N	insomnia, bilirubin measurement	http://www.ebi.ac.uk/efo/EFO_0004698, http://www.ebi.ac.uk/efo/EFO_0004570	GCST90026656	Genome-wide genotyping array
2021-10-15	34343768	Chu X	2021-07-01	Sleep Med	www.ncbi.nlm.nih.gov/pubmed/34343768	Insomnia affects the levels of plasma bilirubin and protein metabolism: an observational study and GWGEIS in UK Biobank cohort.	Direct bilirubin levels x insomnia interaction	85,121 cases with insomnia, 74,733 controls without insomnia	NA	2q37.1	2	233688219		UGT1A10, UGT1A9, UGT1A7, UGT1A8			ENSG00000242515, ENSG00000241119, ENSG00000244122, ENSG00000242366			rs10175809-?	rs10175809	0	10175809	intron_variant	0	NR	5e-21	20.301				Affymetrix [NR] (imputed)	N	insomnia, bilirubin measurement	http://www.ebi.ac.uk/efo/EFO_0004698, http://www.ebi.ac.uk/efo/EFO_0004570	GCST90026656	Genome-wide genotyping array
2021-10-15	34343768	Chu X	2021-07-01	Sleep Med	www.ncbi.nlm.nih.gov/pubmed/34343768	Insomnia affects the levels of plasma bilirubin and protein metabolism: an observational study and GWGEIS in UK Biobank cohort.	Direct bilirubin levels x insomnia interaction	85,121 cases with insomnia, 74,733 controls without insomnia	NA	2q37.1	2	233681970		UGT1A10, UGT1A7, UGT1A9, UGT1A8			ENSG00000242515, ENSG00000244122, ENSG00000241119, ENSG00000242366			rs7577677-?	rs7577677	0	7577677	synonymous_variant	0	NR	1e-22	22				Affymetrix [NR] (imputed)	N	insomnia, bilirubin measurement	http://www.ebi.ac.uk/efo/EFO_0004698, http://www.ebi.ac.uk/efo/EFO_0004570	GCST90026656	Genome-wide genotyping array
2021-10-15	34343768	Chu X	2021-07-01	Sleep Med	www.ncbi.nlm.nih.gov/pubmed/34343768	Insomnia affects the levels of plasma bilirubin and protein metabolism: an observational study and GWGEIS in UK Biobank cohort.	Direct bilirubin levels x insomnia interaction	85,121 cases with insomnia, 74,733 controls without insomnia	NA	2q37.1	2	233682559		UGT1A8, UGT1A10, UGT1A9, UGT1A7			ENSG00000242366, ENSG00000242515, ENSG00000241119, ENSG00000244122			rs11692021-?	rs11692021	0	11692021	missense_variant	0	NR	3e-22	21.5229				Affymetrix [NR] (imputed)	N	insomnia, bilirubin measurement	http://www.ebi.ac.uk/efo/EFO_0004698, http://www.ebi.ac.uk/efo/EFO_0004570	GCST90026656	Genome-wide genotyping array
2021-10-15	34343768	Chu X	2021-07-01	Sleep Med	www.ncbi.nlm.nih.gov/pubmed/34343768	Insomnia affects the levels of plasma bilirubin and protein metabolism: an observational study and GWGEIS in UK Biobank cohort.	Direct bilirubin levels x insomnia interaction	85,121 cases with insomnia, 74,733 controls without insomnia	NA	2q37.1	2	233691295		UGT1A7, UGT1A9, UGT1A8, UGT1A10			ENSG00000244122, ENSG00000241119, ENSG00000242366, ENSG00000242515			rs12623271-?	rs12623271	0	12623271	3_prime_UTR_variant	0	NR	6e-21	20.2218				Affymetrix [NR] (imputed)	N	insomnia, bilirubin measurement	http://www.ebi.ac.uk/efo/EFO_0004698, http://www.ebi.ac.uk/efo/EFO_0004570	GCST90026656	Genome-wide genotyping array
2021-10-15	34343768	Chu X	2021-07-01	Sleep Med	www.ncbi.nlm.nih.gov/pubmed/34343768	Insomnia affects the levels of plasma bilirubin and protein metabolism: an observational study and GWGEIS in UK Biobank cohort.	Direct bilirubin levels x insomnia interaction	85,121 cases with insomnia, 74,733 controls without insomnia	NA	2q37.1	2	233684395		UGT1A9, UGT1A7, UGT1A8, UGT1A10			ENSG00000241119, ENSG00000244122, ENSG00000242366, ENSG00000242515			rs4347832-?	rs4347832	0	4347832	intron_variant	0	NR	6e-21	20.2218				Affymetrix [NR] (imputed)	N	insomnia, bilirubin measurement	http://www.ebi.ac.uk/efo/EFO_0004698, http://www.ebi.ac.uk/efo/EFO_0004570	GCST90026656	Genome-wide genotyping array
2021-10-15	34343768	Chu X	2021-07-01	Sleep Med	www.ncbi.nlm.nih.gov/pubmed/34343768	Insomnia affects the levels of plasma bilirubin and protein metabolism: an observational study and GWGEIS in UK Biobank cohort.	Direct bilirubin levels x insomnia interaction	85,121 cases with insomnia, 74,733 controls without insomnia	NA	2q37.1	2	233684471		UGT1A7, UGT1A8, UGT1A10, UGT1A9			ENSG00000244122, ENSG00000242366, ENSG00000242515, ENSG00000241119			rs4261716-?	rs4261716	0	4261716	intron_variant	0	NR	8e-21	20.0969				Affymetrix [NR] (imputed)	N	insomnia, bilirubin measurement	http://www.ebi.ac.uk/efo/EFO_0004698, http://www.ebi.ac.uk/efo/EFO_0004570	GCST90026656	Genome-wide genotyping array
2021-10-15	34343768	Chu X	2021-07-01	Sleep Med	www.ncbi.nlm.nih.gov/pubmed/34343768	Insomnia affects the levels of plasma bilirubin and protein metabolism: an observational study and GWGEIS in UK Biobank cohort.	Direct bilirubin levels x insomnia interaction	85,121 cases with insomnia, 74,733 controls without insomnia	NA	2q37.1	2	233692353		UGT1A7, UGT1A6, UGT1A9, UGT1A8, UGT1A10			ENSG00000244122, ENSG00000167165, ENSG00000241119, ENSG00000242366, ENSG00000242515			rs13015720-?	rs13015720	0	13015720	intron_variant	0	NR	6e-21	20.2218				Affymetrix [NR] (imputed)	N	insomnia, bilirubin measurement	http://www.ebi.ac.uk/efo/EFO_0004698, http://www.ebi.ac.uk/efo/EFO_0004570	GCST90026656	Genome-wide genotyping array
2021-10-15	34343768	Chu X	2021-07-01	Sleep Med	www.ncbi.nlm.nih.gov/pubmed/34343768	Insomnia affects the levels of plasma bilirubin and protein metabolism: an observational study and GWGEIS in UK Biobank cohort.	Direct bilirubin levels x insomnia interaction	85,121 cases with insomnia, 74,733 controls without insomnia	NA	2q37.1	2	233685060		UGT1A7, UGT1A10, UGT1A9, UGT1A8			ENSG00000244122, ENSG00000242515, ENSG00000241119, ENSG00000242366			rs13002774-?	rs13002774	0	13002774	intron_variant	0	NR	5e-21	20.301				Affymetrix [NR] (imputed)	N	insomnia, bilirubin measurement	http://www.ebi.ac.uk/efo/EFO_0004698, http://www.ebi.ac.uk/efo/EFO_0004570	GCST90026656	Genome-wide genotyping array
2021-10-15	34343768	Chu X	2021-07-01	Sleep Med	www.ncbi.nlm.nih.gov/pubmed/34343768	Insomnia affects the levels of plasma bilirubin and protein metabolism: an observational study and GWGEIS in UK Biobank cohort.	Direct bilirubin levels x insomnia interaction	85,121 cases with insomnia, 74,733 controls without insomnia	NA	2q37.1	2	233685285		UGT1A10, UGT1A8, UGT1A9, UGT1A7			ENSG00000242515, ENSG00000242366, ENSG00000241119, ENSG00000244122			rs4338954-?	rs4338954	0	4338954	intron_variant	0	NR	5e-21	20.301				Affymetrix [NR] (imputed)	N	insomnia, bilirubin measurement	http://www.ebi.ac.uk/efo/EFO_0004698, http://www.ebi.ac.uk/efo/EFO_0004570	GCST90026656	Genome-wide genotyping array
2021-10-15	34343768	Chu X	2021-07-01	Sleep Med	www.ncbi.nlm.nih.gov/pubmed/34343768	Insomnia affects the levels of plasma bilirubin and protein metabolism: an observational study and GWGEIS in UK Biobank cohort.	Direct bilirubin levels x insomnia interaction	85,121 cases with insomnia, 74,733 controls without insomnia	NA	2q37.1	2	233685437		UGT1A10, UGT1A7, UGT1A8, UGT1A9			ENSG00000242515, ENSG00000244122, ENSG00000242366, ENSG00000241119			rs4553819-?	rs4553819	0	4553819	intron_variant	0	NR	5e-21	20.301				Affymetrix [NR] (imputed)	N	insomnia, bilirubin measurement	http://www.ebi.ac.uk/efo/EFO_0004698, http://www.ebi.ac.uk/efo/EFO_0004570	GCST90026656	Genome-wide genotyping array
2021-10-15	34343768	Chu X	2021-07-01	Sleep Med	www.ncbi.nlm.nih.gov/pubmed/34343768	Insomnia affects the levels of plasma bilirubin and protein metabolism: an observational study and GWGEIS in UK Biobank cohort.	Direct bilirubin levels x insomnia interaction	85,121 cases with insomnia, 74,733 controls without insomnia	NA	2q37.1	2	233685623		UGT1A9, UGT1A7, UGT1A8, UGT1A10			ENSG00000241119, ENSG00000244122, ENSG00000242366, ENSG00000242515			rs11902131-?	rs11902131	0	11902131	intron_variant	0	NR	5e-21	20.301				Affymetrix [NR] (imputed)	N	insomnia, bilirubin measurement	http://www.ebi.ac.uk/efo/EFO_0004698, http://www.ebi.ac.uk/efo/EFO_0004570	GCST90026656	Genome-wide genotyping array
2021-10-15	34343768	Chu X	2021-07-01	Sleep Med	www.ncbi.nlm.nih.gov/pubmed/34343768	Insomnia affects the levels of plasma bilirubin and protein metabolism: an observational study and GWGEIS in UK Biobank cohort.	Direct bilirubin levels x insomnia interaction	85,121 cases with insomnia, 74,733 controls without insomnia	NA	2q37.1	2	233693556		UGT1A9, UGT1A8, UGT1A10, UGT1A6, UGT1A7			ENSG00000241119, ENSG00000242366, ENSG00000242515, ENSG00000167165, ENSG00000244122			rs1105879-?	rs1105879	0	1105879	missense_variant	0	NR	3e-44	43.5229				Affymetrix [NR] (imputed)	N	insomnia, bilirubin measurement	http://www.ebi.ac.uk/efo/EFO_0004698, http://www.ebi.ac.uk/efo/EFO_0004570	GCST90026656	Genome-wide genotyping array
2021-10-15	34343768	Chu X	2021-07-01	Sleep Med	www.ncbi.nlm.nih.gov/pubmed/34343768	Insomnia affects the levels of plasma bilirubin and protein metabolism: an observational study and GWGEIS in UK Biobank cohort.	Direct bilirubin levels x insomnia interaction	85,121 cases with insomnia, 74,733 controls without insomnia	NA	2q37.1	2	233695584		UGT1A6, UGT1A10, UGT1A8, UGT1A7, UGT1A9			ENSG00000167165, ENSG00000242515, ENSG00000242366, ENSG00000244122, ENSG00000241119			rs28899170-?	rs28899170	0	28899170	intron_variant	0	NR	2e-58	57.699				Affymetrix [NR] (imputed)	N	insomnia, bilirubin measurement	http://www.ebi.ac.uk/efo/EFO_0004698, http://www.ebi.ac.uk/efo/EFO_0004570	GCST90026656	Genome-wide genotyping array
2021-10-15	34343768	Chu X	2021-07-01	Sleep Med	www.ncbi.nlm.nih.gov/pubmed/34343768	Insomnia affects the levels of plasma bilirubin and protein metabolism: an observational study and GWGEIS in UK Biobank cohort.	Direct bilirubin levels x insomnia interaction	85,121 cases with insomnia, 74,733 controls without insomnia	NA	2q37.1	2	233696257		UGT1A7, UGT1A8, UGT1A10, UGT1A6, UGT1A9			ENSG00000244122, ENSG00000242366, ENSG00000242515, ENSG00000167165, ENSG00000241119			rs6751673-?	rs6751673	0	6751673	intron_variant	0	NR	1e-08	8				Affymetrix [NR] (imputed)	N	insomnia, bilirubin measurement	http://www.ebi.ac.uk/efo/EFO_0004698, http://www.ebi.ac.uk/efo/EFO_0004570	GCST90026656	Genome-wide genotyping array
2021-10-15	34343768	Chu X	2021-07-01	Sleep Med	www.ncbi.nlm.nih.gov/pubmed/34343768	Insomnia affects the levels of plasma bilirubin and protein metabolism: an observational study and GWGEIS in UK Biobank cohort.	Direct bilirubin levels x insomnia interaction	85,121 cases with insomnia, 74,733 controls without insomnia	NA	2q37.1	2	233697516		UGT1A7, UGT1A8, UGT1A10, UGT1A9, UGT1A6			ENSG00000244122, ENSG00000242366, ENSG00000242515, ENSG00000241119, ENSG00000167165			rs6715829-?	rs6715829	0	6715829	intron_variant	0	NR	3e-44	43.5229				Affymetrix [NR] (imputed)	N	insomnia, bilirubin measurement	http://www.ebi.ac.uk/efo/EFO_0004698, http://www.ebi.ac.uk/efo/EFO_0004570	GCST90026656	Genome-wide genotyping array
2021-10-15	34343768	Chu X	2021-07-01	Sleep Med	www.ncbi.nlm.nih.gov/pubmed/34343768	Insomnia affects the levels of plasma bilirubin and protein metabolism: an observational study and GWGEIS in UK Biobank cohort.	Direct bilirubin levels x insomnia interaction	85,121 cases with insomnia, 74,733 controls without insomnia	NA	2q37.1	2	233687304		UGT1A7, UGT1A8, UGT1A10, UGT1A9			ENSG00000244122, ENSG00000242366, ENSG00000242515, ENSG00000241119			rs6736743-?	rs6736743	0	6736743	intron_variant	0	NR	5e-21	20.301				Affymetrix [NR] (imputed)	N	insomnia, bilirubin measurement	http://www.ebi.ac.uk/efo/EFO_0004698, http://www.ebi.ac.uk/efo/EFO_0004570	GCST90026656	Genome-wide genotyping array
2021-10-15	34343768	Chu X	2021-07-01	Sleep Med	www.ncbi.nlm.nih.gov/pubmed/34343768	Insomnia affects the levels of plasma bilirubin and protein metabolism: an observational study and GWGEIS in UK Biobank cohort.	Direct bilirubin levels x insomnia interaction	85,121 cases with insomnia, 74,733 controls without insomnia	NA	2q37.1	2	233688342		UGT1A10, UGT1A8, UGT1A7, UGT1A9			ENSG00000242515, ENSG00000242366, ENSG00000244122, ENSG00000241119			rs10168333-?	rs10168333	0	10168333	intron_variant	0	NR	5e-21	20.301				Affymetrix [NR] (imputed)	N	insomnia, bilirubin measurement	http://www.ebi.ac.uk/efo/EFO_0004698, http://www.ebi.ac.uk/efo/EFO_0004570	GCST90026656	Genome-wide genotyping array
2021-10-15	34343768	Chu X	2021-07-01	Sleep Med	www.ncbi.nlm.nih.gov/pubmed/34343768	Insomnia affects the levels of plasma bilirubin and protein metabolism: an observational study and GWGEIS in UK Biobank cohort.	Direct bilirubin levels x insomnia interaction	85,121 cases with insomnia, 74,733 controls without insomnia	NA	2q37.1	2	233688441		UGT1A10, UGT1A9, UGT1A8, UGT1A7			ENSG00000242515, ENSG00000241119, ENSG00000242366, ENSG00000244122			rs10168416-?	rs10168416	0	10168416	intron_variant	0	NR	7e-48	47.1549				Affymetrix [NR] (imputed)	N	insomnia, bilirubin measurement	http://www.ebi.ac.uk/efo/EFO_0004698, http://www.ebi.ac.uk/efo/EFO_0004570	GCST90026656	Genome-wide genotyping array
2021-10-15	34343768	Chu X	2021-07-01	Sleep Med	www.ncbi.nlm.nih.gov/pubmed/34343768	Insomnia affects the levels of plasma bilirubin and protein metabolism: an observational study and GWGEIS in UK Biobank cohort.	Direct bilirubin levels x insomnia interaction	85,121 cases with insomnia, 74,733 controls without insomnia	NA	2q37.1	2	233688837		UGT1A10, UGT1A8, UGT1A9, UGT1A7			ENSG00000242515, ENSG00000242366, ENSG00000241119, ENSG00000244122			rs11680450-?	rs11680450	0	11680450	intron_variant	0	NR	5e-21	20.301				Affymetrix [NR] (imputed)	N	insomnia, bilirubin measurement	http://www.ebi.ac.uk/efo/EFO_0004698, http://www.ebi.ac.uk/efo/EFO_0004570	GCST90026656	Genome-wide genotyping array
2021-10-15	34343768	Chu X	2021-07-01	Sleep Med	www.ncbi.nlm.nih.gov/pubmed/34343768	Insomnia affects the levels of plasma bilirubin and protein metabolism: an observational study and GWGEIS in UK Biobank cohort.	Direct bilirubin levels x insomnia interaction	85,121 cases with insomnia, 74,733 controls without insomnia	NA	2q37.1	2	233689021		UGT1A10, UGT1A8, UGT1A9, UGT1A7			ENSG00000242515, ENSG00000242366, ENSG00000241119, ENSG00000244122			rs10171367-?	rs10171367	0	10171367	intron_variant	0	NR	5e-21	20.301				Affymetrix [NR] (imputed)	N	insomnia, bilirubin measurement	http://www.ebi.ac.uk/efo/EFO_0004698, http://www.ebi.ac.uk/efo/EFO_0004570	GCST90026656	Genome-wide genotyping array
2021-10-15	34343768	Chu X	2021-07-01	Sleep Med	www.ncbi.nlm.nih.gov/pubmed/34343768	Insomnia affects the levels of plasma bilirubin and protein metabolism: an observational study and GWGEIS in UK Biobank cohort.	Direct bilirubin levels x insomnia interaction	85,121 cases with insomnia, 74,733 controls without insomnia	NA	2q37.1	2	233689179		UGT1A7, UGT1A8, UGT1A10, UGT1A9			ENSG00000244122, ENSG00000242366, ENSG00000242515, ENSG00000241119			rs10179094-?	rs10179094	0	10179094	intron_variant	0	NR	7e-23	22.1549				Affymetrix [NR] (imputed)	N	insomnia, bilirubin measurement	http://www.ebi.ac.uk/efo/EFO_0004698, http://www.ebi.ac.uk/efo/EFO_0004570	GCST90026656	Genome-wide genotyping array
2021-10-15	34343768	Chu X	2021-07-01	Sleep Med	www.ncbi.nlm.nih.gov/pubmed/34343768	Insomnia affects the levels of plasma bilirubin and protein metabolism: an observational study and GWGEIS in UK Biobank cohort.	Direct bilirubin levels x insomnia interaction	85,121 cases with insomnia, 74,733 controls without insomnia	NA	2q37.1	2	233690345		UGT1A10, UGT1A8, UGT1A7, UGT1A9			ENSG00000242515, ENSG00000242366, ENSG00000244122, ENSG00000241119			rs7563561-?	rs7563561	0	7563561	intron_variant	0	NR	5e-21	20.301				Affymetrix [NR] (imputed)	N	insomnia, bilirubin measurement	http://www.ebi.ac.uk/efo/EFO_0004698, http://www.ebi.ac.uk/efo/EFO_0004570	GCST90026656	Genome-wide genotyping array
2021-10-15	34343768	Chu X	2021-07-01	Sleep Med	www.ncbi.nlm.nih.gov/pubmed/34343768	Insomnia affects the levels of plasma bilirubin and protein metabolism: an observational study and GWGEIS in UK Biobank cohort.	Direct bilirubin levels x insomnia interaction	85,121 cases with insomnia, 74,733 controls without insomnia	NA	2q37.1	2	233690443		UGT1A9, UGT1A8, UGT1A7, UGT1A10			ENSG00000241119, ENSG00000242366, ENSG00000244122, ENSG00000242515			rs7608175-?	rs7608175	0	7608175	intron_variant	0	NR	5e-21	20.301				Affymetrix [NR] (imputed)	N	insomnia, bilirubin measurement	http://www.ebi.ac.uk/efo/EFO_0004698, http://www.ebi.ac.uk/efo/EFO_0004570	GCST90026656	Genome-wide genotyping array
2021-10-15	34343768	Chu X	2021-07-01	Sleep Med	www.ncbi.nlm.nih.gov/pubmed/34343768	Insomnia affects the levels of plasma bilirubin and protein metabolism: an observational study and GWGEIS in UK Biobank cohort.	Direct bilirubin levels x insomnia interaction	85,121 cases with insomnia, 74,733 controls without insomnia	NA	2q37.1	2	233690650		UGT1A8, UGT1A9, UGT1A10, UGT1A7			ENSG00000242366, ENSG00000241119, ENSG00000242515, ENSG00000244122			rs45615240-?	rs45615240	0	45615240	3_prime_UTR_variant	0	NR	5e-21	20.301				Affymetrix [NR] (imputed)	N	insomnia, bilirubin measurement	http://www.ebi.ac.uk/efo/EFO_0004698, http://www.ebi.ac.uk/efo/EFO_0004570	GCST90026656	Genome-wide genotyping array
2021-10-15	34343768	Chu X	2021-07-01	Sleep Med	www.ncbi.nlm.nih.gov/pubmed/34343768	Insomnia affects the levels of plasma bilirubin and protein metabolism: an observational study and GWGEIS in UK Biobank cohort.	Direct bilirubin levels x insomnia interaction	85,121 cases with insomnia, 74,733 controls without insomnia	NA	2q37.1	2	233684170		UGT1A10, UGT1A8, UGT1A7, UGT1A9			ENSG00000242515, ENSG00000242366, ENSG00000244122, ENSG00000241119			rs6724485-?	rs6724485	0	6724485	intron_variant	0	NR	6e-21	20.2218				Affymetrix [NR] (imputed)	N	insomnia, bilirubin measurement	http://www.ebi.ac.uk/efo/EFO_0004698, http://www.ebi.ac.uk/efo/EFO_0004570	GCST90026656	Genome-wide genotyping array
2021-10-15	34343768	Chu X	2021-07-01	Sleep Med	www.ncbi.nlm.nih.gov/pubmed/34343768	Insomnia affects the levels of plasma bilirubin and protein metabolism: an observational study and GWGEIS in UK Biobank cohort.	Direct bilirubin levels x insomnia interaction	85,121 cases with insomnia, 74,733 controls without insomnia	NA	2q37.1	2	233691628		UGT1A7, UGT1A8, UGT1A6, UGT1A9, UGT1A10			ENSG00000244122, ENSG00000242366, ENSG00000167165, ENSG00000241119, ENSG00000242515			rs10445704-?	rs10445704	0	10445704	5_prime_UTR_variant	0	NR	5e-21	20.301				Affymetrix [NR] (imputed)	N	insomnia, bilirubin measurement	http://www.ebi.ac.uk/efo/EFO_0004698, http://www.ebi.ac.uk/efo/EFO_0004570	GCST90026656	Genome-wide genotyping array
2021-10-15	34343768	Chu X	2021-07-01	Sleep Med	www.ncbi.nlm.nih.gov/pubmed/34343768	Insomnia affects the levels of plasma bilirubin and protein metabolism: an observational study and GWGEIS in UK Biobank cohort.	Direct bilirubin levels x insomnia interaction	85,121 cases with insomnia, 74,733 controls without insomnia	NA	2q37.1	2	233684957		UGT1A8, UGT1A7, UGT1A9, UGT1A10			ENSG00000242366, ENSG00000244122, ENSG00000241119, ENSG00000242515			rs747484438-?	rs747484438	1	72373468	intron_variant	0	NR	8e-48	47.0969				Affymetrix [NR] (imputed)	N	insomnia, bilirubin measurement	http://www.ebi.ac.uk/efo/EFO_0004698, http://www.ebi.ac.uk/efo/EFO_0004570	GCST90026656	Genome-wide genotyping array
2021-10-15	34343768	Chu X	2021-07-01	Sleep Med	www.ncbi.nlm.nih.gov/pubmed/34343768	Insomnia affects the levels of plasma bilirubin and protein metabolism: an observational study and GWGEIS in UK Biobank cohort.	Direct bilirubin levels x insomnia interaction	85,121 cases with insomnia, 74,733 controls without insomnia	NA	2q37.1	2	233693023		UGT1A7, UGT1A9, UGT1A8, UGT1A10, UGT1A6			ENSG00000244122, ENSG00000241119, ENSG00000242366, ENSG00000242515, ENSG00000167165			rs6759892-?	rs6759892	0	6759892	missense_variant	0	NR	4e-21	20.3979				Affymetrix [NR] (imputed)	N	insomnia, bilirubin measurement	http://www.ebi.ac.uk/efo/EFO_0004698, http://www.ebi.ac.uk/efo/EFO_0004570	GCST90026656	Genome-wide genotyping array
2021-10-15	34343768	Chu X	2021-07-01	Sleep Med	www.ncbi.nlm.nih.gov/pubmed/34343768	Insomnia affects the levels of plasma bilirubin and protein metabolism: an observational study and GWGEIS in UK Biobank cohort.	Direct bilirubin levels x insomnia interaction	85,121 cases with insomnia, 74,733 controls without insomnia	NA	2q37.1	2	233693319		UGT1A8, UGT1A9, UGT1A10, UGT1A6, UGT1A7			ENSG00000242366, ENSG00000241119, ENSG00000242515, ENSG00000167165, ENSG00000244122			rs1105880-?	rs1105880	0	1105880	synonymous_variant	0	NR	2e-44	43.699				Affymetrix [NR] (imputed)	N	insomnia, bilirubin measurement	http://www.ebi.ac.uk/efo/EFO_0004698, http://www.ebi.ac.uk/efo/EFO_0004570	GCST90026656	Genome-wide genotyping array
2021-10-15	34343768	Chu X	2021-07-01	Sleep Med	www.ncbi.nlm.nih.gov/pubmed/34343768	Insomnia affects the levels of plasma bilirubin and protein metabolism: an observational study and GWGEIS in UK Biobank cohort.	Direct bilirubin levels x insomnia interaction	85,121 cases with insomnia, 74,733 controls without insomnia	NA	2q37.1	2	233693545		UGT1A9, UGT1A8, UGT1A6, UGT1A7, UGT1A10			ENSG00000241119, ENSG00000242366, ENSG00000167165, ENSG00000244122, ENSG00000242515			rs2070959-?	rs2070959	0	2070959	missense_variant	0	NR	1e-47	47				Affymetrix [NR] (imputed)	N	insomnia, bilirubin measurement	http://www.ebi.ac.uk/efo/EFO_0004698, http://www.ebi.ac.uk/efo/EFO_0004570	GCST90026656	Genome-wide genotyping array
2021-10-15	34343768	Chu X	2021-07-01	Sleep Med	www.ncbi.nlm.nih.gov/pubmed/34343768	Insomnia affects the levels of plasma bilirubin and protein metabolism: an observational study and GWGEIS in UK Biobank cohort.	Direct bilirubin levels x insomnia interaction	85,121 cases with insomnia, 74,733 controls without insomnia	NA	2q37.1	2	233686969		UGT1A7, UGT1A10, UGT1A9, UGT1A8			ENSG00000244122, ENSG00000242515, ENSG00000241119, ENSG00000242366			rs6753320-?	rs6753320	0	6753320	intron_variant	0	NR	5e-21	20.301				Affymetrix [NR] (imputed)	N	insomnia, bilirubin measurement	http://www.ebi.ac.uk/efo/EFO_0004698, http://www.ebi.ac.uk/efo/EFO_0004570	GCST90026656	Genome-wide genotyping array
2021-10-15	34343768	Chu X	2021-07-01	Sleep Med	www.ncbi.nlm.nih.gov/pubmed/34343768	Insomnia affects the levels of plasma bilirubin and protein metabolism: an observational study and GWGEIS in UK Biobank cohort.	Direct bilirubin levels x insomnia interaction	85,121 cases with insomnia, 74,733 controls without insomnia	NA	2q37.1	2	233687101		UGT1A7, UGT1A8, UGT1A10, UGT1A9			ENSG00000244122, ENSG00000242366, ENSG00000242515, ENSG00000241119			rs6736508-?	rs6736508	0	6736508	intron_variant	0	NR	5e-21	20.301				Affymetrix [NR] (imputed)	N	insomnia, bilirubin measurement	http://www.ebi.ac.uk/efo/EFO_0004698, http://www.ebi.ac.uk/efo/EFO_0004570	GCST90026656	Genome-wide genotyping array
2021-07-27	34211149	Mills MC	2021-07-01	Nat Hum Behav	www.ncbi.nlm.nih.gov/pubmed/34211149	Identification of 371 genetic variants for age at first sex and birth linked to externalising behaviour.	Age at first sexual intercourse	397,338 European ancestry individuals	NA	7q33	7	135536422	NUP205	CNOT4 - NUP205	ENSG00000080802	ENSG00000155561		26295	21495	rs6966898-C	rs6966898	0	6966898	regulatory_region_variant	1	0.668057	2e-09	8.69897		0.0132005	[0.0089-0.0175] unit increase	NR [16516521] (imputed)	N	age at first sexual intercourse measurement	http://www.ebi.ac.uk/efo/EFO_0009749	GCST90000047	Genome-wide genotyping array
2021-07-27	34211149	Mills MC	2021-07-01	Nat Hum Behav	www.ncbi.nlm.nih.gov/pubmed/34211149	Identification of 371 genetic variants for age at first sex and birth linked to externalising behaviour.	Age at first sexual intercourse	397,338 European ancestry individuals	NA	8q21.3	8	86673793	CNGB3	CNGB3			ENSG00000170289			rs11382985-A	rs11382985	0	11382985	intron_variant	0	0.173908	2e-11	10.699		0.0182359	[0.013-0.024] unit decrease	NR [16516521] (imputed)	N	age at first sexual intercourse measurement	http://www.ebi.ac.uk/efo/EFO_0009749	GCST90000047	Genome-wide genotyping array
2021-10-18	34337532	Fantus RJ	2021-05-25	Eur Urol Open Sci	www.ncbi.nlm.nih.gov/pubmed/34337532	Genetic Susceptibility for Low Testosterone in Men and Its Implications in Biology and Screening: Data from the UK Biobank.	Low testosterone levels	13,409 European ancestry male cases, 98,267 European ancestry male controls	4,426 European ancestry male cases, 32,800 European ancestry male controls	17p13.1	17	7562418	NR	SENP3			ENSG00000161956			rs183855978-C	rs183855978	0	183855978	intron_variant	0	0.02	2e-19	18.699		1.39	NR	NR [8853336] (imputed)	N	testosterone measurement	http://www.ebi.ac.uk/efo/EFO_0004908	GCST90026655	Genome-wide genotyping array
2021-12-13	34469753	Kachuri L	2021-08-26	Am J Hum Genet	www.ncbi.nlm.nih.gov/pubmed/34469753	Genetic determinants of blood-cell traits influence susceptibility to childhood acute lymphoblastic leukemia.	Platelet-to-lymphocyte ratio	335,030 European ancestry, NR ancestry individuals	NA	3p14.3	3	56213235		ERC2			ENSG00000187672			rs62253567-?	rs62253567	0	62253567	intron_variant	0	NR	5e-08	7.30103				Affymetrix [NR] (imputed)	N	platelet-to-lymphocyte ratio	http://www.ebi.ac.uk/efo/EFO_0008446	GCST90085818	Genome-wide genotyping array
2021-12-13	34469753	Kachuri L	2021-08-26	Am J Hum Genet	www.ncbi.nlm.nih.gov/pubmed/34469753	Genetic determinants of blood-cell traits influence susceptibility to childhood acute lymphoblastic leukemia.	Platelet-to-lymphocyte ratio	335,030 European ancestry, NR ancestry individuals	NA	3q25.1	3	151355567		MED12L, P2RY12			ENSG00000144893, ENSG00000169313			rs1352887-?	rs1352887	0	1352887	intron_variant	0	NR	5e-08	7.30103				Affymetrix [NR] (imputed)	N	platelet-to-lymphocyte ratio	http://www.ebi.ac.uk/efo/EFO_0008446	GCST90085818	Genome-wide genotyping array
2021-06-09	33972514	Pazoki R	2021-05-10	Nat Commun	www.ncbi.nlm.nih.gov/pubmed/33972514	Genetic analysis in European ancestry individuals identifies 517 loci associated with liver enzymes.	Liver enzyme levels (alkaline phosphatase)	437,438 European ancestry individuals	315,572 European ancestry individuals	6q23.1	6	130053316	L3MBTL3	L3MBTL3			ENSG00000198945			rs7740107-T	rs7740107	0	7740107	intron_variant	0	0.263941	1e-11	11		0.00166669	[0.0012-0.0022] unit decrease	Affymetrix [13995440] (imputed)	N	alkaline phosphatase measurement	http://www.ebi.ac.uk/efo/EFO_0004533	GCST90013406	Genome-wide genotyping array
2021-10-18	34046847	Yao Y	2021-05-27	Endocrine	www.ncbi.nlm.nih.gov/pubmed/34046847	Evaluate the effects of serum urate level on bone mineral density: a genome-wide gene-environment interaction analysis in UK Biobank cohort.	Femur bone mineral density x serum urate levels interaction	2,225 men, 2,350 women	NA				EYS							rs116170288-?	rs116170288	0	116170288		1	NR	3e-08	7.52288		1.99597	[NR] unit increase	Affymetrix [NR] (imputed)	N	urate measurement, bone density	http://www.ebi.ac.uk/efo/EFO_0004531, http://www.ebi.ac.uk/efo/EFO_0003923	GCST012490	Genome-wide genotyping array
2021-10-18	34046847	Yao Y	2021-05-27	Endocrine	www.ncbi.nlm.nih.gov/pubmed/34046847	Evaluate the effects of serum urate level on bone mineral density: a genome-wide gene-environment interaction analysis in UK Biobank cohort.	Femur bone mineral density x serum urate levels interaction	2,225 men, 2,350 women	NA				SYNE1							rs41291049-?	rs41291049	0	41291049		1	NR	3e-08	7.52288		0.656593	[NR] unit decrease	Affymetrix [NR] (imputed)	N	urate measurement, bone density	http://www.ebi.ac.uk/efo/EFO_0004531, http://www.ebi.ac.uk/efo/EFO_0003923	GCST012490	Genome-wide genotyping array
2021-10-18	34046847	Yao Y	2021-05-27	Endocrine	www.ncbi.nlm.nih.gov/pubmed/34046847	Evaluate the effects of serum urate level on bone mineral density: a genome-wide gene-environment interaction analysis in UK Biobank cohort.	Femur bone mineral density x serum urate levels interaction	2,225 men, 2,350 women	NA				FRAS1							rs79385086-?	rs79385086	0	79385086		1	NR	3e-08	7.52288		1.14471	[NR] unit decrease	Affymetrix [NR] (imputed)	N	urate measurement, bone density	http://www.ebi.ac.uk/efo/EFO_0004531, http://www.ebi.ac.uk/efo/EFO_0003923	GCST012490	Genome-wide genotyping array
2021-10-15	34343768	Chu X	2021-07-01	Sleep Med	www.ncbi.nlm.nih.gov/pubmed/34343768	Insomnia affects the levels of plasma bilirubin and protein metabolism: an observational study and GWGEIS in UK Biobank cohort.	Total bilirubin levels x insomnia interaction	101,922 cases with insomnia, 84,871 controls with insomnia	NA	2q37.1	2	233693319		UGT1A8, UGT1A9, UGT1A10, UGT1A6, UGT1A7			ENSG00000242366, ENSG00000241119, ENSG00000242515, ENSG00000167165, ENSG00000244122			rs1105880-?	rs1105880	0	1105880	synonymous_variant	0	NR	2e-44	43.699				Affymetrix [NR] (imputed)	N	insomnia, bilirubin measurement	http://www.ebi.ac.uk/efo/EFO_0004698, http://www.ebi.ac.uk/efo/EFO_0004570	GCST90026657	Genome-wide genotyping array
2021-10-15	34343768	Chu X	2021-07-01	Sleep Med	www.ncbi.nlm.nih.gov/pubmed/34343768	Insomnia affects the levels of plasma bilirubin and protein metabolism: an observational study and GWGEIS in UK Biobank cohort.	Total bilirubin levels x insomnia interaction	101,922 cases with insomnia, 84,871 controls with insomnia	NA	2q37.1	2	233693545		UGT1A9, UGT1A8, UGT1A6, UGT1A7, UGT1A10			ENSG00000241119, ENSG00000242366, ENSG00000167165, ENSG00000244122, ENSG00000242515			rs2070959-?	rs2070959	0	2070959	missense_variant	0	NR	1e-47	47				Affymetrix [NR] (imputed)	N	insomnia, bilirubin measurement	http://www.ebi.ac.uk/efo/EFO_0004698, http://www.ebi.ac.uk/efo/EFO_0004570	GCST90026657	Genome-wide genotyping array
2021-10-15	34343768	Chu X	2021-07-01	Sleep Med	www.ncbi.nlm.nih.gov/pubmed/34343768	Insomnia affects the levels of plasma bilirubin and protein metabolism: an observational study and GWGEIS in UK Biobank cohort.	Total bilirubin levels x insomnia interaction	101,922 cases with insomnia, 84,871 controls with insomnia	NA	2q37.1	2	233693556		UGT1A9, UGT1A8, UGT1A10, UGT1A6, UGT1A7			ENSG00000241119, ENSG00000242366, ENSG00000242515, ENSG00000167165, ENSG00000244122			rs1105879-?	rs1105879	0	1105879	missense_variant	0	NR	3e-44	43.5229				Affymetrix [NR] (imputed)	N	insomnia, bilirubin measurement	http://www.ebi.ac.uk/efo/EFO_0004698, http://www.ebi.ac.uk/efo/EFO_0004570	GCST90026657	Genome-wide genotyping array
2021-10-15	34343768	Chu X	2021-07-01	Sleep Med	www.ncbi.nlm.nih.gov/pubmed/34343768	Insomnia affects the levels of plasma bilirubin and protein metabolism: an observational study and GWGEIS in UK Biobank cohort.	Total bilirubin levels x insomnia interaction	101,922 cases with insomnia, 84,871 controls with insomnia	NA	2q37.1	2	233694260		UGT1A8, UGT1A7, UGT1A9, UGT1A6, UGT1A10			ENSG00000242366, ENSG00000244122, ENSG00000241119, ENSG00000167165, ENSG00000242515			rs7592624-?	rs7592624	0	7592624	intron_variant	0	NR	9e-07	6.04576				Affymetrix [NR] (imputed)	N	insomnia, bilirubin measurement	http://www.ebi.ac.uk/efo/EFO_0004698, http://www.ebi.ac.uk/efo/EFO_0004570	GCST90026657	Genome-wide genotyping array
2021-10-15	34343768	Chu X	2021-07-01	Sleep Med	www.ncbi.nlm.nih.gov/pubmed/34343768	Insomnia affects the levels of plasma bilirubin and protein metabolism: an observational study and GWGEIS in UK Biobank cohort.	Total bilirubin levels x insomnia interaction	101,922 cases with insomnia, 84,871 controls with insomnia	NA	2q37.1	2	233695584		UGT1A6, UGT1A10, UGT1A8, UGT1A7, UGT1A9			ENSG00000167165, ENSG00000242515, ENSG00000242366, ENSG00000244122, ENSG00000241119			rs28899170-?	rs28899170	0	28899170	intron_variant	0	NR	2e-58	57.699				Affymetrix [NR] (imputed)	N	insomnia, bilirubin measurement	http://www.ebi.ac.uk/efo/EFO_0004698, http://www.ebi.ac.uk/efo/EFO_0004570	GCST90026657	Genome-wide genotyping array
2021-10-15	34343768	Chu X	2021-07-01	Sleep Med	www.ncbi.nlm.nih.gov/pubmed/34343768	Insomnia affects the levels of plasma bilirubin and protein metabolism: an observational study and GWGEIS in UK Biobank cohort.	Total bilirubin levels x insomnia interaction	101,922 cases with insomnia, 84,871 controls with insomnia	NA	2q37.1	2	233696257		UGT1A7, UGT1A8, UGT1A10, UGT1A6, UGT1A9			ENSG00000244122, ENSG00000242366, ENSG00000242515, ENSG00000167165, ENSG00000241119			rs6751673-?	rs6751673	0	6751673	intron_variant	0	NR	1e-08	8				Affymetrix [NR] (imputed)	N	insomnia, bilirubin measurement	http://www.ebi.ac.uk/efo/EFO_0004698, http://www.ebi.ac.uk/efo/EFO_0004570	GCST90026657	Genome-wide genotyping array
2021-10-15	34343768	Chu X	2021-07-01	Sleep Med	www.ncbi.nlm.nih.gov/pubmed/34343768	Insomnia affects the levels of plasma bilirubin and protein metabolism: an observational study and GWGEIS in UK Biobank cohort.	Total bilirubin levels x insomnia interaction	101,922 cases with insomnia, 84,871 controls with insomnia	NA	2q37.1	2	233697516		UGT1A7, UGT1A8, UGT1A10, UGT1A9, UGT1A6			ENSG00000244122, ENSG00000242366, ENSG00000242515, ENSG00000241119, ENSG00000167165			rs6715829-?	rs6715829	0	6715829	intron_variant	0	NR	3e-44	43.5229				Affymetrix [NR] (imputed)	N	insomnia, bilirubin measurement	http://www.ebi.ac.uk/efo/EFO_0004698, http://www.ebi.ac.uk/efo/EFO_0004570	GCST90026657	Genome-wide genotyping array
2021-10-15	34343768	Chu X	2021-07-01	Sleep Med	www.ncbi.nlm.nih.gov/pubmed/34343768	Insomnia affects the levels of plasma bilirubin and protein metabolism: an observational study and GWGEIS in UK Biobank cohort.	Total bilirubin levels x insomnia interaction	101,922 cases with insomnia, 84,871 controls with insomnia	NA	2q37.1	2	233698748		UGT1A6, UGT1A10, UGT1A9, UGT1A8, UGT1A7			ENSG00000167165, ENSG00000242515, ENSG00000241119, ENSG00000242366, ENSG00000244122			rs12988520-?	rs12988520	0	12988520	intron_variant	0	NR	2e-07	6.69897				Affymetrix [NR] (imputed)	N	insomnia, bilirubin measurement	http://www.ebi.ac.uk/efo/EFO_0004698, http://www.ebi.ac.uk/efo/EFO_0004570	GCST90026657	Genome-wide genotyping array
2021-10-15	34343768	Chu X	2021-07-01	Sleep Med	www.ncbi.nlm.nih.gov/pubmed/34343768	Insomnia affects the levels of plasma bilirubin and protein metabolism: an observational study and GWGEIS in UK Biobank cohort.	Total bilirubin levels x insomnia interaction	101,922 cases with insomnia, 84,871 controls with insomnia	NA	2q37.1	2	233702448		UGT1A6, UGT1A8, UGT1A10, UGT1A7, UGT1A9			ENSG00000167165, ENSG00000242366, ENSG00000242515, ENSG00000244122, ENSG00000241119			rs17863787-?	rs17863787	0	17863787	intron_variant	0	NR	2e-59	58.699				Affymetrix [NR] (imputed)	N	insomnia, bilirubin measurement	http://www.ebi.ac.uk/efo/EFO_0004698, http://www.ebi.ac.uk/efo/EFO_0004570	GCST90026657	Genome-wide genotyping array
2021-10-15	34343768	Chu X	2021-07-01	Sleep Med	www.ncbi.nlm.nih.gov/pubmed/34343768	Insomnia affects the levels of plasma bilirubin and protein metabolism: an observational study and GWGEIS in UK Biobank cohort.	Total bilirubin levels x insomnia interaction	101,922 cases with insomnia, 84,871 controls with insomnia	NA	2q37.1	2	233703808		UGT1A10, UGT1A6, UGT1A7, UGT1A8, UGT1A9			ENSG00000242515, ENSG00000167165, ENSG00000244122, ENSG00000242366, ENSG00000241119			rs773965339-?	rs773965339	1	34781889	intron_variant	0	NR	8e-55	54.0969				Affymetrix [NR] (imputed)	N	insomnia, bilirubin measurement	http://www.ebi.ac.uk/efo/EFO_0004698, http://www.ebi.ac.uk/efo/EFO_0004570	GCST90026657	Genome-wide genotyping array
2021-10-15	34343768	Chu X	2021-07-01	Sleep Med	www.ncbi.nlm.nih.gov/pubmed/34343768	Insomnia affects the levels of plasma bilirubin and protein metabolism: an observational study and GWGEIS in UK Biobank cohort.	Total bilirubin levels x insomnia interaction	101,922 cases with insomnia, 84,871 controls with insomnia	NA	2q37.1	2	233720033		UGT1A7, UGT1A8, UGT1A9, UGT1A5, UGT1A4, UGT1A10, UGT1A6			ENSG00000244122, ENSG00000242366, ENSG00000241119, ENSG00000288705, ENSG00000244474, ENSG00000242515, ENSG00000167165			rs13401281-?	rs13401281	0	13401281	intron_variant	0	NR	7e-25	24.1549				Affymetrix [NR] (imputed)	N	insomnia, bilirubin measurement	http://www.ebi.ac.uk/efo/EFO_0004698, http://www.ebi.ac.uk/efo/EFO_0004570	GCST90026657	Genome-wide genotyping array
2021-10-15	34343768	Chu X	2021-07-01	Sleep Med	www.ncbi.nlm.nih.gov/pubmed/34343768	Insomnia affects the levels of plasma bilirubin and protein metabolism: an observational study and GWGEIS in UK Biobank cohort.	Total bilirubin levels x insomnia interaction	101,922 cases with insomnia, 84,871 controls with insomnia	NA	2q37.1	2	233725006		UGT1A6, UGT1A10, UGT1A8, UGT1A7, UGT1A9, UGT1A5, UGT1A4			ENSG00000167165, ENSG00000242515, ENSG00000242366, ENSG00000244122, ENSG00000241119, ENSG00000288705, ENSG00000244474			rs112132688-?	rs112132688	0	112132688	intron_variant	0	NR	1e-53	53				Affymetrix [NR] (imputed)	N	insomnia, bilirubin measurement	http://www.ebi.ac.uk/efo/EFO_0004698, http://www.ebi.ac.uk/efo/EFO_0004570	GCST90026657	Genome-wide genotyping array
2021-10-15	34343768	Chu X	2021-07-01	Sleep Med	www.ncbi.nlm.nih.gov/pubmed/34343768	Insomnia affects the levels of plasma bilirubin and protein metabolism: an observational study and GWGEIS in UK Biobank cohort.	Total bilirubin levels x insomnia interaction	101,922 cases with insomnia, 84,871 controls with insomnia	NA	2q37.1	2	233733369		UGT1A10, UGT1A7, UGT1A3, UGT1A4, UGT1A5, UGT1A8, UGT1A9, UGT1A6			ENSG00000242515, ENSG00000244122, ENSG00000288702, ENSG00000244474, ENSG00000288705, ENSG00000242366, ENSG00000241119, ENSG00000167165			rs13410335-?	rs13410335	0	13410335	intron_variant	0	NR	1e-25	25				Affymetrix [NR] (imputed)	N	insomnia, bilirubin measurement	http://www.ebi.ac.uk/efo/EFO_0004698, http://www.ebi.ac.uk/efo/EFO_0004570	GCST90026657	Genome-wide genotyping array
2021-10-15	34343768	Chu X	2021-07-01	Sleep Med	www.ncbi.nlm.nih.gov/pubmed/34343768	Insomnia affects the levels of plasma bilirubin and protein metabolism: an observational study and GWGEIS in UK Biobank cohort.	Total bilirubin levels x insomnia interaction	101,922 cases with insomnia, 84,871 controls with insomnia	NA	2q37.1	2	233734192		UGT1A7, UGT1A6, UGT1A10, UGT1A8, UGT1A4, UGT1A5, UGT1A9, UGT1A3			ENSG00000244122, ENSG00000167165, ENSG00000242515, ENSG00000242366, ENSG00000244474, ENSG00000288705, ENSG00000241119, ENSG00000288702			rs7567468-?	rs7567468	0	7567468	intron_variant	0	NR	2e-56	55.699				Affymetrix [NR] (imputed)	N	insomnia, bilirubin measurement	http://www.ebi.ac.uk/efo/EFO_0004698, http://www.ebi.ac.uk/efo/EFO_0004570	GCST90026657	Genome-wide genotyping array
2021-10-15	34343768	Chu X	2021-07-01	Sleep Med	www.ncbi.nlm.nih.gov/pubmed/34343768	Insomnia affects the levels of plasma bilirubin and protein metabolism: an observational study and GWGEIS in UK Biobank cohort.	Total bilirubin levels x insomnia interaction	101,922 cases with insomnia, 84,871 controls with insomnia	NA	2q37.1	2	233736540		UGT1A6, UGT1A7, UGT1A8, UGT1A4, UGT1A3, UGT1A9, UGT1A5, UGT1A10			ENSG00000167165, ENSG00000244122, ENSG00000242366, ENSG00000244474, ENSG00000288702, ENSG00000241119, ENSG00000288705, ENSG00000242515			rs7564935-?	rs7564935	0	7564935	intron_variant	0	NR	1e-25	25				Affymetrix [NR] (imputed)	N	insomnia, bilirubin measurement	http://www.ebi.ac.uk/efo/EFO_0004698, http://www.ebi.ac.uk/efo/EFO_0004570	GCST90026657	Genome-wide genotyping array
2021-10-15	34343768	Chu X	2021-07-01	Sleep Med	www.ncbi.nlm.nih.gov/pubmed/34343768	Insomnia affects the levels of plasma bilirubin and protein metabolism: an observational study and GWGEIS in UK Biobank cohort.	Total bilirubin levels x insomnia interaction	101,922 cases with insomnia, 84,871 controls with insomnia	NA	2q37.1	2	233738671		UGT1A10, UGT1A6, UGT1A3, UGT1A7, UGT1A9, UGT1A5, UGT1A8, UGT1A4			ENSG00000242515, ENSG00000167165, ENSG00000288702, ENSG00000244122, ENSG00000241119, ENSG00000288705, ENSG00000242366, ENSG00000244474			rs6722076-?	rs6722076	0	6722076	intron_variant	0	NR	4e-55	54.3979				Affymetrix [NR] (imputed)	N	insomnia, bilirubin measurement	http://www.ebi.ac.uk/efo/EFO_0004698, http://www.ebi.ac.uk/efo/EFO_0004570	GCST90026657	Genome-wide genotyping array
2021-10-15	34343768	Chu X	2021-07-01	Sleep Med	www.ncbi.nlm.nih.gov/pubmed/34343768	Insomnia affects the levels of plasma bilirubin and protein metabolism: an observational study and GWGEIS in UK Biobank cohort.	Total bilirubin levels x insomnia interaction	101,922 cases with insomnia, 84,871 controls with insomnia	NA	2q37.1	2	233740656		UGT1A5, UGT1A8, UGT1A3, UGT1A6, UGT1A4, UGT1A9, UGT1A10, UGT1A7			ENSG00000288705, ENSG00000242366, ENSG00000288702, ENSG00000167165, ENSG00000244474, ENSG00000241119, ENSG00000242515, ENSG00000244122			rs17862875-?	rs17862875	0	17862875	intron_variant	0	NR	2e-56	55.699				Affymetrix [NR] (imputed)	N	insomnia, bilirubin measurement	http://www.ebi.ac.uk/efo/EFO_0004698, http://www.ebi.ac.uk/efo/EFO_0004570	GCST90026657	Genome-wide genotyping array
2021-10-15	34343768	Chu X	2021-07-01	Sleep Med	www.ncbi.nlm.nih.gov/pubmed/34343768	Insomnia affects the levels of plasma bilirubin and protein metabolism: an observational study and GWGEIS in UK Biobank cohort.	Total bilirubin levels x insomnia interaction	101,922 cases with insomnia, 84,871 controls with insomnia	NA	2q37.1	2	233741916		UGT1A4, UGT1A5, UGT1A6, UGT1A10, UGT1A3, UGT1A8, UGT1A9, UGT1A7			ENSG00000244474, ENSG00000288705, ENSG00000167165, ENSG00000242515, ENSG00000288702, ENSG00000242366, ENSG00000241119, ENSG00000244122			rs34352510-?	rs34352510	0	34352510	non_coding_transcript_exon_variant	0	NR	2e-56	55.699				Affymetrix [NR] (imputed)	N	insomnia, bilirubin measurement	http://www.ebi.ac.uk/efo/EFO_0004698, http://www.ebi.ac.uk/efo/EFO_0004570	GCST90026657	Genome-wide genotyping array
2021-10-15	34343768	Chu X	2021-07-01	Sleep Med	www.ncbi.nlm.nih.gov/pubmed/34343768	Insomnia affects the levels of plasma bilirubin and protein metabolism: an observational study and GWGEIS in UK Biobank cohort.	Total bilirubin levels x insomnia interaction	101,922 cases with insomnia, 84,871 controls with insomnia	NA	2q37.1	2	233744071		UGT1A8, UGT1A4, UGT1A10, UGT1A7, UGT1A3, UGT1A6, UGT1A9, UGT1A5			ENSG00000242366, ENSG00000244474, ENSG00000242515, ENSG00000244122, ENSG00000288702, ENSG00000167165, ENSG00000241119, ENSG00000288705			rs17864701-?	rs17864701	0	17864701	intron_variant	0	NR	1e-56	56				Affymetrix [NR] (imputed)	N	insomnia, bilirubin measurement	http://www.ebi.ac.uk/efo/EFO_0004698, http://www.ebi.ac.uk/efo/EFO_0004570	GCST90026657	Genome-wide genotyping array
2021-10-15	34343768	Chu X	2021-07-01	Sleep Med	www.ncbi.nlm.nih.gov/pubmed/34343768	Insomnia affects the levels of plasma bilirubin and protein metabolism: an observational study and GWGEIS in UK Biobank cohort.	Total bilirubin levels x insomnia interaction	101,922 cases with insomnia, 84,871 controls with insomnia	NA	2q37.1	2	233745803		UGT1A3, UGT1A6, UGT1A8, UGT1A9, UGT1A4, UGT1A7, UGT1A5, UGT1A10			ENSG00000288702, ENSG00000167165, ENSG00000242366, ENSG00000241119, ENSG00000244474, ENSG00000244122, ENSG00000288705, ENSG00000242515			rs11695484-?	rs11695484	0	11695484	intron_variant	0	NR	1e-56	56				Affymetrix [NR] (imputed)	N	insomnia, bilirubin measurement	http://www.ebi.ac.uk/efo/EFO_0004698, http://www.ebi.ac.uk/efo/EFO_0004570	GCST90026657	Genome-wide genotyping array
2021-10-15	34343768	Chu X	2021-07-01	Sleep Med	www.ncbi.nlm.nih.gov/pubmed/34343768	Insomnia affects the levels of plasma bilirubin and protein metabolism: an observational study and GWGEIS in UK Biobank cohort.	Total bilirubin levels x insomnia interaction	101,922 cases with insomnia, 84,871 controls with insomnia	NA	2q37.1	2	233747994		UGT1A7, UGT1A10, UGT1A6, UGT1A8, UGT1A4, UGT1A3, UGT1A2P, UGT1A5, UGT1A9			ENSG00000244122, ENSG00000242515, ENSG00000167165, ENSG00000242366, ENSG00000244474, ENSG00000288702, ENSG00000228445, ENSG00000288705, ENSG00000241119			rs11888459-?	rs11888459	0	11888459	non_coding_transcript_exon_variant	0	NR	1e-25	25				Affymetrix [NR] (imputed)	N	insomnia, bilirubin measurement	http://www.ebi.ac.uk/efo/EFO_0004698, http://www.ebi.ac.uk/efo/EFO_0004570	GCST90026657	Genome-wide genotyping array
2021-10-15	34343768	Chu X	2021-07-01	Sleep Med	www.ncbi.nlm.nih.gov/pubmed/34343768	Insomnia affects the levels of plasma bilirubin and protein metabolism: an observational study and GWGEIS in UK Biobank cohort.	Total bilirubin levels x insomnia interaction	101,922 cases with insomnia, 84,871 controls with insomnia	NA	2q37.1	2	233749231		UGT1A4, UGT1A10, UGT1A7, UGT1A6, UGT1A5, UGT1A9, UGT1A3, UGT1A8			ENSG00000244474, ENSG00000242515, ENSG00000244122, ENSG00000167165, ENSG00000288705, ENSG00000241119, ENSG00000288702, ENSG00000242366			rs10178992-?	rs10178992	0	10178992	intron_variant	0	NR	1e-25	25				Affymetrix [NR] (imputed)	N	insomnia, bilirubin measurement	http://www.ebi.ac.uk/efo/EFO_0004698, http://www.ebi.ac.uk/efo/EFO_0004570	GCST90026657	Genome-wide genotyping array
2021-10-15	34343768	Chu X	2021-07-01	Sleep Med	www.ncbi.nlm.nih.gov/pubmed/34343768	Insomnia affects the levels of plasma bilirubin and protein metabolism: an observational study and GWGEIS in UK Biobank cohort.	Total bilirubin levels x insomnia interaction	101,922 cases with insomnia, 84,871 controls with insomnia	NA	2q37.1	2	233684957		UGT1A8, UGT1A7, UGT1A9, UGT1A10			ENSG00000242366, ENSG00000244122, ENSG00000241119, ENSG00000242515			rs747484438-?	rs747484438	1	72373468	intron_variant	0	NR	8e-48	47.0969				Affymetrix [NR] (imputed)	N	insomnia, bilirubin measurement	http://www.ebi.ac.uk/efo/EFO_0004698, http://www.ebi.ac.uk/efo/EFO_0004570	GCST90026657	Genome-wide genotyping array
2021-10-15	34343768	Chu X	2021-07-01	Sleep Med	www.ncbi.nlm.nih.gov/pubmed/34343768	Insomnia affects the levels of plasma bilirubin and protein metabolism: an observational study and GWGEIS in UK Biobank cohort.	Total bilirubin levels x insomnia interaction	101,922 cases with insomnia, 84,871 controls with insomnia	NA	2q37.1	2	233685060		UGT1A7, UGT1A10, UGT1A9, UGT1A8			ENSG00000244122, ENSG00000242515, ENSG00000241119, ENSG00000242366			rs13002774-?	rs13002774	0	13002774	intron_variant	0	NR	5e-21	20.301				Affymetrix [NR] (imputed)	N	insomnia, bilirubin measurement	http://www.ebi.ac.uk/efo/EFO_0004698, http://www.ebi.ac.uk/efo/EFO_0004570	GCST90026657	Genome-wide genotyping array
2021-10-15	34343768	Chu X	2021-07-01	Sleep Med	www.ncbi.nlm.nih.gov/pubmed/34343768	Insomnia affects the levels of plasma bilirubin and protein metabolism: an observational study and GWGEIS in UK Biobank cohort.	Total bilirubin levels x insomnia interaction	101,922 cases with insomnia, 84,871 controls with insomnia	NA	2q37.1	2	233685285		UGT1A10, UGT1A8, UGT1A9, UGT1A7			ENSG00000242515, ENSG00000242366, ENSG00000241119, ENSG00000244122			rs4338954-?	rs4338954	0	4338954	intron_variant	0	NR	5e-21	20.301				Affymetrix [NR] (imputed)	N	insomnia, bilirubin measurement	http://www.ebi.ac.uk/efo/EFO_0004698, http://www.ebi.ac.uk/efo/EFO_0004570	GCST90026657	Genome-wide genotyping array
2021-10-15	34343768	Chu X	2021-07-01	Sleep Med	www.ncbi.nlm.nih.gov/pubmed/34343768	Insomnia affects the levels of plasma bilirubin and protein metabolism: an observational study and GWGEIS in UK Biobank cohort.	Total bilirubin levels x insomnia interaction	101,922 cases with insomnia, 84,871 controls with insomnia	NA	2q37.1	2	233685437		UGT1A10, UGT1A7, UGT1A8, UGT1A9			ENSG00000242515, ENSG00000244122, ENSG00000242366, ENSG00000241119			rs4553819-?	rs4553819	0	4553819	intron_variant	0	NR	5e-21	20.301				Affymetrix [NR] (imputed)	N	insomnia, bilirubin measurement	http://www.ebi.ac.uk/efo/EFO_0004698, http://www.ebi.ac.uk/efo/EFO_0004570	GCST90026657	Genome-wide genotyping array
2021-10-15	34343768	Chu X	2021-07-01	Sleep Med	www.ncbi.nlm.nih.gov/pubmed/34343768	Insomnia affects the levels of plasma bilirubin and protein metabolism: an observational study and GWGEIS in UK Biobank cohort.	Total bilirubin levels x insomnia interaction	101,922 cases with insomnia, 84,871 controls with insomnia	NA	2q37.1	2	233685623		UGT1A9, UGT1A7, UGT1A8, UGT1A10			ENSG00000241119, ENSG00000244122, ENSG00000242366, ENSG00000242515			rs11902131-?	rs11902131	0	11902131	intron_variant	0	NR	5e-21	20.301				Affymetrix [NR] (imputed)	N	insomnia, bilirubin measurement	http://www.ebi.ac.uk/efo/EFO_0004698, http://www.ebi.ac.uk/efo/EFO_0004570	GCST90026657	Genome-wide genotyping array
2021-10-15	34343768	Chu X	2021-07-01	Sleep Med	www.ncbi.nlm.nih.gov/pubmed/34343768	Insomnia affects the levels of plasma bilirubin and protein metabolism: an observational study and GWGEIS in UK Biobank cohort.	Total bilirubin levels x insomnia interaction	101,922 cases with insomnia, 84,871 controls with insomnia	NA	2q37.1	2	233686969		UGT1A7, UGT1A10, UGT1A9, UGT1A8			ENSG00000244122, ENSG00000242515, ENSG00000241119, ENSG00000242366			rs6753320-?	rs6753320	0	6753320	intron_variant	0	NR	5e-21	20.301				Affymetrix [NR] (imputed)	N	insomnia, bilirubin measurement	http://www.ebi.ac.uk/efo/EFO_0004698, http://www.ebi.ac.uk/efo/EFO_0004570	GCST90026657	Genome-wide genotyping array
2021-10-15	34343768	Chu X	2021-07-01	Sleep Med	www.ncbi.nlm.nih.gov/pubmed/34343768	Insomnia affects the levels of plasma bilirubin and protein metabolism: an observational study and GWGEIS in UK Biobank cohort.	Total bilirubin levels x insomnia interaction	101,922 cases with insomnia, 84,871 controls with insomnia	NA	2q37.1	2	233687101		UGT1A7, UGT1A8, UGT1A10, UGT1A9			ENSG00000244122, ENSG00000242366, ENSG00000242515, ENSG00000241119			rs6736508-?	rs6736508	0	6736508	intron_variant	0	NR	5e-21	20.301				Affymetrix [NR] (imputed)	N	insomnia, bilirubin measurement	http://www.ebi.ac.uk/efo/EFO_0004698, http://www.ebi.ac.uk/efo/EFO_0004570	GCST90026657	Genome-wide genotyping array
2021-10-15	34343768	Chu X	2021-07-01	Sleep Med	www.ncbi.nlm.nih.gov/pubmed/34343768	Insomnia affects the levels of plasma bilirubin and protein metabolism: an observational study and GWGEIS in UK Biobank cohort.	Total bilirubin levels x insomnia interaction	101,922 cases with insomnia, 84,871 controls with insomnia	NA	2q37.1	2	233687171		UGT1A9, UGT1A8, UGT1A7, UGT1A10			ENSG00000241119, ENSG00000242366, ENSG00000244122, ENSG00000242515			rs6753569-?	rs6753569	0	6753569	intron_variant	0	NR	5e-21	20.301				Affymetrix [NR] (imputed)	N	insomnia, bilirubin measurement	http://www.ebi.ac.uk/efo/EFO_0004698, http://www.ebi.ac.uk/efo/EFO_0004570	GCST90026657	Genome-wide genotyping array
2021-10-15	34343768	Chu X	2021-07-01	Sleep Med	www.ncbi.nlm.nih.gov/pubmed/34343768	Insomnia affects the levels of plasma bilirubin and protein metabolism: an observational study and GWGEIS in UK Biobank cohort.	Total bilirubin levels x insomnia interaction	101,922 cases with insomnia, 84,871 controls with insomnia	NA	2q37.1	2	233687304		UGT1A7, UGT1A8, UGT1A10, UGT1A9			ENSG00000244122, ENSG00000242366, ENSG00000242515, ENSG00000241119			rs6736743-?	rs6736743	0	6736743	intron_variant	0	NR	5e-21	20.301				Affymetrix [NR] (imputed)	N	insomnia, bilirubin measurement	http://www.ebi.ac.uk/efo/EFO_0004698, http://www.ebi.ac.uk/efo/EFO_0004570	GCST90026657	Genome-wide genotyping array
2021-10-15	34343768	Chu X	2021-07-01	Sleep Med	www.ncbi.nlm.nih.gov/pubmed/34343768	Insomnia affects the levels of plasma bilirubin and protein metabolism: an observational study and GWGEIS in UK Biobank cohort.	Total bilirubin levels x insomnia interaction	101,922 cases with insomnia, 84,871 controls with insomnia	NA	2q37.1	2	233687722		UGT1A8, UGT1A7, UGT1A9, UGT1A10			ENSG00000242366, ENSG00000244122, ENSG00000241119, ENSG00000242515			rs10203266-?	rs10203266	0	10203266	intron_variant	0	NR	5e-21	20.301				Affymetrix [NR] (imputed)	N	insomnia, bilirubin measurement	http://www.ebi.ac.uk/efo/EFO_0004698, http://www.ebi.ac.uk/efo/EFO_0004570	GCST90026657	Genome-wide genotyping array
2021-10-15	34343768	Chu X	2021-07-01	Sleep Med	www.ncbi.nlm.nih.gov/pubmed/34343768	Insomnia affects the levels of plasma bilirubin and protein metabolism: an observational study and GWGEIS in UK Biobank cohort.	Total bilirubin levels x insomnia interaction	101,922 cases with insomnia, 84,871 controls with insomnia	NA	2q37.1	2	233688190		UGT1A8, UGT1A7, UGT1A9, UGT1A10			ENSG00000242366, ENSG00000244122, ENSG00000241119, ENSG00000242515			rs10168155-?	rs10168155	0	10168155	intron_variant	0	NR	5e-21	20.301				Affymetrix [NR] (imputed)	N	insomnia, bilirubin measurement	http://www.ebi.ac.uk/efo/EFO_0004698, http://www.ebi.ac.uk/efo/EFO_0004570	GCST90026657	Genome-wide genotyping array
2021-10-15	34343768	Chu X	2021-07-01	Sleep Med	www.ncbi.nlm.nih.gov/pubmed/34343768	Insomnia affects the levels of plasma bilirubin and protein metabolism: an observational study and GWGEIS in UK Biobank cohort.	Total bilirubin levels x insomnia interaction	101,922 cases with insomnia, 84,871 controls with insomnia	NA	2q37.1	2	233688219		UGT1A10, UGT1A9, UGT1A7, UGT1A8			ENSG00000242515, ENSG00000241119, ENSG00000244122, ENSG00000242366			rs10175809-?	rs10175809	0	10175809	intron_variant	0	NR	5e-21	20.301				Affymetrix [NR] (imputed)	N	insomnia, bilirubin measurement	http://www.ebi.ac.uk/efo/EFO_0004698, http://www.ebi.ac.uk/efo/EFO_0004570	GCST90026657	Genome-wide genotyping array
2021-10-15	34343768	Chu X	2021-07-01	Sleep Med	www.ncbi.nlm.nih.gov/pubmed/34343768	Insomnia affects the levels of plasma bilirubin and protein metabolism: an observational study and GWGEIS in UK Biobank cohort.	Total bilirubin levels x insomnia interaction	101,922 cases with insomnia, 84,871 controls with insomnia	NA	2q37.1	2	233688342		UGT1A10, UGT1A8, UGT1A7, UGT1A9			ENSG00000242515, ENSG00000242366, ENSG00000244122, ENSG00000241119			rs10168333-?	rs10168333	0	10168333	intron_variant	0	NR	5e-21	20.301				Affymetrix [NR] (imputed)	N	insomnia, bilirubin measurement	http://www.ebi.ac.uk/efo/EFO_0004698, http://www.ebi.ac.uk/efo/EFO_0004570	GCST90026657	Genome-wide genotyping array
2021-10-15	34343768	Chu X	2021-07-01	Sleep Med	www.ncbi.nlm.nih.gov/pubmed/34343768	Insomnia affects the levels of plasma bilirubin and protein metabolism: an observational study and GWGEIS in UK Biobank cohort.	Total bilirubin levels x insomnia interaction	101,922 cases with insomnia, 84,871 controls with insomnia	NA	2q37.1	2	233688441		UGT1A10, UGT1A9, UGT1A8, UGT1A7			ENSG00000242515, ENSG00000241119, ENSG00000242366, ENSG00000244122			rs10168416-?	rs10168416	0	10168416	intron_variant	0	NR	7e-48	47.1549				Affymetrix [NR] (imputed)	N	insomnia, bilirubin measurement	http://www.ebi.ac.uk/efo/EFO_0004698, http://www.ebi.ac.uk/efo/EFO_0004570	GCST90026657	Genome-wide genotyping array
2021-10-15	34343768	Chu X	2021-07-01	Sleep Med	www.ncbi.nlm.nih.gov/pubmed/34343768	Insomnia affects the levels of plasma bilirubin and protein metabolism: an observational study and GWGEIS in UK Biobank cohort.	Total bilirubin levels x insomnia interaction	101,922 cases with insomnia, 84,871 controls with insomnia	NA	2q37.1	2	233688837		UGT1A10, UGT1A8, UGT1A9, UGT1A7			ENSG00000242515, ENSG00000242366, ENSG00000241119, ENSG00000244122			rs11680450-?	rs11680450	0	11680450	intron_variant	0	NR	5e-21	20.301				Affymetrix [NR] (imputed)	N	insomnia, bilirubin measurement	http://www.ebi.ac.uk/efo/EFO_0004698, http://www.ebi.ac.uk/efo/EFO_0004570	GCST90026657	Genome-wide genotyping array
2021-10-15	34343768	Chu X	2021-07-01	Sleep Med	www.ncbi.nlm.nih.gov/pubmed/34343768	Insomnia affects the levels of plasma bilirubin and protein metabolism: an observational study and GWGEIS in UK Biobank cohort.	Total bilirubin levels x insomnia interaction	101,922 cases with insomnia, 84,871 controls with insomnia	NA	2q37.1	2	233689021		UGT1A10, UGT1A8, UGT1A9, UGT1A7			ENSG00000242515, ENSG00000242366, ENSG00000241119, ENSG00000244122			rs10171367-?	rs10171367	0	10171367	intron_variant	0	NR	5e-21	20.301				Affymetrix [NR] (imputed)	N	insomnia, bilirubin measurement	http://www.ebi.ac.uk/efo/EFO_0004698, http://www.ebi.ac.uk/efo/EFO_0004570	GCST90026657	Genome-wide genotyping array
2021-10-15	34343768	Chu X	2021-07-01	Sleep Med	www.ncbi.nlm.nih.gov/pubmed/34343768	Insomnia affects the levels of plasma bilirubin and protein metabolism: an observational study and GWGEIS in UK Biobank cohort.	Total bilirubin levels x insomnia interaction	101,922 cases with insomnia, 84,871 controls with insomnia	NA	2q37.1	2	233689179		UGT1A7, UGT1A8, UGT1A10, UGT1A9			ENSG00000244122, ENSG00000242366, ENSG00000242515, ENSG00000241119			rs10179094-?	rs10179094	0	10179094	intron_variant	0	NR	7e-23	22.1549				Affymetrix [NR] (imputed)	N	insomnia, bilirubin measurement	http://www.ebi.ac.uk/efo/EFO_0004698, http://www.ebi.ac.uk/efo/EFO_0004570	GCST90026657	Genome-wide genotyping array
2021-10-15	34343768	Chu X	2021-07-01	Sleep Med	www.ncbi.nlm.nih.gov/pubmed/34343768	Insomnia affects the levels of plasma bilirubin and protein metabolism: an observational study and GWGEIS in UK Biobank cohort.	Total bilirubin levels x insomnia interaction	101,922 cases with insomnia, 84,871 controls with insomnia	NA	2q37.1	2	233690345		UGT1A10, UGT1A8, UGT1A7, UGT1A9			ENSG00000242515, ENSG00000242366, ENSG00000244122, ENSG00000241119			rs7563561-?	rs7563561	0	7563561	intron_variant	0	NR	5e-21	20.301				Affymetrix [NR] (imputed)	N	insomnia, bilirubin measurement	http://www.ebi.ac.uk/efo/EFO_0004698, http://www.ebi.ac.uk/efo/EFO_0004570	GCST90026657	Genome-wide genotyping array
2021-10-15	34343768	Chu X	2021-07-01	Sleep Med	www.ncbi.nlm.nih.gov/pubmed/34343768	Insomnia affects the levels of plasma bilirubin and protein metabolism: an observational study and GWGEIS in UK Biobank cohort.	Total bilirubin levels x insomnia interaction	101,922 cases with insomnia, 84,871 controls with insomnia	NA	2q37.1	2	233690443		UGT1A9, UGT1A8, UGT1A7, UGT1A10			ENSG00000241119, ENSG00000242366, ENSG00000244122, ENSG00000242515			rs7608175-?	rs7608175	0	7608175	intron_variant	0	NR	5e-21	20.301				Affymetrix [NR] (imputed)	N	insomnia, bilirubin measurement	http://www.ebi.ac.uk/efo/EFO_0004698, http://www.ebi.ac.uk/efo/EFO_0004570	GCST90026657	Genome-wide genotyping array
2021-10-15	34343768	Chu X	2021-07-01	Sleep Med	www.ncbi.nlm.nih.gov/pubmed/34343768	Insomnia affects the levels of plasma bilirubin and protein metabolism: an observational study and GWGEIS in UK Biobank cohort.	Total bilirubin levels x insomnia interaction	101,922 cases with insomnia, 84,871 controls with insomnia	NA	2q37.1	2	233690650		UGT1A8, UGT1A9, UGT1A10, UGT1A7			ENSG00000242366, ENSG00000241119, ENSG00000242515, ENSG00000244122			rs45615240-?	rs45615240	0	45615240	3_prime_UTR_variant	0	NR	5e-21	20.301				Affymetrix [NR] (imputed)	N	insomnia, bilirubin measurement	http://www.ebi.ac.uk/efo/EFO_0004698, http://www.ebi.ac.uk/efo/EFO_0004570	GCST90026657	Genome-wide genotyping array
2021-10-15	34343768	Chu X	2021-07-01	Sleep Med	www.ncbi.nlm.nih.gov/pubmed/34343768	Insomnia affects the levels of plasma bilirubin and protein metabolism: an observational study and GWGEIS in UK Biobank cohort.	Total bilirubin levels x insomnia interaction	101,922 cases with insomnia, 84,871 controls with insomnia	NA	2q37.1	2	233691295		UGT1A7, UGT1A9, UGT1A8, UGT1A10			ENSG00000244122, ENSG00000241119, ENSG00000242366, ENSG00000242515			rs12623271-?	rs12623271	0	12623271	3_prime_UTR_variant	0	NR	6e-21	20.2218				Affymetrix [NR] (imputed)	N	insomnia, bilirubin measurement	http://www.ebi.ac.uk/efo/EFO_0004698, http://www.ebi.ac.uk/efo/EFO_0004570	GCST90026657	Genome-wide genotyping array
2021-10-15	34343768	Chu X	2021-07-01	Sleep Med	www.ncbi.nlm.nih.gov/pubmed/34343768	Insomnia affects the levels of plasma bilirubin and protein metabolism: an observational study and GWGEIS in UK Biobank cohort.	Total bilirubin levels x insomnia interaction	101,922 cases with insomnia, 84,871 controls with insomnia	NA	2q37.1	2	233691628		UGT1A7, UGT1A8, UGT1A6, UGT1A9, UGT1A10			ENSG00000244122, ENSG00000242366, ENSG00000167165, ENSG00000241119, ENSG00000242515			rs10445704-?	rs10445704	0	10445704	5_prime_UTR_variant	0	NR	5e-21	20.301				Affymetrix [NR] (imputed)	N	insomnia, bilirubin measurement	http://www.ebi.ac.uk/efo/EFO_0004698, http://www.ebi.ac.uk/efo/EFO_0004570	GCST90026657	Genome-wide genotyping array
2021-10-15	34343768	Chu X	2021-07-01	Sleep Med	www.ncbi.nlm.nih.gov/pubmed/34343768	Insomnia affects the levels of plasma bilirubin and protein metabolism: an observational study and GWGEIS in UK Biobank cohort.	Total bilirubin levels x insomnia interaction	101,922 cases with insomnia, 84,871 controls with insomnia	NA	2q37.1	2	233692353		UGT1A7, UGT1A6, UGT1A9, UGT1A8, UGT1A10			ENSG00000244122, ENSG00000167165, ENSG00000241119, ENSG00000242366, ENSG00000242515			rs13015720-?	rs13015720	0	13015720	intron_variant	0	NR	6e-21	20.2218				Affymetrix [NR] (imputed)	N	insomnia, bilirubin measurement	http://www.ebi.ac.uk/efo/EFO_0004698, http://www.ebi.ac.uk/efo/EFO_0004570	GCST90026657	Genome-wide genotyping array
2021-10-15	34343768	Chu X	2021-07-01	Sleep Med	www.ncbi.nlm.nih.gov/pubmed/34343768	Insomnia affects the levels of plasma bilirubin and protein metabolism: an observational study and GWGEIS in UK Biobank cohort.	Total bilirubin levels x insomnia interaction	101,922 cases with insomnia, 84,871 controls with insomnia	NA	2q37.1	2	233693023		UGT1A7, UGT1A9, UGT1A8, UGT1A10, UGT1A6			ENSG00000244122, ENSG00000241119, ENSG00000242366, ENSG00000242515, ENSG00000167165			rs6759892-?	rs6759892	0	6759892	missense_variant	0	NR	4e-21	20.3979				Affymetrix [NR] (imputed)	N	insomnia, bilirubin measurement	http://www.ebi.ac.uk/efo/EFO_0004698, http://www.ebi.ac.uk/efo/EFO_0004570	GCST90026657	Genome-wide genotyping array
2021-07-27	34211149	Mills MC	2021-07-01	Nat Hum Behav	www.ncbi.nlm.nih.gov/pubmed/34211149	Identification of 371 genetic variants for age at first sex and birth linked to externalising behaviour.	Age at first sexual intercourse	397,338 European ancestry individuals	NA	16q23.1	16	78214340	WWOX	WWOX			ENSG00000186153			rs200005647-T	rs200005647	0	200005647	intron_variant	0	0.238939	3e-08	7.52288		0.0134701	[0.0086-0.0184] unit increase	NR [16516521] (imputed)	N	age at first sexual intercourse measurement	http://www.ebi.ac.uk/efo/EFO_0009749	GCST90000047	Genome-wide genotyping array
2021-07-27	34211149	Mills MC	2021-07-01	Nat Hum Behav	www.ncbi.nlm.nih.gov/pubmed/34211149	Identification of 371 genetic variants for age at first sex and birth linked to externalising behaviour.	Age at first sexual intercourse	397,338 European ancestry individuals	NA				DCC							chr18:50005484-CTTGT	chr18:50005484	0			1	0.39676	3e-11	10.5229		0.0138627	[0.0097-0.018] unit decrease	NR [16516521] (imputed)	N	age at first sexual intercourse measurement	http://www.ebi.ac.uk/efo/EFO_0009749	GCST90000047	Genome-wide genotyping array
2021-07-27	34211149	Mills MC	2021-07-01	Nat Hum Behav	www.ncbi.nlm.nih.gov/pubmed/34211149	Identification of 371 genetic variants for age at first sex and birth linked to externalising behaviour.	Age at first sexual intercourse	397,338 European ancestry individuals	NA	18q21.2	18	53074182	DCC	DCC			ENSG00000187323			rs9964201-C	rs9964201	0	9964201	intron_variant	0	0.917792	4e-12	11.3979		0.0261769	[0.019-0.034] unit decrease	NR [16516521] (imputed)	N	age at first sexual intercourse measurement	http://www.ebi.ac.uk/efo/EFO_0009749	GCST90000047	Genome-wide genotyping array
2021-07-27	34211149	Mills MC	2021-07-01	Nat Hum Behav	www.ncbi.nlm.nih.gov/pubmed/34211149	Identification of 371 genetic variants for age at first sex and birth linked to externalising behaviour.	Age at first sexual intercourse	397,338 European ancestry individuals	NA	21q22.2	21	39269251	BRWD1	BRWD1			ENSG00000185658			rs375909440-A	rs375909440	0	375909440	intron_variant	0	0.957366	3e-08	7.52288		0.0322398	[0.021-0.044] unit decrease	NR [16516521] (imputed)	N	age at first sexual intercourse measurement	http://www.ebi.ac.uk/efo/EFO_0009749	GCST90000047	Genome-wide genotyping array
2021-07-27	34211149	Mills MC	2021-07-01	Nat Hum Behav	www.ncbi.nlm.nih.gov/pubmed/34211149	Identification of 371 genetic variants for age at first sex and birth linked to externalising behaviour.	Age at first birth	418,758 European ancestry individuals	NA	3p21.31	3	45380816	TGM4	NA - LARS2		ENSG00000011376			7745	rs11713522-A	rs11713522	0	11713522	intergenic_variant	1	0.3079	1e-09	9		0.0646	[0.044-0.085] unit increase	NR [10813835] (imputed)	N	age at first birth measurement	http://www.ebi.ac.uk/efo/EFO_0009101	GCST90000048	Genome-wide genotyping array
2021-07-07	34127677	Choquet H	2021-06-14	Nat Commun	www.ncbi.nlm.nih.gov/pubmed/34127677	A large multiethnic GWAS meta-analysis of cataract identifies new risk loci and sex-specific effects.	Cataracts	38,996 female cases, 283,185 female controls, 28,848 male cases, 234,414 male controls	211,030 female cases, 1,623,785 female controls, 136,179 male cases, 1,263,461 male controls	1q42.13	1	227013405	ADCK3	CDC42BPA			ENSG00000143776			rs6665290-T	rs6665290	0	6665290	intron_variant	0	NR	1e-20	20	(male)	1.0518	[1.04-1.06]	Affymetrix [9869154] (imputed)	N	cataract	http://purl.obolibrary.org/obo/MONDO_0005129	GCST012013	Genome-wide genotyping array
2021-07-07	34127677	Choquet H	2021-06-14	Nat Commun	www.ncbi.nlm.nih.gov/pubmed/34127677	A large multiethnic GWAS meta-analysis of cataract identifies new risk loci and sex-specific effects.	Cataracts	38,996 female cases, 283,185 female controls, 28,848 male cases, 234,414 male controls	211,030 female cases, 1,623,785 female controls, 136,179 male cases, 1,263,461 male controls	15q13.1	15	28191915	OCA2	HERC2, HERC2			ENSG00000276802, ENSG00000128731			rs72714143-G	rs72714143	0	72714143	intron_variant	0	NR	3e-06	5.52288	(male)	1.0502	[1.03-1.07]	Affymetrix [9869154] (imputed)	N	cataract	http://purl.obolibrary.org/obo/MONDO_0005129	GCST012013	Genome-wide genotyping array
2021-10-15	34343768	Chu X	2021-07-01	Sleep Med	www.ncbi.nlm.nih.gov/pubmed/34343768	Insomnia affects the levels of plasma bilirubin and protein metabolism: an observational study and GWGEIS in UK Biobank cohort.	Total protein levels x insomnia interaction	93,452 cases with insomnia, 78,122 controls without insomnia	NA	10q25.3	10	114227791		TDRD1			ENSG00000095627			rs11196660-?	rs11196660	0	11196660	intron_variant	0	NR	5e-12	11.301				Affymetrix [NR] (imputed)	N	insomnia, total blood protein measurement	http://www.ebi.ac.uk/efo/EFO_0004698, http://www.ebi.ac.uk/efo/EFO_0004536	GCST90026658	Genome-wide genotyping array
2018-11-12	30038396	Lee JJ	2018-07-23	Nat Genet	www.ncbi.nlm.nih.gov/pubmed/30038396	Gene discovery and polygenic prediction from a genome-wide association study of educational attainment in 1.1 million individuals.	Educational attainment (MTAG)	1,311,438 European ancestry individuals	NA	2q24.3	2	165288340	Intergenic	SCN2A			ENSG00000136531			rs12477385-T	rs12477385	0	12477385	intron_variant	0	0.2264	2e-12	11.699	(MTAG)	0.011	[0.0079-0.0141] unit increase	Affymetrix, Illumina [7100000] (imputed)	N	self reported educational attainment	http://www.ebi.ac.uk/efo/EFO_0004784	GCST006571	Genome-wide genotyping array
2018-11-12	30038396	Lee JJ	2018-07-23	Nat Genet	www.ncbi.nlm.nih.gov/pubmed/30038396	Gene discovery and polygenic prediction from a genome-wide association study of educational attainment in 1.1 million individuals.	Educational attainment (MTAG)	1,311,438 European ancestry individuals	NA	2q31.1	2	172818220	Intergenic	RAPGEF4			ENSG00000091428			rs12473986-T	rs12473986	0	12473986	intron_variant	0	0.2907	4e-08	7.39794	(MTAG)	0.0079	[0.0052-0.0106] unit decrease	Affymetrix, Illumina [7100000] (imputed)	N	self reported educational attainment	http://www.ebi.ac.uk/efo/EFO_0004784	GCST006571	Genome-wide genotyping array
2018-11-12	30038396	Lee JJ	2018-07-23	Nat Genet	www.ncbi.nlm.nih.gov/pubmed/30038396	Gene discovery and polygenic prediction from a genome-wide association study of educational attainment in 1.1 million individuals.	Educational attainment (MTAG)	1,311,438 European ancestry individuals	NA	2q31.1	2	172931239	Intergenic	RAPGEF4			ENSG00000091428			rs17758391-A	rs17758391	0	17758391	intron_variant	0	0.3204	2e-09	8.69897	(MTAG)	0.0084	[0.0057-0.0111] unit increase	Affymetrix, Illumina [7100000] (imputed)	N	self reported educational attainment	http://www.ebi.ac.uk/efo/EFO_0004784	GCST006571	Genome-wide genotyping array
2021-09-09	33888907	Shelton JF	2021-04-22	Nat Genet	www.ncbi.nlm.nih.gov/pubmed/33888907	Trans-ancestry analysis reveals genetic and nongenetic associations with COVID-19 susceptibility and severity.	COVID-19 (covid pneumonia vs population)	1,004 European ancestry cases, 680,354 European ancestry controls, 218 Hispanic or Latin American cases, 94,318 Hispanic or Latin American controls, 64 Black or African American cases, 22,412 Black or African American controls	NA	17q12	17	37274361		ACACA, ACACA			ENSG00000278540, ENSG00000275176			rs76298822-?	rs76298822	0	76298822	intron_variant	0	NR	4e-06	5.39794		0.498142	[0.29-0.71] unit increase	Illumina [9901720] (imputed)	N	pneumonia, COVID-19	http://www.ebi.ac.uk/efo/EFO_0003106, http://purl.obolibrary.org/obo/MONDO_0100096	GCST90027247	Genome-wide genotyping array
2021-09-09	33888907	Shelton JF	2021-04-22	Nat Genet	www.ncbi.nlm.nih.gov/pubmed/33888907	Trans-ancestry analysis reveals genetic and nongenetic associations with COVID-19 susceptibility and severity.	COVID-19 (covid pneumonia vs population)	1,004 European ancestry cases, 680,354 European ancestry controls, 218 Hispanic or Latin American cases, 94,318 Hispanic or Latin American controls, 64 Black or African American cases, 22,412 Black or African American controls	NA	1p32.2	1	58323730		DAB1			ENSG00000173406			rs148621091-?	rs148621091	0	148621091	intron_variant	0	NR	5e-06	5.30103		0.658707	[0.38-0.94] unit increase	Illumina [9901720] (imputed)	N	pneumonia, COVID-19	http://www.ebi.ac.uk/efo/EFO_0003106, http://purl.obolibrary.org/obo/MONDO_0100096	GCST90027247	Genome-wide genotyping array
2021-09-09	33888907	Shelton JF	2021-04-22	Nat Genet	www.ncbi.nlm.nih.gov/pubmed/33888907	Trans-ancestry analysis reveals genetic and nongenetic associations with COVID-19 susceptibility and severity.	COVID-19 (covid pneumonia vs population)	1,004 European ancestry cases, 680,354 European ancestry controls, 218 Hispanic or Latin American cases, 94,318 Hispanic or Latin American controls, 64 Black or African American cases, 22,412 Black or African American controls	NA	2q22.2	2	141625915		LRP1B			ENSG00000168702			rs140606184-?	rs140606184	0	140606184	intron_variant	0	NR	4e-06	5.39794		0.709442	[0.41-1.01] unit increase	Illumina [9901720] (imputed)	N	pneumonia, COVID-19	http://www.ebi.ac.uk/efo/EFO_0003106, http://purl.obolibrary.org/obo/MONDO_0100096	GCST90027247	Genome-wide genotyping array
2020-09-18	32888494	Vuckovic D	2020-09-01	Cell	www.ncbi.nlm.nih.gov/pubmed/32888494	The Polygenic and Monogenic Basis of Blood Traits and Diseases.	Neutrophil count	408,112 British individuals	NA	12q24.31	12	123731935	ATP6V0A2	ATP6V0A2			ENSG00000185344			rs116957652-A	rs116957652	0	116957652	non_coding_transcript_exon_variant	0	0.034249	7e-09	8.1549		0.035153	[0.023-0.047] unit decrease	Affymetrix [93095623] (imputed)	N	neutrophil count	http://www.ebi.ac.uk/efo/EFO_0004833	GCST90002398	Genome-wide genotyping array
2021-06-09	33972514	Pazoki R	2021-05-10	Nat Commun	www.ncbi.nlm.nih.gov/pubmed/33972514	Genetic analysis in European ancestry individuals identifies 517 loci associated with liver enzymes.	Liver enzyme levels (gamma-glutamyl transferase)	437,194 European ancestry individuals	315,572 European ancestry individuals	12p12.1	12	21554169	GYS2	GYS2			ENSG00000111713			rs59857578-A	rs59857578	0	59857578	intron_variant	0	0.220132	5e-20	19.301		0.00565655	[0.0044-0.0069] unit increase	Affymetrix [13995440] (imputed)	N	serum gamma-glutamyl transferase measurement	http://www.ebi.ac.uk/efo/EFO_0004532	GCST90013407	Genome-wide genotyping array
2021-06-09	33972514	Pazoki R	2021-05-10	Nat Commun	www.ncbi.nlm.nih.gov/pubmed/33972514	Genetic analysis in European ancestry individuals identifies 517 loci associated with liver enzymes.	Liver enzyme levels (gamma-glutamyl transferase)	437,194 European ancestry individuals	315,572 European ancestry individuals	18q21.31	18	58416822	NEDD4L	NEDD4L - MIR122HG	ENSG00000049759	ENSG00000267391		15282	28966	rs4503880-T	rs4503880	0	4503880	non_coding_transcript_exon_variant	1	0.201548	4e-251	250.398		0.0214762	[0.02-0.023] unit increase	Affymetrix [13995440] (imputed)	N	serum gamma-glutamyl transferase measurement	http://www.ebi.ac.uk/efo/EFO_0004532	GCST90013407	Genome-wide genotyping array
2021-06-09	33972514	Pazoki R	2021-05-10	Nat Commun	www.ncbi.nlm.nih.gov/pubmed/33972514	Genetic analysis in European ancestry individuals identifies 517 loci associated with liver enzymes.	Liver enzyme levels (gamma-glutamyl transferase)	437,194 European ancestry individuals	315,572 European ancestry individuals	3p25.2	3	12295008	PPARG	PPARG			ENSG00000132170			rs11709077-G	rs11709077	0	11709077	intron_variant	0	0.881267	4e-31	30.3979		0.0089575	[0.0074-0.0105] unit increase	Affymetrix [13995440] (imputed)	N	serum gamma-glutamyl transferase measurement	http://www.ebi.ac.uk/efo/EFO_0004532	GCST90013407	Genome-wide genotyping array
2021-06-09	33972514	Pazoki R	2021-05-10	Nat Commun	www.ncbi.nlm.nih.gov/pubmed/33972514	Genetic analysis in European ancestry individuals identifies 517 loci associated with liver enzymes.	Liver enzyme levels (gamma-glutamyl transferase)	437,194 European ancestry individuals	315,572 European ancestry individuals	15q23	15	72040576	SENP8	MYO9A			ENSG00000066933			rs2929517-T	rs2929517	0	2929517	intron_variant	0	0.271003	4e-21	20.3979		0.00559769	[0.0045-0.0067] unit decrease	Affymetrix [13995440] (imputed)	N	serum gamma-glutamyl transferase measurement	http://www.ebi.ac.uk/efo/EFO_0004532	GCST90013407	Genome-wide genotyping array
2021-06-09	33972514	Pazoki R	2021-05-10	Nat Commun	www.ncbi.nlm.nih.gov/pubmed/33972514	Genetic analysis in European ancestry individuals identifies 517 loci associated with liver enzymes.	Liver enzyme levels (gamma-glutamyl transferase)	437,194 European ancestry individuals	315,572 European ancestry individuals	3p21.1	3	52594040	PBRM1	PBRM1			ENSG00000163939			rs2577831-C	rs2577831	0	2577831	intron_variant	0	0.522457	4e-15	14.3979		0.00415017	[0.0031-0.0052] unit increase	Affymetrix [13995440] (imputed)	N	serum gamma-glutamyl transferase measurement	http://www.ebi.ac.uk/efo/EFO_0004532	GCST90013407	Genome-wide genotyping array
2021-06-09	33972514	Pazoki R	2021-05-10	Nat Commun	www.ncbi.nlm.nih.gov/pubmed/33972514	Genetic analysis in European ancestry individuals identifies 517 loci associated with liver enzymes.	Liver enzyme levels (gamma-glutamyl transferase)	437,194 European ancestry individuals	315,572 European ancestry individuals	22q11.21	22	17959047	MIR648	MICAL3			ENSG00000243156			rs9754514-G	rs9754514	0	9754514	intron_variant	0	0.761462	3e-215	214.523		0.0185542	[0.017-0.02] unit increase	Affymetrix [13995440] (imputed)	N	serum gamma-glutamyl transferase measurement	http://www.ebi.ac.uk/efo/EFO_0004532	GCST90013407	Genome-wide genotyping array
2021-06-09	33972514	Pazoki R	2021-05-10	Nat Commun	www.ncbi.nlm.nih.gov/pubmed/33972514	Genetic analysis in European ancestry individuals identifies 517 loci associated with liver enzymes.	Liver enzyme levels (gamma-glutamyl transferase)	437,194 European ancestry individuals	315,572 European ancestry individuals	18q21.31	18	58432623	MIR122	NEDD4L - MIR122HG	ENSG00000049759	ENSG00000267391		31083	13165	rs77707292-T	rs77707292	0	77707292	intergenic_variant	1	0.914796	3e-61	60.5229		0.0151779	[0.013-0.017] unit increase	Affymetrix [13995440] (imputed)	N	serum gamma-glutamyl transferase measurement	http://www.ebi.ac.uk/efo/EFO_0004532	GCST90013407	Genome-wide genotyping array
2021-06-09	33972514	Pazoki R	2021-05-10	Nat Commun	www.ncbi.nlm.nih.gov/pubmed/33972514	Genetic analysis in European ancestry individuals identifies 517 loci associated with liver enzymes.	Liver enzyme levels (gamma-glutamyl transferase)	437,194 European ancestry individuals	315,572 European ancestry individuals	3q25.33	3	160392467	IFT80	IFT80			ENSG00000068885			rs11708118-G	rs11708118	0	11708118	intron_variant	0	0.738293	3e-35	34.5229		0.00703864	[0.0059-0.0082] unit decrease	Affymetrix [13995440] (imputed)	N	serum gamma-glutamyl transferase measurement	http://www.ebi.ac.uk/efo/EFO_0004532	GCST90013407	Genome-wide genotyping array
2021-07-27	34211149	Mills MC	2021-07-01	Nat Hum Behav	www.ncbi.nlm.nih.gov/pubmed/34211149	Identification of 371 genetic variants for age at first sex and birth linked to externalising behaviour.	Age at first birth	542,901 European ancestry individuals	NA	13q21.32	13	66339246	PCDH9	PCDH9			ENSG00000184226			rs9540715-A	rs9540715	0	9540715	intron_variant	0	0.4645	5e-09	8.30103		0.0588	[0.039-0.078] unit increase	NR [9744772] (imputed)	N	age at first birth measurement	http://www.ebi.ac.uk/efo/EFO_0009101	GCST90000050	Genome-wide genotyping array
2021-07-27	34211149	Mills MC	2021-07-01	Nat Hum Behav	www.ncbi.nlm.nih.gov/pubmed/34211149	Identification of 371 genetic variants for age at first sex and birth linked to externalising behaviour.	Age at first birth	542,901 European ancestry individuals	NA	14q24.2	14	71746541	SIPA1L1	SIPA1L1 - NA	ENSG00000197555			5312		rs6574018-T	rs6574018	0	6574018	intergenic_variant	1	0.3623	2e-08	7.69897		0.0556	[0.036-0.075] unit increase	NR [9744772] (imputed)	N	age at first birth measurement	http://www.ebi.ac.uk/efo/EFO_0009101	GCST90000050	Genome-wide genotyping array
2021-10-18	34046847	Yao Y	2021-05-27	Endocrine	www.ncbi.nlm.nih.gov/pubmed/34046847	Evaluate the effects of serum urate level on bone mineral density: a genome-wide gene-environment interaction analysis in UK Biobank cohort.	Heel bone mineral density x serum urate levels interaction	110,465 men, 127,334 women	NA				LIN9							rs2666425-?	rs2666425	0	2666425		1	NR	9e-09	8.04576	(female)	0.433052	[NR] unit increase	Affymetrix [NR] (imputed)	N	heel bone mineral density, urate measurement	http://www.ebi.ac.uk/efo/EFO_0009270, http://www.ebi.ac.uk/efo/EFO_0004531	GCST012489	Genome-wide genotyping array
2021-12-13	34469753	Kachuri L	2021-08-26	Am J Hum Genet	www.ncbi.nlm.nih.gov/pubmed/34469753	Genetic determinants of blood-cell traits influence susceptibility to childhood acute lymphoblastic leukemia.	Platelet-to-lymphocyte ratio	234,552 European ancestry individuals	100,478 European ancestry individuals	9p24.1	9	5082333		JAK2			ENSG00000096968			rs7865719-A	rs7865719	0	7865719	intron_variant	0	0.512	6e-16	15.2218				Affymetrix [10369434] (imputed)	N	platelet-to-lymphocyte ratio	http://www.ebi.ac.uk/efo/EFO_0008446	GCST90056184	Genome-wide genotyping array
2021-12-13	34469753	Kachuri L	2021-08-26	Am J Hum Genet	www.ncbi.nlm.nih.gov/pubmed/34469753	Genetic determinants of blood-cell traits influence susceptibility to childhood acute lymphoblastic leukemia.	Platelet-to-lymphocyte ratio	234,552 European ancestry individuals	100,478 European ancestry individuals	1q23.1	1	158614885		SPTA1			ENSG00000163554			rs2518490-A	rs2518490	0	2518490	non_coding_transcript_exon_variant	0	0.734	7e-15	14.1549				Affymetrix [10369434] (imputed)	N	platelet-to-lymphocyte ratio	http://www.ebi.ac.uk/efo/EFO_0008446	GCST90056184	Genome-wide genotyping array
2021-12-13	34469753	Kachuri L	2021-08-26	Am J Hum Genet	www.ncbi.nlm.nih.gov/pubmed/34469753	Genetic determinants of blood-cell traits influence susceptibility to childhood acute lymphoblastic leukemia.	Platelet-to-lymphocyte ratio	234,552 European ancestry individuals	100,478 European ancestry individuals	2q35	2	218229211		ARPC2			ENSG00000163466			rs17572109-G	rs17572109	0	17572109	non_coding_transcript_exon_variant	0	0.766	1e-14	14				Affymetrix [10369434] (imputed)	N	platelet-to-lymphocyte ratio	http://www.ebi.ac.uk/efo/EFO_0008446	GCST90056184	Genome-wide genotyping array
2021-12-13	34469753	Kachuri L	2021-08-26	Am J Hum Genet	www.ncbi.nlm.nih.gov/pubmed/34469753	Genetic determinants of blood-cell traits influence susceptibility to childhood acute lymphoblastic leukemia.	Platelet-to-lymphocyte ratio	234,552 European ancestry individuals	100,478 European ancestry individuals	19p13.2	19	10341244		ICAM3 - TYK2	ENSG00000076662	ENSG00000105397		1583	9285	rs61451658-C	rs61451658	0	61451658	intergenic_variant	1	0.688	3e-14	13.5229				Affymetrix [10369434] (imputed)	N	platelet-to-lymphocyte ratio	http://www.ebi.ac.uk/efo/EFO_0008446	GCST90056184	Genome-wide genotyping array
2021-06-09	33972514	Pazoki R	2021-05-10	Nat Commun	www.ncbi.nlm.nih.gov/pubmed/33972514	Genetic analysis in European ancestry individuals identifies 517 loci associated with liver enzymes.	Liver enzyme levels (alkaline phosphatase)	437,438 European ancestry individuals	315,572 European ancestry individuals	11p11.2	11	47893747	NUP160	NUP160 - PTPRJ	ENSG00000030066	ENSG00000149177		45192	86811	rs34467936-A	rs34467936	0	34467936	intergenic_variant	1	0.638612	7e-13	12.1549		0.00172315	[0.0012-0.0022] unit increase	Affymetrix [13995440] (imputed)	N	alkaline phosphatase measurement	http://www.ebi.ac.uk/efo/EFO_0004533	GCST90013406	Genome-wide genotyping array
2021-06-09	33972514	Pazoki R	2021-05-10	Nat Commun	www.ncbi.nlm.nih.gov/pubmed/33972514	Genetic analysis in European ancestry individuals identifies 517 loci associated with liver enzymes.	Liver enzyme levels (alkaline phosphatase)	437,438 European ancestry individuals	315,572 European ancestry individuals	13q32.1	13	94596312	TGDS	TGDS - GPR180	ENSG00000088451	ENSG00000152749		70	5545	rs2298058-C	rs2298058	0	2298058	TF_binding_site_variant	1	0.69325	6e-92	91.2218		0.00509063	[0.0046-0.0056] unit decrease	Affymetrix [13995440] (imputed)	N	alkaline phosphatase measurement	http://www.ebi.ac.uk/efo/EFO_0004533	GCST90013406	Genome-wide genotyping array
2021-06-09	33972514	Pazoki R	2021-05-10	Nat Commun	www.ncbi.nlm.nih.gov/pubmed/33972514	Genetic analysis in European ancestry individuals identifies 517 loci associated with liver enzymes.	Liver enzyme levels (alkaline phosphatase)	437,438 European ancestry individuals	315,572 European ancestry individuals	18q21.31	18	58420185	NEDD4L	NEDD4L - MIR122HG	ENSG00000049759	ENSG00000267391		18645	25603	rs11152071-T	rs11152071	0	11152071	intergenic_variant	1	0.242923	6e-35	34.2218		0.00322162	[0.0027-0.0038] unit increase	Affymetrix [13995440] (imputed)	N	alkaline phosphatase measurement	http://www.ebi.ac.uk/efo/EFO_0004533	GCST90013406	Genome-wide genotyping array
2021-06-09	33972514	Pazoki R	2021-05-10	Nat Commun	www.ncbi.nlm.nih.gov/pubmed/33972514	Genetic analysis in European ancestry individuals identifies 517 loci associated with liver enzymes.	Liver enzyme levels (alkaline phosphatase)	437,438 European ancestry individuals	315,572 European ancestry individuals	3p25.2	3	12409339	PPARG	PPARG			ENSG00000132170			rs147667955-C	rs147667955	0	147667955	intron_variant	0	0.992568	5e-29	28.301		0.0144902	[0.012-0.017] unit increase	Affymetrix [13995440] (imputed)	N	alkaline phosphatase measurement	http://www.ebi.ac.uk/efo/EFO_0004533	GCST90013406	Genome-wide genotyping array
2021-12-13	34469753	Kachuri L	2021-08-26	Am J Hum Genet	www.ncbi.nlm.nih.gov/pubmed/34469753	Genetic determinants of blood-cell traits influence susceptibility to childhood acute lymphoblastic leukemia.	Platelet-to-lymphocyte ratio	234,552 European ancestry individuals	100,478 European ancestry individuals	1p36.22	1	10395091		KIF1B - PGD	ENSG00000054523	ENSG00000142657		13488	3501	rs11121559-G	rs11121559	0	11121559	regulatory_region_variant	1	0.918	2e-12	11.699				Affymetrix [10369434] (imputed)	N	platelet-to-lymphocyte ratio	http://www.ebi.ac.uk/efo/EFO_0008446	GCST90056184	Genome-wide genotyping array
2021-10-18	34046847	Yao Y	2021-05-27	Endocrine	www.ncbi.nlm.nih.gov/pubmed/34046847	Evaluate the effects of serum urate level on bone mineral density: a genome-wide gene-environment interaction analysis in UK Biobank cohort.	Heel bone mineral density x serum urate levels interaction	110,465 men, 127,334 women	NA				WRN							rs138049134-?	rs138049134	0	138049134		1	NR	3e-08	7.52288	(female)	0.374256	[NR] unit increase	Affymetrix [NR] (imputed)	N	heel bone mineral density, urate measurement	http://www.ebi.ac.uk/efo/EFO_0009270, http://www.ebi.ac.uk/efo/EFO_0004531	GCST012489	Genome-wide genotyping array
2020-09-18	32888494	Vuckovic D	2020-09-01	Cell	www.ncbi.nlm.nih.gov/pubmed/32888494	The Polygenic and Monogenic Basis of Blood Traits and Diseases.	Neutrophil count	408,112 British individuals	NA	8q23.1	8	105561297	ZFPM2	ZFPM2, ZFPM2-AS1			ENSG00000169946, ENSG00000251003			rs3832566-C	rs3832566	0	3832566	intron_variant	0	0.272777	6e-16	15.2218		0.0200954	[0.015-0.025] unit decrease	Affymetrix [93095623] (imputed)	N	neutrophil count	http://www.ebi.ac.uk/efo/EFO_0004833	GCST90002398	Genome-wide genotyping array
2020-09-18	32888494	Vuckovic D	2020-09-01	Cell	www.ncbi.nlm.nih.gov/pubmed/32888494	The Polygenic and Monogenic Basis of Blood Traits and Diseases.	Neutrophil count	408,112 British individuals	NA	9p24.2	9	2622278	VLDLR	VLDLR, VLDLR-AS1			ENSG00000147852, ENSG00000236404			rs2219143-A	rs2219143	0	2219143	splice_region_variant	0	0.393092	4e-19	18.3979		0.020829	[0.016-0.025] unit increase	Affymetrix [93095623] (imputed)	N	neutrophil count	http://www.ebi.ac.uk/efo/EFO_0004833	GCST90002398	Genome-wide genotyping array
2020-09-18	32888494	Vuckovic D	2020-09-01	Cell	www.ncbi.nlm.nih.gov/pubmed/32888494	The Polygenic and Monogenic Basis of Blood Traits and Diseases.	Neutrophil count	408,112 British individuals	NA	9p24.1	9	4984530	JAK2	JAK2			ENSG00000096968			rs1887428-C	rs1887428	0	1887428	5_prime_UTR_variant	0	0.624815	2e-12	11.699		0.0163494	[0.012-0.021] unit decrease	Affymetrix [93095623] (imputed)	N	neutrophil count	http://www.ebi.ac.uk/efo/EFO_0004833	GCST90002398	Genome-wide genotyping array
2021-06-09	33972514	Pazoki R	2021-05-10	Nat Commun	www.ncbi.nlm.nih.gov/pubmed/33972514	Genetic analysis in European ancestry individuals identifies 517 loci associated with liver enzymes.	Liver enzyme levels (alkaline phosphatase)	437,438 European ancestry individuals	315,572 European ancestry individuals	7q11.21	7	66010747	GUSB	GUSB - ASL	ENSG00000169919	ENSG00000126522		28532	65053	rs35135885-C	rs35135885	0	35135885	regulatory_region_variant	1	0.450324	3e-15	14.5229		0.00178461	[0.0013-0.0022] unit decrease	Affymetrix [13995440] (imputed)	N	alkaline phosphatase measurement	http://www.ebi.ac.uk/efo/EFO_0004533	GCST90013406	Genome-wide genotyping array
2021-06-09	33972514	Pazoki R	2021-05-10	Nat Commun	www.ncbi.nlm.nih.gov/pubmed/33972514	Genetic analysis in European ancestry individuals identifies 517 loci associated with liver enzymes.	Liver enzyme levels (alkaline phosphatase)	437,438 European ancestry individuals	315,572 European ancestry individuals	14q13.2	14	35630160	RALGAPA1	RALGAPA1			ENSG00000174373			rs113670117-C	rs113670117	0	113670117	intron_variant	0	0.91189	3e-12	11.5229		0.00292996	[0.0021-0.0037] unit increase	Affymetrix [13995440] (imputed)	N	alkaline phosphatase measurement	http://www.ebi.ac.uk/efo/EFO_0004533	GCST90013406	Genome-wide genotyping array
2021-10-18	34046847	Yao Y	2021-05-27	Endocrine	www.ncbi.nlm.nih.gov/pubmed/34046847	Evaluate the effects of serum urate level on bone mineral density: a genome-wide gene-environment interaction analysis in UK Biobank cohort.	Femur bone mineral density x serum urate levels interaction	2,225 men, 2,350 women	NA				DIAPH1							rs115923254-?	rs115923254	0	115923254		1	NR	9e-09	8.04576		1.51497	[NR] unit decrease	Affymetrix [NR] (imputed)	N	urate measurement, bone density	http://www.ebi.ac.uk/efo/EFO_0004531, http://www.ebi.ac.uk/efo/EFO_0003923	GCST012490	Genome-wide genotyping array
2021-10-18	34046847	Yao Y	2021-05-27	Endocrine	www.ncbi.nlm.nih.gov/pubmed/34046847	Evaluate the effects of serum urate level on bone mineral density: a genome-wide gene-environment interaction analysis in UK Biobank cohort.	Femur bone mineral density x serum urate levels interaction	2,225 men, 2,350 women	NA				UBE4B							rs115486679-?	rs115486679	0	115486679		1	NR	1e-08	8		1.51056	[NR] unit decrease	Affymetrix [NR] (imputed)	N	urate measurement, bone density	http://www.ebi.ac.uk/efo/EFO_0004531, http://www.ebi.ac.uk/efo/EFO_0003923	GCST012490	Genome-wide genotyping array
2021-07-27	34211149	Mills MC	2021-07-01	Nat Hum Behav	www.ncbi.nlm.nih.gov/pubmed/34211149	Identification of 371 genetic variants for age at first sex and birth linked to externalising behaviour.	Age at first sexual intercourse	397,338 European ancestry individuals	NA	3p21.1	3	54122571	CACNA2D3	CACNA2D3			ENSG00000157445			rs186723454-A	rs186723454	0	186723454	5_prime_UTR_variant	0	0.848307	5e-11	10.301		0.0183308	[0.013-0.024] unit increase	NR [16516521] (imputed)	N	age at first sexual intercourse measurement	http://www.ebi.ac.uk/efo/EFO_0009749	GCST90000047	Genome-wide genotyping array
2021-08-13	34319380	Gaitanidis A	2021-07-28	JAMA Surg	www.ncbi.nlm.nih.gov/pubmed/34319380	Association Between NEDD4L Variation and the Genetic Risk of Acute Appendicitis: A Multi-institutional Genome-Wide Association Study.	Acute appendicitis	1,743 European or unknown ancestry cases, 27,963 European or unknown ancestry controls	NA	18q21.31	18	58338413	NR	NEDD4L			ENSG00000049759			rs9953918-?	rs9953918	0	9953918	intron_variant	0	NR	4e-08	7.39794		0.99	0.98-1.00	Illumina [5676600] (imputed)	N	appendicitis	http://www.ebi.ac.uk/efo/EFO_0007149	GCST90013428	Genome-wide genotyping array
2021-06-09	33972514	Pazoki R	2021-05-10	Nat Commun	www.ncbi.nlm.nih.gov/pubmed/33972514	Genetic analysis in European ancestry individuals identifies 517 loci associated with liver enzymes.	Liver enzyme levels (alkaline phosphatase)	437,438 European ancestry individuals	315,572 European ancestry individuals	5q13.2	5	73024576	FCHO2	FCHO2			ENSG00000157107			rs194491-T	rs194491	0	194491	intron_variant	0	0.1813	2e-10	9.69897		0.00206217	[0.0015-0.0027] unit increase	Affymetrix [13995440] (imputed)	N	alkaline phosphatase measurement	http://www.ebi.ac.uk/efo/EFO_0004533	GCST90013406	Genome-wide genotyping array
2021-06-09	33972514	Pazoki R	2021-05-10	Nat Commun	www.ncbi.nlm.nih.gov/pubmed/33972514	Genetic analysis in European ancestry individuals identifies 517 loci associated with liver enzymes.	Liver enzyme levels (alkaline phosphatase)	437,438 European ancestry individuals	315,572 European ancestry individuals	1p22.2	1	91064444	ZNF644	RPL5P6 - HFM1	ENSG00000232393	ENSG00000162669		39640	196322	rs469721-C	rs469721	0	469721	intergenic_variant	1	0.803609	2e-11	10.699		0.00188638	[0.0013-0.0025] unit decrease	Affymetrix [13995440] (imputed)	N	alkaline phosphatase measurement	http://www.ebi.ac.uk/efo/EFO_0004533	GCST90013406	Genome-wide genotyping array
2021-06-09	33972514	Pazoki R	2021-05-10	Nat Commun	www.ncbi.nlm.nih.gov/pubmed/33972514	Genetic analysis in European ancestry individuals identifies 517 loci associated with liver enzymes.	Liver enzyme levels (alkaline phosphatase)	437,438 European ancestry individuals	315,572 European ancestry individuals	10q24.32	10	102820522	WBP1L	WBP1L			ENSG00000166272			rs144160547-C	rs144160547	0	144160547	intron_variant	0	0.856654	2e-41	40.699		0.00435779	[0.0037-0.005] unit increase	Affymetrix [13995440] (imputed)	N	alkaline phosphatase measurement	http://www.ebi.ac.uk/efo/EFO_0004533	GCST90013406	Genome-wide genotyping array
2021-12-13	34469753	Kachuri L	2021-08-26	Am J Hum Genet	www.ncbi.nlm.nih.gov/pubmed/34469753	Genetic determinants of blood-cell traits influence susceptibility to childhood acute lymphoblastic leukemia.	Platelet-to-lymphocyte ratio	335,030 European ancestry, NR ancestry individuals	NA	17q21.31	17	44366416		RPL7L1P5 - ITGA2B	ENSG00000267634	ENSG00000005961		665	5764	rs850737-?	rs850737	0	850737	intergenic_variant	1	NR	5e-08	7.30103				Affymetrix [NR] (imputed)	N	platelet-to-lymphocyte ratio	http://www.ebi.ac.uk/efo/EFO_0008446	GCST90085818	Genome-wide genotyping array
2021-12-13	34469753	Kachuri L	2021-08-26	Am J Hum Genet	www.ncbi.nlm.nih.gov/pubmed/34469753	Genetic determinants of blood-cell traits influence susceptibility to childhood acute lymphoblastic leukemia.	Platelet-to-lymphocyte ratio	335,030 European ancestry, NR ancestry individuals	NA	17q21.31	17	44274393		SLC4A1 - RN7SL507P	ENSG00000004939	ENSG00000239702		6252	16463	rs62081185-?	rs62081185	0	62081185	regulatory_region_variant	1	NR	5e-08	7.30103				Affymetrix [NR] (imputed)	N	platelet-to-lymphocyte ratio	http://www.ebi.ac.uk/efo/EFO_0008446	GCST90085818	Genome-wide genotyping array
2021-12-13	34469753	Kachuri L	2021-08-26	Am J Hum Genet	www.ncbi.nlm.nih.gov/pubmed/34469753	Genetic determinants of blood-cell traits influence susceptibility to childhood acute lymphoblastic leukemia.	Platelet-to-lymphocyte ratio	335,030 European ancestry, NR ancestry individuals	NA	19p13.11	19	16428987		EPS15L1			ENSG00000127527			rs35920637-?	rs35920637	0	35920637	intron_variant	0	NR	5e-08	7.30103				Affymetrix [NR] (imputed)	N	platelet-to-lymphocyte ratio	http://www.ebi.ac.uk/efo/EFO_0008446	GCST90085818	Genome-wide genotyping array
2021-12-13	34469753	Kachuri L	2021-08-26	Am J Hum Genet	www.ncbi.nlm.nih.gov/pubmed/34469753	Genetic determinants of blood-cell traits influence susceptibility to childhood acute lymphoblastic leukemia.	Platelet-to-lymphocyte ratio	335,030 European ancestry, NR ancestry individuals	NA	19p13.2	19	10341244		ICAM3 - TYK2	ENSG00000076662	ENSG00000105397		1583	9285	rs61451658-?	rs61451658	0	61451658	intergenic_variant	1	NR	5e-08	7.30103				Affymetrix [NR] (imputed)	N	platelet-to-lymphocyte ratio	http://www.ebi.ac.uk/efo/EFO_0008446	GCST90085818	Genome-wide genotyping array
2021-12-13	34469753	Kachuri L	2021-08-26	Am J Hum Genet	www.ncbi.nlm.nih.gov/pubmed/34469753	Genetic determinants of blood-cell traits influence susceptibility to childhood acute lymphoblastic leukemia.	Platelet-to-lymphocyte ratio	335,030 European ancestry, NR ancestry individuals	NA	1p31.3	1	66986241		MIER1			ENSG00000198160			rs12132068-?	rs12132068	0	12132068	3_prime_UTR_variant	0	NR	5e-08	7.30103				Affymetrix [NR] (imputed)	N	platelet-to-lymphocyte ratio	http://www.ebi.ac.uk/efo/EFO_0008446	GCST90085818	Genome-wide genotyping array
2021-10-18	34337532	Fantus RJ	2021-05-25	Eur Urol Open Sci	www.ncbi.nlm.nih.gov/pubmed/34337532	Genetic Susceptibility for Low Testosterone in Men and Its Implications in Biology and Screening: Data from the UK Biobank.	Low testosterone levels	13,409 European ancestry male cases, 98,267 European ancestry male controls	4,426 European ancestry male cases, 32,800 European ancestry male controls	15q15.2	15	42986528	NR	UBR1			ENSG00000159459			rs143875230-A	rs143875230	0	143875230	intron_variant	0	0.02	8e-10	9.09691		1.25	NR	NR [8853336] (imputed)	N	testosterone measurement	http://www.ebi.ac.uk/efo/EFO_0004908	GCST90026655	Genome-wide genotyping array
2021-10-18	34337532	Fantus RJ	2021-05-25	Eur Urol Open Sci	www.ncbi.nlm.nih.gov/pubmed/34337532	Genetic Susceptibility for Low Testosterone in Men and Its Implications in Biology and Screening: Data from the UK Biobank.	Low testosterone levels	13,409 European ancestry male cases, 98,267 European ancestry male controls	4,426 European ancestry male cases, 32,800 European ancestry male controls	17p13.1	17	7571674	NR	SENP3, SENP3-EIF4A1			ENSG00000161956, ENSG00000277957			rs10468481-A	rs10468481	0	10468481	3_prime_UTR_variant	0	0.36	2e-09	8.69897		1.08	NR	NR [8853336] (imputed)	N	testosterone measurement	http://www.ebi.ac.uk/efo/EFO_0004908	GCST90026655	Genome-wide genotyping array
2021-10-18	34337532	Fantus RJ	2021-05-25	Eur Urol Open Sci	www.ncbi.nlm.nih.gov/pubmed/34337532	Genetic Susceptibility for Low Testosterone in Men and Its Implications in Biology and Screening: Data from the UK Biobank.	Low testosterone levels	13,409 European ancestry male cases, 98,267 European ancestry male controls	4,426 European ancestry male cases, 32,800 European ancestry male controls	15q21.3	15	52724320	NR	FAM214A - ONECUT1	ENSG00000047346	ENSG00000169856		14503	30733	rs77255942-T	rs77255942	0	77255942	intergenic_variant	1	0.03	3e-08	7.52288		1.19	NR	NR [8853336] (imputed)	N	testosterone measurement	http://www.ebi.ac.uk/efo/EFO_0004908	GCST90026655	Genome-wide genotyping array
2020-09-18	32888494	Vuckovic D	2020-09-01	Cell	www.ncbi.nlm.nih.gov/pubmed/32888494	The Polygenic and Monogenic Basis of Blood Traits and Diseases.	Neutrophil count	408,112 British individuals	NA	10q25.2	10	110235694	MXI1	MXI1			ENSG00000119950			rs76863268-A	rs76863268	0	76863268	intron_variant	0	0.343664	3e-11	10.5229		0.0155295	[0.011-0.02] unit decrease	Affymetrix [93095623] (imputed)	N	neutrophil count	http://www.ebi.ac.uk/efo/EFO_0004833	GCST90002398	Genome-wide genotyping array
2020-09-18	32888494	Vuckovic D	2020-09-01	Cell	www.ncbi.nlm.nih.gov/pubmed/32888494	The Polygenic and Monogenic Basis of Blood Traits and Diseases.	Neutrophil count	408,112 British individuals	NA	11p15.4	11	8801946	ST5, RP11-318C2.1	DENND2B			ENSG00000166444			rs7120300-T	rs7120300	0	7120300	intron_variant	0	0.73687	3e-10	9.52288		0.015913	[0.011-0.021] unit decrease	Affymetrix [93095623] (imputed)	N	neutrophil count	http://www.ebi.ac.uk/efo/EFO_0004833	GCST90002398	Genome-wide genotyping array
2020-09-18	32888494	Vuckovic D	2020-09-01	Cell	www.ncbi.nlm.nih.gov/pubmed/32888494	The Polygenic and Monogenic Basis of Blood Traits and Diseases.	Neutrophil count	408,112 British individuals	NA	11p11.2	11	47927817		NUP160 - PTPRJ	ENSG00000030066	ENSG00000149177		79262	52741	rs552557467-C	rs552557467	0	552557467	regulatory_region_variant	1	0.670598	3e-18	17.5229		0.0214531	[0.017-0.026] unit increase	Affymetrix [93095623] (imputed)	N	neutrophil count	http://www.ebi.ac.uk/efo/EFO_0004833	GCST90002398	Genome-wide genotyping array
2021-09-09	33888907	Shelton JF	2021-04-22	Nat Genet	www.ncbi.nlm.nih.gov/pubmed/33888907	Trans-ancestry analysis reveals genetic and nongenetic associations with COVID-19 susceptibility and severity.	COVID-19 (covid vs negative)	9,913 European ancestry cases, 85,072 European ancestry controls, 2,553 Hispanic or Latin American cases, 13,086 Hispanic or Latin American controls, 506 Black or African American cases, 3,110 Black or African American controls	NA	12q24.33	12	132741820		ANKLE2			ENSG00000176915			rs11147040-?	rs11147040	0	11147040	3_prime_UTR_variant	0	NR	8e-06	5.09691		0.128199	[0.072-0.184] unit increase	Illumina [9939936] (imputed)	N	COVID-19	http://purl.obolibrary.org/obo/MONDO_0100096	GCST90027245	Genome-wide genotyping array
2021-09-09	33888907	Shelton JF	2021-04-22	Nat Genet	www.ncbi.nlm.nih.gov/pubmed/33888907	Trans-ancestry analysis reveals genetic and nongenetic associations with COVID-19 susceptibility and severity.	COVID-19 (covid vs negative)	9,913 European ancestry cases, 85,072 European ancestry controls, 2,553 Hispanic or Latin American cases, 13,086 Hispanic or Latin American controls, 506 Black or African American cases, 3,110 Black or African American controls	NA	3q26.1	3	164921834		LINC01324 - SI	ENSG00000241767	ENSG00000090402		90354	57064	rs6775748-?	rs6775748	0	6775748	intergenic_variant	1	NR	7e-06	5.1549		0.108533	[0.062-0.156] unit decrease	Illumina [9939936] (imputed)	N	COVID-19	http://purl.obolibrary.org/obo/MONDO_0100096	GCST90027245	Genome-wide genotyping array
2021-09-10	33831438	Williams JE	2021-04-05	Genomics	www.ncbi.nlm.nih.gov/pubmed/33831438	Key genetic variants associated with variation of milk oligosaccharides from diverse human populations.	Human milk oligosaccharide concentration (lacto-N-fucopentaose III) in non-secretors	90 European, Sub-Saharan African, Hispanic or unknown ancestry individuals	NA	4p16.2	4	5576259		EVC2			ENSG00000173040			rs112554914-?	rs112554914	0	112554914	synonymous_variant	0	NR	4e-09	8.39794				Illumina [1128286]	N	breast milk measurement	http://www.ebi.ac.uk/efo/EFO_0009092	GCST90027228	Genome-wide genotyping array
2021-09-10	33831438	Williams JE	2021-04-05	Genomics	www.ncbi.nlm.nih.gov/pubmed/33831438	Key genetic variants associated with variation of milk oligosaccharides from diverse human populations.	Human milk oligosaccharide concentration (lacto-N-fucopentaose III) in secretors	305 European, Sub-Saharan African, Hispanic or unknown ancestry individuals	NA	8q23.1	8	105527460		ZFPM2			ENSG00000169946			rs71522739-?	rs71522739	0	71522739	intron_variant	0	NR	2e-10	9.69897				Illumina [1128286]	N	breast milk measurement	http://www.ebi.ac.uk/efo/EFO_0009092	GCST90027226	Genome-wide genotyping array
2020-09-18	32888494	Vuckovic D	2020-09-01	Cell	www.ncbi.nlm.nih.gov/pubmed/32888494	The Polygenic and Monogenic Basis of Blood Traits and Diseases.	Neutrophil count	408,112 British individuals	NA	7q21.2	7	92615108	CDK6	CDK6			ENSG00000105810			rs42039-T	rs42039	0	42039	3_prime_UTR_variant	0	0.244162	2e-41	40.699		0.0375194	[0.032-0.043] unit increase	Affymetrix [93095623] (imputed)	N	neutrophil count	http://www.ebi.ac.uk/efo/EFO_0004833	GCST90002398	Genome-wide genotyping array
2020-09-18	32888494	Vuckovic D	2020-09-01	Cell	www.ncbi.nlm.nih.gov/pubmed/32888494	The Polygenic and Monogenic Basis of Blood Traits and Diseases.	Neutrophil count	408,112 British individuals	NA	7q21.2	7	92779056	CDK6	CDK6			ENSG00000105810			rs445-T	rs445	0	445	intron_variant	0	0.095556	3e-182	181.523		0.109728	[0.1-0.12] unit decrease	Affymetrix [93095623] (imputed)	N	neutrophil count	http://www.ebi.ac.uk/efo/EFO_0004833	GCST90002398	Genome-wide genotyping array
2020-09-18	32888494	Vuckovic D	2020-09-01	Cell	www.ncbi.nlm.nih.gov/pubmed/32888494	The Polygenic and Monogenic Basis of Blood Traits and Diseases.	Neutrophil count	408,112 British individuals	NA	7q22.3	7	105063867	KMT2E	KMT2E			ENSG00000005483			rs7805792-C	rs7805792	0	7805792	intron_variant	0	0.114742	1e-09	9		0.0210597	[0.014-0.028] unit increase	Affymetrix [93095623] (imputed)	N	neutrophil count	http://www.ebi.ac.uk/efo/EFO_0004833	GCST90002398	Genome-wide genotyping array
2020-09-18	32888494	Vuckovic D	2020-09-01	Cell	www.ncbi.nlm.nih.gov/pubmed/32888494	The Polygenic and Monogenic Basis of Blood Traits and Diseases.	Neutrophil count	408,112 British individuals	NA	8q12.2	8	60738272	CHD7	CHD7			ENSG00000171316			rs7846314-T	rs7846314	0	7846314	intron_variant	0	0.186754	1e-133	133		0.0699521	[0.064-0.076] unit increase	Affymetrix [93095623] (imputed)	N	neutrophil count	http://www.ebi.ac.uk/efo/EFO_0004833	GCST90002398	Genome-wide genotyping array
2021-10-18	34046847	Yao Y	2021-05-27	Endocrine	www.ncbi.nlm.nih.gov/pubmed/34046847	Evaluate the effects of serum urate level on bone mineral density: a genome-wide gene-environment interaction analysis in UK Biobank cohort.	L1-L4 bone mineral density x serum urate levels interaction	2,207 men, 2,354 women	NA				CACNA2D1							rs5014756-?	rs5014756	0	5014756		1	NR	4e-06	5.39794	(female)	0.317746	[NR] unit decrease	Affymetrix [NR] (imputed)	N	urate measurement, spine bone mineral density	http://www.ebi.ac.uk/efo/EFO_0004531, http://www.ebi.ac.uk/efo/EFO_0007701	GCST012488	Genome-wide genotyping array
2021-10-18	34046847	Yao Y	2021-05-27	Endocrine	www.ncbi.nlm.nih.gov/pubmed/34046847	Evaluate the effects of serum urate level on bone mineral density: a genome-wide gene-environment interaction analysis in UK Biobank cohort.	L1-L4 bone mineral density x serum urate levels interaction	2,207 men, 2,354 women	NA				EGFR							rs9649847-?	rs9649847	0	9649847		1	NR	6e-06	5.22185	(male)	0.52952	[NR] unit decrease	Affymetrix [NR] (imputed)	N	urate measurement, spine bone mineral density	http://www.ebi.ac.uk/efo/EFO_0004531, http://www.ebi.ac.uk/efo/EFO_0007701	GCST012488	Genome-wide genotyping array
2021-06-29	33462484	Sinnott-Armstrong N	2021-01-18	Nat Genet	www.ncbi.nlm.nih.gov/pubmed/33462484	Genetics of 35 blood and urine biomarkers in the UK Biobank.	Serum alkaline phosphatase levels	342,535 European ancestry individuals, 6,019 African ancestry individuals, 7,337 South Asian ancestry individuals	NA	1p36.12	1	21745499	NR	USP48			ENSG00000090686			rs12132216-C	rs12132216	0	12132216	intron_variant	0	NR	1e-10	10		0.0291	[0.02-0.038] unit decrease	Affymetrix [9000000] (imputed)	N	alkaline phosphatase measurement	http://www.ebi.ac.uk/efo/EFO_0004533	GCST90019494	Genome-wide genotyping array
2021-08-13	34128465	Liu Y	2021-06-15	Elife	www.ncbi.nlm.nih.gov/pubmed/34128465	Genetic architecture of 11 organ traits derived from abdominal MRI using deep learning.	Spleen volume	32,860 European ancestry individuals	NA	12q24.13	12	112246417	TRAFD1	HECTD4			ENSG00000173064			rs7953257-?	rs7953257	0	7953257	intron_variant	0	NR	2e-58	57.699	(conditional)	0.116	NR L decrease	Affymetrix [9390170] (imputed)	N			GCST90016667	Genome-wide genotyping array
2021-06-29	33462484	Sinnott-Armstrong N	2021-01-18	Nat Genet	www.ncbi.nlm.nih.gov/pubmed/33462484	Genetics of 35 blood and urine biomarkers in the UK Biobank.	Serum alkaline phosphatase levels	342,535 European ancestry individuals, 6,019 African ancestry individuals, 7,337 South Asian ancestry individuals	NA	3q22.1	3	132696580	NR	NPHP3-ACAD11, NPHP3			ENSG00000274810, ENSG00000113971			rs76177059-C	rs76177059	0	76177059	intron_variant	0	NR	5e-10	9.30103		0.0263	[0.018-0.035] unit increase	Affymetrix [9000000] (imputed)	N	alkaline phosphatase measurement	http://www.ebi.ac.uk/efo/EFO_0004533	GCST90019494	Genome-wide genotyping array
2021-08-13	34128465	Liu Y	2021-06-15	Elife	www.ncbi.nlm.nih.gov/pubmed/34128465	Genetic architecture of 11 organ traits derived from abdominal MRI using deep learning.	Spleen volume	32,860 European ancestry individuals	NA	1q23.1	1	158642758	OR10Z1	SPTA1			ENSG00000163554			rs857721-?	rs857721	0	857721	intron_variant	0	NR	6e-12	11.2218		0.0536	NR L decrease	Affymetrix [9390170] (imputed)	N			GCST90016667	Genome-wide genotyping array
2021-08-13	34128465	Liu Y	2021-06-15	Elife	www.ncbi.nlm.nih.gov/pubmed/34128465	Genetic architecture of 11 organ traits derived from abdominal MRI using deep learning.	Lung volume	32,860 European ancestry individuals	NA	3q27.2	3	185830875	IGF2BP2	IGF2BP2 - TRA2B	ENSG00000073792	ENSG00000136527		5833	83683	rs2194411-?	rs2194411	0	2194411	intergenic_variant	1	NR	4e-09	8.39794		0.0601	NR L increase	Affymetrix [9390170] (imputed)	N			GCST90016668	Genome-wide genotyping array
2021-08-13	34128465	Liu Y	2021-06-15	Elife	www.ncbi.nlm.nih.gov/pubmed/34128465	Genetic architecture of 11 organ traits derived from abdominal MRI using deep learning.	Lung volume	32,860 European ancestry individuals	NA	2p16.1	2	55901391	EFEMP1	EFEMP1			ENSG00000115380			rs3791663-?	rs3791663	0	3791663	intron_variant	0	NR	1e-08	8		0.0466	NR L decrease	Affymetrix [9390170] (imputed)	N			GCST90016668	Genome-wide genotyping array
2021-08-13	34128465	Liu Y	2021-06-15	Elife	www.ncbi.nlm.nih.gov/pubmed/34128465	Genetic architecture of 11 organ traits derived from abdominal MRI using deep learning.	Spleen volume	32,860 European ancestry individuals	NA	12q24.13	12	112172910	TRAFD1	HECTD4			ENSG00000173064			rs11066188-?	rs11066188	0	11066188	intron_variant	0	NR	1e-59	59	(conditional)	0.115	NR L increase	Affymetrix [9390170] (imputed)	N			GCST90016667	Genome-wide genotyping array
2021-08-13	34128465	Liu Y	2021-06-15	Elife	www.ncbi.nlm.nih.gov/pubmed/34128465	Genetic architecture of 11 organ traits derived from abdominal MRI using deep learning.	Spleen volume	32,860 European ancestry individuals	NA	6q23.1	6	130100997	L3MBTL3	L3MBTL3			ENSG00000198945			rs12206651-?	rs12206651	0	12206651	intron_variant	0	NR	2e-09	8.69897		0.0494	NR L increase	Affymetrix [9390170] (imputed)	N			GCST90016667	Genome-wide genotyping array
2021-08-13	34128465	Liu Y	2021-06-15	Elife	www.ncbi.nlm.nih.gov/pubmed/34128465	Genetic architecture of 11 organ traits derived from abdominal MRI using deep learning.	Spleen volume	32,860 European ancestry individuals	NA	3p25.2	3	12226744	PPARG	SYN2 - GSTM5P1	ENSG00000157152	ENSG00000236062		34712	31057	rs12491937-?	rs12491937	0	12491937	intergenic_variant	1	NR	3e-20	19.5229		0.0648	NR L increase	Affymetrix [9390170] (imputed)	N			GCST90016667	Genome-wide genotyping array
2021-08-13	34128465	Liu Y	2021-06-15	Elife	www.ncbi.nlm.nih.gov/pubmed/34128465	Genetic architecture of 11 organ traits derived from abdominal MRI using deep learning.	Spleen volume	32,860 European ancestry individuals	NA	3q21.1	3	123391734	ADCY5	ADCY5			ENSG00000173175			rs55968914-?	rs55968914	0	55968914	intron_variant	0	NR	5e-09	8.30103		0.0487	NR L increase	Affymetrix [9390170] (imputed)	N			GCST90016667	Genome-wide genotyping array
2021-08-13	34128465	Liu Y	2021-06-15	Elife	www.ncbi.nlm.nih.gov/pubmed/34128465	Genetic architecture of 11 organ traits derived from abdominal MRI using deep learning.	Spleen volume	32,860 European ancestry individuals	NA	12q24.12	12	111494996	SH2B3	ATXN2			ENSG00000204842			rs7137828-?	rs7137828	0	7137828	intron_variant	0	NR	3e-83	82.5229		0.133	NR L decrease	Affymetrix [9390170] (imputed)	N			GCST90016667	Genome-wide genotyping array
2021-08-13	34128465	Liu Y	2021-06-15	Elife	www.ncbi.nlm.nih.gov/pubmed/34128465	Genetic architecture of 11 organ traits derived from abdominal MRI using deep learning.	Kidney volume	32,860 European ancestry individuals	NA	17q23.2	17	61379228	TBX2	BCAS3			ENSG00000141376			rs9895661-?	rs9895661	0	9895661	non_coding_transcript_exon_variant	0	NR	3e-11	10.5229		0.0561	NR L increase	Affymetrix [9390170] (imputed)	N			GCST90016670	Genome-wide genotyping array
2021-07-27	34211149	Mills MC	2021-07-01	Nat Hum Behav	www.ncbi.nlm.nih.gov/pubmed/34211149	Identification of 371 genetic variants for age at first sex and birth linked to externalising behaviour.	Age at first sexual intercourse	397,338 European ancestry individuals	NA	2q24.3	2	164023393	FIGN	NA - HIBCH		ENSG00000198130			26166342	rs10165889-C	rs10165889	0	10165889	intron_variant	1	0.779761	8e-09	8.09691		0.0138055	[0.0089-0.0187] unit decrease	NR [16516521] (imputed)	N	age at first sexual intercourse measurement	http://www.ebi.ac.uk/efo/EFO_0009749	GCST90000047	Genome-wide genotyping array
2021-07-27	34211149	Mills MC	2021-07-01	Nat Hum Behav	www.ncbi.nlm.nih.gov/pubmed/34211149	Identification of 371 genetic variants for age at first sex and birth linked to externalising behaviour.	Age at first sexual intercourse	397,338 European ancestry individuals	NA	2q24.3	2	165337455	SCN2A	SCN2A			ENSG00000136531			rs13387970-C	rs13387970	0	13387970	intron_variant	0	0.527543	1e-08	8		0.0119034	[0.0079-0.0159] unit increase	NR [16516521] (imputed)	N	age at first sexual intercourse measurement	http://www.ebi.ac.uk/efo/EFO_0009749	GCST90000047	Genome-wide genotyping array
2021-07-27	34211149	Mills MC	2021-07-01	Nat Hum Behav	www.ncbi.nlm.nih.gov/pubmed/34211149	Identification of 371 genetic variants for age at first sex and birth linked to externalising behaviour.	Age at first sexual intercourse	397,338 European ancestry individuals	NA	2q34	2	211805295	ERBB4	ERBB4			ENSG00000178568			rs76536952-C	rs76536952	0	76536952	intron_variant	0	0.517319	7e-10	9.1549		0.0130558	[0.009-0.0172] unit decrease	NR [16516521] (imputed)	N	age at first sexual intercourse measurement	http://www.ebi.ac.uk/efo/EFO_0009749	GCST90000047	Genome-wide genotyping array
2021-12-13	34469753	Kachuri L	2021-08-26	Am J Hum Genet	www.ncbi.nlm.nih.gov/pubmed/34469753	Genetic determinants of blood-cell traits influence susceptibility to childhood acute lymphoblastic leukemia.	Lymphocyte-to-monocyte ratio	334,468 European ancestry, NR ancestry individuals	NA	2q24.2	2	162254026		FAP - IFIH1	ENSG00000078098	ENSG00000115267		8875	13048	rs2111485-?	rs2111485	0	2111485	regulatory_region_variant	1	NR	5e-08	7.30103				Affymetrix [NR] (imputed)	N			GCST90085816	Genome-wide genotyping array
2021-06-29	33462484	Sinnott-Armstrong N	2021-01-18	Nat Genet	www.ncbi.nlm.nih.gov/pubmed/33462484	Genetics of 35 blood and urine biomarkers in the UK Biobank.	Serum alkaline phosphatase levels	342,535 European ancestry individuals, 6,019 African ancestry individuals, 7,337 South Asian ancestry individuals	NA	10p12.1	10	26194337	NR	MYO3A			ENSG00000095777			rs79861802-C	rs79861802	0	79861802	intron_variant	0	NR	2e-10	9.69897		0.0417	[0.029-0.055] unit decrease	Affymetrix [9000000] (imputed)	N	alkaline phosphatase measurement	http://www.ebi.ac.uk/efo/EFO_0004533	GCST90019494	Genome-wide genotyping array
2021-10-15	34343768	Chu X	2021-07-01	Sleep Med	www.ncbi.nlm.nih.gov/pubmed/34343768	Insomnia affects the levels of plasma bilirubin and protein metabolism: an observational study and GWGEIS in UK Biobank cohort.	Direct bilirubin levels x insomnia interaction	85,121 cases with insomnia, 74,733 controls without insomnia	NA	2q37.1	2	233702448		UGT1A6, UGT1A8, UGT1A10, UGT1A7, UGT1A9			ENSG00000167165, ENSG00000242366, ENSG00000242515, ENSG00000244122, ENSG00000241119			rs17863787-?	rs17863787	0	17863787	intron_variant	0	NR	2e-59	58.699				Affymetrix [NR] (imputed)	N	insomnia, bilirubin measurement	http://www.ebi.ac.uk/efo/EFO_0004698, http://www.ebi.ac.uk/efo/EFO_0004570	GCST90026656	Genome-wide genotyping array
2021-10-15	34343768	Chu X	2021-07-01	Sleep Med	www.ncbi.nlm.nih.gov/pubmed/34343768	Insomnia affects the levels of plasma bilirubin and protein metabolism: an observational study and GWGEIS in UK Biobank cohort.	Direct bilirubin levels x insomnia interaction	85,121 cases with insomnia, 74,733 controls without insomnia	NA	2q37.1	2	233703808		UGT1A10, UGT1A6, UGT1A7, UGT1A8, UGT1A9			ENSG00000242515, ENSG00000167165, ENSG00000244122, ENSG00000242366, ENSG00000241119			rs773965339-?	rs773965339	1	34781889	intron_variant	0	NR	8e-55	54.0969				Affymetrix [NR] (imputed)	N	insomnia, bilirubin measurement	http://www.ebi.ac.uk/efo/EFO_0004698, http://www.ebi.ac.uk/efo/EFO_0004570	GCST90026656	Genome-wide genotyping array
2021-10-15	34343768	Chu X	2021-07-01	Sleep Med	www.ncbi.nlm.nih.gov/pubmed/34343768	Insomnia affects the levels of plasma bilirubin and protein metabolism: an observational study and GWGEIS in UK Biobank cohort.	Direct bilirubin levels x insomnia interaction	85,121 cases with insomnia, 74,733 controls without insomnia	NA	2q37.1	2	233720033		UGT1A7, UGT1A8, UGT1A9, UGT1A5, UGT1A4, UGT1A10, UGT1A6			ENSG00000244122, ENSG00000242366, ENSG00000241119, ENSG00000288705, ENSG00000244474, ENSG00000242515, ENSG00000167165			rs13401281-?	rs13401281	0	13401281	intron_variant	0	NR	7e-25	24.1549				Affymetrix [NR] (imputed)	N	insomnia, bilirubin measurement	http://www.ebi.ac.uk/efo/EFO_0004698, http://www.ebi.ac.uk/efo/EFO_0004570	GCST90026656	Genome-wide genotyping array
2021-10-15	34343768	Chu X	2021-07-01	Sleep Med	www.ncbi.nlm.nih.gov/pubmed/34343768	Insomnia affects the levels of plasma bilirubin and protein metabolism: an observational study and GWGEIS in UK Biobank cohort.	Direct bilirubin levels x insomnia interaction	85,121 cases with insomnia, 74,733 controls without insomnia	NA	2q37.1	2	233725006		UGT1A6, UGT1A10, UGT1A8, UGT1A7, UGT1A9, UGT1A5, UGT1A4			ENSG00000167165, ENSG00000242515, ENSG00000242366, ENSG00000244122, ENSG00000241119, ENSG00000288705, ENSG00000244474			rs112132688-?	rs112132688	0	112132688	intron_variant	0	NR	1e-53	53				Affymetrix [NR] (imputed)	N	insomnia, bilirubin measurement	http://www.ebi.ac.uk/efo/EFO_0004698, http://www.ebi.ac.uk/efo/EFO_0004570	GCST90026656	Genome-wide genotyping array
2021-10-15	34343768	Chu X	2021-07-01	Sleep Med	www.ncbi.nlm.nih.gov/pubmed/34343768	Insomnia affects the levels of plasma bilirubin and protein metabolism: an observational study and GWGEIS in UK Biobank cohort.	Direct bilirubin levels x insomnia interaction	85,121 cases with insomnia, 74,733 controls without insomnia	NA	2q37.1	2	233733369		UGT1A10, UGT1A7, UGT1A3, UGT1A4, UGT1A5, UGT1A8, UGT1A9, UGT1A6			ENSG00000242515, ENSG00000244122, ENSG00000288702, ENSG00000244474, ENSG00000288705, ENSG00000242366, ENSG00000241119, ENSG00000167165			rs13410335-?	rs13410335	0	13410335	intron_variant	0	NR	1e-25	25				Affymetrix [NR] (imputed)	N	insomnia, bilirubin measurement	http://www.ebi.ac.uk/efo/EFO_0004698, http://www.ebi.ac.uk/efo/EFO_0004570	GCST90026656	Genome-wide genotyping array
2021-10-15	34343768	Chu X	2021-07-01	Sleep Med	www.ncbi.nlm.nih.gov/pubmed/34343768	Insomnia affects the levels of plasma bilirubin and protein metabolism: an observational study and GWGEIS in UK Biobank cohort.	Direct bilirubin levels x insomnia interaction	85,121 cases with insomnia, 74,733 controls without insomnia	NA	2q37.1	2	233734192		UGT1A7, UGT1A6, UGT1A10, UGT1A8, UGT1A4, UGT1A5, UGT1A9, UGT1A3			ENSG00000244122, ENSG00000167165, ENSG00000242515, ENSG00000242366, ENSG00000244474, ENSG00000288705, ENSG00000241119, ENSG00000288702			rs7567468-?	rs7567468	0	7567468	intron_variant	0	NR	2e-56	55.699				Affymetrix [NR] (imputed)	N	insomnia, bilirubin measurement	http://www.ebi.ac.uk/efo/EFO_0004698, http://www.ebi.ac.uk/efo/EFO_0004570	GCST90026656	Genome-wide genotyping array
2021-10-15	34343768	Chu X	2021-07-01	Sleep Med	www.ncbi.nlm.nih.gov/pubmed/34343768	Insomnia affects the levels of plasma bilirubin and protein metabolism: an observational study and GWGEIS in UK Biobank cohort.	Direct bilirubin levels x insomnia interaction	85,121 cases with insomnia, 74,733 controls without insomnia	NA	2q37.1	2	233736540		UGT1A6, UGT1A7, UGT1A8, UGT1A4, UGT1A3, UGT1A9, UGT1A5, UGT1A10			ENSG00000167165, ENSG00000244122, ENSG00000242366, ENSG00000244474, ENSG00000288702, ENSG00000241119, ENSG00000288705, ENSG00000242515			rs7564935-?	rs7564935	0	7564935	intron_variant	0	NR	1e-25	25				Affymetrix [NR] (imputed)	N	insomnia, bilirubin measurement	http://www.ebi.ac.uk/efo/EFO_0004698, http://www.ebi.ac.uk/efo/EFO_0004570	GCST90026656	Genome-wide genotyping array
2021-10-15	34343768	Chu X	2021-07-01	Sleep Med	www.ncbi.nlm.nih.gov/pubmed/34343768	Insomnia affects the levels of plasma bilirubin and protein metabolism: an observational study and GWGEIS in UK Biobank cohort.	Direct bilirubin levels x insomnia interaction	85,121 cases with insomnia, 74,733 controls without insomnia	NA	2q37.1	2	233738671		UGT1A10, UGT1A6, UGT1A3, UGT1A7, UGT1A9, UGT1A5, UGT1A8, UGT1A4			ENSG00000242515, ENSG00000167165, ENSG00000288702, ENSG00000244122, ENSG00000241119, ENSG00000288705, ENSG00000242366, ENSG00000244474			rs6722076-?	rs6722076	0	6722076	intron_variant	0	NR	4e-55	54.3979				Affymetrix [NR] (imputed)	N	insomnia, bilirubin measurement	http://www.ebi.ac.uk/efo/EFO_0004698, http://www.ebi.ac.uk/efo/EFO_0004570	GCST90026656	Genome-wide genotyping array
2021-10-15	34343768	Chu X	2021-07-01	Sleep Med	www.ncbi.nlm.nih.gov/pubmed/34343768	Insomnia affects the levels of plasma bilirubin and protein metabolism: an observational study and GWGEIS in UK Biobank cohort.	Direct bilirubin levels x insomnia interaction	85,121 cases with insomnia, 74,733 controls without insomnia	NA	2q37.1	2	233740656		UGT1A5, UGT1A8, UGT1A3, UGT1A6, UGT1A4, UGT1A9, UGT1A10, UGT1A7			ENSG00000288705, ENSG00000242366, ENSG00000288702, ENSG00000167165, ENSG00000244474, ENSG00000241119, ENSG00000242515, ENSG00000244122			rs17862875-?	rs17862875	0	17862875	intron_variant	0	NR	2e-56	55.699				Affymetrix [NR] (imputed)	N	insomnia, bilirubin measurement	http://www.ebi.ac.uk/efo/EFO_0004698, http://www.ebi.ac.uk/efo/EFO_0004570	GCST90026656	Genome-wide genotyping array
2021-10-15	34343768	Chu X	2021-07-01	Sleep Med	www.ncbi.nlm.nih.gov/pubmed/34343768	Insomnia affects the levels of plasma bilirubin and protein metabolism: an observational study and GWGEIS in UK Biobank cohort.	Direct bilirubin levels x insomnia interaction	85,121 cases with insomnia, 74,733 controls without insomnia	NA	2q37.1	2	233741916		UGT1A4, UGT1A5, UGT1A6, UGT1A10, UGT1A3, UGT1A8, UGT1A9, UGT1A7			ENSG00000244474, ENSG00000288705, ENSG00000167165, ENSG00000242515, ENSG00000288702, ENSG00000242366, ENSG00000241119, ENSG00000244122			rs34352510-?	rs34352510	0	34352510	non_coding_transcript_exon_variant	0	NR	2e-56	55.699				Affymetrix [NR] (imputed)	N	insomnia, bilirubin measurement	http://www.ebi.ac.uk/efo/EFO_0004698, http://www.ebi.ac.uk/efo/EFO_0004570	GCST90026656	Genome-wide genotyping array
2021-10-15	34343768	Chu X	2021-07-01	Sleep Med	www.ncbi.nlm.nih.gov/pubmed/34343768	Insomnia affects the levels of plasma bilirubin and protein metabolism: an observational study and GWGEIS in UK Biobank cohort.	Direct bilirubin levels x insomnia interaction	85,121 cases with insomnia, 74,733 controls without insomnia	NA	2q37.1	2	233744071		UGT1A8, UGT1A4, UGT1A10, UGT1A7, UGT1A3, UGT1A6, UGT1A9, UGT1A5			ENSG00000242366, ENSG00000244474, ENSG00000242515, ENSG00000244122, ENSG00000288702, ENSG00000167165, ENSG00000241119, ENSG00000288705			rs17864701-?	rs17864701	0	17864701	intron_variant	0	NR	1e-56	56				Affymetrix [NR] (imputed)	N	insomnia, bilirubin measurement	http://www.ebi.ac.uk/efo/EFO_0004698, http://www.ebi.ac.uk/efo/EFO_0004570	GCST90026656	Genome-wide genotyping array
2021-10-15	34343768	Chu X	2021-07-01	Sleep Med	www.ncbi.nlm.nih.gov/pubmed/34343768	Insomnia affects the levels of plasma bilirubin and protein metabolism: an observational study and GWGEIS in UK Biobank cohort.	Direct bilirubin levels x insomnia interaction	85,121 cases with insomnia, 74,733 controls without insomnia	NA	2q37.1	2	233745803		UGT1A3, UGT1A6, UGT1A8, UGT1A9, UGT1A4, UGT1A7, UGT1A5, UGT1A10			ENSG00000288702, ENSG00000167165, ENSG00000242366, ENSG00000241119, ENSG00000244474, ENSG00000244122, ENSG00000288705, ENSG00000242515			rs11695484-?	rs11695484	0	11695484	intron_variant	0	NR	1e-56	56				Affymetrix [NR] (imputed)	N	insomnia, bilirubin measurement	http://www.ebi.ac.uk/efo/EFO_0004698, http://www.ebi.ac.uk/efo/EFO_0004570	GCST90026656	Genome-wide genotyping array
2021-10-15	34343768	Chu X	2021-07-01	Sleep Med	www.ncbi.nlm.nih.gov/pubmed/34343768	Insomnia affects the levels of plasma bilirubin and protein metabolism: an observational study and GWGEIS in UK Biobank cohort.	Direct bilirubin levels x insomnia interaction	85,121 cases with insomnia, 74,733 controls without insomnia	NA	2q37.1	2	233747994		UGT1A7, UGT1A10, UGT1A6, UGT1A8, UGT1A4, UGT1A3, UGT1A2P, UGT1A5, UGT1A9			ENSG00000244122, ENSG00000242515, ENSG00000167165, ENSG00000242366, ENSG00000244474, ENSG00000288702, ENSG00000228445, ENSG00000288705, ENSG00000241119			rs11888459-?	rs11888459	0	11888459	non_coding_transcript_exon_variant	0	NR	1e-25	25				Affymetrix [NR] (imputed)	N	insomnia, bilirubin measurement	http://www.ebi.ac.uk/efo/EFO_0004698, http://www.ebi.ac.uk/efo/EFO_0004570	GCST90026656	Genome-wide genotyping array
2021-10-15	34343768	Chu X	2021-07-01	Sleep Med	www.ncbi.nlm.nih.gov/pubmed/34343768	Insomnia affects the levels of plasma bilirubin and protein metabolism: an observational study and GWGEIS in UK Biobank cohort.	Direct bilirubin levels x insomnia interaction	85,121 cases with insomnia, 74,733 controls without insomnia	NA	2q37.1	2	233749231		UGT1A4, UGT1A10, UGT1A7, UGT1A6, UGT1A5, UGT1A9, UGT1A3, UGT1A8			ENSG00000244474, ENSG00000242515, ENSG00000244122, ENSG00000167165, ENSG00000288705, ENSG00000241119, ENSG00000288702, ENSG00000242366			rs10178992-?	rs10178992	0	10178992	intron_variant	0	NR	1e-25	25				Affymetrix [NR] (imputed)	N	insomnia, bilirubin measurement	http://www.ebi.ac.uk/efo/EFO_0004698, http://www.ebi.ac.uk/efo/EFO_0004570	GCST90026656	Genome-wide genotyping array
2021-10-15	34343768	Chu X	2021-07-01	Sleep Med	www.ncbi.nlm.nih.gov/pubmed/34343768	Insomnia affects the levels of plasma bilirubin and protein metabolism: an observational study and GWGEIS in UK Biobank cohort.	Direct bilirubin levels x insomnia interaction	85,121 cases with insomnia, 74,733 controls without insomnia	NA	2q37.1	2	233749470		UGT1A10, UGT1A7, UGT1A6, UGT1A5, UGT1A4, UGT1A3, UGT1A9, UGT1A8			ENSG00000242515, ENSG00000244122, ENSG00000167165, ENSG00000288705, ENSG00000244474, ENSG00000288702, ENSG00000241119, ENSG00000242366			rs7604115-?	rs7604115	0	7604115	intron_variant	0	NR	1e-25	25				Affymetrix [NR] (imputed)	N	insomnia, bilirubin measurement	http://www.ebi.ac.uk/efo/EFO_0004698, http://www.ebi.ac.uk/efo/EFO_0004570	GCST90026656	Genome-wide genotyping array
2021-10-15	34343768	Chu X	2021-07-01	Sleep Med	www.ncbi.nlm.nih.gov/pubmed/34343768	Insomnia affects the levels of plasma bilirubin and protein metabolism: an observational study and GWGEIS in UK Biobank cohort.	Direct bilirubin levels x insomnia interaction	85,121 cases with insomnia, 74,733 controls without insomnia	NA	2q37.1	2	233750415		UGT1A4, UGT1A9, UGT1A10, UGT1A6, UGT1A8, UGT1A5, UGT1A3, UGT1A7			ENSG00000244474, ENSG00000241119, ENSG00000242515, ENSG00000167165, ENSG00000242366, ENSG00000288705, ENSG00000288702, ENSG00000244122			rs2885296-?	rs2885296	0	2885296	intron_variant	0	NR	3e-57	56.5229				Affymetrix [NR] (imputed)	N	insomnia, bilirubin measurement	http://www.ebi.ac.uk/efo/EFO_0004698, http://www.ebi.ac.uk/efo/EFO_0004570	GCST90026656	Genome-wide genotyping array
2021-10-15	34343768	Chu X	2021-07-01	Sleep Med	www.ncbi.nlm.nih.gov/pubmed/34343768	Insomnia affects the levels of plasma bilirubin and protein metabolism: an observational study and GWGEIS in UK Biobank cohort.	Direct bilirubin levels x insomnia interaction	85,121 cases with insomnia, 74,733 controls without insomnia	NA	2q37.1	2	233755414		UGT1A3, UGT1A8, UGT1A7, UGT1A5, UGT1A4, UGT1A10, UGT1A6, UGT1A9			ENSG00000288702, ENSG00000242366, ENSG00000244122, ENSG00000288705, ENSG00000244474, ENSG00000242515, ENSG00000167165, ENSG00000241119			rs11673726-?	rs11673726	0	11673726	non_coding_transcript_exon_variant	0	NR	9e-26	25.0458				Affymetrix [NR] (imputed)	N	insomnia, bilirubin measurement	http://www.ebi.ac.uk/efo/EFO_0004698, http://www.ebi.ac.uk/efo/EFO_0004570	GCST90026656	Genome-wide genotyping array
2021-10-15	34343768	Chu X	2021-07-01	Sleep Med	www.ncbi.nlm.nih.gov/pubmed/34343768	Insomnia affects the levels of plasma bilirubin and protein metabolism: an observational study and GWGEIS in UK Biobank cohort.	Direct bilirubin levels x insomnia interaction	85,121 cases with insomnia, 74,733 controls without insomnia	NA	2q37.1	2	233755708		UGT1A8, UGT1A3, UGT1A4, UGT1A6, UGT1A5, UGT1A10, UGT1A7, UGT1A9			ENSG00000242366, ENSG00000288702, ENSG00000244474, ENSG00000167165, ENSG00000288705, ENSG00000242515, ENSG00000244122, ENSG00000241119			rs6747843-?	rs6747843	0	6747843	non_coding_transcript_exon_variant	0	NR	3e-57	56.5229				Affymetrix [NR] (imputed)	N	insomnia, bilirubin measurement	http://www.ebi.ac.uk/efo/EFO_0004698, http://www.ebi.ac.uk/efo/EFO_0004570	GCST90026656	Genome-wide genotyping array
2021-10-15	34343768	Chu X	2021-07-01	Sleep Med	www.ncbi.nlm.nih.gov/pubmed/34343768	Insomnia affects the levels of plasma bilirubin and protein metabolism: an observational study and GWGEIS in UK Biobank cohort.	Direct bilirubin levels x insomnia interaction	85,121 cases with insomnia, 74,733 controls without insomnia	NA	2q37.1	2	233756119		UGT1A4, UGT1A7, UGT1A3, UGT1A8, UGT1A5, UGT1A6, UGT1A9, UGT1A10			ENSG00000244474, ENSG00000244122, ENSG00000288702, ENSG00000242366, ENSG00000288705, ENSG00000167165, ENSG00000241119, ENSG00000242515			rs6714634-?	rs6714634	0	6714634	non_coding_transcript_exon_variant	0	NR	8e-58	57.0969				Affymetrix [NR] (imputed)	N	insomnia, bilirubin measurement	http://www.ebi.ac.uk/efo/EFO_0004698, http://www.ebi.ac.uk/efo/EFO_0004570	GCST90026656	Genome-wide genotyping array
2021-10-15	34343768	Chu X	2021-07-01	Sleep Med	www.ncbi.nlm.nih.gov/pubmed/34343768	Insomnia affects the levels of plasma bilirubin and protein metabolism: an observational study and GWGEIS in UK Biobank cohort.	Direct bilirubin levels x insomnia interaction	85,121 cases with insomnia, 74,733 controls without insomnia	NA	2q37.1	2	233757136		UGT1A6, UGT1A3, UGT1A10, UGT1A4, UGT1A7, UGT1A9, UGT1A8, UGT1A5			ENSG00000167165, ENSG00000288702, ENSG00000242515, ENSG00000244474, ENSG00000244122, ENSG00000241119, ENSG00000242366, ENSG00000288705			rs10929302-?	rs10929302	0	10929302	intron_variant	0	NR	1e-57	57				Affymetrix [NR] (imputed)	N	insomnia, bilirubin measurement	http://www.ebi.ac.uk/efo/EFO_0004698, http://www.ebi.ac.uk/efo/EFO_0004570	GCST90026656	Genome-wide genotyping array
2021-10-15	34343768	Chu X	2021-07-01	Sleep Med	www.ncbi.nlm.nih.gov/pubmed/34343768	Insomnia affects the levels of plasma bilirubin and protein metabolism: an observational study and GWGEIS in UK Biobank cohort.	Direct bilirubin levels x insomnia interaction	85,121 cases with insomnia, 74,733 controls without insomnia	NA	2q37.1	2	233759924		UGT1A7, UGT1A4, UGT1A6, UGT1A3, UGT1A5, UGT1A9, UGT1A10, UGT1A8			ENSG00000244122, ENSG00000244474, ENSG00000167165, ENSG00000288702, ENSG00000288705, ENSG00000241119, ENSG00000242515, ENSG00000242366			rs887829-?	rs887829	0	887829	intron_variant	0	NR	5e-69	68.301				Affymetrix [NR] (imputed)	N	insomnia, bilirubin measurement	http://www.ebi.ac.uk/efo/EFO_0004698, http://www.ebi.ac.uk/efo/EFO_0004570	GCST90026656	Genome-wide genotyping array
2021-10-15	34343768	Chu X	2021-07-01	Sleep Med	www.ncbi.nlm.nih.gov/pubmed/34343768	Insomnia affects the levels of plasma bilirubin and protein metabolism: an observational study and GWGEIS in UK Biobank cohort.	Direct bilirubin levels x insomnia interaction	85,121 cases with insomnia, 74,733 controls without insomnia	NA	2q37.1	2	233760234		UGT1A4, UGT1A9, UGT1A6, UGT1A7, UGT1A8, UGT1A3, UGT1A10, UGT1A5			ENSG00000244474, ENSG00000241119, ENSG00000167165, ENSG00000244122, ENSG00000242366, ENSG00000288702, ENSG00000242515, ENSG00000288705			rs34983651-?	rs34983651	0	34983651	intron_variant	0	NR	1e-67	67				Affymetrix [NR] (imputed)	N	insomnia, bilirubin measurement	http://www.ebi.ac.uk/efo/EFO_0004698, http://www.ebi.ac.uk/efo/EFO_0004570	GCST90026656	Genome-wide genotyping array
2021-10-15	34343768	Chu X	2021-07-01	Sleep Med	www.ncbi.nlm.nih.gov/pubmed/34343768	Insomnia affects the levels of plasma bilirubin and protein metabolism: an observational study and GWGEIS in UK Biobank cohort.	Direct bilirubin levels x insomnia interaction	85,121 cases with insomnia, 74,733 controls without insomnia	NA	2q37.1	2	233763993		UGT1A3, UGT1A4, UGT1A6, UGT1A10, UGT1A8, UGT1A5, UGT1A9, UGT1A7, UGT1A1			ENSG00000288702, ENSG00000244474, ENSG00000167165, ENSG00000242515, ENSG00000242366, ENSG00000288705, ENSG00000241119, ENSG00000244122, ENSG00000241635			rs6742078-?	rs6742078	0	6742078	intron_variant	0	NR	3e-69	68.5229				Affymetrix [NR] (imputed)	N	insomnia, bilirubin measurement	http://www.ebi.ac.uk/efo/EFO_0004698, http://www.ebi.ac.uk/efo/EFO_0004570	GCST90026656	Genome-wide genotyping array
2021-10-15	34343768	Chu X	2021-07-01	Sleep Med	www.ncbi.nlm.nih.gov/pubmed/34343768	Insomnia affects the levels of plasma bilirubin and protein metabolism: an observational study and GWGEIS in UK Biobank cohort.	Direct bilirubin levels x insomnia interaction	85,121 cases with insomnia, 74,733 controls without insomnia	NA	2q37.1	2	233764593		UGT1A7, UGT1A3, UGT1A6, UGT1A4, UGT1A10, UGT1A8, UGT1A5, UGT1A9, UGT1A1			ENSG00000244122, ENSG00000288702, ENSG00000167165, ENSG00000244474, ENSG00000242515, ENSG00000242366, ENSG00000288705, ENSG00000241119, ENSG00000241635			rs3771341-?	rs3771341	0	3771341	intron_variant	0	NR	2e-57	56.699				Affymetrix [NR] (imputed)	N	insomnia, bilirubin measurement	http://www.ebi.ac.uk/efo/EFO_0004698, http://www.ebi.ac.uk/efo/EFO_0004570	GCST90026656	Genome-wide genotyping array
2021-10-15	34343768	Chu X	2021-07-01	Sleep Med	www.ncbi.nlm.nih.gov/pubmed/34343768	Insomnia affects the levels of plasma bilirubin and protein metabolism: an observational study and GWGEIS in UK Biobank cohort.	Total bilirubin levels x insomnia interaction	101,922 cases with insomnia, 84,871 controls with insomnia	NA	2q37.1	2	233681970		UGT1A10, UGT1A7, UGT1A9, UGT1A8			ENSG00000242515, ENSG00000244122, ENSG00000241119, ENSG00000242366			rs7577677-?	rs7577677	0	7577677	synonymous_variant	0	NR	1e-22	22				Affymetrix [NR] (imputed)	N	insomnia, bilirubin measurement	http://www.ebi.ac.uk/efo/EFO_0004698, http://www.ebi.ac.uk/efo/EFO_0004570	GCST90026657	Genome-wide genotyping array
2021-10-15	34343768	Chu X	2021-07-01	Sleep Med	www.ncbi.nlm.nih.gov/pubmed/34343768	Insomnia affects the levels of plasma bilirubin and protein metabolism: an observational study and GWGEIS in UK Biobank cohort.	Total bilirubin levels x insomnia interaction	101,922 cases with insomnia, 84,871 controls with insomnia	NA	2q37.1	2	233682559		UGT1A8, UGT1A10, UGT1A9, UGT1A7			ENSG00000242366, ENSG00000242515, ENSG00000241119, ENSG00000244122			rs11692021-?	rs11692021	0	11692021	missense_variant	0	NR	3e-22	21.5229				Affymetrix [NR] (imputed)	N	insomnia, bilirubin measurement	http://www.ebi.ac.uk/efo/EFO_0004698, http://www.ebi.ac.uk/efo/EFO_0004570	GCST90026657	Genome-wide genotyping array
2021-10-15	34343768	Chu X	2021-07-01	Sleep Med	www.ncbi.nlm.nih.gov/pubmed/34343768	Insomnia affects the levels of plasma bilirubin and protein metabolism: an observational study and GWGEIS in UK Biobank cohort.	Total bilirubin levels x insomnia interaction	101,922 cases with insomnia, 84,871 controls with insomnia	NA	2q37.1	2	233684170		UGT1A10, UGT1A8, UGT1A7, UGT1A9			ENSG00000242515, ENSG00000242366, ENSG00000244122, ENSG00000241119			rs6724485-?	rs6724485	0	6724485	intron_variant	0	NR	6e-21	20.2218				Affymetrix [NR] (imputed)	N	insomnia, bilirubin measurement	http://www.ebi.ac.uk/efo/EFO_0004698, http://www.ebi.ac.uk/efo/EFO_0004570	GCST90026657	Genome-wide genotyping array
2021-10-15	34343768	Chu X	2021-07-01	Sleep Med	www.ncbi.nlm.nih.gov/pubmed/34343768	Insomnia affects the levels of plasma bilirubin and protein metabolism: an observational study and GWGEIS in UK Biobank cohort.	Total bilirubin levels x insomnia interaction	101,922 cases with insomnia, 84,871 controls with insomnia	NA	2q37.1	2	233684395		UGT1A9, UGT1A7, UGT1A8, UGT1A10			ENSG00000241119, ENSG00000244122, ENSG00000242366, ENSG00000242515			rs4347832-?	rs4347832	0	4347832	intron_variant	0	NR	6e-21	20.2218				Affymetrix [NR] (imputed)	N	insomnia, bilirubin measurement	http://www.ebi.ac.uk/efo/EFO_0004698, http://www.ebi.ac.uk/efo/EFO_0004570	GCST90026657	Genome-wide genotyping array
2021-10-15	34343768	Chu X	2021-07-01	Sleep Med	www.ncbi.nlm.nih.gov/pubmed/34343768	Insomnia affects the levels of plasma bilirubin and protein metabolism: an observational study and GWGEIS in UK Biobank cohort.	Total bilirubin levels x insomnia interaction	101,922 cases with insomnia, 84,871 controls with insomnia	NA	2q37.1	2	233684471		UGT1A7, UGT1A8, UGT1A10, UGT1A9			ENSG00000244122, ENSG00000242366, ENSG00000242515, ENSG00000241119			rs4261716-?	rs4261716	0	4261716	intron_variant	0	NR	8e-21	20.0969				Affymetrix [NR] (imputed)	N	insomnia, bilirubin measurement	http://www.ebi.ac.uk/efo/EFO_0004698, http://www.ebi.ac.uk/efo/EFO_0004570	GCST90026657	Genome-wide genotyping array
2021-09-10	33831438	Williams JE	2021-04-05	Genomics	www.ncbi.nlm.nih.gov/pubmed/33831438	Key genetic variants associated with variation of milk oligosaccharides from diverse human populations.	Human milk oligosaccharide concentration (lacto-N-fucopentaose III) in non-secretors	90 European, Sub-Saharan African, Hispanic or unknown ancestry individuals	NA	4p15.2	4	23875164		PPARGC1A			ENSG00000109819			rs60571065-?	rs60571065	0	60571065	intron_variant	0	NR	1e-11	11				Illumina [1128286]	N	breast milk measurement	http://www.ebi.ac.uk/efo/EFO_0009092	GCST90027228	Genome-wide genotyping array
2021-09-10	33831438	Williams JE	2021-04-05	Genomics	www.ncbi.nlm.nih.gov/pubmed/33831438	Key genetic variants associated with variation of milk oligosaccharides from diverse human populations.	Human milk oligosaccharide concentration (lacto-N-fucopentaose III) in non-secretors	90 European, Sub-Saharan African, Hispanic or unknown ancestry individuals	NA	4p13	4	42889275		ATP8A1 - RN7SKP82	ENSG00000124406	ENSG00000252595		232170	3121	rs55766652-?	rs55766652	0	55766652	intergenic_variant	1	NR	5e-10	9.30103				Illumina [1128286]	N	breast milk measurement	http://www.ebi.ac.uk/efo/EFO_0009092	GCST90027228	Genome-wide genotyping array
2021-09-10	33831438	Williams JE	2021-04-05	Genomics	www.ncbi.nlm.nih.gov/pubmed/33831438	Key genetic variants associated with variation of milk oligosaccharides from diverse human populations.	Human milk oligosaccharide concentration (lacto-N-fucopentaose III) in non-secretors	90 European, Sub-Saharan African, Hispanic or unknown ancestry individuals	NA	6p12.2	6	52492273		EFHC1			ENSG00000096093			rs17851770-?	rs17851770	0	17851770	missense_variant	0	NR	5e-10	9.30103				Illumina [1128286]	N	breast milk measurement	http://www.ebi.ac.uk/efo/EFO_0009092	GCST90027228	Genome-wide genotyping array
2021-09-10	33831438	Williams JE	2021-04-05	Genomics	www.ncbi.nlm.nih.gov/pubmed/33831438	Key genetic variants associated with variation of milk oligosaccharides from diverse human populations.	Human milk oligosaccharide concentration (lacto-N-fucopentaose III)	395 European, Sub-Saharan African, Hispanic or unknown ancestry individuals	NA	5q14.2	5	83430084		FTH1P9 - VCAN	ENSG00000251395	ENSG00000038427		3054	41534	rs76409056-?	rs76409056	0	76409056	regulatory_region_variant	1	NR	2e-13	12.699				Illumina [1128286]	N	breast milk measurement	http://www.ebi.ac.uk/efo/EFO_0009092	GCST90027210	Genome-wide genotyping array
2021-09-10	33831438	Williams JE	2021-04-05	Genomics	www.ncbi.nlm.nih.gov/pubmed/33831438	Key genetic variants associated with variation of milk oligosaccharides from diverse human populations.	Human milk oligosaccharide concentration (lacto-N-fucopentaose III) in secretors	305 European, Sub-Saharan African, Hispanic or unknown ancestry individuals	NA	5q14.2	5	83430084		FTH1P9 - VCAN	ENSG00000251395	ENSG00000038427		3054	41534	rs76409056-?	rs76409056	0	76409056	regulatory_region_variant	1	NR	2e-09	8.69897				Illumina [1128286]	N	breast milk measurement	http://www.ebi.ac.uk/efo/EFO_0009092	GCST90027226	Genome-wide genotyping array
2021-07-07	34127677	Choquet H	2021-06-14	Nat Commun	www.ncbi.nlm.nih.gov/pubmed/34127677	A large multiethnic GWAS meta-analysis of cataract identifies new risk loci and sex-specific effects.	Cataracts	28,092 non-Hispanic White ancestry cases, 50,487 non-Hispanic White ancestry controls, 2,233 East Asian ancestry cases, 7,023 East Asian ancestry controls, 2,149 Hispanic/Latino cases, 6,620 Hispanic/Latino controls, 815 African American cases, 2,368 African American controls, 31,852 European ancestry cases, 428,084 European ancestry controls, 757 African ancestry cases, 7,897 African ancestry controls, 1,278 South Asian ancestry cases, 8,571 South Asian ancestry controls, 668 other admixed cases, 7,349 other admixed controls	313,278 European ancestry cases, 2,210,509 European ancestry controls, 7,715 African American cases, 120,390 African American controls, 3,934 East Asian ancestry cases, 104,766 East Asian ancestry controls, 21,408 Latino cases, 425,544 Latino controls, 874 South Asian ancestry cases, 26,037 South Asian ancestry controls				LRP1B, KYNU							rs7604689-C	rs7604689	0	7604689		1	NR	6e-14	13.2218		0.97	[0.96-0.98]	Affymetrix [9869154] (imputed)	N	cataract	http://purl.obolibrary.org/obo/MONDO_0005129	GCST90014268	Genome-wide genotyping array
2021-07-07	34127677	Choquet H	2021-06-14	Nat Commun	www.ncbi.nlm.nih.gov/pubmed/34127677	A large multiethnic GWAS meta-analysis of cataract identifies new risk loci and sex-specific effects.	Cataracts	28,092 non-Hispanic White ancestry cases, 50,487 non-Hispanic White ancestry controls, 2,233 East Asian ancestry cases, 7,023 East Asian ancestry controls, 2,149 Hispanic/Latino cases, 6,620 Hispanic/Latino controls, 815 African American cases, 2,368 African American controls, 31,852 European ancestry cases, 428,084 European ancestry controls, 757 African ancestry cases, 7,897 African ancestry controls, 1,278 South Asian ancestry cases, 8,571 South Asian ancestry controls, 668 other admixed cases, 7,349 other admixed controls	313,278 European ancestry cases, 2,210,509 European ancestry controls, 7,715 African American cases, 120,390 African American controls, 3,934 East Asian ancestry cases, 104,766 East Asian ancestry controls, 21,408 Latino cases, 425,544 Latino controls, 874 South Asian ancestry cases, 26,037 South Asian ancestry controls	7q31.33	7	127375029	ZNF800	ZNF800			ENSG00000048405			rs62621812-A	rs62621812	0	62621812	missense_variant	0	NR	5e-22	21.301		1.12	[1.1-1.14]	Affymetrix [9869154] (imputed)	N	cataract	http://purl.obolibrary.org/obo/MONDO_0005129	GCST90014268	Genome-wide genotyping array
2021-10-15	34343768	Chu X	2021-07-01	Sleep Med	www.ncbi.nlm.nih.gov/pubmed/34343768	Insomnia affects the levels of plasma bilirubin and protein metabolism: an observational study and GWGEIS in UK Biobank cohort.	Total bilirubin levels x insomnia interaction	101,922 cases with insomnia, 84,871 controls with insomnia	NA	2q37.1	2	233749470		UGT1A10, UGT1A7, UGT1A6, UGT1A5, UGT1A4, UGT1A3, UGT1A9, UGT1A8			ENSG00000242515, ENSG00000244122, ENSG00000167165, ENSG00000288705, ENSG00000244474, ENSG00000288702, ENSG00000241119, ENSG00000242366			rs7604115-?	rs7604115	0	7604115	intron_variant	0	NR	1e-25	25				Affymetrix [NR] (imputed)	N	insomnia, bilirubin measurement	http://www.ebi.ac.uk/efo/EFO_0004698, http://www.ebi.ac.uk/efo/EFO_0004570	GCST90026657	Genome-wide genotyping array
2021-10-15	34343768	Chu X	2021-07-01	Sleep Med	www.ncbi.nlm.nih.gov/pubmed/34343768	Insomnia affects the levels of plasma bilirubin and protein metabolism: an observational study and GWGEIS in UK Biobank cohort.	Total bilirubin levels x insomnia interaction	101,922 cases with insomnia, 84,871 controls with insomnia	NA	2q37.1	2	233750415		UGT1A4, UGT1A9, UGT1A10, UGT1A6, UGT1A8, UGT1A5, UGT1A3, UGT1A7			ENSG00000244474, ENSG00000241119, ENSG00000242515, ENSG00000167165, ENSG00000242366, ENSG00000288705, ENSG00000288702, ENSG00000244122			rs2885296-?	rs2885296	0	2885296	intron_variant	0	NR	3e-57	56.5229				Affymetrix [NR] (imputed)	N	insomnia, bilirubin measurement	http://www.ebi.ac.uk/efo/EFO_0004698, http://www.ebi.ac.uk/efo/EFO_0004570	GCST90026657	Genome-wide genotyping array
2021-10-15	34343768	Chu X	2021-07-01	Sleep Med	www.ncbi.nlm.nih.gov/pubmed/34343768	Insomnia affects the levels of plasma bilirubin and protein metabolism: an observational study and GWGEIS in UK Biobank cohort.	Total bilirubin levels x insomnia interaction	101,922 cases with insomnia, 84,871 controls with insomnia	NA	2q37.1	2	233755414		UGT1A3, UGT1A8, UGT1A7, UGT1A5, UGT1A4, UGT1A10, UGT1A6, UGT1A9			ENSG00000288702, ENSG00000242366, ENSG00000244122, ENSG00000288705, ENSG00000244474, ENSG00000242515, ENSG00000167165, ENSG00000241119			rs11673726-?	rs11673726	0	11673726	non_coding_transcript_exon_variant	0	NR	9e-26	25.0458				Affymetrix [NR] (imputed)	N	insomnia, bilirubin measurement	http://www.ebi.ac.uk/efo/EFO_0004698, http://www.ebi.ac.uk/efo/EFO_0004570	GCST90026657	Genome-wide genotyping array
2021-10-15	34343768	Chu X	2021-07-01	Sleep Med	www.ncbi.nlm.nih.gov/pubmed/34343768	Insomnia affects the levels of plasma bilirubin and protein metabolism: an observational study and GWGEIS in UK Biobank cohort.	Total bilirubin levels x insomnia interaction	101,922 cases with insomnia, 84,871 controls with insomnia	NA	2q37.1	2	233755708		UGT1A8, UGT1A3, UGT1A4, UGT1A6, UGT1A5, UGT1A10, UGT1A7, UGT1A9			ENSG00000242366, ENSG00000288702, ENSG00000244474, ENSG00000167165, ENSG00000288705, ENSG00000242515, ENSG00000244122, ENSG00000241119			rs6747843-?	rs6747843	0	6747843	non_coding_transcript_exon_variant	0	NR	3e-57	56.5229				Affymetrix [NR] (imputed)	N	insomnia, bilirubin measurement	http://www.ebi.ac.uk/efo/EFO_0004698, http://www.ebi.ac.uk/efo/EFO_0004570	GCST90026657	Genome-wide genotyping array
2021-10-15	34343768	Chu X	2021-07-01	Sleep Med	www.ncbi.nlm.nih.gov/pubmed/34343768	Insomnia affects the levels of plasma bilirubin and protein metabolism: an observational study and GWGEIS in UK Biobank cohort.	Total bilirubin levels x insomnia interaction	101,922 cases with insomnia, 84,871 controls with insomnia	NA	2q37.1	2	233756119		UGT1A4, UGT1A7, UGT1A3, UGT1A8, UGT1A5, UGT1A6, UGT1A9, UGT1A10			ENSG00000244474, ENSG00000244122, ENSG00000288702, ENSG00000242366, ENSG00000288705, ENSG00000167165, ENSG00000241119, ENSG00000242515			rs6714634-?	rs6714634	0	6714634	non_coding_transcript_exon_variant	0	NR	8e-58	57.0969				Affymetrix [NR] (imputed)	N	insomnia, bilirubin measurement	http://www.ebi.ac.uk/efo/EFO_0004698, http://www.ebi.ac.uk/efo/EFO_0004570	GCST90026657	Genome-wide genotyping array
2021-10-15	34343768	Chu X	2021-07-01	Sleep Med	www.ncbi.nlm.nih.gov/pubmed/34343768	Insomnia affects the levels of plasma bilirubin and protein metabolism: an observational study and GWGEIS in UK Biobank cohort.	Total bilirubin levels x insomnia interaction	101,922 cases with insomnia, 84,871 controls with insomnia	NA	2q37.1	2	233757136		UGT1A6, UGT1A3, UGT1A10, UGT1A4, UGT1A7, UGT1A9, UGT1A8, UGT1A5			ENSG00000167165, ENSG00000288702, ENSG00000242515, ENSG00000244474, ENSG00000244122, ENSG00000241119, ENSG00000242366, ENSG00000288705			rs10929302-?	rs10929302	0	10929302	intron_variant	0	NR	1e-57	57				Affymetrix [NR] (imputed)	N	insomnia, bilirubin measurement	http://www.ebi.ac.uk/efo/EFO_0004698, http://www.ebi.ac.uk/efo/EFO_0004570	GCST90026657	Genome-wide genotyping array
2021-10-15	34343768	Chu X	2021-07-01	Sleep Med	www.ncbi.nlm.nih.gov/pubmed/34343768	Insomnia affects the levels of plasma bilirubin and protein metabolism: an observational study and GWGEIS in UK Biobank cohort.	Total bilirubin levels x insomnia interaction	101,922 cases with insomnia, 84,871 controls with insomnia	NA	2q37.1	2	233759924		UGT1A7, UGT1A4, UGT1A6, UGT1A3, UGT1A5, UGT1A9, UGT1A10, UGT1A8			ENSG00000244122, ENSG00000244474, ENSG00000167165, ENSG00000288702, ENSG00000288705, ENSG00000241119, ENSG00000242515, ENSG00000242366			rs887829-?	rs887829	0	887829	intron_variant	0	NR	5e-69	68.301				Affymetrix [NR] (imputed)	N	insomnia, bilirubin measurement	http://www.ebi.ac.uk/efo/EFO_0004698, http://www.ebi.ac.uk/efo/EFO_0004570	GCST90026657	Genome-wide genotyping array
2021-10-15	34343768	Chu X	2021-07-01	Sleep Med	www.ncbi.nlm.nih.gov/pubmed/34343768	Insomnia affects the levels of plasma bilirubin and protein metabolism: an observational study and GWGEIS in UK Biobank cohort.	Total bilirubin levels x insomnia interaction	101,922 cases with insomnia, 84,871 controls with insomnia	NA	2q37.1	2	233760234		UGT1A4, UGT1A9, UGT1A6, UGT1A7, UGT1A8, UGT1A3, UGT1A10, UGT1A5			ENSG00000244474, ENSG00000241119, ENSG00000167165, ENSG00000244122, ENSG00000242366, ENSG00000288702, ENSG00000242515, ENSG00000288705			rs34983651-?	rs34983651	0	34983651	intron_variant	0	NR	1e-67	67				Affymetrix [NR] (imputed)	N	insomnia, bilirubin measurement	http://www.ebi.ac.uk/efo/EFO_0004698, http://www.ebi.ac.uk/efo/EFO_0004570	GCST90026657	Genome-wide genotyping array
2021-10-15	34343768	Chu X	2021-07-01	Sleep Med	www.ncbi.nlm.nih.gov/pubmed/34343768	Insomnia affects the levels of plasma bilirubin and protein metabolism: an observational study and GWGEIS in UK Biobank cohort.	Total bilirubin levels x insomnia interaction	101,922 cases with insomnia, 84,871 controls with insomnia	NA	2q37.1	2	233763993		UGT1A3, UGT1A4, UGT1A6, UGT1A10, UGT1A8, UGT1A5, UGT1A9, UGT1A7, UGT1A1			ENSG00000288702, ENSG00000244474, ENSG00000167165, ENSG00000242515, ENSG00000242366, ENSG00000288705, ENSG00000241119, ENSG00000244122, ENSG00000241635			rs6742078-?	rs6742078	0	6742078	intron_variant	0	NR	3e-69	68.5229				Affymetrix [NR] (imputed)	N	insomnia, bilirubin measurement	http://www.ebi.ac.uk/efo/EFO_0004698, http://www.ebi.ac.uk/efo/EFO_0004570	GCST90026657	Genome-wide genotyping array
2021-10-15	34343768	Chu X	2021-07-01	Sleep Med	www.ncbi.nlm.nih.gov/pubmed/34343768	Insomnia affects the levels of plasma bilirubin and protein metabolism: an observational study and GWGEIS in UK Biobank cohort.	Total bilirubin levels x insomnia interaction	101,922 cases with insomnia, 84,871 controls with insomnia	NA	2q37.1	2	233764593		UGT1A7, UGT1A3, UGT1A6, UGT1A4, UGT1A10, UGT1A8, UGT1A5, UGT1A9, UGT1A1			ENSG00000244122, ENSG00000288702, ENSG00000167165, ENSG00000244474, ENSG00000242515, ENSG00000242366, ENSG00000288705, ENSG00000241119, ENSG00000241635			rs3771341-?	rs3771341	0	3771341	intron_variant	0	NR	2e-57	56.699				Affymetrix [NR] (imputed)	N	insomnia, bilirubin measurement	http://www.ebi.ac.uk/efo/EFO_0004698, http://www.ebi.ac.uk/efo/EFO_0004570	GCST90026657	Genome-wide genotyping array
2021-07-27	34211149	Mills MC	2021-07-01	Nat Hum Behav	www.ncbi.nlm.nih.gov/pubmed/34211149	Identification of 371 genetic variants for age at first sex and birth linked to externalising behaviour.	Age at first sexual intercourse	397,338 European ancestry individuals	NA	14q32.12	14	93446322	UNC79	UNC79, UNC79			ENSG00000276416, ENSG00000133958			rs10134692-C	rs10134692	0	10134692	intron_variant	0	0.441897	2e-11	10.699		0.0142611	[0.01-0.018] unit increase	NR [16516521] (imputed)	N	age at first sexual intercourse measurement	http://www.ebi.ac.uk/efo/EFO_0009749	GCST90000047	Genome-wide genotyping array
2021-07-27	34211149	Mills MC	2021-07-01	Nat Hum Behav	www.ncbi.nlm.nih.gov/pubmed/34211149	Identification of 371 genetic variants for age at first sex and birth linked to externalising behaviour.	Age at first sexual intercourse	397,338 European ancestry individuals	NA	15q25.2	15	82571543	CPEB1	CPEB1			ENSG00000214575			rs783544-A	rs783544	0	783544	5_prime_UTR_variant	0	0.250522	4e-10	9.39794		0.014819	[0.01-0.019] unit decrease	NR [16516521] (imputed)	N	age at first sexual intercourse measurement	http://www.ebi.ac.uk/efo/EFO_0009749	GCST90000047	Genome-wide genotyping array
2019-05-21	30595370	Kichaev G	2018-12-27	Am J Hum Genet	www.ncbi.nlm.nih.gov/pubmed/30595370	Leveraging Polygenic Functional Enrichment to Improve GWAS Power.	Height	approximately 458,000 European ancestry individuals	NA	13q34	13	114236830		CDC16			ENSG00000130177			rs8002514-?	rs8002514	0	8002514	missense_variant	0	NR	3e-42	41.5229				NR [~ 8900000] (imputed)	N	body height	http://www.ebi.ac.uk/efo/EFO_0004339	GCST007841	Genome-wide genotyping array
2021-07-27	34187846	Ong JS	2021-06-29	Gut	www.ncbi.nlm.nih.gov/pubmed/34187846	Multitrait genetic association analysis identifies 50 new risk loci for gastro-oesophageal reflux, seven new loci for Barrett's oesophagus and provides insights into clinical heterogeneity in reflux diagnosis.	Gastroesophageal reflux disease	129,080 European ancestry cases, 473,524 European ancestry controls	462,753 cases, 1,127,474 controls	13q21.32	13	66348573	PCDH9	PCDH9			ENSG00000184226			rs9540720-A	rs9540720	0	9540720	intron_variant	0	0.52	3e-08	7.52288		0.027	unit decrease	NR [2324712] (imputed)	N	gastroesophageal reflux disease	http://www.ebi.ac.uk/efo/EFO_0003948	GCST90000514	Genome-wide genotyping array
2021-07-27	34187846	Ong JS	2021-06-29	Gut	www.ncbi.nlm.nih.gov/pubmed/34187846	Multitrait genetic association analysis identifies 50 new risk loci for gastro-oesophageal reflux, seven new loci for Barrett's oesophagus and provides insights into clinical heterogeneity in reflux diagnosis.	Gastroesophageal reflux disease	129,080 European ancestry cases, 473,524 European ancestry controls	462,753 cases, 1,127,474 controls	14q24.3	14	74809376	YLPM1, PROX2, EIF2B2	YLPM1			ENSG00000119596			rs957345-C	rs957345	0	957345	splice_region_variant	0	0.46	2e-09	8.69897		0.029	unit decrease	NR [2324712] (imputed)	N	gastroesophageal reflux disease	http://www.ebi.ac.uk/efo/EFO_0003948	GCST90000514	Genome-wide genotyping array
2021-07-27	34187846	Ong JS	2021-06-29	Gut	www.ncbi.nlm.nih.gov/pubmed/34187846	Multitrait genetic association analysis identifies 50 new risk loci for gastro-oesophageal reflux, seven new loci for Barrett's oesophagus and provides insights into clinical heterogeneity in reflux diagnosis.	Gastroesophageal reflux disease	129,080 European ancestry cases, 473,524 European ancestry controls	462,753 cases, 1,127,474 controls	14q32.12	14	93565719	UNC79, COX8C	UNC79, UNC79			ENSG00000276416, ENSG00000133958			rs942065-G	rs942065	0	942065	intron_variant	0	0.37	8e-10	9.09691		0.031	unit decrease	NR [2324712] (imputed)	N	gastroesophageal reflux disease	http://www.ebi.ac.uk/efo/EFO_0003948	GCST90000514	Genome-wide genotyping array
2021-07-27	34187846	Ong JS	2021-06-29	Gut	www.ncbi.nlm.nih.gov/pubmed/34187846	Multitrait genetic association analysis identifies 50 new risk loci for gastro-oesophageal reflux, seven new loci for Barrett's oesophagus and provides insights into clinical heterogeneity in reflux diagnosis.	Gastroesophageal reflux disease	129,080 European ancestry cases, 473,524 European ancestry controls	462,753 cases, 1,127,474 controls	17q22	17	52238771	CA10	CA10 - NA	ENSG00000154975			78754		rs12453010-C	rs12453010	0	12453010	intergenic_variant	1	0.61	2e-09	8.69897		0.03	unit decrease	NR [2324712] (imputed)	N	gastroesophageal reflux disease	http://www.ebi.ac.uk/efo/EFO_0003948	GCST90000514	Genome-wide genotyping array
2021-07-27	34187846	Ong JS	2021-06-29	Gut	www.ncbi.nlm.nih.gov/pubmed/34187846	Multitrait genetic association analysis identifies 50 new risk loci for gastro-oesophageal reflux, seven new loci for Barrett's oesophagus and provides insights into clinical heterogeneity in reflux diagnosis.	Gastroesophageal reflux disease	129,080 European ancestry cases, 473,524 European ancestry controls	462,753 cases, 1,127,474 controls	18q21.2	18	53305732	DCC	DCC			ENSG00000187323			rs1431196-A	rs1431196	0	1431196	intron_variant	0	0.57	3e-11	10.5229		0.032	unit decrease	NR [2324712] (imputed)	N	gastroesophageal reflux disease	http://www.ebi.ac.uk/efo/EFO_0003948	GCST90000514	Genome-wide genotyping array
2021-07-27	34187846	Ong JS	2021-06-29	Gut	www.ncbi.nlm.nih.gov/pubmed/34187846	Multitrait genetic association analysis identifies 50 new risk loci for gastro-oesophageal reflux, seven new loci for Barrett's oesophagus and provides insights into clinical heterogeneity in reflux diagnosis.	Gastroesophageal reflux disease	129,080 European ancestry cases, 473,524 European ancestry controls	462,753 cases, 1,127,474 controls	2q11.2	2	99873504	LYG1, AFF3	AFF3			ENSG00000144218			rs4851239-C	rs4851239	0	4851239	intron_variant	0	0.62	3e-11	10.5229		0.033	unit increase	NR [2324712] (imputed)	N	gastroesophageal reflux disease	http://www.ebi.ac.uk/efo/EFO_0003948	GCST90000514	Genome-wide genotyping array
2021-07-27	34187846	Ong JS	2021-06-29	Gut	www.ncbi.nlm.nih.gov/pubmed/34187846	Multitrait genetic association analysis identifies 50 new risk loci for gastro-oesophageal reflux, seven new loci for Barrett's oesophagus and provides insights into clinical heterogeneity in reflux diagnosis.	Gastroesophageal reflux disease	129,080 European ancestry cases, 473,524 European ancestry controls	462,753 cases, 1,127,474 controls	2q34	2	211758093	ERBB4	ERBB4			ENSG00000178568			rs7600261-C	rs7600261	0	7600261	intron_variant	0	0.69	9e-11	10.0458		0.034	unit decrease	NR [2324712] (imputed)	N	gastroesophageal reflux disease	http://www.ebi.ac.uk/efo/EFO_0003948	GCST90000514	Genome-wide genotyping array
2020-09-18	32888494	Vuckovic D	2020-09-01	Cell	www.ncbi.nlm.nih.gov/pubmed/32888494	The Polygenic and Monogenic Basis of Blood Traits and Diseases.	Neutrophil count	408,112 British individuals	NA	6q23.3	6	136761810	MAP3K5	MAP3K5			ENSG00000197442			rs6924387-G	rs6924387	0	6924387	intron_variant	0	0.409866	7e-14	13.1549		0.0169322	[0.013-0.021] unit increase	Affymetrix [93095623] (imputed)	N	neutrophil count	http://www.ebi.ac.uk/efo/EFO_0004833	GCST90002398	Genome-wide genotyping array
2020-09-18	32888494	Vuckovic D	2020-09-01	Cell	www.ncbi.nlm.nih.gov/pubmed/32888494	The Polygenic and Monogenic Basis of Blood Traits and Diseases.	Neutrophil count	408,112 British individuals	NA	6q24.3	6	147380081	STXBP5	STXBP5			ENSG00000164506			rs9390461-G	rs9390461	0	9390461	intron_variant	0	0.540317	1e-15	15		0.0177638	[0.013-0.022] unit increase	Affymetrix [93095623] (imputed)	N	neutrophil count	http://www.ebi.ac.uk/efo/EFO_0004833	GCST90002398	Genome-wide genotyping array
2020-09-18	32888494	Vuckovic D	2020-09-01	Cell	www.ncbi.nlm.nih.gov/pubmed/32888494	The Polygenic and Monogenic Basis of Blood Traits and Diseases.	Neutrophil count	408,112 British individuals	NA	7p21.1	7	17910948	SNX13	SNX13			ENSG00000071189			rs79348723-C	rs79348723	0	79348723	intron_variant	0	0.122032	7e-10	9.1549		0.0208083	[0.014-0.027] unit decrease	Affymetrix [93095623] (imputed)	N	neutrophil count	http://www.ebi.ac.uk/efo/EFO_0004833	GCST90002398	Genome-wide genotyping array
2021-07-27	34211149	Mills MC	2021-07-01	Nat Hum Behav	www.ncbi.nlm.nih.gov/pubmed/34211149	Identification of 371 genetic variants for age at first sex and birth linked to externalising behaviour.	Age at first sexual intercourse	397,338 European ancestry individuals	NA	1p32.2	1	57789330	DAB1	DAB1			ENSG00000173406			rs7533341-G	rs7533341	0	7533341	intron_variant	0	0.387809	1e-08	8		0.0118934	[0.0077-0.016] unit decrease	NR [16516521] (imputed)	N	age at first sexual intercourse measurement	http://www.ebi.ac.uk/efo/EFO_0009749	GCST90000047	Genome-wide genotyping array
2021-07-27	34211149	Mills MC	2021-07-01	Nat Hum Behav	www.ncbi.nlm.nih.gov/pubmed/34211149	Identification of 371 genetic variants for age at first sex and birth linked to externalising behaviour.	Age at first sexual intercourse	397,338 European ancestry individuals	NA	5q15	5	95883557	intergenic	LINC01554 - ELL2	ENSG00000236882	ENSG00000118985		23424	1541	rs767944-C	rs767944	1	147295	regulatory_region_variant	1	0.737519	6e-13	12.2218		0.0170949	[0.012-0.022] unit increase	NR [16516521] (imputed)	N	age at first sexual intercourse measurement	http://www.ebi.ac.uk/efo/EFO_0009749	GCST90000047	Genome-wide genotyping array
2021-07-27	34211149	Mills MC	2021-07-01	Nat Hum Behav	www.ncbi.nlm.nih.gov/pubmed/34211149	Identification of 371 genetic variants for age at first sex and birth linked to externalising behaviour.	Age at first sexual intercourse	397,338 European ancestry individuals	NA	6q14.3	6	87148973	ZNF292	RCN1P1 - ZNF292	ENSG00000215477	ENSG00000188994		26285	3860	rs1925686-G	rs1925686	0	1925686	intergenic_variant	1	0.610709	7e-09	8.1549		0.0122683	[0.0081-0.0164] unit decrease	NR [16516521] (imputed)	N	age at first sexual intercourse measurement	http://www.ebi.ac.uk/efo/EFO_0009749	GCST90000047	Genome-wide genotyping array
2021-07-27	34211149	Mills MC	2021-07-01	Nat Hum Behav	www.ncbi.nlm.nih.gov/pubmed/34211149	Identification of 371 genetic variants for age at first sex and birth linked to externalising behaviour.	Age at first sexual intercourse	397,338 European ancestry individuals	NA	6q16.3	6	104699909	HACE1	NA - HACE1		ENSG00000085382			28185	rs72990858-G	rs72990858	0	72990858	intergenic_variant	1	0.903818	9e-10	9.04576		0.0214949	[0.015-0.028] unit decrease	NR [16516521] (imputed)	N	age at first sexual intercourse measurement	http://www.ebi.ac.uk/efo/EFO_0009749	GCST90000047	Genome-wide genotyping array
2021-07-27	34211149	Mills MC	2021-07-01	Nat Hum Behav	www.ncbi.nlm.nih.gov/pubmed/34211149	Identification of 371 genetic variants for age at first sex and birth linked to externalising behaviour.	Age at first sexual intercourse	397,338 European ancestry individuals	NA	7p15.3	7	21361208	SP4	NA - RNU1-15P		ENSG00000195024			20155	rs56066200-T	rs56066200	0	56066200	intergenic_variant	1	0.733139	5e-12	11.301		0.0162961	[0.012-0.021] unit increase	NR [16516521] (imputed)	N	age at first sexual intercourse measurement	http://www.ebi.ac.uk/efo/EFO_0009749	GCST90000047	Genome-wide genotyping array
2020-09-18	32888494	Vuckovic D	2020-09-01	Cell	www.ncbi.nlm.nih.gov/pubmed/32888494	The Polygenic and Monogenic Basis of Blood Traits and Diseases.	Neutrophil count	408,112 British individuals	NA	12q24.12	12	111446804	SH2B3	SH2B3, ATXN2			ENSG00000111252, ENSG00000204842			rs3184504-C	rs3184504	0	3184504	missense_variant	0	0.518633	5e-47	46.301		0.0319386	[0.028-0.036] unit decrease	Affymetrix [93095623] (imputed)	N	neutrophil count	http://www.ebi.ac.uk/efo/EFO_0004833	GCST90002398	Genome-wide genotyping array
2020-09-18	32888494	Vuckovic D	2020-09-01	Cell	www.ncbi.nlm.nih.gov/pubmed/32888494	The Polygenic and Monogenic Basis of Blood Traits and Diseases.	Neutrophil count	408,112 British individuals	NA	12q24.12	12	111489157	ATXN2	ATXN2			ENSG00000204842			rs570074821-G	rs570074821	0	570074821	intron_variant	0	0.001941	8e-37	36.0969		0.3201	[0.27-0.37] unit increase	Affymetrix [93095623] (imputed)	N	neutrophil count	http://www.ebi.ac.uk/efo/EFO_0004833	GCST90002398	Genome-wide genotyping array
2021-06-09	33972514	Pazoki R	2021-05-10	Nat Commun	www.ncbi.nlm.nih.gov/pubmed/33972514	Genetic analysis in European ancestry individuals identifies 517 loci associated with liver enzymes.	Liver enzyme levels (alkaline phosphatase)	437,438 European ancestry individuals	315,572 European ancestry individuals	2p16.2	2	54432570	SPTBN1	C2orf73 - SPTBN1	ENSG00000177994	ENSG00000115306		48828	23747	rs4233949-C	rs4233949	0	4233949	intergenic_variant	1	0.394889	1e-28	28		0.00260083	[0.0021-0.0031] unit increase	Affymetrix [13995440] (imputed)	N	alkaline phosphatase measurement	http://www.ebi.ac.uk/efo/EFO_0004533	GCST90013406	Genome-wide genotyping array
2021-06-09	33972514	Pazoki R	2021-05-10	Nat Commun	www.ncbi.nlm.nih.gov/pubmed/33972514	Genetic analysis in European ancestry individuals identifies 517 loci associated with liver enzymes.	Liver enzyme levels (alkaline phosphatase)	437,438 European ancestry individuals	315,572 European ancestry individuals	5q31.1	5	133108436	HSPA4	HSPA4 - FSTL4	ENSG00000170606	ENSG00000053108		1987	88019	rs72801474-G	rs72801474	0	72801474	regulatory_region_variant	1	0.907928	1e-18	18		0.00353551	[0.0027-0.0043] unit increase	Affymetrix [13995440] (imputed)	N	alkaline phosphatase measurement	http://www.ebi.ac.uk/efo/EFO_0004533	GCST90013406	Genome-wide genotyping array
2021-06-09	33972514	Pazoki R	2021-05-10	Nat Commun	www.ncbi.nlm.nih.gov/pubmed/33972514	Genetic analysis in European ancestry individuals identifies 517 loci associated with liver enzymes.	Liver enzyme levels (alkaline phosphatase)	437,438 European ancestry individuals	315,572 European ancestry individuals	5q31.1	5	133108436	HSPA4	HSPA4 - FSTL4	ENSG00000170606	ENSG00000053108		1987	88019	rs72801474-G	rs72801474	0	72801474	regulatory_region_variant	1	0.907928	1e-18	18		0.00353551	[0.0027-0.0043] unit increase	Affymetrix [13995440] (imputed)	N	alkaline phosphatase measurement	http://www.ebi.ac.uk/efo/EFO_0004533	GCST90013406	Genome-wide genotyping array
2021-07-07	34127677	Choquet H	2021-06-14	Nat Commun	www.ncbi.nlm.nih.gov/pubmed/34127677	A large multiethnic GWAS meta-analysis of cataract identifies new risk loci and sex-specific effects.	Cataracts	28,092 non-Hispanic White ancestry cases, 50,487 non-Hispanic White ancestry controls, 2,233 East Asian ancestry cases, 7,023 East Asian ancestry controls, 2,149 Hispanic/Latino cases, 6,620 Hispanic/Latino controls, 815 African American cases, 2,368 African American controls, 31,852 European ancestry cases, 428,084 European ancestry controls, 757 African ancestry cases, 7,897 African ancestry controls, 1,278 South Asian ancestry cases, 8,571 South Asian ancestry controls, 668 other admixed cases, 7,349 other admixed controls	313,278 European ancestry cases, 2,210,509 European ancestry controls, 7,715 African American cases, 120,390 African American controls, 3,934 East Asian ancestry cases, 104,766 East Asian ancestry controls, 21,408 Latino cases, 425,544 Latino controls, 874 South Asian ancestry cases, 26,037 South Asian ancestry controls				RORA, VPS13C							rs12901945-A	rs12901945	0	12901945		1	NR	8e-08	7.09691		1.02	[1.01-1.03]	Affymetrix [9869154] (imputed)	N	cataract	http://purl.obolibrary.org/obo/MONDO_0005129	GCST90014268	Genome-wide genotyping array
2021-07-27	34211149	Mills MC	2021-07-01	Nat Hum Behav	www.ncbi.nlm.nih.gov/pubmed/34211149	Identification of 371 genetic variants for age at first sex and birth linked to externalising behaviour.	Age at first sexual intercourse	397,338 European ancestry individuals	NA	11q22.3	11	105875326	GRIA4	GRIA4			ENSG00000152578			rs590414-A	rs590414	0	590414	intron_variant	0	0.497739	2e-10	9.69897		0.0134661	[0.0094-0.0175] unit decrease	NR [16516521] (imputed)	N	age at first sexual intercourse measurement	http://www.ebi.ac.uk/efo/EFO_0009749	GCST90000047	Genome-wide genotyping array
2021-07-27	34211149	Mills MC	2021-07-01	Nat Hum Behav	www.ncbi.nlm.nih.gov/pubmed/34211149	Identification of 371 genetic variants for age at first sex and birth linked to externalising behaviour.	Age at first sexual intercourse	397,338 European ancestry individuals	NA	12p12.1	12	24044289	SOX5	SOX5			ENSG00000134532			rs35179240-T	rs35179240	1	3031103	intron_variant	0	0.560948	2e-10	9.69897		0.0132841	[0.0092-0.0174] unit increase	NR [16516521] (imputed)	N	age at first sexual intercourse measurement	http://www.ebi.ac.uk/efo/EFO_0009749	GCST90000047	Genome-wide genotyping array
2021-07-27	34211149	Mills MC	2021-07-01	Nat Hum Behav	www.ncbi.nlm.nih.gov/pubmed/34211149	Identification of 371 genetic variants for age at first sex and birth linked to externalising behaviour.	Age at first sexual intercourse	397,338 European ancestry individuals	NA	12p12.1	12	24428213	SOX5	SOX5			ENSG00000134532			rs202149107-C	rs202149107	1	75812981	intron_variant	0	0.806333	1e-08	8		0.0160528	[0.011-0.021] unit decrease	NR [16516521] (imputed)	N	age at first sexual intercourse measurement	http://www.ebi.ac.uk/efo/EFO_0009749	GCST90000047	Genome-wide genotyping array
2021-09-09	33888907	Shelton JF	2021-04-22	Nat Genet	www.ncbi.nlm.nih.gov/pubmed/33888907	Trans-ancestry analysis reveals genetic and nongenetic associations with COVID-19 susceptibility and severity.	COVID-19 (covid pneumonia vs population)	1,004 European ancestry cases, 680,354 European ancestry controls, 218 Hispanic or Latin American cases, 94,318 Hispanic or Latin American controls, 64 Black or African American cases, 22,412 Black or African American controls	NA	9p22.2	9	17858907		SH3GL2 - ADAMTSL1	ENSG00000107295	ENSG00000178031		61783	47656	rs16936038-?	rs16936038	0	16936038	intergenic_variant	1	NR	3e-06	5.52288		0.760479	[0.44-1.08] unit decrease	Illumina [9901720] (imputed)	N	pneumonia, COVID-19	http://www.ebi.ac.uk/efo/EFO_0003106, http://purl.obolibrary.org/obo/MONDO_0100096	GCST90027247	Genome-wide genotyping array
2021-09-09	33888907	Shelton JF	2021-04-22	Nat Genet	www.ncbi.nlm.nih.gov/pubmed/33888907	Trans-ancestry analysis reveals genetic and nongenetic associations with COVID-19 susceptibility and severity.	COVID-19 (covid pneumonia vs population)	1,004 European ancestry cases, 680,354 European ancestry controls, 218 Hispanic or Latin American cases, 94,318 Hispanic or Latin American controls, 64 Black or African American cases, 22,412 Black or African American controls	NA	10q25.3	10	113232499		TCF7L2 - RNU7-165P	ENSG00000148737	ENSG00000238380		64821	120926	rs35947579-?	rs35947579	0	35947579	intergenic_variant	1	NR	3e-06	5.52288		0.28867	[0.17-0.41] unit decrease	Illumina [9901720] (imputed)	N	pneumonia, COVID-19	http://www.ebi.ac.uk/efo/EFO_0003106, http://purl.obolibrary.org/obo/MONDO_0100096	GCST90027247	Genome-wide genotyping array
2021-09-09	33888907	Shelton JF	2021-04-22	Nat Genet	www.ncbi.nlm.nih.gov/pubmed/33888907	Trans-ancestry analysis reveals genetic and nongenetic associations with COVID-19 susceptibility and severity.	COVID-19 (covid pneumonia vs population)	1,004 European ancestry cases, 680,354 European ancestry controls, 218 Hispanic or Latin American cases, 94,318 Hispanic or Latin American controls, 64 Black or African American cases, 22,412 Black or African American controls	NA	12p12.1	12	22819235		RPS27P22 - SOX5	ENSG00000241451	ENSG00000134532		96766	710269	rs10842075-?	rs10842075	0	10842075	intron_variant	1	NR	6e-06	5.22185		0.36237	[0.21-0.52] unit decrease	Illumina [9901720] (imputed)	N	pneumonia, COVID-19	http://www.ebi.ac.uk/efo/EFO_0003106, http://purl.obolibrary.org/obo/MONDO_0100096	GCST90027247	Genome-wide genotyping array
2021-09-09	33888907	Shelton JF	2021-04-22	Nat Genet	www.ncbi.nlm.nih.gov/pubmed/33888907	Trans-ancestry analysis reveals genetic and nongenetic associations with COVID-19 susceptibility and severity.	COVID-19 (covid pneumonia vs population)	1,004 European ancestry cases, 680,354 European ancestry controls, 218 Hispanic or Latin American cases, 94,318 Hispanic or Latin American controls, 64 Black or African American cases, 22,412 Black or African American controls	NA	12q12	12	45013442		NELL2 - DBX2	ENSG00000184613	ENSG00000185610		91594	1230	rs118121120-?	rs118121120	0	118121120	intergenic_variant	1	NR	2e-06	5.69897		0.591033	[0.35-0.83] unit increase	Illumina [9901720] (imputed)	N	pneumonia, COVID-19	http://www.ebi.ac.uk/efo/EFO_0003106, http://purl.obolibrary.org/obo/MONDO_0100096	GCST90027247	Genome-wide genotyping array
2021-07-27	34211149	Mills MC	2021-07-01	Nat Hum Behav	www.ncbi.nlm.nih.gov/pubmed/34211149	Identification of 371 genetic variants for age at first sex and birth linked to externalising behaviour.	Age at first birth	542,901 European ancestry individuals	NA	2q24.3	2	165393904	SCN2A	SCN2A - CSRNP3	ENSG00000136531	ENSG00000178662		1594	75743	rs112282597-A	rs112282597	0	112282597	intergenic_variant	1	0.7545	2e-08	7.69897		0.0631	[0.041-0.085] unit decrease	NR [9744772] (imputed)	N	age at first birth measurement	http://www.ebi.ac.uk/efo/EFO_0009101	GCST90000050	Genome-wide genotyping array
2021-07-27	34211149	Mills MC	2021-07-01	Nat Hum Behav	www.ncbi.nlm.nih.gov/pubmed/34211149	Identification of 371 genetic variants for age at first sex and birth linked to externalising behaviour.	Age at first birth	542,901 European ancestry individuals	NA	3p21.31	3	48694054	IP6K2	IP6K2			ENSG00000068745			rs3172494-T	rs3172494	0	3172494	3_prime_UTR_variant	0	0.1161	9e-19	18.0458		0.1341	[0.1-0.16] unit increase	NR [9744772] (imputed)	N	age at first birth measurement	http://www.ebi.ac.uk/efo/EFO_0009101	GCST90000050	Genome-wide genotyping array
2021-07-27	34211149	Mills MC	2021-07-01	Nat Hum Behav	www.ncbi.nlm.nih.gov/pubmed/34211149	Identification of 371 genetic variants for age at first sex and birth linked to externalising behaviour.	Age at first birth	542,901 European ancestry individuals	NA				HTT							chr4:3142661-C	chr4:3142661	0			1	0.0834	8e-10	9.09691		0.1126	[0.077-0.148] unit decrease	NR [9744772] (imputed)	N	age at first birth measurement	http://www.ebi.ac.uk/efo/EFO_0009101	GCST90000050	Genome-wide genotyping array
2021-07-27	34211149	Mills MC	2021-07-01	Nat Hum Behav	www.ncbi.nlm.nih.gov/pubmed/34211149	Identification of 371 genetic variants for age at first sex and birth linked to externalising behaviour.	Age at first birth	542,901 European ancestry individuals	NA	5q31.3	5	141609843	DIAPH1	DIAPH1			ENSG00000131504			rs11167753-T	rs11167753	0	11167753	intron_variant	0	0.7113	1e-08	8		0.0574	[0.038-0.077] unit increase	NR [9744772] (imputed)	N	age at first birth measurement	http://www.ebi.ac.uk/efo/EFO_0009101	GCST90000050	Genome-wide genotyping array
2021-06-09	33972514	Pazoki R	2021-05-10	Nat Commun	www.ncbi.nlm.nih.gov/pubmed/33972514	Genetic analysis in European ancestry individuals identifies 517 loci associated with liver enzymes.	Liver enzyme levels (gamma-glutamyl transferase)	437,194 European ancestry individuals	315,572 European ancestry individuals	10q26.13	10	121512782	FGFR2	FGFR2			ENSG00000066468			rs3135766-G	rs3135766	0	3135766	intron_variant	0	0.41765	3e-17	16.5229		0.00439844	[0.0034-0.0054] unit increase	Affymetrix [13995440] (imputed)	N	serum gamma-glutamyl transferase measurement	http://www.ebi.ac.uk/efo/EFO_0004532	GCST90013407	Genome-wide genotyping array
2021-06-09	33972514	Pazoki R	2021-05-10	Nat Commun	www.ncbi.nlm.nih.gov/pubmed/33972514	Genetic analysis in European ancestry individuals identifies 517 loci associated with liver enzymes.	Liver enzyme levels (gamma-glutamyl transferase)	437,194 European ancestry individuals	315,572 European ancestry individuals	3q22.3	3	136446234	STAG1	STAG1			ENSG00000118007			rs9868120-C	rs9868120	0	9868120	intron_variant	0	0.660749	2e-23	22.699		0.00530254	[0.0042-0.0064] unit decrease	Affymetrix [13995440] (imputed)	N	serum gamma-glutamyl transferase measurement	http://www.ebi.ac.uk/efo/EFO_0004532	GCST90013407	Genome-wide genotyping array
2021-06-09	33972514	Pazoki R	2021-05-10	Nat Commun	www.ncbi.nlm.nih.gov/pubmed/33972514	Genetic analysis in European ancestry individuals identifies 517 loci associated with liver enzymes.	Liver enzyme levels (gamma-glutamyl transferase)	437,194 European ancestry individuals	315,572 European ancestry individuals	6q23.1	6	130053566	L3MBTL3	L3MBTL3			ENSG00000198945			rs4351283-T	rs4351283	0	4351283	intron_variant	0	0.326983	2e-19	18.699		0.00479192	[0.0037-0.0059] unit decrease	Affymetrix [13995440] (imputed)	N	serum gamma-glutamyl transferase measurement	http://www.ebi.ac.uk/efo/EFO_0004532	GCST90013407	Genome-wide genotyping array
2021-06-09	33972514	Pazoki R	2021-05-10	Nat Commun	www.ncbi.nlm.nih.gov/pubmed/33972514	Genetic analysis in European ancestry individuals identifies 517 loci associated with liver enzymes.	Liver enzyme levels (gamma-glutamyl transferase)	437,194 European ancestry individuals	315,572 European ancestry individuals	15q15.2	15	42986528	UBR1	UBR1			ENSG00000159459			rs143875230-G	rs143875230	0	143875230	intron_variant	0	0.974649	2e-15	14.699		0.0129639	[0.0097-0.0162] unit increase	Affymetrix [13995440] (imputed)	N	serum gamma-glutamyl transferase measurement	http://www.ebi.ac.uk/efo/EFO_0004532	GCST90013407	Genome-wide genotyping array
2021-09-09	33888907	Shelton JF	2021-04-22	Nat Genet	www.ncbi.nlm.nih.gov/pubmed/33888907	Trans-ancestry analysis reveals genetic and nongenetic associations with COVID-19 susceptibility and severity.	COVID-19 (covid respiratory support vs population)	495 European ancestry cases, 680,440 European ancestry controls, 102 Hispanic or Latin American cases, 94,330 Hispanic or Latin American controls, 39 Black or African American cases, 22,410 Black or African American controls	NA	21q22.3	21	45608179		LINC01694 - PCBP3	ENSG00000233922	ENSG00000183570		5091	35515	rs117715457-?	rs117715457	0	117715457	non_coding_transcript_exon_variant	1	NR	9e-06	5.04576		0.850291	[0.48-1.22] unit decrease	Illumina [9842460] (imputed)	N	COVID-19	http://purl.obolibrary.org/obo/MONDO_0100096	GCST90027248	Genome-wide genotyping array
2021-09-09	33888907	Shelton JF	2021-04-22	Nat Genet	www.ncbi.nlm.nih.gov/pubmed/33888907	Trans-ancestry analysis reveals genetic and nongenetic associations with COVID-19 susceptibility and severity.	COVID-19 (covid respiratory support vs population)	495 European ancestry cases, 680,440 European ancestry controls, 102 Hispanic or Latin American cases, 94,330 Hispanic or Latin American controls, 39 Black or African American cases, 22,410 Black or African American controls	NA	1q44	1	247348616		ZNF496 - NLRP3	ENSG00000162714	ENSG00000162711		16749	67540	rs141709616-?	rs141709616	0	141709616	intergenic_variant	1	NR	2e-06	5.69897		0.934802	[0.55-1.32] unit increase	Illumina [9842460] (imputed)	N	COVID-19	http://purl.obolibrary.org/obo/MONDO_0100096	GCST90027248	Genome-wide genotyping array
2021-09-09	33888907	Shelton JF	2021-04-22	Nat Genet	www.ncbi.nlm.nih.gov/pubmed/33888907	Trans-ancestry analysis reveals genetic and nongenetic associations with COVID-19 susceptibility and severity.	COVID-19 (covid respiratory support vs population)	495 European ancestry cases, 680,440 European ancestry controls, 102 Hispanic or Latin American cases, 94,330 Hispanic or Latin American controls, 39 Black or African American cases, 22,410 Black or African American controls	NA	2p25.3	2	2815772		MYT1L - LINC01250	ENSG00000186487	ENSG00000234423		484108	79276	rs11127334-?	rs11127334	0	11127334	intron_variant	1	NR	4e-06	5.39794		0.529652	[0.31-0.75] unit increase	Illumina [9842460] (imputed)	N	COVID-19	http://purl.obolibrary.org/obo/MONDO_0100096	GCST90027248	Genome-wide genotyping array
2021-10-18	34046847	Yao Y	2021-05-27	Endocrine	www.ncbi.nlm.nih.gov/pubmed/34046847	Evaluate the effects of serum urate level on bone mineral density: a genome-wide gene-environment interaction analysis in UK Biobank cohort.	Femur bone mineral density x serum urate levels interaction	2,225 men, 2,350 women	NA				MYO16							rs71435301-?	rs71435301	0	71435301		1	NR	3e-10	9.52288	(female)	1.75846	[NR] unit increase	Affymetrix [NR] (imputed)	N	urate measurement, bone density	http://www.ebi.ac.uk/efo/EFO_0004531, http://www.ebi.ac.uk/efo/EFO_0003923	GCST012490	Genome-wide genotyping array
2021-09-09	33888907	Shelton JF	2021-04-22	Nat Genet	www.ncbi.nlm.nih.gov/pubmed/33888907	Trans-ancestry analysis reveals genetic and nongenetic associations with COVID-19 susceptibility and severity.	COVID-19 (severe respiratory symptoms vs population)	1,128 European ancestry cases, 679,531 European ancestry controls, 245 Hispanic or Latin American cases, 94,237 Hispanic or Latin American controls, 74 Black or African American cases, 22,383 Black or African American controls	NA	1p34.2	1	43668164		KDM4A			ENSG00000066135			rs142684389-?	rs142684389	0	142684389	intron_variant	0	NR	3e-06	5.52288		0.602075	[0.35-0.85] unit increase	Illumina [9906551] (imputed)	N	pneumonia, COVID-19	http://www.ebi.ac.uk/efo/EFO_0003106, http://purl.obolibrary.org/obo/MONDO_0100096	GCST90027249	Genome-wide genotyping array
2021-10-18	34046847	Yao Y	2021-05-27	Endocrine	www.ncbi.nlm.nih.gov/pubmed/34046847	Evaluate the effects of serum urate level on bone mineral density: a genome-wide gene-environment interaction analysis in UK Biobank cohort.	Femur bone mineral density x serum urate levels interaction	2,225 men, 2,350 women	NA				CCBE1							rs9959566-?	rs9959566	0	9959566		1	NR	9e-10	9.04576	(female)	1.63424	[NR] unit decrease	Affymetrix [NR] (imputed)	N	urate measurement, bone density	http://www.ebi.ac.uk/efo/EFO_0004531, http://www.ebi.ac.uk/efo/EFO_0003923	GCST012490	Genome-wide genotyping array
2021-10-18	34046847	Yao Y	2021-05-27	Endocrine	www.ncbi.nlm.nih.gov/pubmed/34046847	Evaluate the effects of serum urate level on bone mineral density: a genome-wide gene-environment interaction analysis in UK Biobank cohort.	Femur bone mineral density x serum urate levels interaction	2,225 men, 2,350 women	NA				TG							rs79365426-?	rs79365426	0	79365426		1	NR	1e-09	9	(female)	0.940426	[NR] unit decrease	Affymetrix [NR] (imputed)	N	urate measurement, bone density	http://www.ebi.ac.uk/efo/EFO_0004531, http://www.ebi.ac.uk/efo/EFO_0003923	GCST012490	Genome-wide genotyping array
2021-10-15	34343768	Chu X	2021-07-01	Sleep Med	www.ncbi.nlm.nih.gov/pubmed/34343768	Insomnia affects the levels of plasma bilirubin and protein metabolism: an observational study and GWGEIS in UK Biobank cohort.	Total protein levels x insomnia interaction	93,452 cases with insomnia, 78,122 controls without insomnia	NA	16q23.1	16	78993232		WWOX			ENSG00000186153			rs4888910-?	rs4888910	0	4888910	intron_variant	0	NR	5e-08	7.30103				Affymetrix [NR] (imputed)	N	insomnia, total blood protein measurement	http://www.ebi.ac.uk/efo/EFO_0004698, http://www.ebi.ac.uk/efo/EFO_0004536	GCST90026658	Genome-wide genotyping array
2021-09-09	33888907	Shelton JF	2021-04-22	Nat Genet	www.ncbi.nlm.nih.gov/pubmed/33888907	Trans-ancestry analysis reveals genetic and nongenetic associations with COVID-19 susceptibility and severity.	COVID-19 (severe respiratory symptoms vs population)	1,128 European ancestry cases, 679,531 European ancestry controls, 245 Hispanic or Latin American cases, 94,237 Hispanic or Latin American controls, 74 Black or African American cases, 22,383 Black or African American controls	NA	10q25.3	10	113216539		TCF7L2 - RNU7-165P	ENSG00000148737	ENSG00000238380		48861	136886	rs148627949-?	rs148627949	1	58648552	regulatory_region_variant	1	NR	4e-07	6.39794		0.268577	[0.17-0.37] unit increase	Illumina [9906551] (imputed)	N	pneumonia, COVID-19	http://www.ebi.ac.uk/efo/EFO_0003106, http://purl.obolibrary.org/obo/MONDO_0100096	GCST90027249	Genome-wide genotyping array
2021-09-09	33888907	Shelton JF	2021-04-22	Nat Genet	www.ncbi.nlm.nih.gov/pubmed/33888907	Trans-ancestry analysis reveals genetic and nongenetic associations with COVID-19 susceptibility and severity.	COVID-19 (severe respiratory symptoms vs population)	1,128 European ancestry cases, 679,531 European ancestry controls, 245 Hispanic or Latin American cases, 94,237 Hispanic or Latin American controls, 74 Black or African American cases, 22,383 Black or African American controls	NA	12p12.1	12	22819235		RPS27P22 - SOX5	ENSG00000241451	ENSG00000134532		96766	710269	rs10842075-?	rs10842075	0	10842075	intron_variant	1	NR	4e-06	5.39794		0.351277	[0.2-0.5] unit decrease	Illumina [9906551] (imputed)	N	pneumonia, COVID-19	http://www.ebi.ac.uk/efo/EFO_0003106, http://purl.obolibrary.org/obo/MONDO_0100096	GCST90027249	Genome-wide genotyping array
2021-09-09	33888907	Shelton JF	2021-04-22	Nat Genet	www.ncbi.nlm.nih.gov/pubmed/33888907	Trans-ancestry analysis reveals genetic and nongenetic associations with COVID-19 susceptibility and severity.	COVID-19 (severe respiratory symptoms vs population)	1,128 European ancestry cases, 679,531 European ancestry controls, 245 Hispanic or Latin American cases, 94,237 Hispanic or Latin American controls, 74 Black or African American cases, 22,383 Black or African American controls	NA	12q12	12	45013442		NELL2 - DBX2	ENSG00000184613	ENSG00000185610		91594	1230	rs118121120-?	rs118121120	0	118121120	intergenic_variant	1	NR	3e-06	5.52288		0.556208	[0.32-0.79] unit increase	Illumina [9906551] (imputed)	N	pneumonia, COVID-19	http://www.ebi.ac.uk/efo/EFO_0003106, http://purl.obolibrary.org/obo/MONDO_0100096	GCST90027249	Genome-wide genotyping array
2021-09-09	33888907	Shelton JF	2021-04-22	Nat Genet	www.ncbi.nlm.nih.gov/pubmed/33888907	Trans-ancestry analysis reveals genetic and nongenetic associations with COVID-19 susceptibility and severity.	COVID-19 (severe respiratory symptoms vs population)	1,128 European ancestry cases, 679,531 European ancestry controls, 245 Hispanic or Latin American cases, 94,237 Hispanic or Latin American controls, 74 Black or African American cases, 22,383 Black or African American controls	NA	13q13.3	13	38857698		FREM2			ENSG00000150893			rs115764867-?	rs115764867	0	115764867	intron_variant	0	NR	2e-06	5.69897		0.862893	[0.51-1.21] unit increase	Illumina [9906551] (imputed)	N	pneumonia, COVID-19	http://www.ebi.ac.uk/efo/EFO_0003106, http://purl.obolibrary.org/obo/MONDO_0100096	GCST90027249	Genome-wide genotyping array
2018-11-12	30038396	Lee JJ	2018-07-23	Nat Genet	www.ncbi.nlm.nih.gov/pubmed/30038396	Gene discovery and polygenic prediction from a genome-wide association study of educational attainment in 1.1 million individuals.	Educational attainment (MTAG)	1,311,438 European ancestry individuals	NA	2q32.2	2	190836459	Intergenic	GPR39 - GLS	ENSG00000183840	ENSG00000115419		58189877	44362	rs66721975-A	rs66721975	0	66721975	intron_variant	1	0.2903	2e-08	7.69897	(MTAG)	0.0081	[0.0054-0.0108] unit decrease	Affymetrix, Illumina [7100000] (imputed)	N	self reported educational attainment	http://www.ebi.ac.uk/efo/EFO_0004784	GCST006571	Genome-wide genotyping array
2018-11-12	30038396	Lee JJ	2018-07-23	Nat Genet	www.ncbi.nlm.nih.gov/pubmed/30038396	Gene discovery and polygenic prediction from a genome-wide association study of educational attainment in 1.1 million individuals.	Educational attainment (MTAG)	1,311,438 European ancestry individuals	NA	2q34	2	211734563	Intergenic	ERBB4			ENSG00000178568			rs62182993-A	rs62182993	0	62182993	intron_variant	0	0.3108	5e-22	21.301	(MTAG)	0.0137	[0.011-0.016] unit decrease	Affymetrix, Illumina [7100000] (imputed)	N	self reported educational attainment	http://www.ebi.ac.uk/efo/EFO_0004784	GCST006571	Genome-wide genotyping array
2020-09-18	32888494	Vuckovic D	2020-09-01	Cell	www.ncbi.nlm.nih.gov/pubmed/32888494	The Polygenic and Monogenic Basis of Blood Traits and Diseases.	Neutrophil percentage of white cells	408,112 British individuals	NA	5q31.1	5	132631848	RAD50, AC004041.2	TH2LCRR, RAD50			ENSG00000223442, ENSG00000113522			rs62385260-A	rs62385260	0	62385260	intron_variant	0	0.187906	3e-19	18.5229		0.0253852	[0.02-0.031] unit decrease	Affymetrix [93095623] (imputed)	N	neutrophil percentage of leukocytes	http://www.ebi.ac.uk/efo/EFO_0007990	GCST90002399	Genome-wide genotyping array
2021-10-18	33980691	Martin S	2021-05-12	Diabetes	www.ncbi.nlm.nih.gov/pubmed/33980691	Genetic evidence for different adiposity phenotypes and their opposing influence on ectopic fat and risk of cardiometabolic disease.	Body fat percentage	442,278 European ancestry individuals	NA	2p13.3	2	69419225		NFU1			ENSG00000169599			rs58300328-G	rs58300328	0	58300328	intron_variant	0	0.59	3e-18	17.5229		0.013	% increase	NR [NR] (imputed)	N	body fat percentage	http://www.ebi.ac.uk/efo/EFO_0007800	GCST90020232	Genome-wide genotyping array
2021-10-18	33980691	Martin S	2021-05-12	Diabetes	www.ncbi.nlm.nih.gov/pubmed/33980691	Genetic evidence for different adiposity phenotypes and their opposing influence on ectopic fat and risk of cardiometabolic disease.	Body fat percentage	442,278 European ancestry individuals	NA	3q21.1	3	123370987		ADCY5			ENSG00000173175			rs12330631-C	rs12330631	0	12330631	intron_variant	0	0.63	1e-15	15		0.013	% increase	NR [NR] (imputed)	N	body fat percentage	http://www.ebi.ac.uk/efo/EFO_0007800	GCST90020232	Genome-wide genotyping array
2021-10-18	33980691	Martin S	2021-05-12	Diabetes	www.ncbi.nlm.nih.gov/pubmed/33980691	Genetic evidence for different adiposity phenotypes and their opposing influence on ectopic fat and risk of cardiometabolic disease.	Body fat percentage	442,278 European ancestry individuals	NA	13q13.1	13	32803692		PDS5B - LINC00423	ENSG00000083642	ENSG00000226968		25673	73739	rs7328213-T	rs7328213	0	7328213	intergenic_variant	1	0.55	6e-15	14.2218		0.012	% increase	NR [NR] (imputed)	N	body fat percentage	http://www.ebi.ac.uk/efo/EFO_0007800	GCST90020232	Genome-wide genotyping array
2021-10-18	33980691	Martin S	2021-05-12	Diabetes	www.ncbi.nlm.nih.gov/pubmed/33980691	Genetic evidence for different adiposity phenotypes and their opposing influence on ectopic fat and risk of cardiometabolic disease.	Body fat percentage	442,278 European ancestry individuals	NA	16p13.3	16	4875963		UBN1			ENSG00000118900			rs771140684-CT	rs771140684	1	35899089	intron_variant	0	0.33	3e-12	11.5229		0.012	% increase	NR [NR] (imputed)	N	body fat percentage	http://www.ebi.ac.uk/efo/EFO_0007800	GCST90020232	Genome-wide genotyping array
2021-10-18	33980691	Martin S	2021-05-12	Diabetes	www.ncbi.nlm.nih.gov/pubmed/33980691	Genetic evidence for different adiposity phenotypes and their opposing influence on ectopic fat and risk of cardiometabolic disease.	Body fat percentage	442,278 European ancestry individuals	NA	1p34.3	1	39206873		MACF1			ENSG00000127603			rs17491275-G	rs17491275	0	17491275	3_prime_UTR_variant	0	0.16	4e-08	7.39794		0.011	% increase	NR [NR] (imputed)	N	body fat percentage	http://www.ebi.ac.uk/efo/EFO_0007800	GCST90020232	Genome-wide genotyping array
2021-10-18	33980691	Martin S	2021-05-12	Diabetes	www.ncbi.nlm.nih.gov/pubmed/33980691	Genetic evidence for different adiposity phenotypes and their opposing influence on ectopic fat and risk of cardiometabolic disease.	Body fat percentage	442,278 European ancestry individuals	NA	10q25.2	10	113014674		TCF7L2			ENSG00000148737			rs36090025-A	rs36090025	0	36090025	intron_variant	0	0.7	1e-11	11		0.011	% increase	NR [NR] (imputed)	N	body fat percentage	http://www.ebi.ac.uk/efo/EFO_0007800	GCST90020232	Genome-wide genotyping array
2021-10-18	33980691	Martin S	2021-05-12	Diabetes	www.ncbi.nlm.nih.gov/pubmed/33980691	Genetic evidence for different adiposity phenotypes and their opposing influence on ectopic fat and risk of cardiometabolic disease.	Body fat percentage	442,278 European ancestry individuals	NA	17p13.2	17	4077854		ZZEF1			ENSG00000074755			rs8074454-C	rs8074454	0	8074454	intron_variant	0	0.33	3e-11	10.5229		0.011	% increase	NR [NR] (imputed)	N	body fat percentage	http://www.ebi.ac.uk/efo/EFO_0007800	GCST90020232	Genome-wide genotyping array
2021-10-18	33980691	Martin S	2021-05-12	Diabetes	www.ncbi.nlm.nih.gov/pubmed/33980691	Genetic evidence for different adiposity phenotypes and their opposing influence on ectopic fat and risk of cardiometabolic disease.	Body fat percentage	442,278 European ancestry individuals	NA	17p13.2	17	5384859		NUP88, RABEP1			ENSG00000108559, ENSG00000029725			rs10792-T	rs10792	0	10792	3_prime_UTR_variant	0	0.3	8e-11	10.0969		0.01	% increase	NR [NR] (imputed)	N	body fat percentage	http://www.ebi.ac.uk/efo/EFO_0007800	GCST90020232	Genome-wide genotyping array
2021-10-08	34155719	Margaritte-Jeannin P	2021-06-22	Clin Exp Allergy	www.ncbi.nlm.nih.gov/pubmed/34155719	Identification of OCA2 as a novel locus for the co-morbidity of asthma-plus-eczema.	Asthma and eczema	1,208 European ancestry cases with both asthma and eczema, 7,599 European ancestry controls with neither asthma nor eczema	NA	2q22.1	2	141361833	LRP1B, NXPH2, KYNU	LRP1B			ENSG00000168702			rs1402470-G	rs1402470	0	1402470	intron_variant	0	0.556	5e-06	5.30103		0.25	[0.14-0.36] unit decrease	Illumina [NR] (imputed)	N	asthma, Eczema	http://purl.obolibrary.org/obo/MONDO_0004979, http://purl.obolibrary.org/obo/HP_0000964	GCST012462	Genome-wide genotyping array
2021-10-08	34155719	Margaritte-Jeannin P	2021-06-22	Clin Exp Allergy	www.ncbi.nlm.nih.gov/pubmed/34155719	Identification of OCA2 as a novel locus for the co-morbidity of asthma-plus-eczema.	Asthma and eczema	1,208 European ancestry cases with both asthma and eczema, 7,599 European ancestry controls with neither asthma nor eczema	NA	4p16.1	4	6916952	TBC1D14, KIAA0232, CCDC96	TBC1D14			ENSG00000132405			rs10937762-G	rs10937762	0	10937762	intron_variant	0	0.495	6e-06	5.22185		0.244	[0.14-0.35] unit decrease	Illumina [NR] (imputed)	N	asthma, Eczema	http://purl.obolibrary.org/obo/MONDO_0004979, http://purl.obolibrary.org/obo/HP_0000964	GCST012462	Genome-wide genotyping array
2021-10-08	34155719	Margaritte-Jeannin P	2021-06-22	Clin Exp Allergy	www.ncbi.nlm.nih.gov/pubmed/34155719	Identification of OCA2 as a novel locus for the co-morbidity of asthma-plus-eczema.	Asthma and eczema	1,208 European ancestry cases with both asthma and eczema, 7,599 European ancestry controls with neither asthma nor eczema	NA	15q13.1	15	27902060	OCA4, GABRG3, HERC2	OCA2, OCA2			ENSG00000277361, ENSG00000104044			rs2703978-T	rs2703978	0	2703978	intron_variant	0	0.278	2e-06	5.69897		0.27	[0.16-0.38] unit increase	Illumina [NR] (imputed)	N	asthma, Eczema	http://purl.obolibrary.org/obo/MONDO_0004979, http://purl.obolibrary.org/obo/HP_0000964	GCST012462	Genome-wide genotyping array
2020-09-18	32888494	Vuckovic D	2020-09-01	Cell	www.ncbi.nlm.nih.gov/pubmed/32888494	The Polygenic and Monogenic Basis of Blood Traits and Diseases.	Neutrophil percentage of white cells	408,112 British individuals	NA	6p21.1	6	42533424		TRERF1 - UBR2	ENSG00000124496	ENSG00000024048		81373	30605	rs11758943-C	rs11758943	0	11758943	regulatory_region_variant	1	0.208508	1e-23	23		0.0272925	[0.022-0.033] unit increase	Affymetrix [93095623] (imputed)	N	neutrophil percentage of leukocytes	http://www.ebi.ac.uk/efo/EFO_0007990	GCST90002399	Genome-wide genotyping array
2020-09-18	32888494	Vuckovic D	2020-09-01	Cell	www.ncbi.nlm.nih.gov/pubmed/32888494	The Polygenic and Monogenic Basis of Blood Traits and Diseases.	Neutrophil percentage of white cells	408,112 British individuals	NA	6p21.1	6	42533424		TRERF1 - UBR2	ENSG00000124496	ENSG00000024048		81373	30605	rs11758943-C	rs11758943	0	11758943	regulatory_region_variant	1	0.208508	1e-23	23		0.0272925	[0.022-0.033] unit increase	Affymetrix [93095623] (imputed)	N	neutrophil percentage of leukocytes	http://www.ebi.ac.uk/efo/EFO_0007990	GCST90002399	Genome-wide genotyping array
2020-09-18	32888494	Vuckovic D	2020-09-01	Cell	www.ncbi.nlm.nih.gov/pubmed/32888494	The Polygenic and Monogenic Basis of Blood Traits and Diseases.	Neutrophil percentage of white cells	408,112 British individuals	NA	6q14.3	6	87273972		ZNF292 - GJB7	ENSG00000188994	ENSG00000164411		8029	9008	rs9362417-G	rs9362417	0	9362417	intergenic_variant	1	0.490058	5e-40	39.301		0.0292245	[0.025-0.034] unit decrease	Affymetrix [93095623] (imputed)	N	neutrophil percentage of leukocytes	http://www.ebi.ac.uk/efo/EFO_0007990	GCST90002399	Genome-wide genotyping array
2021-10-08	34162658	Quinn MC	2021-06-23	Cancer Epidemiol Biomarkers Prev	www.ncbi.nlm.nih.gov/pubmed/34162658	Identification of a locus near ULK1 associated with progression-free survival in ovarian cancer.	Progression free survival in epithelial ovarian cancer treated with carboplatin and paclitaxel	2,352 European ancestry individuals	NA	3p12.3	3	76808163	NR	ROBO2			ENSG00000185008			rs1082422-A	rs1082422	0	1082422	intron_variant	0		2e-06	5.69897		0.6159	[0.36-0.87] unit increase	Illumina [12764477] (imputed)	N	progression free survival, response to carboplatin, ovarian carcinoma, response to paclitaxel	http://www.ebi.ac.uk/efo/EFO_0004920, http://purl.obolibrary.org/obo/GO_0097328, http://www.ebi.ac.uk/efo/EFO_0001075, http://purl.obolibrary.org/obo/GO_1901555	GCST012474	Genome-wide genotyping array
2021-10-08	34162658	Quinn MC	2021-06-23	Cancer Epidemiol Biomarkers Prev	www.ncbi.nlm.nih.gov/pubmed/34162658	Identification of a locus near ULK1 associated with progression-free survival in ovarian cancer.	Progression free survival in epithelial ovarian cancer treated with carboplatin and paclitaxel	2,352 European ancestry individuals	NA	9q21.33	9	87620879	NR	DAPK1			ENSG00000196730			rs11141915-A	rs11141915	0	11141915	intron_variant	0		7e-06	5.1549		0.2	[0.11-0.29] unit decrease	Illumina [12764477] (imputed)	N	progression free survival, response to carboplatin, ovarian carcinoma, response to paclitaxel	http://www.ebi.ac.uk/efo/EFO_0004920, http://purl.obolibrary.org/obo/GO_0097328, http://www.ebi.ac.uk/efo/EFO_0001075, http://purl.obolibrary.org/obo/GO_1901555	GCST012474	Genome-wide genotyping array
2021-10-08	34162658	Quinn MC	2021-06-23	Cancer Epidemiol Biomarkers Prev	www.ncbi.nlm.nih.gov/pubmed/34162658	Identification of a locus near ULK1 associated with progression-free survival in ovarian cancer.	Progression free survival in serous epithelial ovarian cancer treated with carboplatin and paclitaxel	1,751 European ancestry individuals	NA	3p12.3	3	76485727	NR	ROBO2			ENSG00000185008			rs74801337-A	rs74801337	0	74801337	intron_variant	0		2e-06	5.69897		0.4268	[0.25-0.6] unit increase	Illumina [12759548] (imputed)	N	progression free survival, response to carboplatin, ovarian serous carcinoma, response to paclitaxel	http://www.ebi.ac.uk/efo/EFO_0004920, http://purl.obolibrary.org/obo/GO_0097328, http://www.ebi.ac.uk/efo/EFO_1001516, http://purl.obolibrary.org/obo/GO_1901555	GCST012472	Genome-wide genotyping array
2021-10-08	34162658	Quinn MC	2021-06-23	Cancer Epidemiol Biomarkers Prev	www.ncbi.nlm.nih.gov/pubmed/34162658	Identification of a locus near ULK1 associated with progression-free survival in ovarian cancer.	Progression free survival in serous epithelial ovarian cancer treated with carboplatin and paclitaxel	1,751 European ancestry individuals	NA	6q12	6	64953580	NR	EYS			ENSG00000188107			rs7738568-T	rs7738568	0	7738568	intron_variant	0		2e-06	5.69897		0.4707	[0.28-0.66] unit increase	Illumina [12759548] (imputed)	N	progression free survival, response to carboplatin, ovarian serous carcinoma, response to paclitaxel	http://www.ebi.ac.uk/efo/EFO_0004920, http://purl.obolibrary.org/obo/GO_0097328, http://www.ebi.ac.uk/efo/EFO_1001516, http://purl.obolibrary.org/obo/GO_1901555	GCST012472	Genome-wide genotyping array
2021-10-08	34162658	Quinn MC	2021-06-23	Cancer Epidemiol Biomarkers Prev	www.ncbi.nlm.nih.gov/pubmed/34162658	Identification of a locus near ULK1 associated with progression-free survival in ovarian cancer.	Progression free survival in serous epithelial ovarian cancer treated with carboplatin and paclitaxel	1,751 European ancestry individuals	NA	9q21.33	9	87620879	NR	DAPK1			ENSG00000196730			rs11141915-A	rs11141915	0	11141915	intron_variant	0		1e-06	6		0.239	[0.14-0.34] unit decrease	Illumina [12759548] (imputed)	N	progression free survival, response to carboplatin, ovarian serous carcinoma, response to paclitaxel	http://www.ebi.ac.uk/efo/EFO_0004920, http://purl.obolibrary.org/obo/GO_0097328, http://www.ebi.ac.uk/efo/EFO_1001516, http://purl.obolibrary.org/obo/GO_1901555	GCST012472	Genome-wide genotyping array
2021-10-08	34162658	Quinn MC	2021-06-23	Cancer Epidemiol Biomarkers Prev	www.ncbi.nlm.nih.gov/pubmed/34162658	Identification of a locus near ULK1 associated with progression-free survival in ovarian cancer.	Progression free survival in epithelial ovarian cancer treated with carboplatin and paclitaxel	2,352 European ancestry individuals	NA	22q13.31	22	47124913	NR	TBC1D22A			ENSG00000054611			rs735252-T	rs735252	0	735252	intron_variant	0		5e-06	5.30103		0.1816	[0.1-0.26] unit decrease	Illumina [12764477] (imputed)	N	progression free survival, response to carboplatin, ovarian carcinoma, response to paclitaxel	http://www.ebi.ac.uk/efo/EFO_0004920, http://purl.obolibrary.org/obo/GO_0097328, http://www.ebi.ac.uk/efo/EFO_0001075, http://purl.obolibrary.org/obo/GO_1901555	GCST012474	Genome-wide genotyping array
2021-10-08	34162658	Quinn MC	2021-06-23	Cancer Epidemiol Biomarkers Prev	www.ncbi.nlm.nih.gov/pubmed/34162658	Identification of a locus near ULK1 associated with progression-free survival in ovarian cancer.	Progression free survival in epithelial ovarian cancer	5,596 European ancestry individuals	NA	2p24.3	2	15170390	NR	NBAS			ENSG00000151779			rs67654717-T	rs67654717	0	67654717	intron_variant	0		9e-06	5.04576		0.1649	[0.092-0.238] unit decrease	Illumina [12770451] (imputed)	N	progression free survival, ovarian carcinoma	http://www.ebi.ac.uk/efo/EFO_0004920, http://www.ebi.ac.uk/efo/EFO_0001075	GCST012473	Genome-wide genotyping array
2021-10-08	34162658	Quinn MC	2021-06-23	Cancer Epidemiol Biomarkers Prev	www.ncbi.nlm.nih.gov/pubmed/34162658	Identification of a locus near ULK1 associated with progression-free survival in ovarian cancer.	Progression free survival in epithelial ovarian cancer	5,596 European ancestry individuals	NA	7p14.1	7	37228787	NR	ELMO1			ENSG00000155849			rs139827288-T	rs139827288	0	139827288	intron_variant	0		9e-06	5.04576		0.3111	[0.17-0.45] unit increase	Illumina [12770451] (imputed)	N	progression free survival, ovarian carcinoma	http://www.ebi.ac.uk/efo/EFO_0004920, http://www.ebi.ac.uk/efo/EFO_0001075	GCST012473	Genome-wide genotyping array
2021-10-08	34162658	Quinn MC	2021-06-23	Cancer Epidemiol Biomarkers Prev	www.ncbi.nlm.nih.gov/pubmed/34162658	Identification of a locus near ULK1 associated with progression-free survival in ovarian cancer.	Progression free survival in epithelial ovarian cancer	5,596 European ancestry individuals	NA	18q12.2	18	36339642	NR	FHOD3			ENSG00000134775			rs2847516-T	rs2847516	0	2847516	intron_variant	0		7e-06	5.1549		0.1265	[0.071-0.182] unit decrease	Illumina [12770451] (imputed)	N	progression free survival, ovarian carcinoma	http://www.ebi.ac.uk/efo/EFO_0004920, http://www.ebi.ac.uk/efo/EFO_0001075	GCST012473	Genome-wide genotyping array
2021-10-08	34162658	Quinn MC	2021-06-23	Cancer Epidemiol Biomarkers Prev	www.ncbi.nlm.nih.gov/pubmed/34162658	Identification of a locus near ULK1 associated with progression-free survival in ovarian cancer.	Progression free survival in serous epithelial ovarian cancer treated with carboplatin and paclitaxel	1,751 European ancestry individuals	NA	22q12.1	22	25815823	NR	MYO18B			ENSG00000133454			rs116481116-T	rs116481116	0	116481116	intron_variant	0		3e-06	5.52288		1.2571	[0.73-1.78] unit increase	Illumina [12759548] (imputed)	N	progression free survival, response to carboplatin, ovarian serous carcinoma, response to paclitaxel	http://www.ebi.ac.uk/efo/EFO_0004920, http://purl.obolibrary.org/obo/GO_0097328, http://www.ebi.ac.uk/efo/EFO_1001516, http://purl.obolibrary.org/obo/GO_1901555	GCST012472	Genome-wide genotyping array
2021-10-08	34162658	Quinn MC	2021-06-23	Cancer Epidemiol Biomarkers Prev	www.ncbi.nlm.nih.gov/pubmed/34162658	Identification of a locus near ULK1 associated with progression-free survival in ovarian cancer.	Progression free survival in serous epithelial ovarian cancer	4,037 European ancestry individuals	NA	3p14.3	3	55592887	NR	ERC2			ENSG00000187672			rs1875108-T	rs1875108	0	1875108	intron_variant	0		5e-06	5.30103		0.1342	[0.076-0.192] unit increase	Illumina [12770451] (imputed)	N	progression free survival, ovarian serous carcinoma	http://www.ebi.ac.uk/efo/EFO_0004920, http://www.ebi.ac.uk/efo/EFO_1001516	GCST012471	Genome-wide genotyping array
2021-10-08	34162658	Quinn MC	2021-06-23	Cancer Epidemiol Biomarkers Prev	www.ncbi.nlm.nih.gov/pubmed/34162658	Identification of a locus near ULK1 associated with progression-free survival in ovarian cancer.	Progression free survival in serous epithelial ovarian cancer	4,037 European ancestry individuals	NA	7p12.3	7	48200991	NR	ABCA13			ENSG00000179869			rs35878068-G	rs35878068	0	35878068	intron_variant	0		9e-06	5.04576		0.134	[0.075-0.193] unit increase	Illumina [12770451] (imputed)	N	progression free survival, ovarian serous carcinoma	http://www.ebi.ac.uk/efo/EFO_0004920, http://www.ebi.ac.uk/efo/EFO_1001516	GCST012471	Genome-wide genotyping array
2021-10-18	33980691	Martin S	2021-05-12	Diabetes	www.ncbi.nlm.nih.gov/pubmed/33980691	Genetic evidence for different adiposity phenotypes and their opposing influence on ectopic fat and risk of cardiometabolic disease.	High density lipoprotein cholesterol levels	392,965 European ancestry individuals	NA	1p34.3	1	39206873		MACF1			ENSG00000127603			rs17491275-G	rs17491275	0	17491275	3_prime_UTR_variant	0	0.16	1e-52	52		0.037	mmol/L decrease	NR [NR] (imputed)	N	high density lipoprotein cholesterol measurement	http://www.ebi.ac.uk/efo/EFO_0004612	GCST90020233	Genome-wide genotyping array
2021-10-18	33980691	Martin S	2021-05-12	Diabetes	www.ncbi.nlm.nih.gov/pubmed/33980691	Genetic evidence for different adiposity phenotypes and their opposing influence on ectopic fat and risk of cardiometabolic disease.	High density lipoprotein cholesterol levels	392,965 European ancestry individuals	NA	17p13.2	17	4077854		ZZEF1			ENSG00000074755			rs8074454-C	rs8074454	0	8074454	intron_variant	0	0.33	4e-08	7.39794		0.011	mmol/L decrease	NR [NR] (imputed)	N	high density lipoprotein cholesterol measurement	http://www.ebi.ac.uk/efo/EFO_0004612	GCST90020233	Genome-wide genotyping array
2021-09-29	34031191	Kumar A	2021-05-24	Neurology	www.ncbi.nlm.nih.gov/pubmed/34031191	Association of SUMOlation Pathway Genes With Stroke in a Genome-wide Association Study in India.	Small vessel stroke	333 Indian ancestry cases, 2,154 Indian ancestry controls	NA	2p13.3	2	69250557		ANTXR1 - GFPT1	ENSG00000169604	ENSG00000198380		1230	69223	rs149587156-?	rs149587156	0	149587156	intergenic_variant	1	NR	5e-06	5.30103		1.23456	[1.12823964622548-1.35089742882528]	Illumina [7827597] (imputed)	N	small vessel stroke	http://www.ebi.ac.uk/efo/EFO_1001504	GCST90020241	Genome-wide genotyping array
2021-08-13	34308111	Amin HA	2021-01-07	BMJ Nutr Prev Health	www.ncbi.nlm.nih.gov/pubmed/34308111	No evidence that vitamin D is able to prevent or affect the severity of COVID-19 in individuals with European ancestry: a Mendelian randomisation study of open data.	Vitamin D insufficiency	35,079 European ancestry cases, 140,898 European ancestry controls	NA	20q13.2	20	54102016		BCAS1 - CYP24A1	ENSG00000064787	ENSG00000019186		31422	51430	rs8123293-G	rs8123293	0	8123293	intergenic_variant	1	0.113	3e-08	7.52288		0.076	[0.049-0.103] unit decrease	Affymetrix [812428]	N	vitamin D deficiency	http://www.ebi.ac.uk/efo/EFO_0003762	GCST90020244	Genome-wide genotyping array
2021-08-13	34308111	Amin HA	2021-01-07	BMJ Nutr Prev Health	www.ncbi.nlm.nih.gov/pubmed/34308111	No evidence that vitamin D is able to prevent or affect the severity of COVID-19 in individuals with European ancestry: a Mendelian randomisation study of open data.	Vitamin D insufficiency	35,079 European ancestry cases, 140,898 European ancestry controls	NA	20q13.2	20	54126051		BCAS1 - CYP24A1	ENSG00000064787	ENSG00000019186		55457	27395	rs17217119-G	rs17217119	0	17217119	regulatory_region_variant	1	0.193	5e-16	15.301		0.086	[0.064-0.108] unit increase	Affymetrix [812428]	N	vitamin D deficiency	http://www.ebi.ac.uk/efo/EFO_0003762	GCST90020244	Genome-wide genotyping array
2021-08-13	34308111	Amin HA	2021-01-07	BMJ Nutr Prev Health	www.ncbi.nlm.nih.gov/pubmed/34308111	No evidence that vitamin D is able to prevent or affect the severity of COVID-19 in individuals with European ancestry: a Mendelian randomisation study of open data.	Vitamin D insufficiency	35,079 European ancestry cases, 140,898 European ancestry controls	NA	2q37.1	2	233713141		UGT1A9, UGT1A5, UGT1A10, UGT1A7, UGT1A8, UGT1A6			ENSG00000241119, ENSG00000288705, ENSG00000242515, ENSG00000244122, ENSG00000242366, ENSG00000167165			rs3755322-G	rs3755322	0	3755322	missense_variant	0	0.083	6e-12	11.2218		0.104	[0.075-0.133] unit increase	Affymetrix [812428]	N	vitamin D deficiency	http://www.ebi.ac.uk/efo/EFO_0003762	GCST90020244	Genome-wide genotyping array
2021-07-27	34187551	McCartney DL	2021-06-29	Genome Biol	www.ncbi.nlm.nih.gov/pubmed/34187551	Genome-wide association studies identify 137 genetic loci for DNA methylation biomarkers of aging.	DNA methylation-estimated plasminogen activator inhibitor-1 levels	34,448 European ancestry individuals	NA	1p36.13	1	19063048	NR	NA - UBR4		ENSG00000127481			11462	rs74921670-A	rs74921670	0	74921670	intergenic_variant	1	0.0182	9e-14	13.0458		634.602	[467.74-801.47] unit increase	Affymetrix, Illumina [7567618] (imputed)	N	plasminogen activator inhibitor 1 measurement	http://www.ebi.ac.uk/efo/EFO_0004792	GCST90014291	Genome-wide genotyping array, Targeted genotyping array, Exome genotyping array, Genome-wide sequencing
2020-09-18	32888494	Vuckovic D	2020-09-01	Cell	www.ncbi.nlm.nih.gov/pubmed/32888494	The Polygenic and Monogenic Basis of Blood Traits and Diseases.	Neutrophil percentage of white cells	408,112 British individuals	NA	12q24.12	12	111569952	ATXN2	ATXN2			ENSG00000204842			rs653178-T	rs653178	0	653178	intron_variant	0	0.517855	8e-111	110.097		0.0495284	[0.045-0.054] unit increase	Affymetrix [93095623] (imputed)	N	neutrophil percentage of leukocytes	http://www.ebi.ac.uk/efo/EFO_0007990	GCST90002399	Genome-wide genotyping array
2021-11-19	34242216	Ray D	2021-07-09	PLoS Genet	www.ncbi.nlm.nih.gov/pubmed/34242216	Pleiotropy method reveals genetic overlap between orofacial clefts at multiple novel loci from GWAS of multi-ethnic trios.	Cleft lip with or without cleft palate or cleft palate (pleiotropy)	300 Asian ancestry cleft lip trios, 299 European ancestry cleft lip trios, 89 Latin American cleft lip trios, 6 cleft lip trios, 875 Asian ancestry cleft lip with cleft palate trios, 679 European ancestry cleft lip with cleft palate trios, 508 Latin American cleft lip with cleft palate trios, 15 cleft lip with cleft palate trios, 273 Asian ancestry cleft palate trios, 296 European ancestry cleft palate trios, 28 Latin American cleft palate trios, 14 cleft palate trios	NA	4p13	4	41647086		LIMCH1			ENSG00000064042			rs9291207-C	rs9291207	0	9291207	intron_variant	0	0.3	5e-07	6.30103				Illumina [6761961] (imputed)	N	Cleft palate, cleft lip	http://purl.obolibrary.org/obo/HP_0000175, http://www.ebi.ac.uk/efo/EFO_0003959	GCST90026473	Genome-wide genotyping array
2021-10-18	33980691	Martin S	2021-05-12	Diabetes	www.ncbi.nlm.nih.gov/pubmed/33980691	Genetic evidence for different adiposity phenotypes and their opposing influence on ectopic fat and risk of cardiometabolic disease.	Triglycerides	429,011 European ancestry individuals	NA	18q11.2	18	23542244		NPC1			ENSG00000141458			rs771025058-AAG	rs771025058	1	36019635	intron_variant	0	0.54	5e-15	14.301		0.015	mmol/L increase	NR [NR] (imputed)	N	triglyceride measurement	http://www.ebi.ac.uk/efo/EFO_0004530	GCST90020235	Genome-wide genotyping array
2021-10-18	33980691	Martin S	2021-05-12	Diabetes	www.ncbi.nlm.nih.gov/pubmed/33980691	Genetic evidence for different adiposity phenotypes and their opposing influence on ectopic fat and risk of cardiometabolic disease.	Triglycerides	429,011 European ancestry individuals	NA	3q22.3	3	136609428		HMGN1P10, STAG1			ENSG00000244101, ENSG00000118007			rs1471740-C	rs1471740	0	1471740	non_coding_transcript_exon_variant	0	0.74	5e-33	32.301		0.027	mmol/L increase	NR [NR] (imputed)	N	triglyceride measurement	http://www.ebi.ac.uk/efo/EFO_0004530	GCST90020235	Genome-wide genotyping array
2021-10-18	33980691	Martin S	2021-05-12	Diabetes	www.ncbi.nlm.nih.gov/pubmed/33980691	Genetic evidence for different adiposity phenotypes and their opposing influence on ectopic fat and risk of cardiometabolic disease.	Triglycerides	429,011 European ancestry individuals	NA	3p25.2	3	12344838		PPARG			ENSG00000132170			rs4684847-T	rs4684847	0	4684847	5_prime_UTR_variant	0	0.12	1e-18	18		0.025	mmol/L decrease	NR [NR] (imputed)	N	triglyceride measurement	http://www.ebi.ac.uk/efo/EFO_0004530	GCST90020235	Genome-wide genotyping array
2021-07-27	34187551	McCartney DL	2021-06-29	Genome Biol	www.ncbi.nlm.nih.gov/pubmed/34187551	Genome-wide association studies identify 137 genetic loci for DNA methylation biomarkers of aging.	DNA methylation Hannum age acceleration	34,449 European ancestry individuals, 6,148 African American individuals	NA	9p24.1	9	6448912	NR	UHRF2			ENSG00000147854			rs4742205-?	rs4742205	0	4742205	intron_variant	0	NR	2e-09	8.69897				Affymetrix, Illumina [6210504] (imputed)	N	aging	http://purl.obolibrary.org/obo/GO_0007568	GCST90014301	Genome-wide genotyping array, Targeted genotyping array, Exome genotyping array, Genome-wide sequencing
2021-10-18	33980691	Martin S	2021-05-12	Diabetes	www.ncbi.nlm.nih.gov/pubmed/33980691	Genetic evidence for different adiposity phenotypes and their opposing influence on ectopic fat and risk of cardiometabolic disease.	Triglycerides	429,011 European ancestry individuals	NA	1p34.3	1	39206873		MACF1			ENSG00000127603			rs17491275-G	rs17491275	0	17491275	3_prime_UTR_variant	0	0.16	3e-19	18.5229		0.023	mmol/L increase	NR [NR] (imputed)	N	triglyceride measurement	http://www.ebi.ac.uk/efo/EFO_0004530	GCST90020235	Genome-wide genotyping array
2021-10-18	33980691	Martin S	2021-05-12	Diabetes	www.ncbi.nlm.nih.gov/pubmed/33980691	Genetic evidence for different adiposity phenotypes and their opposing influence on ectopic fat and risk of cardiometabolic disease.	Triglycerides	429,011 European ancestry individuals	NA	4p16.3	4	3062277		HTT, HTT-AS			ENSG00000197386, ENSG00000251075			rs2798297-A	rs2798297	0	2798297	intron_variant	0	0.37	1e-12	12		0.014	mmol/L increase	NR [NR] (imputed)	N	triglyceride measurement	http://www.ebi.ac.uk/efo/EFO_0004530	GCST90020235	Genome-wide genotyping array
2021-10-12	34226506	Cox J	2021-06-29	Transl Psychiatry	www.ncbi.nlm.nih.gov/pubmed/34226506	Genome-wide association study of stimulant dependence.	Stimulant dependence	155 African American or Afro-Caribbean cases, 5,603 African American or Afro-Caribbean controls	53 African American or Afro-Caribbean cases, 3,299 African American or Afro-Caribbean controls	2q14.1	2	115868208		DPP10 - NA	ENSG00000175497			22428		rs272043-T	rs272043	0	272043	intron_variant	1	NR	4e-06	5.39794		0.63		Illumina [NR] (imputed)	N	drug dependence	http://www.ebi.ac.uk/efo/EFO_0003890	GCST90026486	Genome-wide genotyping array
2019-05-21	30595370	Kichaev G	2018-12-27	Am J Hum Genet	www.ncbi.nlm.nih.gov/pubmed/30595370	Leveraging Polygenic Functional Enrichment to Improve GWAS Power.	Height	approximately 458,000 European ancestry individuals	NA	15q15.2	15	43049549		UBR1			ENSG00000159459			rs62020748-?	rs62020748	0	62020748	intron_variant	0	NR	1e-16	16				NR [~ 8900000] (imputed)	N	body height	http://www.ebi.ac.uk/efo/EFO_0004339	GCST007841	Genome-wide genotyping array
2018-11-12	30038396	Lee JJ	2018-07-23	Nat Genet	www.ncbi.nlm.nih.gov/pubmed/30038396	Gene discovery and polygenic prediction from a genome-wide association study of educational attainment in 1.1 million individuals.	Educational attainment (MTAG)	1,311,438 European ancestry individuals	NA	6q12	6	64241554	Intergenic	EYS			ENSG00000188107			rs9353651-A	rs9353651	0	9353651	intron_variant	0	0.3083	5e-08	7.30103	(MTAG)	0.0077	[0.005-0.0104] unit decrease	Affymetrix, Illumina [7100000] (imputed)	N	self reported educational attainment	http://www.ebi.ac.uk/efo/EFO_0004784	GCST006571	Genome-wide genotyping array
2018-11-12	30038396	Lee JJ	2018-07-23	Nat Genet	www.ncbi.nlm.nih.gov/pubmed/30038396	Gene discovery and polygenic prediction from a genome-wide association study of educational attainment in 1.1 million individuals.	Educational attainment (MTAG)	1,311,438 European ancestry individuals	NA	6q12	6	65505656	Intergenic	EYS			ENSG00000188107			rs7449561-A	rs7449561	0	7449561	intron_variant	0	0.226	1e-11	11	(MTAG)	0.0107	[0.0076-0.0138] unit increase	Affymetrix, Illumina [7100000] (imputed)	N	self reported educational attainment	http://www.ebi.ac.uk/efo/EFO_0004784	GCST006571	Genome-wide genotyping array
2018-11-12	30038396	Lee JJ	2018-07-23	Nat Genet	www.ncbi.nlm.nih.gov/pubmed/30038396	Gene discovery and polygenic prediction from a genome-wide association study of educational attainment in 1.1 million individuals.	Educational attainment (MTAG)	1,311,438 European ancestry individuals	NA	6q16.3	6	104699909	Intergenic	NA - HACE1		ENSG00000085382			28185	rs72990858-A	rs72990858	0	72990858	intergenic_variant	1	0.0972	4e-09	8.39794	(MTAG)	0.0131	[0.0088-0.0174] unit increase	Affymetrix, Illumina [7100000] (imputed)	N	self reported educational attainment	http://www.ebi.ac.uk/efo/EFO_0004784	GCST006571	Genome-wide genotyping array
2021-06-29	33462484	Sinnott-Armstrong N	2021-01-18	Nat Genet	www.ncbi.nlm.nih.gov/pubmed/33462484	Genetics of 35 blood and urine biomarkers in the UK Biobank.	Serum alkaline phosphatase levels	342,535 European ancestry individuals, 6,019 African ancestry individuals, 7,337 South Asian ancestry individuals	NA	7q31.33	7	127307759	NR	PRELID3BP10 - ZNF800	ENSG00000236105	ENSG00000048405		11556	39031	rs17867822-T	rs17867822	0	17867822	intergenic_variant	1	NR	4e-19	18.3979		0.0535	[0.042-0.065] unit decrease	Affymetrix [9000000] (imputed)	N	alkaline phosphatase measurement	http://www.ebi.ac.uk/efo/EFO_0004533	GCST90019494	Genome-wide genotyping array
2021-06-29	33462484	Sinnott-Armstrong N	2021-01-18	Nat Genet	www.ncbi.nlm.nih.gov/pubmed/33462484	Genetics of 35 blood and urine biomarkers in the UK Biobank.	Serum alkaline phosphatase levels	342,535 European ancestry individuals, 6,019 African ancestry individuals, 7,337 South Asian ancestry individuals	NA	2p16.2	2	54457420	NR	SPTBN1			ENSG00000115306			rs11898505-G	rs11898505	0	11898505	intron_variant	0	NR	1e-18	18		0.0221	[0.017-0.027] unit decrease	Affymetrix [9000000] (imputed)	N	alkaline phosphatase measurement	http://www.ebi.ac.uk/efo/EFO_0004533	GCST90019494	Genome-wide genotyping array
2021-03-30	32778093	He B	2020-08-10	BMC Biol	www.ncbi.nlm.nih.gov/pubmed/32778093	Genome-wide pQTL analysis of protein expression regulatory networks in the human liver.	Protein quantitative trait loci (liver)	172 European ancestry individuals, 29 Black individuals, 86 individuals	NA	3q22.3	3	136698021	NR	STAG1			ENSG00000118007			rs192022732-G	rs192022732	0	192022732	intron_variant	0	0.01045	1e-09	9	(ALDH16A1)	0.03377	NR unit increase	Illumina [1671387] (imputed)	N	protein measurement	http://www.ebi.ac.uk/efo/EFO_0004747	GCST011427	Genome-wide genotyping array
2019-05-21	30595370	Kichaev G	2018-12-27	Am J Hum Genet	www.ncbi.nlm.nih.gov/pubmed/30595370	Leveraging Polygenic Functional Enrichment to Improve GWAS Power.	Height	approximately 458,000 European ancestry individuals	NA	14q32.13	14	95073400		NA - DICER1		ENSG00000100697			12828	rs10146757-?	rs10146757	0	10146757	intergenic_variant	1	NR	3e-11	10.5229				NR [~ 8900000] (imputed)	N	body height	http://www.ebi.ac.uk/efo/EFO_0004339	GCST007841	Genome-wide genotyping array
2020-09-18	32888494	Vuckovic D	2020-09-01	Cell	www.ncbi.nlm.nih.gov/pubmed/32888494	The Polygenic and Monogenic Basis of Blood Traits and Diseases.	Neutrophil percentage of white cells	408,112 British individuals	NA				STXBP5							chr6:147658350-CACACACACACACACACACACACAA	chr6:147658350	0			1	0.585558	5e-10	9.30103		0.0141782	[0.0097-0.0187] unit increase	Affymetrix [93095623] (imputed)	N	neutrophil percentage of leukocytes	http://www.ebi.ac.uk/efo/EFO_0007990	GCST90002399	Genome-wide genotyping array
2020-09-18	32888494	Vuckovic D	2020-09-01	Cell	www.ncbi.nlm.nih.gov/pubmed/32888494	The Polygenic and Monogenic Basis of Blood Traits and Diseases.	Neutrophil percentage of white cells	408,112 British individuals	NA	7p14.1	7	37342861	ELMO1	ELMO1			ENSG00000155849			rs60600003-G	rs60600003	0	60600003	intron_variant	0	0.100559	2e-12	11.699		0.0261323	[0.019-0.033] unit decrease	Affymetrix [93095623] (imputed)	N	neutrophil percentage of leukocytes	http://www.ebi.ac.uk/efo/EFO_0007990	GCST90002399	Genome-wide genotyping array
2020-09-18	32888494	Vuckovic D	2020-09-01	Cell	www.ncbi.nlm.nih.gov/pubmed/32888494	The Polygenic and Monogenic Basis of Blood Traits and Diseases.	Neutrophil percentage of white cells	408,112 British individuals	NA	7q21.2	7	92614405	CDK6	CDK6			ENSG00000105810			rs42038-T	rs42038	0	42038	3_prime_UTR_variant	0	0.298545	2e-31	30.699		0.0285991	[0.024-0.033] unit increase	Affymetrix [93095623] (imputed)	N	neutrophil percentage of leukocytes	http://www.ebi.ac.uk/efo/EFO_0007990	GCST90002399	Genome-wide genotyping array
2020-09-18	32888494	Vuckovic D	2020-09-01	Cell	www.ncbi.nlm.nih.gov/pubmed/32888494	The Polygenic and Monogenic Basis of Blood Traits and Diseases.	Neutrophil percentage of white cells	408,112 British individuals	NA	7q21.2	7	92779056	CDK6	CDK6			ENSG00000105810			rs445-T	rs445	0	445	intron_variant	0	0.095574	3e-44	43.5229		0.0532022	[0.046-0.061] unit decrease	Affymetrix [93095623] (imputed)	N	neutrophil percentage of leukocytes	http://www.ebi.ac.uk/efo/EFO_0007990	GCST90002399	Genome-wide genotyping array
2020-09-18	32888494	Vuckovic D	2020-09-01	Cell	www.ncbi.nlm.nih.gov/pubmed/32888494	The Polygenic and Monogenic Basis of Blood Traits and Diseases.	Neutrophil percentage of white cells	408,112 British individuals	NA	7q31.33	7	127374384	ZNF800	ZNF800			ENSG00000048405			rs139681633-C	rs139681633	0	139681633	missense_variant	0	0.004311	3e-09	8.52288		0.0996966	[0.067-0.133] unit decrease	Affymetrix [93095623] (imputed)	N	neutrophil percentage of leukocytes	http://www.ebi.ac.uk/efo/EFO_0007990	GCST90002399	Genome-wide genotyping array
2021-10-18	34046847	Yao Y	2021-05-27	Endocrine	www.ncbi.nlm.nih.gov/pubmed/34046847	Evaluate the effects of serum urate level on bone mineral density: a genome-wide gene-environment interaction analysis in UK Biobank cohort.	Femur bone mineral density x serum urate levels interaction	2,225 men, 2,350 women	NA				FSIP2							rs17826498-?	rs17826498	0	17826498		1	NR	5e-09	8.30103	(male)	3.17638	[NR] unit decrease	Affymetrix [NR] (imputed)	N	urate measurement, bone density	http://www.ebi.ac.uk/efo/EFO_0004531, http://www.ebi.ac.uk/efo/EFO_0003923	GCST012490	Genome-wide genotyping array
2021-10-18	34046847	Yao Y	2021-05-27	Endocrine	www.ncbi.nlm.nih.gov/pubmed/34046847	Evaluate the effects of serum urate level on bone mineral density: a genome-wide gene-environment interaction analysis in UK Biobank cohort.	Femur bone mineral density x serum urate levels interaction	2,225 men, 2,350 women	NA				ALG8							rs140736982-?	rs140736982	0	140736982		1	NR	6e-09	8.22185	(male)	2.23881	[NR] unit decrease	Affymetrix [NR] (imputed)	N	urate measurement, bone density	http://www.ebi.ac.uk/efo/EFO_0004531, http://www.ebi.ac.uk/efo/EFO_0003923	GCST012490	Genome-wide genotyping array
2021-09-29	34031191	Kumar A	2021-05-24	Neurology	www.ncbi.nlm.nih.gov/pubmed/34031191	Association of SUMOlation Pathway Genes With Stroke in a Genome-wide Association Study in India.	Large artery stroke	350 Indian ancestry cases, 2,154 Indian ancestry controls	NA	1p21.3	1	97287759		DPYD-AS1, DPYD			ENSG00000232878, ENSG00000188641			rs373814370-?	rs373814370	0	373814370	intron_variant	0	NR	2e-06	5.69897		1.17478	[1.09901232323528-1.25576618817598]	Illumina [up to 7827597] (imputed)	N	large artery stroke	http://www.ebi.ac.uk/efo/EFO_0005524	GCST90020240	Genome-wide genotyping array
2021-09-29	34031191	Kumar A	2021-05-24	Neurology	www.ncbi.nlm.nih.gov/pubmed/34031191	Association of SUMOlation Pathway Genes With Stroke in a Genome-wide Association Study in India.	Large artery stroke	350 Indian ancestry cases, 2,154 Indian ancestry controls	NA	7q11.23	7	75565911		HIP1			ENSG00000127946			rs57496717-?	rs57496717	0	57496717	intron_variant	0	NR	2e-06	5.69897		1.08448	[1.04894521262552-1.12122113563501]	Illumina [up to 7827597] (imputed)	N	large artery stroke	http://www.ebi.ac.uk/efo/EFO_0005524	GCST90020240	Genome-wide genotyping array
2021-10-18	33980691	Martin S	2021-05-12	Diabetes	www.ncbi.nlm.nih.gov/pubmed/33980691	Genetic evidence for different adiposity phenotypes and their opposing influence on ectopic fat and risk of cardiometabolic disease.	Body fat percentage	442,278 European ancestry individuals	NA	4p16.3	4	3062277		HTT, HTT-AS			ENSG00000197386, ENSG00000251075			rs2798297-A	rs2798297	0	2798297	intron_variant	0	0.37	3e-11	10.5229		0.01	% increase	NR [NR] (imputed)	N	body fat percentage	http://www.ebi.ac.uk/efo/EFO_0007800	GCST90020232	Genome-wide genotyping array
2021-03-30	32778093	He B	2020-08-10	BMC Biol	www.ncbi.nlm.nih.gov/pubmed/32778093	Genome-wide pQTL analysis of protein expression regulatory networks in the human liver.	Protein quantitative trait loci (liver)	172 European ancestry individuals, 29 Black individuals, 86 individuals	NA	18q21.2	18	52956687	NR	DCC			ENSG00000187323			rs72926141-A	rs72926141	0	72926141	intron_variant	0	0.01394	2e-09	8.69897	(AKR1B10)	2.005	NR unit increase	Illumina [1671387] (imputed)	N	protein measurement	http://www.ebi.ac.uk/efo/EFO_0004747	GCST011427	Genome-wide genotyping array
2021-03-30	32778093	He B	2020-08-10	BMC Biol	www.ncbi.nlm.nih.gov/pubmed/32778093	Genome-wide pQTL analysis of protein expression regulatory networks in the human liver.	Protein quantitative trait loci (liver)	172 European ancestry individuals, 29 Black individuals, 86 individuals	NA	5q12.3	5	64941808	NR	CWC27			ENSG00000153015			rs148380716-C	rs148380716	0	148380716	intron_variant	0	0.01045	2e-08	7.69897	(SDHB)	0.1718	NR unit increase	Illumina [1671387] (imputed)	N	protein measurement	http://www.ebi.ac.uk/efo/EFO_0004747	GCST011427	Genome-wide genotyping array
2021-10-18	33980691	Martin S	2021-05-12	Diabetes	www.ncbi.nlm.nih.gov/pubmed/33980691	Genetic evidence for different adiposity phenotypes and their opposing influence on ectopic fat and risk of cardiometabolic disease.	High density lipoprotein cholesterol levels	392,965 European ancestry individuals	NA	18q11.2	18	23542244		NPC1			ENSG00000141458			rs771025058-AAG	rs771025058	1	36019635	intron_variant	0	0.54	4e-17	16.3979		0.015	mmol/L decrease	NR [NR] (imputed)	N	high density lipoprotein cholesterol measurement	http://www.ebi.ac.uk/efo/EFO_0004612	GCST90020233	Genome-wide genotyping array
2021-10-18	33980691	Martin S	2021-05-12	Diabetes	www.ncbi.nlm.nih.gov/pubmed/33980691	Genetic evidence for different adiposity phenotypes and their opposing influence on ectopic fat and risk of cardiometabolic disease.	High density lipoprotein cholesterol levels	392,965 European ancestry individuals	NA	3q22.3	3	136609428		HMGN1P10, STAG1			ENSG00000244101, ENSG00000118007			rs1471740-C	rs1471740	0	1471740	non_coding_transcript_exon_variant	0	0.74	3e-25	24.5229		0.021	mmol/L decrease	NR [NR] (imputed)	N	high density lipoprotein cholesterol measurement	http://www.ebi.ac.uk/efo/EFO_0004612	GCST90020233	Genome-wide genotyping array
2021-10-18	33980691	Martin S	2021-05-12	Diabetes	www.ncbi.nlm.nih.gov/pubmed/33980691	Genetic evidence for different adiposity phenotypes and their opposing influence on ectopic fat and risk of cardiometabolic disease.	High density lipoprotein cholesterol levels	392,965 European ancestry individuals	NA	3p25.2	3	12344838		PPARG			ENSG00000132170			rs4684847-T	rs4684847	0	4684847	5_prime_UTR_variant	0	0.12	6e-12	11.2218		0.019	mmol/L increase	NR [NR] (imputed)	N	high density lipoprotein cholesterol measurement	http://www.ebi.ac.uk/efo/EFO_0004612	GCST90020233	Genome-wide genotyping array
2021-09-29	34031191	Kumar A	2021-05-24	Neurology	www.ncbi.nlm.nih.gov/pubmed/34031191	Association of SUMOlation Pathway Genes With Stroke in a Genome-wide Association Study in India.	Ischemic stroke (cardioembolic)	174 Indian ancestry cases, 2,154 Indian ancestry controls	NA	12q21.2	12	77988817		NAV3			ENSG00000067798			rs79302569-?	rs79302569	0	79302569	intron_variant	0	NR	3e-07	6.52288		1.14707	[1.08870762846632-1.20857077595607]	Illumina [up to 7827597] (imputed)	N	cardioembolic stroke	http://www.ebi.ac.uk/efo/EFO_1001976	GCST90020242	Genome-wide genotyping array
2018-11-12	30038396	Lee JJ	2018-07-23	Nat Genet	www.ncbi.nlm.nih.gov/pubmed/30038396	Gene discovery and polygenic prediction from a genome-wide association study of educational attainment in 1.1 million individuals.	Educational attainment (MTAG)	1,311,438 European ancestry individuals	NA	6q22.33	6	128010939	Intergenic	PTPRK, PTPRK			ENSG00000152894, ENSG00000273993			rs13219424-T	rs13219424	0	13219424	intron_variant	0	0.3169	7e-15	14.1549	(MTAG)	0.011	[0.0083-0.0137] unit increase	Affymetrix, Illumina [7100000] (imputed)	N	self reported educational attainment	http://www.ebi.ac.uk/efo/EFO_0004784	GCST006571	Genome-wide genotyping array
2018-11-12	30038396	Lee JJ	2018-07-23	Nat Genet	www.ncbi.nlm.nih.gov/pubmed/30038396	Gene discovery and polygenic prediction from a genome-wide association study of educational attainment in 1.1 million individuals.	Educational attainment (MTAG)	1,311,438 European ancestry individuals	NA	6q23.1	6	130012889	Intergenic	NA - L3MBTL3		ENSG00000198945			810	rs9492436-T	rs9492436	0	9492436	intergenic_variant	1	0.1006	4e-09	8.39794	(MTAG)	0.0128	[0.0085-0.0171] unit decrease	Affymetrix, Illumina [7100000] (imputed)	N	self reported educational attainment	http://www.ebi.ac.uk/efo/EFO_0004784	GCST006571	Genome-wide genotyping array
2018-11-12	30038396	Lee JJ	2018-07-23	Nat Genet	www.ncbi.nlm.nih.gov/pubmed/30038396	Gene discovery and polygenic prediction from a genome-wide association study of educational attainment in 1.1 million individuals.	Educational attainment (MTAG)	1,311,438 European ancestry individuals	NA	6q24.3	6	145313305	Intergenic	NA - EPM2A		ENSG00000112425			69230	rs79556505-T	rs79556505	0	79556505	intergenic_variant	1	0.8969	8e-12	11.0969	(MTAG)	0.0147	[0.01-0.019] unit decrease	Affymetrix, Illumina [7100000] (imputed)	N	self reported educational attainment	http://www.ebi.ac.uk/efo/EFO_0004784	GCST006571	Genome-wide genotyping array
2021-10-18	33980691	Martin S	2021-05-12	Diabetes	www.ncbi.nlm.nih.gov/pubmed/33980691	Genetic evidence for different adiposity phenotypes and their opposing influence on ectopic fat and risk of cardiometabolic disease.	High density lipoprotein cholesterol levels	392,965 European ancestry individuals	NA	1p21.3	1	97850337		DPYD			ENSG00000188641			rs12072739-G	rs12072739	0	12072739	intron_variant	0	0.23	5e-06	5.30103		0.01	mmol/L decrease	NR [NR] (imputed)	N	high density lipoprotein cholesterol measurement	http://www.ebi.ac.uk/efo/EFO_0004612	GCST90020233	Genome-wide genotyping array
2021-10-18	33980691	Martin S	2021-05-12	Diabetes	www.ncbi.nlm.nih.gov/pubmed/33980691	Genetic evidence for different adiposity phenotypes and their opposing influence on ectopic fat and risk of cardiometabolic disease.	High density lipoprotein cholesterol levels	392,965 European ancestry individuals	NA	11q13.2	11	66156746		PACS1			ENSG00000175115			rs801738-C	rs801738	0	801738	intron_variant	0	0.64	6e-13	12.2218		0.014	mmol/L decrease	NR [NR] (imputed)	N	high density lipoprotein cholesterol measurement	http://www.ebi.ac.uk/efo/EFO_0004612	GCST90020233	Genome-wide genotyping array
2021-10-18	33980691	Martin S	2021-05-12	Diabetes	www.ncbi.nlm.nih.gov/pubmed/33980691	Genetic evidence for different adiposity phenotypes and their opposing influence on ectopic fat and risk of cardiometabolic disease.	High density lipoprotein cholesterol levels	392,965 European ancestry individuals	NA	14q32.12	14	93557626		UNC79, UNC79			ENSG00000276416, ENSG00000133958			rs6575340-A	rs6575340	0	6575340	intron_variant	0	0.64	4e-06	5.39794		0.009	mmol/L decrease	NR [NR] (imputed)	N	high density lipoprotein cholesterol measurement	http://www.ebi.ac.uk/efo/EFO_0004612	GCST90020233	Genome-wide genotyping array
2021-10-18	33980691	Martin S	2021-05-12	Diabetes	www.ncbi.nlm.nih.gov/pubmed/33980691	Genetic evidence for different adiposity phenotypes and their opposing influence on ectopic fat and risk of cardiometabolic disease.	Sex hormone-binding globulin levels	389,354 European ancestry individuals	NA	3q22.3	3	136609428		HMGN1P10, STAG1			ENSG00000244101, ENSG00000118007			rs1471740-C	rs1471740	0	1471740	non_coding_transcript_exon_variant	0	0.74	1e-140	140		0.053	nmol/L decrease	NR [NR] (imputed)	N	sex hormone-binding globulin measurement	http://www.ebi.ac.uk/efo/EFO_0004696	GCST90020234	Genome-wide genotyping array
2021-10-18	33980691	Martin S	2021-05-12	Diabetes	www.ncbi.nlm.nih.gov/pubmed/33980691	Genetic evidence for different adiposity phenotypes and their opposing influence on ectopic fat and risk of cardiometabolic disease.	Sex hormone-binding globulin levels	389,354 European ancestry individuals	NA	3p25.2	3	12344838		PPARG			ENSG00000132170			rs4684847-T	rs4684847	0	4684847	5_prime_UTR_variant	0	0.12	6e-33	32.2218		0.035	nmol/L increase	NR [NR] (imputed)	N	sex hormone-binding globulin measurement	http://www.ebi.ac.uk/efo/EFO_0004696	GCST90020234	Genome-wide genotyping array
2020-09-18	32888494	Vuckovic D	2020-09-01	Cell	www.ncbi.nlm.nih.gov/pubmed/32888494	The Polygenic and Monogenic Basis of Blood Traits and Diseases.	Neutrophil percentage of white cells	408,112 British individuals	NA	7q31.33	7	127375029	ZNF800	ZNF800			ENSG00000048405			rs62621812-A	rs62621812	0	62621812	missense_variant	0	0.020295	2e-14	13.699		0.0616603	[0.046-0.077] unit decrease	Affymetrix [93095623] (imputed)	N	neutrophil percentage of leukocytes	http://www.ebi.ac.uk/efo/EFO_0007990	GCST90002399	Genome-wide genotyping array
2020-09-18	32888494	Vuckovic D	2020-09-01	Cell	www.ncbi.nlm.nih.gov/pubmed/32888494	The Polygenic and Monogenic Basis of Blood Traits and Diseases.	Neutrophil percentage of white cells	408,112 British individuals	NA	8q12.2	8	60733793	CHD7	CHD7			ENSG00000171316			rs35440906-CA	rs35440906	0	35440906	intron_variant	0	0.186602	3e-124	123.523		0.0674095	[0.062-0.073] unit increase	Affymetrix [93095623] (imputed)	N	neutrophil percentage of leukocytes	http://www.ebi.ac.uk/efo/EFO_0007990	GCST90002399	Genome-wide genotyping array
2021-10-18	33980691	Martin S	2021-05-12	Diabetes	www.ncbi.nlm.nih.gov/pubmed/33980691	Genetic evidence for different adiposity phenotypes and their opposing influence on ectopic fat and risk of cardiometabolic disease.	Sex hormone-binding globulin levels	389,354 European ancestry individuals	NA	18p11.32	18	2846814		SMCHD1 - EMILIN2	ENSG00000101596	ENSG00000132205		41797	192	rs11664106-T	rs11664106	0	11664106	regulatory_region_variant	1	0.37	2e-09	8.69897		0.012	nmol/L increase	NR [NR] (imputed)	N	sex hormone-binding globulin measurement	http://www.ebi.ac.uk/efo/EFO_0004696	GCST90020234	Genome-wide genotyping array
2021-10-18	33980691	Martin S	2021-05-12	Diabetes	www.ncbi.nlm.nih.gov/pubmed/33980691	Genetic evidence for different adiposity phenotypes and their opposing influence on ectopic fat and risk of cardiometabolic disease.	Sex hormone-binding globulin levels	389,354 European ancestry individuals	NA	17q21.31	17	44212647		ATXN7L3-AS1, UBTF			ENSG00000267394, ENSG00000108312			rs2855818-A	rs2855818	0	2855818	intron_variant	0	0.24	9e-06	5.04576		0.01	nmol/L decrease	NR [NR] (imputed)	N	sex hormone-binding globulin measurement	http://www.ebi.ac.uk/efo/EFO_0004696	GCST90020234	Genome-wide genotyping array
2021-06-29	33462484	Sinnott-Armstrong N	2021-01-18	Nat Genet	www.ncbi.nlm.nih.gov/pubmed/33462484	Genetics of 35 blood and urine biomarkers in the UK Biobank.	Serum alkaline phosphatase levels	342,535 European ancestry individuals, 6,019 African ancestry individuals, 7,337 South Asian ancestry individuals	NA	10p12.1	10	25966623	NR	MYO3A			ENSG00000095777			rs72789937-A	rs72789937	0	72789937	intron_variant	0	NR	7e-17	16.1549		0.0401	[0.031-0.05] unit decrease	Affymetrix [9000000] (imputed)	N	alkaline phosphatase measurement	http://www.ebi.ac.uk/efo/EFO_0004533	GCST90019494	Genome-wide genotyping array
2021-06-29	33462484	Sinnott-Armstrong N	2021-01-18	Nat Genet	www.ncbi.nlm.nih.gov/pubmed/33462484	Genetics of 35 blood and urine biomarkers in the UK Biobank.	Serum alkaline phosphatase levels	342,535 European ancestry individuals, 6,019 African ancestry individuals, 7,337 South Asian ancestry individuals	NA	17p13.1	17	7587859	NR	MPDU1			ENSG00000129255			rs4227-T	rs4227	0	4227	3_prime_UTR_variant	0	NR	4e-17	16.3979		0.0223	[0.017-0.028] unit decrease	Affymetrix [9000000] (imputed)	N	alkaline phosphatase measurement	http://www.ebi.ac.uk/efo/EFO_0004533	GCST90019494	Genome-wide genotyping array
2021-10-18	34046847	Yao Y	2021-05-27	Endocrine	www.ncbi.nlm.nih.gov/pubmed/34046847	Evaluate the effects of serum urate level on bone mineral density: a genome-wide gene-environment interaction analysis in UK Biobank cohort.	Femur bone mineral density x serum urate levels interaction	2,225 men, 2,350 women	NA				CA10							rs16951067-?	rs16951067	0	16951067		1	NR	5e-08	7.30103	(male)	2.86705	[NR] unit increase	Affymetrix [NR] (imputed)	N	urate measurement, bone density	http://www.ebi.ac.uk/efo/EFO_0004531, http://www.ebi.ac.uk/efo/EFO_0003923	GCST012490	Genome-wide genotyping array
2021-10-18	34046847	Yao Y	2021-05-27	Endocrine	www.ncbi.nlm.nih.gov/pubmed/34046847	Evaluate the effects of serum urate level on bone mineral density: a genome-wide gene-environment interaction analysis in UK Biobank cohort.	Femur bone mineral density x serum urate levels interaction	2,225 men, 2,350 women	NA				CCBE1							rs35588582-?	rs35588582	0	35588582		1	NR	3e-08	7.52288	(male)	1.04642	[NR] unit decrease	Affymetrix [NR] (imputed)	N	urate measurement, bone density	http://www.ebi.ac.uk/efo/EFO_0004531, http://www.ebi.ac.uk/efo/EFO_0003923	GCST012490	Genome-wide genotyping array
2021-10-21	34177453	Swart PC	2021-06-10	Front Neurosci	www.ncbi.nlm.nih.gov/pubmed/34177453	A Genome-Wide Association Study and Polygenic Risk Score Analysis of Posttraumatic Stress Disorder and Metabolic Syndrome in a South African Population.	Post-traumatic stress disorder	260 South African Colored cases, 343 South African Colored controls	NA	7q31.1	7	111734005		DOCK4			ENSG00000128512			rs1419748-?	rs1419748	0	1419748	intron_variant	0	NR	3e-06	5.52288		0.2636	unit increase	Illumina [11927194] (imputed)	N	post-traumatic stress disorder	http://www.ebi.ac.uk/efo/EFO_0001358	GCST90020063	Genome-wide genotyping array
2021-10-21	34177453	Swart PC	2021-06-10	Front Neurosci	www.ncbi.nlm.nih.gov/pubmed/34177453	A Genome-Wide Association Study and Polygenic Risk Score Analysis of Posttraumatic Stress Disorder and Metabolic Syndrome in a South African Population.	Post-traumatic stress disorder	260 South African Colored cases, 343 South African Colored controls	NA	3q25.33	3	160236844		C3orf80 - IFT80	ENSG00000180044	ENSG00000068885		8631	20142	rs6791269-?	rs6791269	0	6791269	intron_variant	1	NR	4e-06	5.39794		0.3628	unit decrease	Illumina [11927194] (imputed)	N	post-traumatic stress disorder	http://www.ebi.ac.uk/efo/EFO_0001358	GCST90020063	Genome-wide genotyping array
2021-06-29	33462484	Sinnott-Armstrong N	2021-01-18	Nat Genet	www.ncbi.nlm.nih.gov/pubmed/33462484	Genetics of 35 blood and urine biomarkers in the UK Biobank.	Serum alkaline phosphatase levels	342,535 European ancestry individuals, 6,019 African ancestry individuals, 7,337 South Asian ancestry individuals	NA	17p13.1	17	7886730	NR	CHD3			ENSG00000170004			rs55752997-A	rs55752997	0	55752997	intron_variant	0	NR	4e-16	15.3979		0.0375	[0.028-0.047] unit increase	Affymetrix [9000000] (imputed)	N	alkaline phosphatase measurement	http://www.ebi.ac.uk/efo/EFO_0004533	GCST90019494	Genome-wide genotyping array
2021-06-29	33462484	Sinnott-Armstrong N	2021-01-18	Nat Genet	www.ncbi.nlm.nih.gov/pubmed/33462484	Genetics of 35 blood and urine biomarkers in the UK Biobank.	Serum alkaline phosphatase levels	342,535 European ancestry individuals, 6,019 African ancestry individuals, 7,337 South Asian ancestry individuals	NA	19q13.33	19	48644237	NR	SEC1P, CA11			ENSG00000232871, ENSG00000063180			rs7255644-C	rs7255644	0	7255644	intron_variant	0	NR	2e-16	15.699		0.0521	[0.04-0.065] unit increase	Affymetrix [9000000] (imputed)	N	alkaline phosphatase measurement	http://www.ebi.ac.uk/efo/EFO_0004533	GCST90019494	Genome-wide genotyping array
2021-06-29	33462484	Sinnott-Armstrong N	2021-01-18	Nat Genet	www.ncbi.nlm.nih.gov/pubmed/33462484	Genetics of 35 blood and urine biomarkers in the UK Biobank.	Serum alkaline phosphatase levels	342,535 European ancestry individuals, 6,019 African ancestry individuals, 7,337 South Asian ancestry individuals	NA	6p22.3	6	24257517	NR	DCDC2			ENSG00000146038			rs28993077-T	rs28993077	0	28993077	intron_variant	0	NR	1e-15	15		0.031	[0.023-0.039] unit decrease	Affymetrix [9000000] (imputed)	N	alkaline phosphatase measurement	http://www.ebi.ac.uk/efo/EFO_0004533	GCST90019494	Genome-wide genotyping array
2021-10-18	33980691	Martin S	2021-05-12	Diabetes	www.ncbi.nlm.nih.gov/pubmed/33980691	Genetic evidence for different adiposity phenotypes and their opposing influence on ectopic fat and risk of cardiometabolic disease.	Sex hormone-binding globulin levels	389,354 European ancestry individuals	NA	1p34.3	1	39206873		MACF1			ENSG00000127603			rs17491275-G	rs17491275	0	17491275	3_prime_UTR_variant	0	0.16	5e-28	27.301		0.028	nmol/L decrease	NR [NR] (imputed)	N	sex hormone-binding globulin measurement	http://www.ebi.ac.uk/efo/EFO_0004696	GCST90020234	Genome-wide genotyping array
2021-10-18	33980691	Martin S	2021-05-12	Diabetes	www.ncbi.nlm.nih.gov/pubmed/33980691	Genetic evidence for different adiposity phenotypes and their opposing influence on ectopic fat and risk of cardiometabolic disease.	Sex hormone-binding globulin levels	389,354 European ancestry individuals	NA	10q25.2	10	113014674		TCF7L2			ENSG00000148737			rs36090025-A	rs36090025	0	36090025	intron_variant	0	0.7	4e-11	10.3979		0.012	nmol/L increase	NR [NR] (imputed)	N	sex hormone-binding globulin measurement	http://www.ebi.ac.uk/efo/EFO_0004696	GCST90020234	Genome-wide genotyping array
2021-10-18	33980691	Martin S	2021-05-12	Diabetes	www.ncbi.nlm.nih.gov/pubmed/33980691	Genetic evidence for different adiposity phenotypes and their opposing influence on ectopic fat and risk of cardiometabolic disease.	Sex hormone-binding globulin levels	389,354 European ancestry individuals	NA	17p13.2	17	4077854		ZZEF1			ENSG00000074755			rs8074454-C	rs8074454	0	8074454	intron_variant	0	0.33	6e-07	6.22185		0.01	nmol/L decrease	NR [NR] (imputed)	N	sex hormone-binding globulin measurement	http://www.ebi.ac.uk/efo/EFO_0004696	GCST90020234	Genome-wide genotyping array
2021-10-18	33980691	Martin S	2021-05-12	Diabetes	www.ncbi.nlm.nih.gov/pubmed/33980691	Genetic evidence for different adiposity phenotypes and their opposing influence on ectopic fat and risk of cardiometabolic disease.	Sex hormone-binding globulin levels	389,354 European ancestry individuals	NA	17p13.2	17	5384859		NUP88, RABEP1			ENSG00000108559, ENSG00000029725			rs10792-T	rs10792	0	10792	3_prime_UTR_variant	0	0.3	3e-08	7.52288		0.012	nmol/L decrease	NR [NR] (imputed)	N	sex hormone-binding globulin measurement	http://www.ebi.ac.uk/efo/EFO_0004696	GCST90020234	Genome-wide genotyping array
2021-10-18	33980691	Martin S	2021-05-12	Diabetes	www.ncbi.nlm.nih.gov/pubmed/33980691	Genetic evidence for different adiposity phenotypes and their opposing influence on ectopic fat and risk of cardiometabolic disease.	Sex hormone-binding globulin levels	389,354 European ancestry individuals	NA	4p16.3	4	3062277		HTT, HTT-AS			ENSG00000197386, ENSG00000251075			rs2798297-A	rs2798297	0	2798297	intron_variant	0	0.37	3e-15	14.5229		0.015	nmol/L increase	NR [NR] (imputed)	N	sex hormone-binding globulin measurement	http://www.ebi.ac.uk/efo/EFO_0004696	GCST90020234	Genome-wide genotyping array
2020-09-18	32888494	Vuckovic D	2020-09-01	Cell	www.ncbi.nlm.nih.gov/pubmed/32888494	The Polygenic and Monogenic Basis of Blood Traits and Diseases.	Neutrophil percentage of white cells	408,112 British individuals	NA	11p11.2	11	47773891	NUP160	FNBP4 - NUP160	ENSG00000109920	ENSG00000030066		6448	4196	rs200959874-C	rs200959874	0	200959874	intergenic_variant	1	0.438899	2e-09	8.69897		0.0137877	[0.0093-0.0183] unit decrease	Affymetrix [93095623] (imputed)	N	neutrophil percentage of leukocytes	http://www.ebi.ac.uk/efo/EFO_0007990	GCST90002399	Genome-wide genotyping array
2020-09-18	32888494	Vuckovic D	2020-09-01	Cell	www.ncbi.nlm.nih.gov/pubmed/32888494	The Polygenic and Monogenic Basis of Blood Traits and Diseases.	Neutrophil percentage of white cells	408,112 British individuals	NA	11p11.2	11	47773891	NUP160	FNBP4 - NUP160	ENSG00000109920	ENSG00000030066		6448	4196	rs200959874-C	rs200959874	0	200959874	intergenic_variant	1	0.438899	2e-09	8.69897		0.0137877	[0.0093-0.0183] unit decrease	Affymetrix [93095623] (imputed)	N	neutrophil percentage of leukocytes	http://www.ebi.ac.uk/efo/EFO_0007990	GCST90002399	Genome-wide genotyping array
2021-07-27	34187551	McCartney DL	2021-06-29	Genome Biol	www.ncbi.nlm.nih.gov/pubmed/34187551	Genome-wide association studies identify 137 genetic loci for DNA methylation biomarkers of aging.	DNA methylation Hannum age acceleration	6,148 African American individuals	NA	9p24.1	9	6502429	NR	UHRF2			ENSG00000147854			rs73394299-T	rs73394299	0	73394299	intron_variant	0	0.9282	4e-10	9.39794		1.1955	[0.82-1.57] unit decrease	Affymetrix, Illumina [12989706] (imputed)	N	aging	http://purl.obolibrary.org/obo/GO_0007568	GCST90014295	Genome-wide genotyping array, Targeted genotyping array, Exome genotyping array
2021-07-27	34187551	McCartney DL	2021-06-29	Genome Biol	www.ncbi.nlm.nih.gov/pubmed/34187551	Genome-wide association studies identify 137 genetic loci for DNA methylation biomarkers of aging.	DNA methylation PhenoAge acceleration	34,463 European ancestry individuals	NA	17p13.2	17	3475582	NR	ASPA, SPATA22			ENSG00000108381, ENSG00000141255			rs3829957-T	rs3829957	0	3829957	5_prime_UTR_variant	0	0.1974	3e-15	14.5229		0.3796	[0.29-0.47] unit decrease	Affymetrix, Illumina [7568033] (imputed)	N	aging	http://purl.obolibrary.org/obo/GO_0007568	GCST90014292	Genome-wide genotyping array, Targeted genotyping array, Exome genotyping array, Genome-wide sequencing
2021-07-27	34187551	McCartney DL	2021-06-29	Genome Biol	www.ncbi.nlm.nih.gov/pubmed/34187551	Genome-wide association studies identify 137 genetic loci for DNA methylation biomarkers of aging.	DNA methylation-estimated granulocyte proportions	6,152 African American individuals	NA	1q21.3	1	151616259	NR	SNX27			ENSG00000143376			rs12122920-G	rs12122920	0	12122920	intron_variant	0	0.8874	4e-10	9.39794		0.0275	[0.019-0.036] unit decrease	Affymetrix, Illumina [12990599] (imputed)	N	granulocyte count	http://www.ebi.ac.uk/efo/EFO_0007987	GCST90014293	Genome-wide genotyping array, Targeted genotyping array, Exome genotyping array
2021-07-27	34187551	McCartney DL	2021-06-29	Genome Biol	www.ncbi.nlm.nih.gov/pubmed/34187551	Genome-wide association studies identify 137 genetic loci for DNA methylation biomarkers of aging.	DNA methylation GrimAge acceleration	6,148 African American individuals	NA	9p22.2	9	17748813	NR	SH3GL2			ENSG00000107295			rs1114790-A	rs1114790	0	1114790	intron_variant	0	0.9265	1e-08	8		1.0232	[0.67-1.38] unit decrease	Affymetrix, Illumina [12989440] (imputed)	N	aging	http://purl.obolibrary.org/obo/GO_0007568	GCST90014294	Genome-wide genotyping array, Targeted genotyping array, Exome genotyping array
2021-07-27	34187551	McCartney DL	2021-06-29	Genome Biol	www.ncbi.nlm.nih.gov/pubmed/34187551	Genome-wide association studies identify 137 genetic loci for DNA methylation biomarkers of aging.	DNA methylation Hannum age acceleration	6,148 African American individuals	NA	1p31.3	1	63436760	NR	ALG6			ENSG00000088035			rs12023577-A	rs12023577	0	12023577	intron_variant	0	0.9873	2e-09	8.69897		2.2359	[1.5-2.97] unit increase	Affymetrix, Illumina [12989706] (imputed)	N	aging	http://purl.obolibrary.org/obo/GO_0007568	GCST90014295	Genome-wide genotyping array, Targeted genotyping array, Exome genotyping array
2021-07-27	34187551	McCartney DL	2021-06-29	Genome Biol	www.ncbi.nlm.nih.gov/pubmed/34187551	Genome-wide association studies identify 137 genetic loci for DNA methylation biomarkers of aging.	DNA methylation Hannum age acceleration	6,148 African American individuals	NA	5p13.2	5	35098198	NR	PRLR			ENSG00000113494			rs80254053-G	rs80254053	0	80254053	intron_variant	0	0.9402	1e-08	8		1.0039	[0.66-1.35] unit increase	Affymetrix, Illumina [12989706] (imputed)	N	aging	http://purl.obolibrary.org/obo/GO_0007568	GCST90014295	Genome-wide genotyping array, Targeted genotyping array, Exome genotyping array
2021-07-27	34187551	McCartney DL	2021-06-29	Genome Biol	www.ncbi.nlm.nih.gov/pubmed/34187551	Genome-wide association studies identify 137 genetic loci for DNA methylation biomarkers of aging.	DNA methylation Hannum age acceleration	6,148 African American individuals	NA	9p24.1	9	6406136	NR	TPD52L3 - UHRF2	ENSG00000170777	ENSG00000147854		74245	7015	rs7019218-T	rs7019218	0	7019218	intergenic_variant	1	0.8724	2e-15	14.699		0.9633	[0.73-1.2] unit decrease	Affymetrix, Illumina [12989706] (imputed)	N	aging	http://purl.obolibrary.org/obo/GO_0007568	GCST90014295	Genome-wide genotyping array, Targeted genotyping array, Exome genotyping array
2021-07-27	34187551	McCartney DL	2021-06-29	Genome Biol	www.ncbi.nlm.nih.gov/pubmed/34187551	Genome-wide association studies identify 137 genetic loci for DNA methylation biomarkers of aging.	DNA methylation Hannum age acceleration	6,148 African American individuals	NA	9p24.1	9	6446119	NR	UHRF2			ENSG00000147854			rs111520934-A	rs111520934	0	111520934	intron_variant	0	0.9317	5e-10	9.30103		1.1984	[0.82-1.58] unit decrease	Affymetrix, Illumina [12989706] (imputed)	N	aging	http://purl.obolibrary.org/obo/GO_0007568	GCST90014295	Genome-wide genotyping array, Targeted genotyping array, Exome genotyping array
2021-10-18	33980691	Martin S	2021-05-12	Diabetes	www.ncbi.nlm.nih.gov/pubmed/33980691	Genetic evidence for different adiposity phenotypes and their opposing influence on ectopic fat and risk of cardiometabolic disease.	Triglycerides	429,011 European ancestry individuals	NA	18p11.32	18	2846814		SMCHD1 - EMILIN2	ENSG00000101596	ENSG00000132205		41797	192	rs11664106-T	rs11664106	0	11664106	regulatory_region_variant	1	0.37	1e-09	9		0.013	mmol/L decrease	NR [NR] (imputed)	N	triglyceride measurement	http://www.ebi.ac.uk/efo/EFO_0004530	GCST90020235	Genome-wide genotyping array
2021-10-18	33980691	Martin S	2021-05-12	Diabetes	www.ncbi.nlm.nih.gov/pubmed/33980691	Genetic evidence for different adiposity phenotypes and their opposing influence on ectopic fat and risk of cardiometabolic disease.	Triglycerides	429,011 European ancestry individuals	NA	1p21.3	1	97850337		DPYD			ENSG00000188641			rs12072739-G	rs12072739	0	12072739	intron_variant	0	0.23	2e-13	12.699		0.017	mmol/L increase	NR [NR] (imputed)	N	triglyceride measurement	http://www.ebi.ac.uk/efo/EFO_0004530	GCST90020235	Genome-wide genotyping array
2021-09-24	33349686	Wendt FR	2020-12-21	Nat Hum Behav	www.ncbi.nlm.nih.gov/pubmed/33349686	Multivariate genome-wide analysis of education, socioeconomic status and brain phenome.	Neuroticism conditioned on educational attainment (multi-trait conditioning and joint analysis)	170,911 European ancestry individuals	NA	17p13.3	17	2671527		PAFAH1B1			ENSG00000007168			rs12938775-?	rs12938775	0	12938775	non_coding_transcript_exon_variant	0	NR	6e-12	11.2218				NR [NR]	N	neuroticism measurement	http://www.ebi.ac.uk/efo/EFO_0007660	GCST90027241	Genome-wide genotyping array
2021-09-24	33349686	Wendt FR	2020-12-21	Nat Hum Behav	www.ncbi.nlm.nih.gov/pubmed/33349686	Multivariate genome-wide analysis of education, socioeconomic status and brain phenome.	Neuroticism conditioned on educational attainment (multi-trait conditioning and joint analysis)	170,911 European ancestry individuals	NA	18q21.2	18	52409437		DCC			ENSG00000187323			rs28698732-?	rs28698732	0	28698732	intron_variant	0	NR	3e-09	8.52288				NR [NR]	N	neuroticism measurement	http://www.ebi.ac.uk/efo/EFO_0007660	GCST90027241	Genome-wide genotyping array
2021-09-24	33349686	Wendt FR	2020-12-21	Nat Hum Behav	www.ncbi.nlm.nih.gov/pubmed/33349686	Multivariate genome-wide analysis of education, socioeconomic status and brain phenome.	Neuroticism conditioned on educational attainment (multi-trait conditioning and joint analysis)	170,911 European ancestry individuals	NA	18q21.2	18	53220378		DCC			ENSG00000187323			rs4632195-?	rs4632195	0	4632195	intron_variant	0	NR	1e-10	10				NR [NR]	N	neuroticism measurement	http://www.ebi.ac.uk/efo/EFO_0007660	GCST90027241	Genome-wide genotyping array
2021-09-24	33349686	Wendt FR	2020-12-21	Nat Hum Behav	www.ncbi.nlm.nih.gov/pubmed/33349686	Multivariate genome-wide analysis of education, socioeconomic status and brain phenome.	Neuroticism conditioned on educational attainment (multi-trait conditioning and joint analysis)	170,911 European ancestry individuals	NA	10q25.3	10	113114260		TCF7L2			ENSG00000148737			rs290475-?	rs290475	0	290475	intron_variant	0	NR	1e-08	8				NR [NR]	N	neuroticism measurement	http://www.ebi.ac.uk/efo/EFO_0007660	GCST90027241	Genome-wide genotyping array
2021-09-24	33349686	Wendt FR	2020-12-21	Nat Hum Behav	www.ncbi.nlm.nih.gov/pubmed/33349686	Multivariate genome-wide analysis of education, socioeconomic status and brain phenome.	Neuroticism conditioned on educational attainment (multi-trait conditioning and joint analysis)	170,911 European ancestry individuals	NA	2p25.3	2	2771967		MYT1L - LINC01250	ENSG00000186487	ENSG00000234423		440303	123081	rs67723639-?	rs67723639	0	67723639	intron_variant	1	NR	3e-08	7.52288				NR [NR]	N	neuroticism measurement	http://www.ebi.ac.uk/efo/EFO_0007660	GCST90027241	Genome-wide genotyping array
2021-09-24	33349686	Wendt FR	2020-12-21	Nat Hum Behav	www.ncbi.nlm.nih.gov/pubmed/33349686	Multivariate genome-wide analysis of education, socioeconomic status and brain phenome.	Neuroticism conditioned on educational attainment (multi-trait conditioning and joint analysis)	170,911 European ancestry individuals	NA	2q36.1	2	220770094		MIR4268 - EPHA4	ENSG00000266518	ENSG00000116106		863529	647933	rs67052051-?	rs67052051	0	67052051	intergenic_variant	1	NR	1e-08	8				NR [NR]	N	neuroticism measurement	http://www.ebi.ac.uk/efo/EFO_0007660	GCST90027241	Genome-wide genotyping array
2021-09-24	33349686	Wendt FR	2020-12-21	Nat Hum Behav	www.ncbi.nlm.nih.gov/pubmed/33349686	Multivariate genome-wide analysis of education, socioeconomic status and brain phenome.	Neuroticism conditioned on educational attainment (multi-trait conditioning and joint analysis)	170,911 European ancestry individuals	NA	5q12.1	5	62616499		IPO11			ENSG00000086200			rs111639197-?	rs111639197	0	111639197	intron_variant	0	NR	1e-09	9				NR [NR]	N	neuroticism measurement	http://www.ebi.ac.uk/efo/EFO_0007660	GCST90027241	Genome-wide genotyping array
2021-12-13	34469753	Kachuri L	2021-08-26	Am J Hum Genet	www.ncbi.nlm.nih.gov/pubmed/34469753	Genetic determinants of blood-cell traits influence susceptibility to childhood acute lymphoblastic leukemia.	Lymphocyte-to-monocyte ratio	234,184 European ancestry individuals	100,284 European ancestry individuals	12q24.12	12	111535554		ATXN2			ENSG00000204842			rs597808-A	rs597808	0	597808	intron_variant	0	0.485	4e-25	24.3979				Affymetrix [10369434] (imputed)	N			GCST90056181	Genome-wide genotyping array
2021-12-15	34560273	Shadrin AA	2021-09-21	Neuroimage	www.ncbi.nlm.nih.gov/pubmed/34560273	Vertex-wise multivariate genome-wide association study identifies 780 unique genetic loci associated with cortical morphology.	Cortical thickness	35,657 White British ancestry individuals	NA	7p11.2	7	54853213	NR	SEC61G-DT - EGFR	ENSG00000234707	ENSG00000146648		40486	165804	rs149352678-T	rs149352678	0	149352678	intergenic_variant	1	0.0919	5e-12	11.301				NR [9056863] (imputed)	N	cortical thickness	http://www.ebi.ac.uk/efo/EFO_0004840	GCST90091061	Genome-wide genotyping array
2021-10-19	34290314	Brandes N	2021-07-21	Sci Rep	www.ncbi.nlm.nih.gov/pubmed/34290314	Genetic association studies of alterations in protein function expose recessive effects on cancer predisposition.	Breast cancer	10,682 White British ancestry cases, 138,504 White British ancestry controls	NA	9p24.2	9	2636130		VLDLR			ENSG00000147852			rs35889561-?	rs35889561	0	35889561	intron_variant	0	NR	1e-06	6		0.779251	[0.68-0.88]	NR [682398]	N	breast carcinoma	http://www.ebi.ac.uk/efo/EFO_0000305	GCST90027052	Genome-wide genotyping array
2021-10-19	34290314	Brandes N	2021-07-21	Sci Rep	www.ncbi.nlm.nih.gov/pubmed/34290314	Genetic association studies of alterations in protein function expose recessive effects on cancer predisposition.	Breast cancer	10,682 White British ancestry cases, 138,504 White British ancestry controls	NA	10p12.31	10	21535798		MLLT10			ENSG00000078403			rs10828249-?	rs10828249	0	10828249	intron_variant	0	NR	5e-08	7.30103		1.08436	[1.06-1.11]	NR [682398]	N	breast carcinoma	http://www.ebi.ac.uk/efo/EFO_0000305	GCST90027052	Genome-wide genotyping array
2021-10-19	34290314	Brandes N	2021-07-21	Sci Rep	www.ncbi.nlm.nih.gov/pubmed/34290314	Genetic association studies of alterations in protein function expose recessive effects on cancer predisposition.	Breast cancer	10,682 White British ancestry cases, 138,504 White British ancestry controls	NA	10q26.13	10	121586602		FGFR2			ENSG00000066468			rs2981575-?	rs2981575	0	2981575	intron_variant	0	NR	1e-66	66		1.28222	[1.25-1.31]	NR [682398]	N	breast carcinoma	http://www.ebi.ac.uk/efo/EFO_0000305	GCST90027052	Genome-wide genotyping array
2021-06-29	33462484	Sinnott-Armstrong N	2021-01-18	Nat Genet	www.ncbi.nlm.nih.gov/pubmed/33462484	Genetics of 35 blood and urine biomarkers in the UK Biobank.	Alanine aminotransferase levels	342,387 European ancestry individuals, 6,017 African ancestry individuals, 7,325 South Asian ancestry individuals	NA	9q32	9	114428469	NR	WHRN			ENSG00000095397			rs12002094-G	rs12002094	0	12002094	intron_variant	0	NR	5e-31	30.301		0.0332	[0.028-0.039] unit increase	Affymetrix [9000000] (imputed)	N	serum alanine aminotransferase measurement	http://www.ebi.ac.uk/efo/EFO_0004735	GCST90019492	Genome-wide genotyping array
2021-06-29	33462484	Sinnott-Armstrong N	2021-01-18	Nat Genet	www.ncbi.nlm.nih.gov/pubmed/33462484	Genetics of 35 blood and urine biomarkers in the UK Biobank.	Alanine aminotransferase levels	342,387 European ancestry individuals, 6,017 African ancestry individuals, 7,325 South Asian ancestry individuals	NA	12q24.12	12	111569952	NR	ATXN2			ENSG00000204842			rs653178-T	rs653178	0	653178	intron_variant	0	NR	3e-25	24.5229		0.0251	[0.02-0.03] unit decrease	Affymetrix [9000000] (imputed)	N	serum alanine aminotransferase measurement	http://www.ebi.ac.uk/efo/EFO_0004735	GCST90019492	Genome-wide genotyping array
2021-10-19	34290314	Brandes N	2021-07-21	Sci Rep	www.ncbi.nlm.nih.gov/pubmed/34290314	Genetic association studies of alterations in protein function expose recessive effects on cancer predisposition.	Cancer	56,634 White British ancestry cases, 218,196 White British ancestry controls	NA	20q11.22	20	35054593		TRPC4AP			ENSG00000100991			rs62213709-?	rs62213709	0	62213709	intron_variant	0	NR	6e-15	14.2218		1.12242	[1.09-1.15]	NR [688737]	N	cancer	http://www.ebi.ac.uk/efo/EFO_0000311	GCST90027051	Genome-wide genotyping array
2021-09-27	33887147	Young WJ	2021-04-22	Circ Genom Precis Med	www.ncbi.nlm.nih.gov/pubmed/33887147	Genetically-Determined Serum Calcium Levels and Markers of Ventricular Repolarisation: A Mendelian Randomization Study in the UK Biobank.	Calcium levels	305,349 European ancestry individuals	NA	8q23.1	8	105569300	NR	ZFPM2, ZFPM2-AS1			ENSG00000169946, ENSG00000251003			rs6993770-T	rs6993770	0	6993770	intron_variant	0	0.2871	4e-15	14.3979		0.001879	[0.0014-0.0024] unit decrease	Affymetrix [NR] (imputed)	N	calcium measurement	http://www.ebi.ac.uk/efo/EFO_0004838	GCST012398	Genome-wide genotyping array
2021-12-15	34560273	Shadrin AA	2021-09-21	Neuroimage	www.ncbi.nlm.nih.gov/pubmed/34560273	Vertex-wise multivariate genome-wide association study identifies 780 unique genetic loci associated with cortical morphology.	Cortical thickness	35,657 White British ancestry individuals	NA	6q14.1	6	75219035	NR	COL12A1 - COX7A2	ENSG00000111799	ENSG00000112695		12768	18640	rs2842453-C	rs2842453	0	2842453	intergenic_variant	1	0.2973	5e-09	8.30103				NR [9056863] (imputed)	N	cortical thickness	http://www.ebi.ac.uk/efo/EFO_0004840	GCST90091061	Genome-wide genotyping array
2021-12-15	34560273	Shadrin AA	2021-09-21	Neuroimage	www.ncbi.nlm.nih.gov/pubmed/34560273	Vertex-wise multivariate genome-wide association study identifies 780 unique genetic loci associated with cortical morphology.	Cortical thickness	35,657 White British ancestry individuals	NA	6q15	6	91294585	NR	MAP3K7 - MIR4643	ENSG00000135341	ENSG00000263734		707513	227075	rs6923112-C	rs6923112	0	6923112	intergenic_variant	1	0.1689	1e-17	17				NR [9056863] (imputed)	N	cortical thickness	http://www.ebi.ac.uk/efo/EFO_0004840	GCST90091061	Genome-wide genotyping array
2021-09-24	33349686	Wendt FR	2020-12-21	Nat Hum Behav	www.ncbi.nlm.nih.gov/pubmed/33349686	Multivariate genome-wide analysis of education, socioeconomic status and brain phenome.	Neuroticism conditioned on self-rated math ability (multi-trait conditioning and joint analysis)	170,911 European ancestry individuals	NA	2q36.1	2	220775258		MIR4268 - EPHA4	ENSG00000266518	ENSG00000116106		868693	642769	rs6726751-?	rs6726751	0	6726751	intergenic_variant	1	NR	2e-08	7.69897				NR [NR]	N	neuroticism measurement	http://www.ebi.ac.uk/efo/EFO_0007660	GCST90027244	Genome-wide genotyping array
2021-12-13	34469753	Kachuri L	2021-08-26	Am J Hum Genet	www.ncbi.nlm.nih.gov/pubmed/34469753	Genetic determinants of blood-cell traits influence susceptibility to childhood acute lymphoblastic leukemia.	Neutrophil-to-lymphocyte ratio	234,502 European ancestry individuals	100,442 European ancestry individuals	6q14.3	6	87260019		ZNF292			ENSG00000188994			rs3734187-C	rs3734187	0	3734187	synonymous_variant	0	0.51	6e-11	10.2218				Affymetrix [10369434] (imputed)	N	neutrophil-to-lymphocyte ratio	http://www.ebi.ac.uk/efo/EFO_0008447	GCST90056182	Genome-wide genotyping array
2021-08-13	34319593	Li N	2021-07-28	Int J Cancer	www.ncbi.nlm.nih.gov/pubmed/34319593	Genetic variants of CYP4F12 gene are associated with glioma susceptibility.	Glioma	485 Han Chinese ancestry cases, 485 Han Chinese ancestry controls	NA	11q22.3	11	105725550	GRIA4	GRIA4			ENSG00000152578			rs1938964-?	rs1938964	0	1938964	intron_variant	0	NR	5e-19	18.301		0.62	(0.51-0.75)	Affymetrix [4635191] (imputed)	N	glioma	http://www.ebi.ac.uk/efo/EFO_0005543	GCST90020047	Genome-wide genotyping array
2021-09-27	33887147	Young WJ	2021-04-22	Circ Genom Precis Med	www.ncbi.nlm.nih.gov/pubmed/33887147	Genetically-Determined Serum Calcium Levels and Markers of Ventricular Repolarisation: A Mendelian Randomization Study in the UK Biobank.	Calcium levels	305,349 European ancestry individuals	NA	1p13.3	1	109275684	NR	CELSR2			ENSG00000143126			rs629301-T	rs629301	0	629301	3_prime_UTR_variant	0	0.778	9e-10	9.04576		0.00158	[0.001-0.0021] unit increase	Affymetrix [NR] (imputed)	N	calcium measurement	http://www.ebi.ac.uk/efo/EFO_0004838	GCST012398	Genome-wide genotyping array
2021-09-27	33887147	Young WJ	2021-04-22	Circ Genom Precis Med	www.ncbi.nlm.nih.gov/pubmed/33887147	Genetically-Determined Serum Calcium Levels and Markers of Ventricular Repolarisation: A Mendelian Randomization Study in the UK Biobank.	Calcium levels	305,349 European ancestry individuals	NA	2p16.2	2	54500658	NR	SPTBN1			ENSG00000115306			rs6545412-T	rs6545412	0	6545412	intron_variant	0	0.1538	2e-10	9.69897		0.002016	[0.0014-0.0026] unit increase	Affymetrix [NR] (imputed)	N	calcium measurement	http://www.ebi.ac.uk/efo/EFO_0004838	GCST012398	Genome-wide genotyping array
2021-09-27	33887147	Young WJ	2021-04-22	Circ Genom Precis Med	www.ncbi.nlm.nih.gov/pubmed/33887147	Genetically-Determined Serum Calcium Levels and Markers of Ventricular Repolarisation: A Mendelian Randomization Study in the UK Biobank.	Calcium levels	305,349 European ancestry individuals	NA	20q13.2	20	54118700	NR	BCAS1 - CYP24A1	ENSG00000064787	ENSG00000019186		48106	34746	rs35870583-GT	rs35870583	0	35870583	regulatory_region_variant	1	0.1873	3e-82	81.5229		0.005671	[0.0051-0.0063] unit decrease	Affymetrix [NR] (imputed)	N	calcium measurement	http://www.ebi.ac.uk/efo/EFO_0004838	GCST012398	Genome-wide genotyping array
2021-09-27	33887147	Young WJ	2021-04-22	Circ Genom Precis Med	www.ncbi.nlm.nih.gov/pubmed/33887147	Genetically-Determined Serum Calcium Levels and Markers of Ventricular Repolarisation: A Mendelian Randomization Study in the UK Biobank.	Calcium levels	305,349 European ancestry individuals	NA	20q13.2	20	54157888	NR	CYP24A1			ENSG00000019186			rs1570669-A	rs1570669	0	1570669	intron_variant	0	NR	9e-12	11.0458		0.018	[0.012-0.024] mg/dl decrease	Affymetrix [NR] (imputed)	N	calcium measurement	http://www.ebi.ac.uk/efo/EFO_0004838	GCST012398	Genome-wide genotyping array
2021-09-27	33887147	Young WJ	2021-04-22	Circ Genom Precis Med	www.ncbi.nlm.nih.gov/pubmed/33887147	Genetically-Determined Serum Calcium Levels and Markers of Ventricular Repolarisation: A Mendelian Randomization Study in the UK Biobank.	Calcium levels	305,349 European ancestry individuals	NA	1p34.3	1	39326697	NR	MACF1			ENSG00000127603			rs111745074-T	rs111745074	0	111745074	intron_variant	0	0.2105	1e-08	8		0.001546	[0.001-0.0021] unit decrease	Affymetrix [NR] (imputed)	N	calcium measurement	http://www.ebi.ac.uk/efo/EFO_0004838	GCST012398	Genome-wide genotyping array
2021-12-15	34560273	Shadrin AA	2021-09-21	Neuroimage	www.ncbi.nlm.nih.gov/pubmed/34560273	Vertex-wise multivariate genome-wide association study identifies 780 unique genetic loci associated with cortical morphology.	Cortical thickness	35,657 White British ancestry individuals	NA	8q12.2	8	60694898	NR	CHD7			ENSG00000171316			rs60146492-G	rs60146492	0	60146492	intron_variant	0	0.1372	4e-09	8.39794				NR [9056863] (imputed)	N	cortical thickness	http://www.ebi.ac.uk/efo/EFO_0004840	GCST90091061	Genome-wide genotyping array
2021-12-15	34560273	Shadrin AA	2021-09-21	Neuroimage	www.ncbi.nlm.nih.gov/pubmed/34560273	Vertex-wise multivariate genome-wide association study identifies 780 unique genetic loci associated with cortical morphology.	Cortical thickness	35,657 White British ancestry individuals	NA	8q24.22	8	133077431	NR	TG, SLA			ENSG00000042832, ENSG00000155926			rs7845804-C	rs7845804	0	7845804	intron_variant	0	0.2476	2e-08	7.69897				NR [9056863] (imputed)	N	cortical thickness	http://www.ebi.ac.uk/efo/EFO_0004840	GCST90091061	Genome-wide genotyping array
2021-12-15	34560273	Shadrin AA	2021-09-21	Neuroimage	www.ncbi.nlm.nih.gov/pubmed/34560273	Vertex-wise multivariate genome-wide association study identifies 780 unique genetic loci associated with cortical morphology.	Cortical thickness	35,657 White British ancestry individuals	NA	8q24.3	8	141202383	NR	DENND3 - SLC45A4	ENSG00000105339	ENSG00000022567		6575	4783	rs143870415-T	rs143870415	0	143870415	downstream_gene_variant	1	0.4022	5e-17	16.301				NR [9056863] (imputed)	N	cortical thickness	http://www.ebi.ac.uk/efo/EFO_0004840	GCST90091061	Genome-wide genotyping array
2022-02-17	34503513	Harshfield EL	2021-09-10	BMC Med	www.ncbi.nlm.nih.gov/pubmed/34503513	Genome-wide analysis of blood lipid metabolites in over 5000 South Asians reveals biological insights at cardiometabolic disease loci.	Diacylglycerol_42:7_[M+H-H2O]1+ levels	13,814 British ancestry individuals	NA	14q23.2	14	63753201		RNU7-116P - SYNE2	ENSG00000252749	ENSG00000054654		16696	8698	rs36057372-G	rs36057372	0	36057372	intergenic_variant	1	NR	2e-26	25.699		0.294609	[0.24-0.35] unit increase	Affymetrix [87696910] (imputed)	N	diacylglycerol 42:7 measurement	http://www.ebi.ac.uk/efo/EFO_0020068	GCST90060226	Genome-wide genotyping array
2022-02-17	34503513	Harshfield EL	2021-09-10	BMC Med	www.ncbi.nlm.nih.gov/pubmed/34503513	Genome-wide analysis of blood lipid metabolites in over 5000 South Asians reveals biological insights at cardiometabolic disease loci.	Diacylglycerol_42:7_[M+H-H2O]1+ levels	13,814 British ancestry individuals	NA	14q23.2	14	63757193		RNU7-116P - SYNE2	ENSG00000252749	ENSG00000054654		20688	4706	rs118060024-T	rs118060024	0	118060024	upstream_gene_variant	1	NR	2e-17	16.699		0.313226	[0.24-0.39] unit increase	Affymetrix [87696910] (imputed)	N	diacylglycerol 42:7 measurement	http://www.ebi.ac.uk/efo/EFO_0020068	GCST90060226	Genome-wide genotyping array
2022-02-17	34503513	Harshfield EL	2021-09-10	BMC Med	www.ncbi.nlm.nih.gov/pubmed/34503513	Genome-wide analysis of blood lipid metabolites in over 5000 South Asians reveals biological insights at cardiometabolic disease loci.	Diacylglycerol_42:7_[M+H-H2O]1+ levels	13,814 British ancestry individuals	NA	14q23.2	14	63768838		SYNE2			ENSG00000054654			rs7157785-T	rs7157785	0	7157785	intron_variant	0	NR	2e-136	135.699		0.375663	[0.35-0.41] unit increase	Affymetrix [87696910] (imputed)	N	diacylglycerol 42:7 measurement	http://www.ebi.ac.uk/efo/EFO_0020068	GCST90060226	Genome-wide genotyping array
2022-02-17	34503513	Harshfield EL	2021-09-10	BMC Med	www.ncbi.nlm.nih.gov/pubmed/34503513	Genome-wide analysis of blood lipid metabolites in over 5000 South Asians reveals biological insights at cardiometabolic disease loci.	Diacylglycerol_42:7_[M+H-H2O]1+ levels	13,814 British ancestry individuals	NA	14q23.2	14	63777578		SYNE2			ENSG00000054654			rs61184877-C	rs61184877	0	61184877	intron_variant	0	NR	6e-27	26.2218		0.119687	[0.098-0.141] unit increase	Affymetrix [87696910] (imputed)	N	diacylglycerol 42:7 measurement	http://www.ebi.ac.uk/efo/EFO_0020068	GCST90060226	Genome-wide genotyping array
2022-02-17	34503513	Harshfield EL	2021-09-10	BMC Med	www.ncbi.nlm.nih.gov/pubmed/34503513	Genome-wide analysis of blood lipid metabolites in over 5000 South Asians reveals biological insights at cardiometabolic disease loci.	Diacylglycerol_42:7_[M+H-H2O]1+ levels	13,814 British ancestry individuals	NA	14q23.2	14	63797740		SYNE2			ENSG00000054654			rs115005660-T	rs115005660	0	115005660	intron_variant	0	NR	4e-26	25.3979		0.372941	[0.3-0.44] unit increase	Affymetrix [87696910] (imputed)	N	diacylglycerol 42:7 measurement	http://www.ebi.ac.uk/efo/EFO_0020068	GCST90060226	Genome-wide genotyping array
2022-02-17	34503513	Harshfield EL	2021-09-10	BMC Med	www.ncbi.nlm.nih.gov/pubmed/34503513	Genome-wide analysis of blood lipid metabolites in over 5000 South Asians reveals biological insights at cardiometabolic disease loci.	Diacylglycerol_42:7_[M+H-H2O]1+ levels	13,814 British ancestry individuals	NA	14q23.2	14	63849144		SYNE2			ENSG00000054654			rs12879641-T	rs12879641	0	12879641	intron_variant	0	NR	2e-21	20.699		0.231992	[0.18-0.28] unit increase	Affymetrix [87696910] (imputed)	N	diacylglycerol 42:7 measurement	http://www.ebi.ac.uk/efo/EFO_0020068	GCST90060226	Genome-wide genotyping array
2022-02-17	34503513	Harshfield EL	2021-09-10	BMC Med	www.ncbi.nlm.nih.gov/pubmed/34503513	Genome-wide analysis of blood lipid metabolites in over 5000 South Asians reveals biological insights at cardiometabolic disease loci.	Diacylglycerol_42:7_[M+H-H2O]1+ levels	13,814 British ancestry individuals	NA	14q23.2	14	63855346		SYNE2			ENSG00000054654			rs35168922-G	rs35168922	0	35168922	intron_variant	0	NR	6e-51	50.2218		0.290796	[0.25-0.33] unit increase	Affymetrix [87696910] (imputed)	N	diacylglycerol 42:7 measurement	http://www.ebi.ac.uk/efo/EFO_0020068	GCST90060226	Genome-wide genotyping array
2022-02-17	34503513	Harshfield EL	2021-09-10	BMC Med	www.ncbi.nlm.nih.gov/pubmed/34503513	Genome-wide analysis of blood lipid metabolites in over 5000 South Asians reveals biological insights at cardiometabolic disease loci.	Diacylglycerol_42:7_[M+H-H2O]1+ levels	13,814 British ancestry individuals	NA	14q23.2	14	63869912		SYNE2			ENSG00000054654			rs12878037-G	rs12878037	0	12878037	intron_variant	0	NR	2e-57	56.699		0.33237	[0.29-0.37] unit increase	Affymetrix [87696910] (imputed)	N	diacylglycerol 42:7 measurement	http://www.ebi.ac.uk/efo/EFO_0020068	GCST90060226	Genome-wide genotyping array
2022-02-17	34503513	Harshfield EL	2021-09-10	BMC Med	www.ncbi.nlm.nih.gov/pubmed/34503513	Genome-wide analysis of blood lipid metabolites in over 5000 South Asians reveals biological insights at cardiometabolic disease loci.	Diacylglycerol_42:7_[M+H-H2O]1+ levels	13,814 British ancestry individuals	NA	14q23.2	14	63874159		SYNE2			ENSG00000054654			rs8016321-A	rs8016321	0	8016321	intron_variant	0	NR	2e-27	26.699		0.120095	[0.098-0.142] unit increase	Affymetrix [87696910] (imputed)	N	diacylglycerol 42:7 measurement	http://www.ebi.ac.uk/efo/EFO_0020068	GCST90060226	Genome-wide genotyping array
2022-02-17	34503513	Harshfield EL	2021-09-10	BMC Med	www.ncbi.nlm.nih.gov/pubmed/34503513	Genome-wide analysis of blood lipid metabolites in over 5000 South Asians reveals biological insights at cardiometabolic disease loci.	Diacylglycerol_42:7_[M+H-H2O]1+ levels	13,814 British ancestry individuals	NA	14q23.2	14	63884966		SYNE2			ENSG00000054654			rs34561759-A	rs34561759	0	34561759	intron_variant	0	NR	5e-76	75.301		0.320943	[0.29-0.36] unit increase	Affymetrix [87696910] (imputed)	N	diacylglycerol 42:7 measurement	http://www.ebi.ac.uk/efo/EFO_0020068	GCST90060226	Genome-wide genotyping array
2022-02-17	34503513	Harshfield EL	2021-09-10	BMC Med	www.ncbi.nlm.nih.gov/pubmed/34503513	Genome-wide analysis of blood lipid metabolites in over 5000 South Asians reveals biological insights at cardiometabolic disease loci.	Diacylglycerol_42:7_[M+H-H2O]1+ levels	13,814 British ancestry individuals	NA	14q23.2	14	63919734		SYNE2			ENSG00000054654			rs8007889-C	rs8007889	0	8007889	intron_variant	0	NR	2e-53	52.699		0.222588	[0.19-0.25] unit increase	Affymetrix [87696910] (imputed)	N	diacylglycerol 42:7 measurement	http://www.ebi.ac.uk/efo/EFO_0020068	GCST90060226	Genome-wide genotyping array
2022-02-17	34503513	Harshfield EL	2021-09-10	BMC Med	www.ncbi.nlm.nih.gov/pubmed/34503513	Genome-wide analysis of blood lipid metabolites in over 5000 South Asians reveals biological insights at cardiometabolic disease loci.	Diacylglycerol_42:7_[M+H-H2O]1+ levels	13,814 British ancestry individuals	NA	14q23.2	14	63939972		SYNE2			ENSG00000054654			rs4902258-A	rs4902258	0	4902258	intron_variant	0	NR	2e-23	22.699		0.111652	[0.09-0.134] unit increase	Affymetrix [87696910] (imputed)	N	diacylglycerol 42:7 measurement	http://www.ebi.ac.uk/efo/EFO_0020068	GCST90060226	Genome-wide genotyping array
2022-02-17	34503513	Harshfield EL	2021-09-10	BMC Med	www.ncbi.nlm.nih.gov/pubmed/34503513	Genome-wide analysis of blood lipid metabolites in over 5000 South Asians reveals biological insights at cardiometabolic disease loci.	Diacylglycerol_42:7_[M+H-H2O]1+ levels	13,814 British ancestry individuals	NA	14q23.2	14	63947962		SYNE2			ENSG00000054654			rs4476102-T	rs4476102	0	4476102	intron_variant	0	NR	2e-60	59.699		0.261267	[0.23-0.29] unit increase	Affymetrix [87696910] (imputed)	N	diacylglycerol 42:7 measurement	http://www.ebi.ac.uk/efo/EFO_0020068	GCST90060226	Genome-wide genotyping array
2022-02-17	34503513	Harshfield EL	2021-09-10	BMC Med	www.ncbi.nlm.nih.gov/pubmed/34503513	Genome-wide analysis of blood lipid metabolites in over 5000 South Asians reveals biological insights at cardiometabolic disease loci.	Diacylglycerol_42:7_[M+H-H2O]1+ levels	13,814 British ancestry individuals	NA	14q23.2	14	63965852		SYNE2			ENSG00000054654			rs945029-G	rs945029	0	945029	intron_variant	0	NR	2e-22	21.699		0.109077	[0.087-0.131] unit increase	Affymetrix [87696910] (imputed)	N	diacylglycerol 42:7 measurement	http://www.ebi.ac.uk/efo/EFO_0020068	GCST90060226	Genome-wide genotyping array
2022-02-17	34503513	Harshfield EL	2021-09-10	BMC Med	www.ncbi.nlm.nih.gov/pubmed/34503513	Genome-wide analysis of blood lipid metabolites in over 5000 South Asians reveals biological insights at cardiometabolic disease loci.	Diacylglycerol_42:7_[M+H-H2O]1+ levels	13,814 British ancestry individuals	NA	14q23.2	14	64000933		SYNE2			ENSG00000054654			rs35435882-G	rs35435882	0	35435882	intron_variant	0	NR	2e-11	10.699		0.153753	[0.11-0.2] unit increase	Affymetrix [87696910] (imputed)	N	diacylglycerol 42:7 measurement	http://www.ebi.ac.uk/efo/EFO_0020068	GCST90060226	Genome-wide genotyping array
2022-02-17	34503513	Harshfield EL	2021-09-10	BMC Med	www.ncbi.nlm.nih.gov/pubmed/34503513	Genome-wide analysis of blood lipid metabolites in over 5000 South Asians reveals biological insights at cardiometabolic disease loci.	Diacylglycerol_42:7_[M+H-H2O]1+ levels	13,814 British ancestry individuals	NA	14q23.2	14	64003110		SYNE2			ENSG00000054654			rs17751301-T	rs17751301	0	17751301	missense_variant	0	NR	2e-51	50.699		0.315197	[0.27-0.36] unit increase	Affymetrix [87696910] (imputed)	N	diacylglycerol 42:7 measurement	http://www.ebi.ac.uk/efo/EFO_0020068	GCST90060226	Genome-wide genotyping array
2022-02-17	34503513	Harshfield EL	2021-09-10	BMC Med	www.ncbi.nlm.nih.gov/pubmed/34503513	Genome-wide analysis of blood lipid metabolites in over 5000 South Asians reveals biological insights at cardiometabolic disease loci.	Diacylglycerol_42:7_[M+H-H2O]1+ levels	13,814 British ancestry individuals	NA	14q23.2	14	64011145		SYNE2			ENSG00000054654			rs11288088-A	rs11288088	0	11288088	intron_variant	0	NR	2e-15	14.699		0.169926	[0.13-0.21] unit increase	Affymetrix [87696910] (imputed)	N	diacylglycerol 42:7 measurement	http://www.ebi.ac.uk/efo/EFO_0020068	GCST90060226	Genome-wide genotyping array
2022-02-17	34503513	Harshfield EL	2021-09-10	BMC Med	www.ncbi.nlm.nih.gov/pubmed/34503513	Genome-wide analysis of blood lipid metabolites in over 5000 South Asians reveals biological insights at cardiometabolic disease loci.	Diacylglycerol_42:7_[M+H-H2O]1+ levels	13,814 British ancestry individuals	NA	14q23.2	14	64031319		SYNE2			ENSG00000054654			rs4027405-G	rs4027405	0	4027405	missense_variant	0	NR	3e-14	13.5229		0.162576	[0.12-0.2] unit increase	Affymetrix [87696910] (imputed)	N	diacylglycerol 42:7 measurement	http://www.ebi.ac.uk/efo/EFO_0020068	GCST90060226	Genome-wide genotyping array
2022-02-17	34503513	Harshfield EL	2021-09-10	BMC Med	www.ncbi.nlm.nih.gov/pubmed/34503513	Genome-wide analysis of blood lipid metabolites in over 5000 South Asians reveals biological insights at cardiometabolic disease loci.	Diacylglycerol_42:7_[M+H-H2O]1+ levels	13,814 British ancestry individuals	NA	14q23.2	14	64052317		SYNE2			ENSG00000054654			rs1890908-A	rs1890908	0	1890908	missense_variant	0	NR	5e-18	17.301		0.200873	[0.16-0.25] unit increase	Affymetrix [87696910] (imputed)	N	diacylglycerol 42:7 measurement	http://www.ebi.ac.uk/efo/EFO_0020068	GCST90060226	Genome-wide genotyping array
2022-02-17	34503513	Harshfield EL	2021-09-10	BMC Med	www.ncbi.nlm.nih.gov/pubmed/34503513	Genome-wide analysis of blood lipid metabolites in over 5000 South Asians reveals biological insights at cardiometabolic disease loci.	Diacylglycerol_42:7_[M+H-H2O]1+ levels	13,814 British ancestry individuals	NA	14q23.2	14	64070939		SYNE2			ENSG00000054654			rs1255964-G	rs1255964	0	1255964	intron_variant	0	NR	2e-18	17.699		0.20581	[0.16-0.25] unit increase	Affymetrix [87696910] (imputed)	N	diacylglycerol 42:7 measurement	http://www.ebi.ac.uk/efo/EFO_0020068	GCST90060226	Genome-wide genotyping array
2021-12-13	34469753	Kachuri L	2021-08-26	Am J Hum Genet	www.ncbi.nlm.nih.gov/pubmed/34469753	Genetic determinants of blood-cell traits influence susceptibility to childhood acute lymphoblastic leukemia.	Platelet count	235,256 European ancestry individuals	100,764 European ancestry individuals	17q21.31	17	44372421		ITGA2B			ENSG00000005961			rs5910-G	rs5910	0	5910	splice_region_variant	0	0.626	1e-46	46				Affymetrix [10369434] (imputed)	N	platelet count	http://www.ebi.ac.uk/efo/EFO_0004309	GCST90056183	Genome-wide genotyping array
2021-12-13	34469753	Kachuri L	2021-08-26	Am J Hum Genet	www.ncbi.nlm.nih.gov/pubmed/34469753	Genetic determinants of blood-cell traits influence susceptibility to childhood acute lymphoblastic leukemia.	Platelet count	235,256 European ancestry individuals	100,764 European ancestry individuals	4p16.1	4	6889728		KIAA0232 - TBC1D14	ENSG00000170871	ENSG00000132405		5558	19514	rs11731274-T	rs11731274	0	11731274	intergenic_variant	1	0.824	3e-43	42.5229				Affymetrix [10369434] (imputed)	N	platelet count	http://www.ebi.ac.uk/efo/EFO_0004309	GCST90056183	Genome-wide genotyping array
2021-12-02	34593835	Takahashi Y	2021-09-30	Sci Rep	www.ncbi.nlm.nih.gov/pubmed/34593835	A genome-wide association study identifies a novel candidate locus at the DLGAP1 gene with susceptibility to resistant hypertension in the Japanese population.	Resistant hypertension	2,705 Japanese ancestry cases, 21,296 Japanese ancestry controls	NA	8q22.1	8	94647408		ESRP1			ENSG00000104413			rs4247284-CA	rs4247284	0	4247284	intron_variant	0	0.245	9e-07	6.04576		0.85	[0.8-0.91]	Illumina [7199488] (imputed)	N	treatment-resistant hypertension	http://www.ebi.ac.uk/efo/EFO_1002006	GCST90058972	Genome-wide genotyping array
2021-12-02	34593835	Takahashi Y	2021-09-30	Sci Rep	www.ncbi.nlm.nih.gov/pubmed/34593835	A genome-wide association study identifies a novel candidate locus at the DLGAP1 gene with susceptibility to resistant hypertension in the Japanese population.	Resistant hypertension	2,705 Japanese ancestry cases, 21,296 Japanese ancestry controls	NA	17q23.2	17	61064318		BCAS3			ENSG00000141376			rs73324844-A	rs73324844	0	73324844	intron_variant	0	0.122	2e-06	5.69897		1.22	[1.12-1.32]	Illumina [7199488] (imputed)	N	treatment-resistant hypertension	http://www.ebi.ac.uk/efo/EFO_1002006	GCST90058972	Genome-wide genotyping array
2021-11-19	34234117	Adedokun B	2021-07-07	Nat Commun	www.ncbi.nlm.nih.gov/pubmed/34234117	Cross-ancestry GWAS meta-analysis identifies six breast cancer loci in African and European ancestry women.	Breast cancer	9,241 African ancestry cases, 10,193 African ancestry controls, 122,977 European ancestry cases, 105,974 European ancestry controls	NA	15q24.2	15	75436134		SIN3A			ENSG00000169375			rs60381548-CA	rs60381548	0	60381548	intron_variant	0	0.27	7e-09	8.1549		0.96	[0.95-0.97]	Affymetrix, Illumina [NR] (imputed)	N	breast carcinoma	http://www.ebi.ac.uk/efo/EFO_0000305	GCST90026461	Genome-wide genotyping array
2021-11-19	34234117	Adedokun B	2021-07-07	Nat Commun	www.ncbi.nlm.nih.gov/pubmed/34234117	Cross-ancestry GWAS meta-analysis identifies six breast cancer loci in African and European ancestry women.	Breast cancer	122,977 European ancestry cases, 105,974 European ancestry controls	NA	15q24.2	15	75436134		SIN3A			ENSG00000169375			rs60381548-CA	rs60381548	0	60381548	intron_variant	0	0.25	4e-07	6.39794		0.96	[0.95-0.98]	Affymetrix, Illumina [NR] (imputed)	N	breast carcinoma	http://www.ebi.ac.uk/efo/EFO_0000305	GCST90026467	Genome-wide genotyping array
2021-10-19	34290314	Brandes N	2021-07-21	Sci Rep	www.ncbi.nlm.nih.gov/pubmed/34290314	Genetic association studies of alterations in protein function expose recessive effects on cancer predisposition.	Non-melanoma skin cancer	18,944 White British ancestry cases, 255,886 White British ancestry controls	NA	7q22.1	7	101769609		MYL10 - CUX1	ENSG00000106436	ENSG00000257923		140313	46295	rs954758-?	rs954758	0	954758	intergenic_variant	1	NR	2e-14	13.699		0.918079	[0.9-0.94]	NR [685523]	N	non-melanoma skin carcinoma	http://www.ebi.ac.uk/efo/EFO_0009260	GCST90027058	Genome-wide genotyping array
2020-09-18	32888494	Vuckovic D	2020-09-01	Cell	www.ncbi.nlm.nih.gov/pubmed/32888494	The Polygenic and Monogenic Basis of Blood Traits and Diseases.	Mean spheric corpuscular volume	408,112 British individuals	NA	20q13.12	20	43702817	MYBL2	MYBL2			ENSG00000101057			rs2070235-G	rs2070235	0	2070235	missense_variant	0	0.076985	2e-13	12.699		0.0307821	[0.023-0.039] unit increase	Affymetrix [93095623] (imputed)	N	mean corpuscular volume	http://www.ebi.ac.uk/efo/EFO_0004526	GCST90002397	Genome-wide genotyping array
2021-06-29	33462484	Sinnott-Armstrong N	2021-01-18	Nat Genet	www.ncbi.nlm.nih.gov/pubmed/33462484	Genetics of 35 blood and urine biomarkers in the UK Biobank.	Serum albumin levels	313,032 European ancestry individuals, 5,573 African ancestry individuals, 6,687 South Asian ancestry individuals	NA	3q13.11	3	105675988	NR	CBLB			ENSG00000114423			rs559116500-CT	rs559116500	1	34061447	intron_variant	0	NR	5e-09	8.30103		0.0156	[0.01-0.021] unit decrease	Affymetrix [9000000] (imputed)	N	serum albumin measurement	http://www.ebi.ac.uk/efo/EFO_0004535	GCST90019493	Genome-wide genotyping array
2021-12-15	34560273	Shadrin AA	2021-09-21	Neuroimage	www.ncbi.nlm.nih.gov/pubmed/34560273	Vertex-wise multivariate genome-wide association study identifies 780 unique genetic loci associated with cortical morphology.	Cortical thickness	35,657 White British ancestry individuals	NA	12q13.12	12	50740958	NR	DIP2B			ENSG00000066084			rs7968440-G	rs7968440	0	7968440	intron_variant	0	0.3492	3e-09	8.52288				NR [9056863] (imputed)	N	cortical thickness	http://www.ebi.ac.uk/efo/EFO_0004840	GCST90091061	Genome-wide genotyping array
2021-12-15	34560273	Shadrin AA	2021-09-21	Neuroimage	www.ncbi.nlm.nih.gov/pubmed/34560273	Vertex-wise multivariate genome-wide association study identifies 780 unique genetic loci associated with cortical morphology.	Cortical thickness	35,657 White British ancestry individuals	NA	12q14.3	12	66612308	NR	GRIP1			ENSG00000155974			rs4477518-A	rs4477518	0	4477518	intron_variant	0	0.3782	1e-11	11				NR [9056863] (imputed)	N	cortical thickness	http://www.ebi.ac.uk/efo/EFO_0004840	GCST90091061	Genome-wide genotyping array
2021-12-15	34560273	Shadrin AA	2021-09-21	Neuroimage	www.ncbi.nlm.nih.gov/pubmed/34560273	Vertex-wise multivariate genome-wide association study identifies 780 unique genetic loci associated with cortical morphology.	Cortical thickness	35,657 White British ancestry individuals	NA	12q21.2	12	77895031	NR	NAV3			ENSG00000067798			rs2619062-C	rs2619062	0	2619062	intron_variant	0	0.4228	4e-10	9.39794				NR [9056863] (imputed)	N	cortical thickness	http://www.ebi.ac.uk/efo/EFO_0004840	GCST90091061	Genome-wide genotyping array
2021-12-15	34560273	Shadrin AA	2021-09-21	Neuroimage	www.ncbi.nlm.nih.gov/pubmed/34560273	Vertex-wise multivariate genome-wide association study identifies 780 unique genetic loci associated with cortical morphology.	Cortical thickness	35,657 White British ancestry individuals	NA	12q24.11	12	108658554	NR	CORO1C			ENSG00000110880			rs6539450-G	rs6539450	0	6539450	intron_variant	0	0.4483	1e-13	13				NR [9056863] (imputed)	N	cortical thickness	http://www.ebi.ac.uk/efo/EFO_0004840	GCST90091061	Genome-wide genotyping array
2021-12-15	34560273	Shadrin AA	2021-09-21	Neuroimage	www.ncbi.nlm.nih.gov/pubmed/34560273	Vertex-wise multivariate genome-wide association study identifies 780 unique genetic loci associated with cortical morphology.	Cortical thickness	35,657 White British ancestry individuals	NA	12q24.12	12	111569952	NR	ATXN2			ENSG00000204842			rs653178-C	rs653178	0	653178	intron_variant	0	0.4805	1e-17	17				NR [9056863] (imputed)	N	cortical thickness	http://www.ebi.ac.uk/efo/EFO_0004840	GCST90091061	Genome-wide genotyping array
2021-12-07	34639784	Chen TH	2021-10-06	Int J Environ Res Public Health	www.ncbi.nlm.nih.gov/pubmed/34639784	The Mediation Effects of Aluminum in Plasma and Dipeptidyl Peptidase Like Protein 6 (DPP6) Polymorphism on Renal Function via Genome-Wide Typing Association.	Aluminium levels	494 Han Chinese ancestry individuals	NA	7q36.2	7	154724671		DPP6			ENSG00000130226			rs10224371-?	rs10224371	0	10224371	intron_variant	0	NR	8e-08	7.09691				NR [615681]	N	blood aluminium measurement	http://www.ebi.ac.uk/efo/EFO_0007575	GCST90061020	Genome-wide genotyping array
2021-12-14	34260948	Cipriani V	2021-07-12	Am J Hum Genet	www.ncbi.nlm.nih.gov/pubmed/34260948	Beyond factor H: The impact of genetic-risk variants for age-related macular degeneration on circulating factor-H-like 1 and factor-H-related protein concentrations.	Complement factor H-related protein 4 levels	252 European ancestry individuals	NA	1q31.3	1	197147634		ASPM - ZBTB41	ENSG00000066279	ENSG00000177888		940	6048	rs61819092-T	rs61819092	0	61819092	regulatory_region_variant	1	NR	3e-07	6.52288		1.2598	[0.79-1.73] unit decrease	Illumina [NR] (imputed)	N			GCST90026532	Genome-wide genotyping array
2021-06-29	33462484	Sinnott-Armstrong N	2021-01-18	Nat Genet	www.ncbi.nlm.nih.gov/pubmed/33462484	Genetics of 35 blood and urine biomarkers in the UK Biobank.	Serum alkaline phosphatase levels	342,535 European ancestry individuals, 6,019 African ancestry individuals, 7,337 South Asian ancestry individuals	NA	1p34.3	1	39336143	NR	MACF1			ENSG00000127603			rs41270807-C	rs41270807	0	41270807	missense_variant	0	NR	2e-13	12.699		0.0216	[0.016-0.027] unit increase	Affymetrix [9000000] (imputed)	N	alkaline phosphatase measurement	http://www.ebi.ac.uk/efo/EFO_0004533	GCST90019494	Genome-wide genotyping array
2021-12-14	34260948	Cipriani V	2021-07-12	Am J Hum Genet	www.ncbi.nlm.nih.gov/pubmed/34260948	Beyond factor H: The impact of genetic-risk variants for age-related macular degeneration on circulating factor-H-like 1 and factor-H-related protein concentrations.	Complement factor H-related protein 3 levels	252 European ancestry individuals	NA	13q12.13	13	25531139		ATP8A2			ENSG00000132932			rs188091470-G	rs188091470	0	188091470	intron_variant	0	NR	8e-06	5.09691		3.5414	[2.02-5.07] unit increase	Illumina [NR] (imputed)	N			GCST90026531	Genome-wide genotyping array
2021-12-14	34260948	Cipriani V	2021-07-12	Am J Hum Genet	www.ncbi.nlm.nih.gov/pubmed/34260948	Beyond factor H: The impact of genetic-risk variants for age-related macular degeneration on circulating factor-H-like 1 and factor-H-related protein concentrations.	Complement factor H-related protein 3 levels	252 European ancestry individuals	NA	1q41	1	216126202		USH2A			ENSG00000042781			rs200119489-G	rs200119489	0	200119489	intron_variant	0	NR	6e-06	5.22185		2.5523	[1.47-3.63] unit increase	Illumina [NR] (imputed)	N			GCST90026531	Genome-wide genotyping array
2021-12-14	34260948	Cipriani V	2021-07-12	Am J Hum Genet	www.ncbi.nlm.nih.gov/pubmed/34260948	Beyond factor H: The impact of genetic-risk variants for age-related macular degeneration on circulating factor-H-like 1 and factor-H-related protein concentrations.	Complement factor H-related protein 3 levels	252 European ancestry individuals	NA	16q23.1	16	78593194		WWOX			ENSG00000186153			rs2673774-A	rs2673774	0	2673774	intron_variant	0	NR	2e-06	5.69897		1.9047	[1.15-2.66] unit increase	Illumina [NR] (imputed)	N			GCST90026531	Genome-wide genotyping array
2021-12-14	34260948	Cipriani V	2021-07-12	Am J Hum Genet	www.ncbi.nlm.nih.gov/pubmed/34260948	Beyond factor H: The impact of genetic-risk variants for age-related macular degeneration on circulating factor-H-like 1 and factor-H-related protein concentrations.	Complement factor H-related protein 3 levels	252 European ancestry individuals	NA	5q14.3	5	91020859		ADGRV1			ENSG00000164199			rs34824169-A	rs34824169	0	34824169	intron_variant	0	NR	2e-06	5.69897		2.3981	[1.43-3.37] unit increase	Illumina [NR] (imputed)	N			GCST90026531	Genome-wide genotyping array
2021-07-27	34014839	Page GP	2021-05-20	J Clin Invest	www.ncbi.nlm.nih.gov/pubmed/34014839	Multi-ancestry genome-wide association study identifies 27 loci associated with measures of hemolysis following blood storage.	hemolysis of donated blood (osmotic)	Up to 7,586 non-Hispanic White ancestry individuals, Up to 1,049 East Asian ancestry individuals, Up to 257 South Asian ancestry individuals, Up to 1,046 African Americans individuals, Up to 456 Mexican and Central American Hispanics individuals, Up to 489 Caribbean Island Hispanics, Up to 1,336 individuals	NA	1q23.1	1	158617176	SPTA1	SPTA1			ENSG00000163554			rs2022003-?	rs2022003	0	2022003	intron_variant	0	NR	1e-22	22		1.7	NR unit increase	NR [14100000] (imputed)	N	hemolysis	http://www.ebi.ac.uk/efo/EFO_0009473	GCST012135	Genome-wide genotyping array
2021-07-27	34014839	Page GP	2021-05-20	J Clin Invest	www.ncbi.nlm.nih.gov/pubmed/34014839	Multi-ancestry genome-wide association study identifies 27 loci associated with measures of hemolysis following blood storage.	hemolysis of donated blood (osmotic)	Up to 7,586 non-Hispanic White ancestry individuals, Up to 1,049 East Asian ancestry individuals, Up to 257 South Asian ancestry individuals, Up to 1,046 African Americans individuals, Up to 456 Mexican and Central American Hispanics individuals, Up to 489 Caribbean Island Hispanics, Up to 1,336 individuals	NA	17q21.31	17	44227276	UBTF, SLC4A1	UBTF - SHC1P2	ENSG00000108312	ENSG00000267691		5650	1484	rs7222349-?	rs7222349	0	7222349	intergenic_variant	1	NR	4e-08	7.39794		1	NR unit decrease	NR [14100000] (imputed)	N	hemolysis	http://www.ebi.ac.uk/efo/EFO_0009473	GCST012135	Genome-wide genotyping array
2021-07-27	34014839	Page GP	2021-05-20	J Clin Invest	www.ncbi.nlm.nih.gov/pubmed/34014839	Multi-ancestry genome-wide association study identifies 27 loci associated with measures of hemolysis following blood storage.	hemolysis of donated blood (osmotic)	Up to 7,586 non-Hispanic White ancestry individuals, Up to 1,049 East Asian ancestry individuals, Up to 257 South Asian ancestry individuals, Up to 1,046 African Americans individuals, Up to 456 Mexican and Central American Hispanics individuals, Up to 489 Caribbean Island Hispanics, Up to 1,336 individuals	NA	17q21.31	17	44227276	UBTF, SLC4A1	UBTF - SHC1P2	ENSG00000108312	ENSG00000267691		5650	1484	rs7222349-?	rs7222349	0	7222349	intergenic_variant	1	NR	4e-08	7.39794		1	NR unit decrease	NR [14100000] (imputed)	N	hemolysis	http://www.ebi.ac.uk/efo/EFO_0009473	GCST012135	Genome-wide genotyping array
2021-07-27	34014839	Page GP	2021-05-20	J Clin Invest	www.ncbi.nlm.nih.gov/pubmed/34014839	Multi-ancestry genome-wide association study identifies 27 loci associated with measures of hemolysis following blood storage.	hemolysis of donated blood (osmotic)	Up to 456 Mexican and Central American Hispanics individuals, Up to 489 Caribbean Island Hispanics individuals	NA	6q12	6	65335823	EYS	EYS			ENSG00000188107			rs78484557-?	rs78484557	0	78484557	intron_variant	0	NR	3e-09	8.52288		25.7	unit decrease	NR [14100000] (imputed)	N	hemolysis	http://www.ebi.ac.uk/efo/EFO_0009473	GCST012132	Genome-wide genotyping array
2021-12-13	34469753	Kachuri L	2021-08-26	Am J Hum Genet	www.ncbi.nlm.nih.gov/pubmed/34469753	Genetic determinants of blood-cell traits influence susceptibility to childhood acute lymphoblastic leukemia.	Platelet count	235,256 European ancestry individuals	100,764 European ancestry individuals	2q35	2	218229211		ARPC2			ENSG00000163466			rs17572109-G	rs17572109	0	17572109	non_coding_transcript_exon_variant	0	0.766	1e-23	23				Affymetrix [10369434] (imputed)	N	platelet count	http://www.ebi.ac.uk/efo/EFO_0004309	GCST90056183	Genome-wide genotyping array
2021-07-27	34014839	Page GP	2021-05-20	J Clin Invest	www.ncbi.nlm.nih.gov/pubmed/34014839	Multi-ancestry genome-wide association study identifies 27 loci associated with measures of hemolysis following blood storage.	hemolysis of donated blood (osmotic)	Up to 7,586 non-Hispanic White ancestry individuals	NA	1q23.1	1	158617176	SPTA1	SPTA1			ENSG00000163554			rs2022003-?	rs2022003	0	2022003	intron_variant	0	NR	5e-08	7.30103				NR [14100000] (imputed)	N	hemolysis	http://www.ebi.ac.uk/efo/EFO_0009473	GCST012126	Genome-wide genotyping array
2021-07-27	34014839	Page GP	2021-05-20	J Clin Invest	www.ncbi.nlm.nih.gov/pubmed/34014839	Multi-ancestry genome-wide association study identifies 27 loci associated with measures of hemolysis following blood storage.	hemolysis of donated blood (osmotic)	Up to 7,586 non-Hispanic White ancestry individuals	NA	17q21.31	17	44227276	UBTF, SLC4A1	UBTF - SHC1P2	ENSG00000108312	ENSG00000267691		5650	1484	rs7222349-?	rs7222349	0	7222349	intergenic_variant	1	NR	5e-08	7.30103				NR [14100000] (imputed)	N	hemolysis	http://www.ebi.ac.uk/efo/EFO_0009473	GCST012126	Genome-wide genotyping array
2021-07-27	34014839	Page GP	2021-05-20	J Clin Invest	www.ncbi.nlm.nih.gov/pubmed/34014839	Multi-ancestry genome-wide association study identifies 27 loci associated with measures of hemolysis following blood storage.	hemolysis of donated blood (osmotic)	Up to 7,586 non-Hispanic White ancestry individuals	NA	17q21.31	17	44227276	UBTF, SLC4A1	UBTF - SHC1P2	ENSG00000108312	ENSG00000267691		5650	1484	rs7222349-?	rs7222349	0	7222349	intergenic_variant	1	NR	5e-08	7.30103				NR [14100000] (imputed)	N	hemolysis	http://www.ebi.ac.uk/efo/EFO_0009473	GCST012126	Genome-wide genotyping array
2020-09-18	32888494	Vuckovic D	2020-09-01	Cell	www.ncbi.nlm.nih.gov/pubmed/32888494	The Polygenic and Monogenic Basis of Blood Traits and Diseases.	Mean spheric corpuscular volume	408,112 British individuals	NA	2p15	2	61389518	USP34	USP34			ENSG00000115464			rs4672440-G	rs4672440	0	4672440	intron_variant	0	0.654335	7e-42	41.1549		0.0318506	[0.027-0.036] unit increase	Affymetrix [93095623] (imputed)	N	mean corpuscular volume	http://www.ebi.ac.uk/efo/EFO_0004526	GCST90002397	Genome-wide genotyping array
2020-09-18	32888494	Vuckovic D	2020-09-01	Cell	www.ncbi.nlm.nih.gov/pubmed/32888494	The Polygenic and Monogenic Basis of Blood Traits and Diseases.	Mean spheric corpuscular volume	408,112 British individuals	NA	2q11.2	2	100147663	AFF3	AFF3			ENSG00000144218			rs10496344-C	rs10496344	0	10496344	intron_variant	0	0.358276	7e-13	12.1549		0.0166374	[0.012-0.021] unit increase	Affymetrix [93095623] (imputed)	N	mean corpuscular volume	http://www.ebi.ac.uk/efo/EFO_0004526	GCST90002397	Genome-wide genotyping array
2018-11-12	30038396	Lee JJ	2018-07-23	Nat Genet	www.ncbi.nlm.nih.gov/pubmed/30038396	Gene discovery and polygenic prediction from a genome-wide association study of educational attainment in 1.1 million individuals.	Educational attainment (MTAG)	1,311,438 European ancestry individuals	NA	5q14.1	5	81815047	Intergenic	SSBP2 - SEM1P1	ENSG00000145687	ENSG00000214857		63250	77443	rs1910005-T	rs1910005	0	1910005	intergenic_variant	1	0.708	1e-09	9	(MTAG)	0.0088	[0.0061-0.0115] unit decrease	Affymetrix, Illumina [7100000] (imputed)	N	self reported educational attainment	http://www.ebi.ac.uk/efo/EFO_0004784	GCST006571	Genome-wide genotyping array
2021-12-13	34469753	Kachuri L	2021-08-26	Am J Hum Genet	www.ncbi.nlm.nih.gov/pubmed/34469753	Genetic determinants of blood-cell traits influence susceptibility to childhood acute lymphoblastic leukemia.	Platelet count	235,256 European ancestry individuals	100,764 European ancestry individuals	6p12.3	6	47650435		CD2AP - ADGRF2	ENSG00000198087	ENSG00000164393		23172	6001	rs12202615-T	rs12202615	0	12202615	regulatory_region_variant	1	0.73	4e-14	13.3979				Affymetrix [10369434] (imputed)	N	platelet count	http://www.ebi.ac.uk/efo/EFO_0004309	GCST90056183	Genome-wide genotyping array
2021-12-13	34469753	Kachuri L	2021-08-26	Am J Hum Genet	www.ncbi.nlm.nih.gov/pubmed/34469753	Genetic determinants of blood-cell traits influence susceptibility to childhood acute lymphoblastic leukemia.	Platelet-to-lymphocyte ratio	234,552 European ancestry individuals	100,478 European ancestry individuals	19p13.11	19	16388758		EPS15L1			ENSG00000127527			rs7251806-C	rs7251806	0	7251806	intron_variant	0	0.159	7e-97	96.1549				Affymetrix [10369434] (imputed)	N	platelet-to-lymphocyte ratio	http://www.ebi.ac.uk/efo/EFO_0008446	GCST90056184	Genome-wide genotyping array
2021-12-13	34469753	Kachuri L	2021-08-26	Am J Hum Genet	www.ncbi.nlm.nih.gov/pubmed/34469753	Genetic determinants of blood-cell traits influence susceptibility to childhood acute lymphoblastic leukemia.	Platelet-to-lymphocyte ratio	234,552 European ancestry individuals	100,478 European ancestry individuals	19p13.11	19	16331162		KLF2 - EPS15L1	ENSG00000127528	ENSG00000127527		2477	24077	rs56133626-G	rs56133626	0	56133626	intergenic_variant	1	0.672	4e-66	65.3979				Affymetrix [10369434] (imputed)	N	platelet-to-lymphocyte ratio	http://www.ebi.ac.uk/efo/EFO_0008446	GCST90056184	Genome-wide genotyping array
2021-08-24	34021172	Christakoudi S	2021-05-21	Sci Rep	www.ncbi.nlm.nih.gov/pubmed/34021172	GWAS of allometric body-shape indices in UK Biobank identifies loci suggesting associations with morphogenesis, organogenesis, adrenal cell renewal and cancer.	Waist-to-hip ratio adjusted for BMI	186,825 British ancestry men	NA	2p16.1	2	58172770	FANCL	FANCL			ENSG00000115392			rs1100190-C	rs1100190	0	1100190	intron_variant	0	NR	7e-10	9.1549		0.0203503	[0.014-0.027] unit decrease	Affymetrix [323858] (imputed)	N	BMI-adjusted waist-hip ratio	http://www.ebi.ac.uk/efo/EFO_0007788	GCST012230	Genome-wide genotyping array
2020-09-18	32888494	Vuckovic D	2020-09-01	Cell	www.ncbi.nlm.nih.gov/pubmed/32888494	The Polygenic and Monogenic Basis of Blood Traits and Diseases.	Neutrophil count	408,112 British individuals	NA	6p21.1	6	42316734	TRERF1	TRERF1			ENSG00000124496			rs523676-A	rs523676	0	523676	intron_variant	0	0.306854	3e-09	8.52288		0.0142837	[0.0096-0.019] unit decrease	Affymetrix [93095623] (imputed)	N	neutrophil count	http://www.ebi.ac.uk/efo/EFO_0004833	GCST90002398	Genome-wide genotyping array
2020-09-18	32888494	Vuckovic D	2020-09-01	Cell	www.ncbi.nlm.nih.gov/pubmed/32888494	The Polygenic and Monogenic Basis of Blood Traits and Diseases.	Neutrophil count	408,112 British individuals	NA	6p21.1	6	42541306		TRERF1 - UBR2	ENSG00000124496	ENSG00000024048		89255	22723	rs80245932-CA	rs80245932	0	80245932	intergenic_variant	1	0.210264	5e-30	29.301		0.030955	[0.026-0.036] unit increase	Affymetrix [93095623] (imputed)	N	neutrophil count	http://www.ebi.ac.uk/efo/EFO_0004833	GCST90002398	Genome-wide genotyping array
2020-09-18	32888494	Vuckovic D	2020-09-01	Cell	www.ncbi.nlm.nih.gov/pubmed/32888494	The Polygenic and Monogenic Basis of Blood Traits and Diseases.	Neutrophil count	408,112 British individuals	NA	6p21.1	6	42541306		TRERF1 - UBR2	ENSG00000124496	ENSG00000024048		89255	22723	rs80245932-CA	rs80245932	0	80245932	intergenic_variant	1	0.210264	5e-30	29.301		0.030955	[0.026-0.036] unit increase	Affymetrix [93095623] (imputed)	N	neutrophil count	http://www.ebi.ac.uk/efo/EFO_0004833	GCST90002398	Genome-wide genotyping array
2020-09-18	32888494	Vuckovic D	2020-09-01	Cell	www.ncbi.nlm.nih.gov/pubmed/32888494	The Polygenic and Monogenic Basis of Blood Traits and Diseases.	Neutrophil count	408,112 British individuals	NA	6p12.2	6	52414438		EFHC1			ENSG00000096093			rs70977353-GT	rs70977353	0	70977353	intron_variant	0	0.251556	9e-10	9.04576		0.0156247	[0.011-0.021] unit decrease	Affymetrix [93095623] (imputed)	N	neutrophil count	http://www.ebi.ac.uk/efo/EFO_0004833	GCST90002398	Genome-wide genotyping array
2020-09-18	32888494	Vuckovic D	2020-09-01	Cell	www.ncbi.nlm.nih.gov/pubmed/32888494	The Polygenic and Monogenic Basis of Blood Traits and Diseases.	Neutrophil count	408,112 British individuals	NA	6q14.3	6	87273972		ZNF292 - GJB7	ENSG00000188994	ENSG00000164411		8029	9008	rs9362417-G	rs9362417	0	9362417	intergenic_variant	1	0.490076	9e-35	34.0458		0.0271107	[0.023-0.031] unit decrease	Affymetrix [93095623] (imputed)	N	neutrophil count	http://www.ebi.ac.uk/efo/EFO_0004833	GCST90002398	Genome-wide genotyping array
2021-12-13	34469753	Kachuri L	2021-08-26	Am J Hum Genet	www.ncbi.nlm.nih.gov/pubmed/34469753	Genetic determinants of blood-cell traits influence susceptibility to childhood acute lymphoblastic leukemia.	Platelet-to-lymphocyte ratio	234,552 European ancestry individuals	100,478 European ancestry individuals	1p31.3	1	66986241		MIER1			ENSG00000198160			rs12132068-G	rs12132068	0	12132068	3_prime_UTR_variant	0	0.737	4e-19	18.3979				Affymetrix [10369434] (imputed)	N	platelet-to-lymphocyte ratio	http://www.ebi.ac.uk/efo/EFO_0008446	GCST90056184	Genome-wide genotyping array
2021-10-18	34046847	Yao Y	2021-05-27	Endocrine	www.ncbi.nlm.nih.gov/pubmed/34046847	Evaluate the effects of serum urate level on bone mineral density: a genome-wide gene-environment interaction analysis in UK Biobank cohort.	Heel bone mineral density x serum urate levels interaction	110,465 men, 127,334 women	NA				CORO1C							rs147952217-?	rs147952217	0	147952217		1	NR	5e-09	8.30103		0.35	[NR] unit increase	Affymetrix [NR] (imputed)	N	heel bone mineral density, urate measurement	http://www.ebi.ac.uk/efo/EFO_0009270, http://www.ebi.ac.uk/efo/EFO_0004531	GCST012489	Genome-wide genotyping array
2021-10-18	34046847	Yao Y	2021-05-27	Endocrine	www.ncbi.nlm.nih.gov/pubmed/34046847	Evaluate the effects of serum urate level on bone mineral density: a genome-wide gene-environment interaction analysis in UK Biobank cohort.	Heel bone mineral density x serum urate levels interaction	110,465 men, 127,334 women	NA				SPTA1							rs182146514-?	rs182146514	0	182146514		1	NR	6e-11	10.2218	(female)	0.56764	[NR] unit increase	Affymetrix [NR] (imputed)	N	heel bone mineral density, urate measurement	http://www.ebi.ac.uk/efo/EFO_0009270, http://www.ebi.ac.uk/efo/EFO_0004531	GCST012489	Genome-wide genotyping array
2021-10-18	34046847	Yao Y	2021-05-27	Endocrine	www.ncbi.nlm.nih.gov/pubmed/34046847	Evaluate the effects of serum urate level on bone mineral density: a genome-wide gene-environment interaction analysis in UK Biobank cohort.	Heel bone mineral density x serum urate levels interaction	110,465 men, 127,334 women	NA				GLDC							rs77438938-?	rs77438938	0	77438938		1	NR	4e-13	12.3979	(female)	0.683367	[NR] unit increase	Affymetrix [NR] (imputed)	N	heel bone mineral density, urate measurement	http://www.ebi.ac.uk/efo/EFO_0009270, http://www.ebi.ac.uk/efo/EFO_0004531	GCST012489	Genome-wide genotyping array
2021-10-18	34046847	Yao Y	2021-05-27	Endocrine	www.ncbi.nlm.nih.gov/pubmed/34046847	Evaluate the effects of serum urate level on bone mineral density: a genome-wide gene-environment interaction analysis in UK Biobank cohort.	Heel bone mineral density x serum urate levels interaction	110,465 men, 127,334 women	NA				CHD1L							rs192401631-?	rs192401631	0	192401631		1	NR	2e-12	11.699	(female)	0.665165	[NR] unit increase	Affymetrix [NR] (imputed)	N	heel bone mineral density, urate measurement	http://www.ebi.ac.uk/efo/EFO_0009270, http://www.ebi.ac.uk/efo/EFO_0004531	GCST012489	Genome-wide genotyping array
2021-08-24	34021172	Christakoudi S	2021-05-21	Sci Rep	www.ncbi.nlm.nih.gov/pubmed/34021172	GWAS of allometric body-shape indices in UK Biobank identifies loci suggesting associations with morphogenesis, organogenesis, adrenal cell renewal and cancer.	Waist-to-hip ratio adjusted for BMI	186,825 British ancestry men	NA	5q31.1	5	133061659	HSPA4	HSPA4			ENSG00000170606			rs55747751-A	rs55747751	0	55747751	intron_variant	0	NR	2e-09	8.69897		0.0341138	[0.023-0.045] unit decrease	Affymetrix [323858] (imputed)	N	BMI-adjusted waist-hip ratio	http://www.ebi.ac.uk/efo/EFO_0007788	GCST012230	Genome-wide genotyping array
2021-08-24	34021172	Christakoudi S	2021-05-21	Sci Rep	www.ncbi.nlm.nih.gov/pubmed/34021172	GWAS of allometric body-shape indices in UK Biobank identifies loci suggesting associations with morphogenesis, organogenesis, adrenal cell renewal and cancer.	Waist-to-hip ratio adjusted for BMI	186,825 British ancestry men	NA	5q35.3	5	177103830	FGFR4	FGFR4 - NSD1	ENSG00000160867	ENSG00000165671		5686	29195	rs399281-G	rs399281	0	399281	regulatory_region_variant	1	NR	5e-10	9.30103		0.0204861	[0.014-0.027] unit decrease	Affymetrix [323858] (imputed)	N	BMI-adjusted waist-hip ratio	http://www.ebi.ac.uk/efo/EFO_0007788	GCST012230	Genome-wide genotyping array
2021-08-24	34021172	Christakoudi S	2021-05-21	Sci Rep	www.ncbi.nlm.nih.gov/pubmed/34021172	GWAS of allometric body-shape indices in UK Biobank identifies loci suggesting associations with morphogenesis, organogenesis, adrenal cell renewal and cancer.	Waist-to-hip ratio adjusted for BMI	186,825 British ancestry men	NA	5q35.3	5	177107885	FGFR4	FGFR4 - NSD1	ENSG00000160867	ENSG00000165671		9741	25140	rs244723-G	rs244723	0	244723	intergenic_variant	1	NR	4e-19	18.3979		0.0282363	[0.022-0.034] unit decrease	Affymetrix [323858] (imputed)	N	BMI-adjusted waist-hip ratio	http://www.ebi.ac.uk/efo/EFO_0007788	GCST012230	Genome-wide genotyping array
2021-08-24	34021172	Christakoudi S	2021-05-21	Sci Rep	www.ncbi.nlm.nih.gov/pubmed/34021172	GWAS of allometric body-shape indices in UK Biobank identifies loci suggesting associations with morphogenesis, organogenesis, adrenal cell renewal and cancer.	Waist-to-hip ratio adjusted for BMI	186,825 British ancestry men	NA				NSD1							chr5:176706962-A	chr5:176706962	0			1	NR	4e-09	8.39794		0.0192752	[0.013-0.026] unit decrease	Affymetrix [323858] (imputed)	N	BMI-adjusted waist-hip ratio	http://www.ebi.ac.uk/efo/EFO_0007788	GCST012230	Genome-wide genotyping array
2021-08-24	34021172	Christakoudi S	2021-05-21	Sci Rep	www.ncbi.nlm.nih.gov/pubmed/34021172	GWAS of allometric body-shape indices in UK Biobank identifies loci suggesting associations with morphogenesis, organogenesis, adrenal cell renewal and cancer.	Waist-to-hip ratio adjusted for BMI	186,825 British ancestry men	NA	5q35.3	5	177176587	NSD1	NSD1			ENSG00000165671			rs72813153-T	rs72813153	0	72813153	intron_variant	0	NR	1e-12	12		0.0311793	[0.023-0.04] unit increase	Affymetrix [323858] (imputed)	N	BMI-adjusted waist-hip ratio	http://www.ebi.ac.uk/efo/EFO_0007788	GCST012230	Genome-wide genotyping array
2021-10-21	34159505	Wang H	2021-06-16	Sci China Life Sci	www.ncbi.nlm.nih.gov/pubmed/34159505	Novel loci and potential mechanisms of major depressive disorder, bipolar disorder, and schizophrenia.	Major depressive disorder (MTAG)	119,754 European ancestry individuals	NA	10q24.32	10	102963863		CNNM2			ENSG00000148842			rs11191479-?	rs11191479	0	11191479	intron_variant	0	NR	8e-11	10.0969				NR [2625067]	N	major depressive disorder	http://purl.obolibrary.org/obo/MONDO_0002009	GCST90020093	Genome-wide genotyping array
2021-06-09	33972514	Pazoki R	2021-05-10	Nat Commun	www.ncbi.nlm.nih.gov/pubmed/33972514	Genetic analysis in European ancestry individuals identifies 517 loci associated with liver enzymes.	Liver enzyme levels (alkaline phosphatase)	437,438 European ancestry individuals	315,572 European ancestry individuals	1p36.12	1	20766216	NA	HP1BP3			ENSG00000127483			rs529876271-G	rs529876271	0	529876271	intron_variant	0	0.995902	9e-276	275.046		0.0701958	[0.066-0.074] unit increase	Affymetrix [13995440] (imputed)	N	alkaline phosphatase measurement	http://www.ebi.ac.uk/efo/EFO_0004533	GCST90013406	Genome-wide genotyping array
2021-06-09	33972514	Pazoki R	2021-05-10	Nat Commun	www.ncbi.nlm.nih.gov/pubmed/33972514	Genetic analysis in European ancestry individuals identifies 517 loci associated with liver enzymes.	Liver enzyme levels (alkaline phosphatase)	437,438 European ancestry individuals	315,572 European ancestry individuals	3q22.1	3	132483169	DNAJC13	DNAJC13			ENSG00000138246			rs7641195-C	rs7641195	0	7641195	intron_variant	0	0.538028	9e-23	22.0458		0.00228674	[0.0018-0.0027] unit decrease	Affymetrix [13995440] (imputed)	N	alkaline phosphatase measurement	http://www.ebi.ac.uk/efo/EFO_0004533	GCST90013406	Genome-wide genotyping array
2021-06-09	33972514	Pazoki R	2021-05-10	Nat Commun	www.ncbi.nlm.nih.gov/pubmed/33972514	Genetic analysis in European ancestry individuals identifies 517 loci associated with liver enzymes.	Liver enzyme levels (alkaline phosphatase)	437,438 European ancestry individuals	315,572 European ancestry individuals	12q24.12	12	111551854	ATXN2	ATXN2			ENSG00000204842			rs666727-C	rs666727	0	666727	intron_variant	0	0.796282	9e-46	45.0458		0.00407213	[0.0035-0.0046] unit increase	Affymetrix [13995440] (imputed)	N	alkaline phosphatase measurement	http://www.ebi.ac.uk/efo/EFO_0004533	GCST90013406	Genome-wide genotyping array
2021-12-13	34469753	Kachuri L	2021-08-26	Am J Hum Genet	www.ncbi.nlm.nih.gov/pubmed/34469753	Genetic determinants of blood-cell traits influence susceptibility to childhood acute lymphoblastic leukemia.	Platelet-to-lymphocyte ratio	234,552 European ancestry individuals	100,478 European ancestry individuals	4q21.21	4	80032322		ANTXR2			ENSG00000163297			rs4355335-C	rs4355335	0	4355335	intron_variant	0	0.371	3e-18	17.5229				Affymetrix [10369434] (imputed)	N	platelet-to-lymphocyte ratio	http://www.ebi.ac.uk/efo/EFO_0008446	GCST90056184	Genome-wide genotyping array
2021-12-13	34469753	Kachuri L	2021-08-26	Am J Hum Genet	www.ncbi.nlm.nih.gov/pubmed/34469753	Genetic determinants of blood-cell traits influence susceptibility to childhood acute lymphoblastic leukemia.	Platelet-to-lymphocyte ratio	234,552 European ancestry individuals	100,478 European ancestry individuals	7q21.2	7	92779056		CDK6			ENSG00000105810			rs445-C	rs445	0	445	intron_variant	0	0.905	1e-16	16				Affymetrix [10369434] (imputed)	N	platelet-to-lymphocyte ratio	http://www.ebi.ac.uk/efo/EFO_0008446	GCST90056184	Genome-wide genotyping array
2018-11-12	30038396	Lee JJ	2018-07-23	Nat Genet	www.ncbi.nlm.nih.gov/pubmed/30038396	Gene discovery and polygenic prediction from a genome-wide association study of educational attainment in 1.1 million individuals.	Educational attainment (MTAG)	1,311,438 European ancestry individuals	NA	7p15.3	7	21650988	Intergenic	DNAH11			ENSG00000105877			rs10499535-A	rs10499535	0	10499535	intron_variant	0	0.5013	7e-11	10.1549	(MTAG)	0.0085	[0.006-0.011] unit increase	Affymetrix, Illumina [7100000] (imputed)	N	self reported educational attainment	http://www.ebi.ac.uk/efo/EFO_0004784	GCST006571	Genome-wide genotyping array
2021-10-18	33980691	Martin S	2021-05-12	Diabetes	www.ncbi.nlm.nih.gov/pubmed/33980691	Genetic evidence for different adiposity phenotypes and their opposing influence on ectopic fat and risk of cardiometabolic disease.	Alanine aminotransferase levels	429,203 European ancestry individuals	NA	18q11.2	18	23542244		NPC1			ENSG00000141458			rs771025058-AAG	rs771025058	1	36019635	intron_variant	0	0.54	4e-07	6.39794		0.01	U/L increase	NR [NR] (imputed)	N	serum alanine aminotransferase measurement	http://www.ebi.ac.uk/efo/EFO_0004735	GCST90020236	Genome-wide genotyping array
2021-10-18	33980691	Martin S	2021-05-12	Diabetes	www.ncbi.nlm.nih.gov/pubmed/33980691	Genetic evidence for different adiposity phenotypes and their opposing influence on ectopic fat and risk of cardiometabolic disease.	Alanine aminotransferase levels	429,203 European ancestry individuals	NA	3q22.3	3	136609428		HMGN1P10, STAG1			ENSG00000244101, ENSG00000118007			rs1471740-C	rs1471740	0	1471740	non_coding_transcript_exon_variant	0	0.74	2e-27	26.699		0.025	U/L increase	NR [NR] (imputed)	N	serum alanine aminotransferase measurement	http://www.ebi.ac.uk/efo/EFO_0004735	GCST90020236	Genome-wide genotyping array
2021-10-18	33980691	Martin S	2021-05-12	Diabetes	www.ncbi.nlm.nih.gov/pubmed/33980691	Genetic evidence for different adiposity phenotypes and their opposing influence on ectopic fat and risk of cardiometabolic disease.	Alanine aminotransferase levels	429,203 European ancestry individuals	NA	3p25.2	3	12344838		PPARG			ENSG00000132170			rs4684847-T	rs4684847	0	4684847	5_prime_UTR_variant	0	0.12	3e-31	30.5229		0.034	U/L decrease	NR [NR] (imputed)	N	serum alanine aminotransferase measurement	http://www.ebi.ac.uk/efo/EFO_0004735	GCST90020236	Genome-wide genotyping array
2021-08-24	34021172	Christakoudi S	2021-05-21	Sci Rep	www.ncbi.nlm.nih.gov/pubmed/34021172	GWAS of allometric body-shape indices in UK Biobank identifies loci suggesting associations with morphogenesis, organogenesis, adrenal cell renewal and cancer.	Waist-to-hip ratio adjusted for BMI	186,825 British ancestry men	NA	7q33	7	135563810	NUP205	NUP205			ENSG00000155561			rs10258495-T	rs10258495	0	10258495	intron_variant	0	NR	3e-08	7.52288		0.017863	[0.012-0.024] unit decrease	Affymetrix [323858] (imputed)	N	BMI-adjusted waist-hip ratio	http://www.ebi.ac.uk/efo/EFO_0007788	GCST012230	Genome-wide genotyping array
2021-07-27	33495597	Harper AR	2021-01-25	Nat Genet	www.ncbi.nlm.nih.gov/pubmed/33495597	Common genetic variants and modifiable risk factors underpin hypertrophic cardiomyopathy susceptibility and expressivity.	Hypertrophic cardiomyopathy (sarcomere negative)	170 African ancestry cases, 93 Hispanic/Latino cases, 52 East Asian ancestry cases, 1,444 European ancestry cases, 94 South Asian ancestry cases, 21 cases, 738 African ancestry controls, 78 Hispanic/Latino controls, 212 East Asian ancestry controls, 24,161 European ancestry controls, 1,132 South Asian ancestry controls, 1,023 controls	NA	18q12.2	18	36664879	FHOD3	FHOD3			ENSG00000134775			rs617207-A	rs617207	0	617207	intron_variant	0	0.29061	3e-25	24.5229		0.429603	[0.35-0.51] unit increase	Affymetrix [8590397] (imputed)	N	hypertrophic cardiomyopathy	http://www.ebi.ac.uk/efo/EFO_0000538	GCST012099	Genome-wide genotyping array, Genome-wide sequencing
2021-07-27	33495597	Harper AR	2021-01-25	Nat Genet	www.ncbi.nlm.nih.gov/pubmed/33495597	Common genetic variants and modifiable risk factors underpin hypertrophic cardiomyopathy susceptibility and expressivity.	Hypertrophic cardiomyopathy (sarcomere negative)	170 African ancestry cases, 93 Hispanic/Latino cases, 52 East Asian ancestry cases, 1,444 European ancestry cases, 94 South Asian ancestry cases, 21 cases, 738 African ancestry controls, 78 Hispanic/Latino controls, 212 East Asian ancestry controls, 24,161 European ancestry controls, 1,132 South Asian ancestry controls, 1,023 controls	NA	18q12.2	18	36700769	FHOD3	FHOD3			ENSG00000134775			rs118060942-C	rs118060942	0	118060942	intron_variant	0	0.987769	4e-15	14.3979		1.03595	[0.78-1.29] unit decrease	Affymetrix [8590397] (imputed)	N	hypertrophic cardiomyopathy	http://www.ebi.ac.uk/efo/EFO_0000538	GCST012099	Genome-wide genotyping array, Genome-wide sequencing
2021-11-02	34224794	Wang K	2021-07-02	Prog Neuropsychopharmacol Biol Psychiatry	www.ncbi.nlm.nih.gov/pubmed/34224794	Genome-wide association study identified INSC gene associated with Trail Making Test Part A and Alzheimer's disease related cognitive phenotypes.	Global cognition (Clinical Dementia Rating Scale Sum of Boxes)	684 European ancestry individuals, 17 Hispanic individuals, 36 African American individuals, 18 individuals	NA	15q14	15	33698419		RYR3			ENSG00000198838			rs17817518-A	rs17817518	0	17817518	intron_variant	0	NR	3e-06	5.52288		0.4307	[0.25-0.61] unit decrease	NR [534934]	N	cognitive function measurement	http://www.ebi.ac.uk/efo/EFO_0008354	GCST90025853	Genome-wide genotyping array
2021-11-01	34488071	Crist RC	2021-08-28	Drug Alcohol Depend	www.ncbi.nlm.nih.gov/pubmed/34488071	Analysis of genetic and clinical factors associated with buprenorphine response.	Response to buprenorphine in opioid use disorder	1,609 European ancestry individuals	NA	16q24.1	16	84814217		USP10 - CRISPLD2	ENSG00000103194	ENSG00000103196		34295	5768	rs7205113-T	rs7205113	0	7205113	intergenic_variant	1	NR	8e-06	5.09691		1.6486	[1.43-1.87]	Affymetrix [NR] (imputed)	N	response to opioid	http://www.ebi.ac.uk/efo/EFO_0008541	GCST90044777	Genome-wide genotyping array
2019-05-21	30595370	Kichaev G	2018-12-27	Am J Hum Genet	www.ncbi.nlm.nih.gov/pubmed/30595370	Leveraging Polygenic Functional Enrichment to Improve GWAS Power.	Height	approximately 458,000 European ancestry individuals	NA	14q13.2	14	35751670		RALGAPA1			ENSG00000174373			rs112957890-?	rs112957890	0	112957890	intron_variant	0	NR	3e-21	20.5229				NR [~ 8900000] (imputed)	N	body height	http://www.ebi.ac.uk/efo/EFO_0004339	GCST007841	Genome-wide genotyping array
2019-05-21	30595370	Kichaev G	2018-12-27	Am J Hum Genet	www.ncbi.nlm.nih.gov/pubmed/30595370	Leveraging Polygenic Functional Enrichment to Improve GWAS Power.	Height	approximately 458,000 European ancestry individuals	NA	14q13.3	14	36675311		PAX9			ENSG00000198807			rs10131337-?	rs10131337	0	10131337	intron_variant	0	NR	1e-25	25				NR [~ 8900000] (imputed)	N	body height	http://www.ebi.ac.uk/efo/EFO_0004339	GCST007841	Genome-wide genotyping array
2019-05-21	30595370	Kichaev G	2018-12-27	Am J Hum Genet	www.ncbi.nlm.nih.gov/pubmed/30595370	Leveraging Polygenic Functional Enrichment to Improve GWAS Power.	Height	approximately 458,000 European ancestry individuals	NA	14q22.1	14	50627027		ATL1			ENSG00000198513			rs2934679-?	rs2934679	0	2934679	intron_variant	0	NR	5e-09	8.30103				NR [~ 8900000] (imputed)	N	body height	http://www.ebi.ac.uk/efo/EFO_0004339	GCST007841	Genome-wide genotyping array
2019-05-21	30595370	Kichaev G	2018-12-27	Am J Hum Genet	www.ncbi.nlm.nih.gov/pubmed/30595370	Leveraging Polygenic Functional Enrichment to Improve GWAS Power.	Height	approximately 458,000 European ancestry individuals	NA	14q22.2	14	54796062		SAMD4A - GCH1	ENSG00000020577	ENSG00000131979		2747	45946	rs12586289-?	rs12586289	0	12586289	intergenic_variant	1	NR	2e-24	23.699				NR [~ 8900000] (imputed)	N	body height	http://www.ebi.ac.uk/efo/EFO_0004339	GCST007841	Genome-wide genotyping array
2019-05-21	30595370	Kichaev G	2018-12-27	Am J Hum Genet	www.ncbi.nlm.nih.gov/pubmed/30595370	Leveraging Polygenic Functional Enrichment to Improve GWAS Power.	Height	approximately 458,000 European ancestry individuals	NA	14q23.1	14	59192007		DAAM1			ENSG00000100592			rs11844752-?	rs11844752	0	11844752	intron_variant	0	NR	9e-12	11.0458				NR [~ 8900000] (imputed)	N	body height	http://www.ebi.ac.uk/efo/EFO_0004339	GCST007841	Genome-wide genotyping array
2021-09-30	34045744	Levey DF	2021-05-27	Nat Neurosci	www.ncbi.nlm.nih.gov/pubmed/34045744	Bi-ancestral depression GWAS in the Million Veteran Program and meta-analysis in >1.2 million individuals highlight new therapeutic directions.	Major depressive disorder	340,591 European ancestry cases, 813,676 European ancestry controls	455,350 cases, 887,428 controls	8q12.3	8	64649462		CYP7B1			ENSG00000172817			rs7837935-?	rs7837935	0	7837935	intron_variant	0	NR	2e-11	10.699		0.0274	unit decrease	NR [NR]	N	unipolar depression	http://www.ebi.ac.uk/efo/EFO_0003761	GCST90020227	Genome-wide genotyping array
2020-09-18	32888494	Vuckovic D	2020-09-01	Cell	www.ncbi.nlm.nih.gov/pubmed/32888494	The Polygenic and Monogenic Basis of Blood Traits and Diseases.	Neutrophil count	408,112 British individuals	NA	1p31.3	1	65440807	LEPR	LEPR			ENSG00000116678			rs970468-A	rs970468	0	970468	intron_variant	0	0.635128	4e-16	15.3979		0.0196548	[0.015-0.024] unit increase	Affymetrix [93095623] (imputed)	N	neutrophil count	http://www.ebi.ac.uk/efo/EFO_0004833	GCST90002398	Genome-wide genotyping array
2020-09-18	32888494	Vuckovic D	2020-09-01	Cell	www.ncbi.nlm.nih.gov/pubmed/32888494	The Polygenic and Monogenic Basis of Blood Traits and Diseases.	Neutrophil count	408,112 British individuals	NA	1p31.3	1	65604098	LEPR	LEPR			ENSG00000116678			rs72683129-G	rs72683129	0	72683129	intron_variant	0	0.148304	4e-23	22.3979		0.0338783	[0.027-0.041] unit increase	Affymetrix [93095623] (imputed)	N	neutrophil count	http://www.ebi.ac.uk/efo/EFO_0004833	GCST90002398	Genome-wide genotyping array
2020-09-18	32888494	Vuckovic D	2020-09-01	Cell	www.ncbi.nlm.nih.gov/pubmed/32888494	The Polygenic and Monogenic Basis of Blood Traits and Diseases.	Neutrophil count	408,112 British individuals	NA	1p31.3	1	65671506		LEPR - RN7SL854P	ENSG00000116678	ENSG00000239319		29947	89552	rs34862421-C	rs34862421	0	34862421	intergenic_variant	1	0.363606	3e-46	45.5229		0.0349219	[0.03-0.04] unit decrease	Affymetrix [93095623] (imputed)	N	neutrophil count	http://www.ebi.ac.uk/efo/EFO_0004833	GCST90002398	Genome-wide genotyping array
2021-10-18	34046847	Yao Y	2021-05-27	Endocrine	www.ncbi.nlm.nih.gov/pubmed/34046847	Evaluate the effects of serum urate level on bone mineral density: a genome-wide gene-environment interaction analysis in UK Biobank cohort.	Femur bone mineral density x serum urate levels interaction	2,225 men, 2,350 women	NA				NAV1							rs12743006-?	rs12743006	0	12743006		1	NR	2e-08	7.69897	(female)	1.52437	[NR] unit decrease	Affymetrix [NR] (imputed)	N	urate measurement, bone density	http://www.ebi.ac.uk/efo/EFO_0004531, http://www.ebi.ac.uk/efo/EFO_0003923	GCST012490	Genome-wide genotyping array
2021-10-18	34046847	Yao Y	2021-05-27	Endocrine	www.ncbi.nlm.nih.gov/pubmed/34046847	Evaluate the effects of serum urate level on bone mineral density: a genome-wide gene-environment interaction analysis in UK Biobank cohort.	Femur bone mineral density x serum urate levels interaction	2,225 men, 2,350 women	NA				WWOX							rs78435901-?	rs78435901	0	78435901		1	NR	2e-08	7.69897	(female)	1.30966	[NR] unit decrease	Affymetrix [NR] (imputed)	N	urate measurement, bone density	http://www.ebi.ac.uk/efo/EFO_0004531, http://www.ebi.ac.uk/efo/EFO_0003923	GCST012490	Genome-wide genotyping array
2020-09-18	32888494	Vuckovic D	2020-09-01	Cell	www.ncbi.nlm.nih.gov/pubmed/32888494	The Polygenic and Monogenic Basis of Blood Traits and Diseases.	Neutrophil count	408,112 British individuals	NA	2p16.2	2	54560455	SPTBN1	SPTBN1			ENSG00000115306			rs75475627-G	rs75475627	0	75475627	intron_variant	0	0.076245	3e-16	15.5229		0.0346889	[0.026-0.043] unit increase	Affymetrix [93095623] (imputed)	N	neutrophil count	http://www.ebi.ac.uk/efo/EFO_0004833	GCST90002398	Genome-wide genotyping array
2020-09-18	32888494	Vuckovic D	2020-09-01	Cell	www.ncbi.nlm.nih.gov/pubmed/32888494	The Polygenic and Monogenic Basis of Blood Traits and Diseases.	Neutrophil count	408,112 British individuals	NA	2p15	2	61489414	XPO1	XPO1			ENSG00000082898			rs35045881-CA	rs35045881	0	35045881	intron_variant	0	0.474501	2e-19	18.699		0.0209568	[0.016-0.026] unit decrease	Affymetrix [93095623] (imputed)	N	neutrophil count	http://www.ebi.ac.uk/efo/EFO_0004833	GCST90002398	Genome-wide genotyping array
2021-06-29	33462484	Sinnott-Armstrong N	2021-01-18	Nat Genet	www.ncbi.nlm.nih.gov/pubmed/33462484	Genetics of 35 blood and urine biomarkers in the UK Biobank.	Serum alkaline phosphatase levels	342,535 European ancestry individuals, 6,019 African ancestry individuals, 7,337 South Asian ancestry individuals	NA	7q31.33	7	127374384	NR	ZNF800			ENSG00000048405			rs139681633-C	rs139681633	0	139681633	missense_variant	0	NR	3e-27	26.5229		0.1988	[0.16-0.23] unit decrease	Affymetrix [9000000] (imputed)	N	alkaline phosphatase measurement	http://www.ebi.ac.uk/efo/EFO_0004533	GCST90019494	Genome-wide genotyping array
2021-06-29	33462484	Sinnott-Armstrong N	2021-01-18	Nat Genet	www.ncbi.nlm.nih.gov/pubmed/33462484	Genetics of 35 blood and urine biomarkers in the UK Biobank.	Serum alkaline phosphatase levels	342,535 European ancestry individuals, 6,019 African ancestry individuals, 7,337 South Asian ancestry individuals	NA	1p36.12	1	21679018	NR	USP48			ENSG00000090686			rs78337240-C	rs78337240	0	78337240	3_prime_UTR_variant	0	NR	4e-26	25.3979		0.1193	[0.097-0.141] unit increase	Affymetrix [9000000] (imputed)	N	alkaline phosphatase measurement	http://www.ebi.ac.uk/efo/EFO_0004533	GCST90019494	Genome-wide genotyping array
2021-06-29	33462484	Sinnott-Armstrong N	2021-01-18	Nat Genet	www.ncbi.nlm.nih.gov/pubmed/33462484	Genetics of 35 blood and urine biomarkers in the UK Biobank.	Serum alkaline phosphatase levels	342,535 European ancestry individuals, 6,019 African ancestry individuals, 7,337 South Asian ancestry individuals	NA	6p22.3	6	24167520	NR	NRSN1 - DCDC2	ENSG00000152954	ENSG00000146038		12620	4235	rs9393533-C	rs9393533	0	9393533	intergenic_variant	1	NR	1e-25	25		0.0352	[0.029-0.042] unit decrease	Affymetrix [9000000] (imputed)	N	alkaline phosphatase measurement	http://www.ebi.ac.uk/efo/EFO_0004533	GCST90019494	Genome-wide genotyping array
2021-08-13	34315874	Ward LD	2021-07-27	Nat Commun	www.ncbi.nlm.nih.gov/pubmed/34315874	GWAS of serum ALT and AST reveals an association of SLC30A10 Thr95Ile with hypermanganesemia symptoms.	Alanine aminotransferase levels	387,859 British ancestry individuals, 10,635 Asian or Asian British individuals, 7,468 Black or Black British individuals, 2,338 Chinese ancestry individuals	NA	7q21.2	7	92779056	CDK6	CDK6			ENSG00000105810			rs445-?	rs445	0	445	intron_variant	0	NR	2e-26	25.699		0.0064	[0.005-0.0078] unit increase	Affymetrix [21347608] (imputed)	N	serum alanine aminotransferase measurement	http://www.ebi.ac.uk/efo/EFO_0004735	GCST90013663	Genome-wide genotyping array
2021-08-13	34315874	Ward LD	2021-07-27	Nat Commun	www.ncbi.nlm.nih.gov/pubmed/34315874	GWAS of serum ALT and AST reveals an association of SLC30A10 Thr95Ile with hypermanganesemia symptoms.	Alanine aminotransferase levels	387,859 British ancestry individuals, 10,635 Asian or Asian British individuals, 7,468 Black or Black British individuals, 2,338 Chinese ancestry individuals	NA	18q21.31	18	58428146	NEDD4L	NEDD4L - MIR122HG	ENSG00000049759	ENSG00000267391		26606	17642	rs4940691-?	rs4940691	0	4940691	intergenic_variant	1	NR	3e-46	45.5229		0.008	[0.007-0.009] unit increase	Affymetrix [21347608] (imputed)	N	serum alanine aminotransferase measurement	http://www.ebi.ac.uk/efo/EFO_0004735	GCST90013663	Genome-wide genotyping array
2021-08-13	34315874	Ward LD	2021-07-27	Nat Commun	www.ncbi.nlm.nih.gov/pubmed/34315874	GWAS of serum ALT and AST reveals an association of SLC30A10 Thr95Ile with hypermanganesemia symptoms.	Alanine aminotransferase levels	387,859 British ancestry individuals, 10,635 Asian or Asian British individuals, 7,468 Black or Black British individuals, 2,338 Chinese ancestry individuals	NA	3p25.2	3	12303231	PPARG	PPARG			ENSG00000132170			rs11712037-?	rs11712037	0	11712037	intron_variant	0	NR	2e-41	40.699		0.0086	[0.0072-0.01] unit decrease	Affymetrix [21347608] (imputed)	N	serum alanine aminotransferase measurement	http://www.ebi.ac.uk/efo/EFO_0004735	GCST90013663	Genome-wide genotyping array
2021-08-13	34315874	Ward LD	2021-07-27	Nat Commun	www.ncbi.nlm.nih.gov/pubmed/34315874	GWAS of serum ALT and AST reveals an association of SLC30A10 Thr95Ile with hypermanganesemia symptoms.	Alanine aminotransferase levels	387,859 British ancestry individuals, 10,635 Asian or Asian British individuals, 7,468 Black or Black British individuals, 2,338 Chinese ancestry individuals	NA	6q23.1	6	130049585	L3MBTL3	L3MBTL3			ENSG00000198945			rs201927923-?	rs201927923	0	201927923	intron_variant	0	NR	6e-22	21.2218		0.0043	[0.0033-0.0053] unit decrease	Affymetrix [21347608] (imputed)	N	serum alanine aminotransferase measurement	http://www.ebi.ac.uk/efo/EFO_0004735	GCST90013663	Genome-wide genotyping array
2021-10-19	34075027	Gonda X	2021-06-01	Transl Psychiatry	www.ncbi.nlm.nih.gov/pubmed/34075027	Genetic underpinnings of affective temperaments: a pilot GWAS investigation identifies a new genome-wide significant SNP for anxious temperament in ADGRB3 gene.	Cyclothymic temperament	775 European ancestry individuals	NA	2q34	2	212046417		ERBB4			ENSG00000178568			rs73988954-C	rs73988954	0	73988954	intron_variant	0	NR	9e-06	5.04576		0.05511	unit decrease	Illumina [2550710] (imputed)	N	TEMPS-A questionnaire	http://www.ebi.ac.uk/efo/EFO_0004783	GCST90020037	Genome-wide genotyping array
2020-09-18	32888494	Vuckovic D	2020-09-01	Cell	www.ncbi.nlm.nih.gov/pubmed/32888494	The Polygenic and Monogenic Basis of Blood Traits and Diseases.	Neutrophil percentage of white cells	408,112 British individuals	NA	1q23.1	1	158613048	SPTA1	SPTA1			ENSG00000163554			rs2157691-C	rs2157691	0	2157691	intron_variant	0	0.265688	3e-17	16.5229		0.0210976	[0.016-0.026] unit decrease	Affymetrix [93095623] (imputed)	N	neutrophil percentage of leukocytes	http://www.ebi.ac.uk/efo/EFO_0007990	GCST90002399	Genome-wide genotyping array
2020-09-18	32888494	Vuckovic D	2020-09-01	Cell	www.ncbi.nlm.nih.gov/pubmed/32888494	The Polygenic and Monogenic Basis of Blood Traits and Diseases.	Neutrophil percentage of white cells	408,112 British individuals	NA	1q42.13	1	226988267	RP5-1087E8.3	COQ8A - CDC42BPA	ENSG00000163050	ENSG00000143776		723	1598	rs10586161-C	rs10586161	0	10586161	regulatory_region_variant	1	0.510114	2e-23	22.699		0.0221055	[0.018-0.026] unit decrease	Affymetrix [93095623] (imputed)	N	neutrophil percentage of leukocytes	http://www.ebi.ac.uk/efo/EFO_0007990	GCST90002399	Genome-wide genotyping array
2020-09-18	32888494	Vuckovic D	2020-09-01	Cell	www.ncbi.nlm.nih.gov/pubmed/32888494	The Polygenic and Monogenic Basis of Blood Traits and Diseases.	Neutrophil percentage of white cells	408,112 British individuals	NA	1q44	1	247442974	NLRP3	NLRP3			ENSG00000162711			rs56188865-C	rs56188865	0	56188865	intron_variant	0	0.371681	2e-13	12.699		0.0168867	[0.012-0.021] unit decrease	Affymetrix [93095623] (imputed)	N	neutrophil percentage of leukocytes	http://www.ebi.ac.uk/efo/EFO_0007990	GCST90002399	Genome-wide genotyping array
2021-08-13	34315874	Ward LD	2021-07-27	Nat Commun	www.ncbi.nlm.nih.gov/pubmed/34315874	GWAS of serum ALT and AST reveals an association of SLC30A10 Thr95Ile with hypermanganesemia symptoms.	Aspartate aminotransferase levels	386,570 British ancestry individuals, 10,617 Asian or Asian British individuals, 7,426 Black or Black British individuals, 2,321 Chinese ancestry individuals	NA	3q25.33	3	160320184	IFT80	IFT80			ENSG00000068885			rs17826137-?	rs17826137	0	17826137	intron_variant	0	NR	2e-11	10.699		0.0019	[0.0013-0.0025] unit increase	Affymetrix [21347608] (imputed)	N	aspartate aminotransferase measurement	http://www.ebi.ac.uk/efo/EFO_0004736	GCST90013664	Genome-wide genotyping array
2021-08-13	34315874	Ward LD	2021-07-27	Nat Commun	www.ncbi.nlm.nih.gov/pubmed/34315874	GWAS of serum ALT and AST reveals an association of SLC30A10 Thr95Ile with hypermanganesemia symptoms.	Aspartate aminotransferase levels	386,570 British ancestry individuals, 10,617 Asian or Asian British individuals, 7,426 Black or Black British individuals, 2,321 Chinese ancestry individuals	NA	12q24.12	12	111446804	SH2B3	SH2B3, ATXN2			ENSG00000111252, ENSG00000204842			rs3184504-?	rs3184504	0	3184504	missense_variant	0	NR	1e-18	18		0.0024	[0.0018-0.003] unit increase	Affymetrix [21347608] (imputed)	N	aspartate aminotransferase measurement	http://www.ebi.ac.uk/efo/EFO_0004736	GCST90013664	Genome-wide genotyping array
2021-08-13	34315874	Ward LD	2021-07-27	Nat Commun	www.ncbi.nlm.nih.gov/pubmed/34315874	GWAS of serum ALT and AST reveals an association of SLC30A10 Thr95Ile with hypermanganesemia symptoms.	Aspartate aminotransferase levels	386,570 British ancestry individuals, 10,617 Asian or Asian British individuals, 7,426 Black or Black British individuals, 2,321 Chinese ancestry individuals	NA	11p14.3	11	22233940	ANO5	ANO5			ENSG00000171714			rs12574283-?	rs12574283	0	12574283	intron_variant	0	NR	9e-31	30.0458		0.0031	[0.0025-0.0037] unit decrease	Affymetrix [21347608] (imputed)	N	aspartate aminotransferase measurement	http://www.ebi.ac.uk/efo/EFO_0004736	GCST90013664	Genome-wide genotyping array
2021-08-13	34315874	Ward LD	2021-07-27	Nat Commun	www.ncbi.nlm.nih.gov/pubmed/34315874	GWAS of serum ALT and AST reveals an association of SLC30A10 Thr95Ile with hypermanganesemia symptoms.	Aspartate aminotransferase levels	386,570 British ancestry individuals, 10,617 Asian or Asian British individuals, 7,426 Black or Black British individuals, 2,321 Chinese ancestry individuals	NA	1p31.3	1	65696015	LEPR	LEPR - RN7SL854P	ENSG00000116678	ENSG00000239319		54456	65043	rs6688625-?	rs6688625	0	6688625	intergenic_variant	1	NR	2e-15	14.699		0.0027	[0.0019-0.0035] unit increase	Affymetrix [21347608] (imputed)	N	aspartate aminotransferase measurement	http://www.ebi.ac.uk/efo/EFO_0004736	GCST90013664	Genome-wide genotyping array
2021-10-18	34046847	Yao Y	2021-05-27	Endocrine	www.ncbi.nlm.nih.gov/pubmed/34046847	Evaluate the effects of serum urate level on bone mineral density: a genome-wide gene-environment interaction analysis in UK Biobank cohort.	Femur bone mineral density x serum urate levels interaction	2,225 men, 2,350 women	NA				UBE4B							rs115486679-?	rs115486679	0	115486679		1	NR	4e-11	10.3979	(male)	3.50999	[NR] unit decrease	Affymetrix [NR] (imputed)	N	urate measurement, bone density	http://www.ebi.ac.uk/efo/EFO_0004531, http://www.ebi.ac.uk/efo/EFO_0003923	GCST012490	Genome-wide genotyping array
2021-10-18	34046847	Yao Y	2021-05-27	Endocrine	www.ncbi.nlm.nih.gov/pubmed/34046847	Evaluate the effects of serum urate level on bone mineral density: a genome-wide gene-environment interaction analysis in UK Biobank cohort.	Femur bone mineral density x serum urate levels interaction	2,225 men, 2,350 women	NA				SCYL2							rs144563802-?	rs144563802	0	144563802		1	NR	1e-10	10	(male)	4.16415	[NR] unit decrease	Affymetrix [NR] (imputed)	N	urate measurement, bone density	http://www.ebi.ac.uk/efo/EFO_0004531, http://www.ebi.ac.uk/efo/EFO_0003923	GCST012490	Genome-wide genotyping array
2020-11-30	32916098	Verweij N	2020-09-02	Cell Syst	www.ncbi.nlm.nih.gov/pubmed/32916098	The Genetic Makeup of the Electrocardiogram.	Electrocardiogram morphology (amplitude at temporal datapoints)	63,706 European and unknown ancestry individuals	NA	6p24.3	6	7527036	DSP	HNRNPLP1 - DSP	ENSG00000233503	ENSG00000096696		44442	14581	rs72825038-G	rs72825038	0	72825038	intergenic_variant	1	0.905517	5e-10	9.30103	(8 ms)	0.0595713	[0.041-0.078] unit increase	Affymetrix [10000000] (imputed)	N	electrocardiography	http://www.ebi.ac.uk/efo/EFO_0004327	GCST010796	Genome-wide genotyping array
2020-11-30	32916098	Verweij N	2020-09-02	Cell Syst	www.ncbi.nlm.nih.gov/pubmed/32916098	The Genetic Makeup of the Electrocardiogram.	Electrocardiogram morphology (amplitude at temporal datapoints)	63,706 European and unknown ancestry individuals	NA	6p24.3	6	7527036	DSP	HNRNPLP1 - DSP	ENSG00000233503	ENSG00000096696		44442	14581	rs72825038-G	rs72825038	0	72825038	intergenic_variant	1	0.905517	7e-10	9.1549	(-10 ms)	0.0605501	[0.042-0.079] unit increase	Affymetrix [10000000] (imputed)	N	electrocardiography	http://www.ebi.ac.uk/efo/EFO_0004327	GCST010796	Genome-wide genotyping array
2020-11-30	32916098	Verweij N	2020-09-02	Cell Syst	www.ncbi.nlm.nih.gov/pubmed/32916098	The Genetic Makeup of the Electrocardiogram.	Electrocardiogram morphology (amplitude at temporal datapoints)	63,706 European and unknown ancestry individuals	NA	6p24.3	6	7527036	DSP	HNRNPLP1 - DSP	ENSG00000233503	ENSG00000096696		44442	14581	rs72825038-G	rs72825038	0	72825038	intergenic_variant	1	0.905517	5e-10	9.30103	(-8 ms)	0.0606684	[0.042-0.079] unit increase	Affymetrix [10000000] (imputed)	N	electrocardiography	http://www.ebi.ac.uk/efo/EFO_0004327	GCST010796	Genome-wide genotyping array
2020-11-30	32916098	Verweij N	2020-09-02	Cell Syst	www.ncbi.nlm.nih.gov/pubmed/32916098	The Genetic Makeup of the Electrocardiogram.	Electrocardiogram morphology (amplitude at temporal datapoints)	63,706 European and unknown ancestry individuals	NA	6p24.3	6	7527036	DSP	HNRNPLP1 - DSP	ENSG00000233503	ENSG00000096696		44442	14581	rs72825038-G	rs72825038	0	72825038	intergenic_variant	1	0.905517	7e-10	9.1549	(-6 ms)	0.0601711	[0.041-0.079] unit increase	Affymetrix [10000000] (imputed)	N	electrocardiography	http://www.ebi.ac.uk/efo/EFO_0004327	GCST010796	Genome-wide genotyping array
2020-11-30	32916098	Verweij N	2020-09-02	Cell Syst	www.ncbi.nlm.nih.gov/pubmed/32916098	The Genetic Makeup of the Electrocardiogram.	Electrocardiogram morphology (amplitude at temporal datapoints)	63,706 European and unknown ancestry individuals	NA	6p24.3	6	7527036	DSP	HNRNPLP1 - DSP	ENSG00000233503	ENSG00000096696		44442	14581	rs72825038-G	rs72825038	0	72825038	intergenic_variant	1	0.905517	6e-10	9.22185	(-4 ms)	0.059448	[0.041-0.078] unit increase	Affymetrix [10000000] (imputed)	N	electrocardiography	http://www.ebi.ac.uk/efo/EFO_0004327	GCST010796	Genome-wide genotyping array
2020-11-30	32916098	Verweij N	2020-09-02	Cell Syst	www.ncbi.nlm.nih.gov/pubmed/32916098	The Genetic Makeup of the Electrocardiogram.	Electrocardiogram morphology (amplitude at temporal datapoints)	63,706 European and unknown ancestry individuals	NA	6p24.3	6	7527036	DSP	HNRNPLP1 - DSP	ENSG00000233503	ENSG00000096696		44442	14581	rs72825038-G	rs72825038	0	72825038	intergenic_variant	1	0.905517	1e-09	9	(-2 ms)	0.0580304	[0.039-0.077] unit increase	Affymetrix [10000000] (imputed)	N	electrocardiography	http://www.ebi.ac.uk/efo/EFO_0004327	GCST010796	Genome-wide genotyping array
2020-11-30	32916098	Verweij N	2020-09-02	Cell Syst	www.ncbi.nlm.nih.gov/pubmed/32916098	The Genetic Makeup of the Electrocardiogram.	Electrocardiogram morphology (amplitude at temporal datapoints)	63,706 European and unknown ancestry individuals	NA	6p24.3	6	7527036	DSP	HNRNPLP1 - DSP	ENSG00000233503	ENSG00000096696		44442	14581	rs72825038-G	rs72825038	0	72825038	intergenic_variant	1	0.905517	1e-09	9	(0 ms)	0.0575448	[0.039-0.076] unit increase	Affymetrix [10000000] (imputed)	N	electrocardiography	http://www.ebi.ac.uk/efo/EFO_0004327	GCST010796	Genome-wide genotyping array
2020-11-30	32916098	Verweij N	2020-09-02	Cell Syst	www.ncbi.nlm.nih.gov/pubmed/32916098	The Genetic Makeup of the Electrocardiogram.	Electrocardiogram morphology (amplitude at temporal datapoints)	63,706 European and unknown ancestry individuals	NA	6p24.3	6	7527036	DSP	HNRNPLP1 - DSP	ENSG00000233503	ENSG00000096696		44442	14581	rs72825038-G	rs72825038	0	72825038	intergenic_variant	1	0.905517	9e-10	9.04576	(2 ms)	0.0582898	[0.039-0.077] unit increase	Affymetrix [10000000] (imputed)	N	electrocardiography	http://www.ebi.ac.uk/efo/EFO_0004327	GCST010796	Genome-wide genotyping array
2020-11-30	32916098	Verweij N	2020-09-02	Cell Syst	www.ncbi.nlm.nih.gov/pubmed/32916098	The Genetic Makeup of the Electrocardiogram.	Electrocardiogram morphology (amplitude at temporal datapoints)	63,706 European and unknown ancestry individuals	NA	6p24.3	6	7527036	DSP	HNRNPLP1 - DSP	ENSG00000233503	ENSG00000096696		44442	14581	rs72825038-G	rs72825038	0	72825038	intergenic_variant	1	0.905517	9e-10	9.04576	(4 ms)	0.0584989	[0.04-0.077] unit increase	Affymetrix [10000000] (imputed)	N	electrocardiography	http://www.ebi.ac.uk/efo/EFO_0004327	GCST010796	Genome-wide genotyping array
2020-11-30	32916098	Verweij N	2020-09-02	Cell Syst	www.ncbi.nlm.nih.gov/pubmed/32916098	The Genetic Makeup of the Electrocardiogram.	Electrocardiogram morphology (amplitude at temporal datapoints)	63,706 European and unknown ancestry individuals	NA	6p24.3	6	7527036	DSP	HNRNPLP1 - DSP	ENSG00000233503	ENSG00000096696		44442	14581	rs72825038-G	rs72825038	0	72825038	intergenic_variant	1	0.905517	9e-10	9.04576	(6 ms)	0.0586003	[0.04-0.077] unit increase	Affymetrix [10000000] (imputed)	N	electrocardiography	http://www.ebi.ac.uk/efo/EFO_0004327	GCST010796	Genome-wide genotyping array
2020-11-30	32916098	Verweij N	2020-09-02	Cell Syst	www.ncbi.nlm.nih.gov/pubmed/32916098	The Genetic Makeup of the Electrocardiogram.	Electrocardiogram morphology (amplitude at temporal datapoints)	63,706 European and unknown ancestry individuals	NA	6p24.3	6	7527036	DSP	HNRNPLP1 - DSP	ENSG00000233503	ENSG00000096696		44442	14581	rs72825038-G	rs72825038	0	72825038	intergenic_variant	1	0.905517	1e-09	9	(10 ms)	0.0587136	[0.04-0.078] unit increase	Affymetrix [10000000] (imputed)	N	electrocardiography	http://www.ebi.ac.uk/efo/EFO_0004327	GCST010796	Genome-wide genotyping array
2020-11-30	32916098	Verweij N	2020-09-02	Cell Syst	www.ncbi.nlm.nih.gov/pubmed/32916098	The Genetic Makeup of the Electrocardiogram.	Electrocardiogram morphology (amplitude at temporal datapoints)	63,706 European and unknown ancestry individuals	NA	6p24.3	6	7527036	DSP	HNRNPLP1 - DSP	ENSG00000233503	ENSG00000096696		44442	14581	rs72825038-G	rs72825038	0	72825038	intergenic_variant	1	0.905517	9e-09	8.04576	(12 ms)	0.0549455	[0.036-0.074] unit increase	Affymetrix [10000000] (imputed)	N	electrocardiography	http://www.ebi.ac.uk/efo/EFO_0004327	GCST010796	Genome-wide genotyping array
2020-11-30	32916098	Verweij N	2020-09-02	Cell Syst	www.ncbi.nlm.nih.gov/pubmed/32916098	The Genetic Makeup of the Electrocardiogram.	Electrocardiogram morphology (amplitude at temporal datapoints)	63,706 European and unknown ancestry individuals	NA	6p24.3	6	7527036	DSP	HNRNPLP1 - DSP	ENSG00000233503	ENSG00000096696		44442	14581	rs72825038-G	rs72825038	0	72825038	intergenic_variant	1	0.905517	1e-08	8	(238 ms)	0.0551825	[0.036-0.074] unit increase	Affymetrix [10000000] (imputed)	N	electrocardiography	http://www.ebi.ac.uk/efo/EFO_0004327	GCST010796	Genome-wide genotyping array
2020-11-30	32916098	Verweij N	2020-09-02	Cell Syst	www.ncbi.nlm.nih.gov/pubmed/32916098	The Genetic Makeup of the Electrocardiogram.	Electrocardiogram morphology (amplitude at temporal datapoints)	63,706 European and unknown ancestry individuals	NA	6p24.3	6	7527036	DSP	HNRNPLP1 - DSP	ENSG00000233503	ENSG00000096696		44442	14581	rs72825038-G	rs72825038	0	72825038	intergenic_variant	1	0.905517	3e-08	7.52288	(242 ms)	0.0537556	[0.035-0.073] unit increase	Affymetrix [10000000] (imputed)	N	electrocardiography	http://www.ebi.ac.uk/efo/EFO_0004327	GCST010796	Genome-wide genotyping array
2020-11-30	32916098	Verweij N	2020-09-02	Cell Syst	www.ncbi.nlm.nih.gov/pubmed/32916098	The Genetic Makeup of the Electrocardiogram.	Electrocardiogram morphology (amplitude at temporal datapoints)	63,706 European and unknown ancestry individuals	NA	6p24.3	6	7527036	DSP	HNRNPLP1 - DSP	ENSG00000233503	ENSG00000096696		44442	14581	rs72825038-G	rs72825038	0	72825038	intergenic_variant	1	0.905517	3e-08	7.52288	(250 ms)	0.0536999	[0.035-0.073] unit increase	Affymetrix [10000000] (imputed)	N	electrocardiography	http://www.ebi.ac.uk/efo/EFO_0004327	GCST010796	Genome-wide genotyping array
2020-11-30	32916098	Verweij N	2020-09-02	Cell Syst	www.ncbi.nlm.nih.gov/pubmed/32916098	The Genetic Makeup of the Electrocardiogram.	Electrocardiogram morphology (amplitude at temporal datapoints)	63,706 European and unknown ancestry individuals	NA	6p24.3	6	7527036	DSP	HNRNPLP1 - DSP	ENSG00000233503	ENSG00000096696		44442	14581	rs72825038-G	rs72825038	0	72825038	intergenic_variant	1	0.905517	2e-08	7.69897	(252 ms)	0.0549369	[0.036-0.074] unit increase	Affymetrix [10000000] (imputed)	N	electrocardiography	http://www.ebi.ac.uk/efo/EFO_0004327	GCST010796	Genome-wide genotyping array
2020-11-30	32916098	Verweij N	2020-09-02	Cell Syst	www.ncbi.nlm.nih.gov/pubmed/32916098	The Genetic Makeup of the Electrocardiogram.	Electrocardiogram morphology (amplitude at temporal datapoints)	63,706 European and unknown ancestry individuals	NA	6p24.3	6	7527036	DSP	HNRNPLP1 - DSP	ENSG00000233503	ENSG00000096696		44442	14581	rs72825038-G	rs72825038	0	72825038	intergenic_variant	1	0.905517	3e-08	7.52288	(254 ms)	0.0538602	[0.035-0.073] unit increase	Affymetrix [10000000] (imputed)	N	electrocardiography	http://www.ebi.ac.uk/efo/EFO_0004327	GCST010796	Genome-wide genotyping array
2020-11-30	32916098	Verweij N	2020-09-02	Cell Syst	www.ncbi.nlm.nih.gov/pubmed/32916098	The Genetic Makeup of the Electrocardiogram.	Electrocardiogram morphology (amplitude at temporal datapoints)	63,706 European and unknown ancestry individuals	NA	6p24.3	6	7527036	DSP	HNRNPLP1 - DSP	ENSG00000233503	ENSG00000096696		44442	14581	rs72825038-G	rs72825038	0	72825038	intergenic_variant	1	0.905517	2e-08	7.69897	(256 ms)	0.0541686	[0.035-0.073] unit increase	Affymetrix [10000000] (imputed)	N	electrocardiography	http://www.ebi.ac.uk/efo/EFO_0004327	GCST010796	Genome-wide genotyping array
2020-11-30	32916098	Verweij N	2020-09-02	Cell Syst	www.ncbi.nlm.nih.gov/pubmed/32916098	The Genetic Makeup of the Electrocardiogram.	Electrocardiogram morphology (amplitude at temporal datapoints)	63,706 European and unknown ancestry individuals	NA	6p24.3	6	7527036	DSP	HNRNPLP1 - DSP	ENSG00000233503	ENSG00000096696		44442	14581	rs72825038-G	rs72825038	0	72825038	intergenic_variant	1	0.905517	9e-09	8.04576	(258 ms)	0.0550253	[0.036-0.074] unit increase	Affymetrix [10000000] (imputed)	N	electrocardiography	http://www.ebi.ac.uk/efo/EFO_0004327	GCST010796	Genome-wide genotyping array
2020-11-30	32916098	Verweij N	2020-09-02	Cell Syst	www.ncbi.nlm.nih.gov/pubmed/32916098	The Genetic Makeup of the Electrocardiogram.	Electrocardiogram morphology (amplitude at temporal datapoints)	63,706 European and unknown ancestry individuals	NA	6p24.3	6	7527036	DSP	HNRNPLP1 - DSP	ENSG00000233503	ENSG00000096696		44442	14581	rs72825038-G	rs72825038	0	72825038	intergenic_variant	1	0.905517	2e-08	7.69897	(260 ms)	0.0540927	[0.035-0.073] unit increase	Affymetrix [10000000] (imputed)	N	electrocardiography	http://www.ebi.ac.uk/efo/EFO_0004327	GCST010796	Genome-wide genotyping array
2021-06-29	33462484	Sinnott-Armstrong N	2021-01-18	Nat Genet	www.ncbi.nlm.nih.gov/pubmed/33462484	Genetics of 35 blood and urine biomarkers in the UK Biobank.	Serum alkaline phosphatase levels	342,535 European ancestry individuals, 6,019 African ancestry individuals, 7,337 South Asian ancestry individuals	NA	18q21.31	18	58428146	NR	NEDD4L - MIR122HG	ENSG00000049759	ENSG00000267391		26606	17642	rs4940691-G	rs4940691	0	4940691	intergenic_variant	1	NR	3e-22	21.5229		0.0287	[0.023-0.035] unit decrease	Affymetrix [9000000] (imputed)	N	alkaline phosphatase measurement	http://www.ebi.ac.uk/efo/EFO_0004533	GCST90019494	Genome-wide genotyping array
2021-06-29	33462484	Sinnott-Armstrong N	2021-01-18	Nat Genet	www.ncbi.nlm.nih.gov/pubmed/33462484	Genetics of 35 blood and urine biomarkers in the UK Biobank.	Serum alkaline phosphatase levels	342,535 European ancestry individuals, 6,019 African ancestry individuals, 7,337 South Asian ancestry individuals	NA	1p36.12	1	21711573	NR	USP48			ENSG00000090686			rs76367513-A	rs76367513	0	76367513	intron_variant	0	NR	1e-20	20		0.0513	[0.041-0.062] unit increase	Affymetrix [9000000] (imputed)	N	alkaline phosphatase measurement	http://www.ebi.ac.uk/efo/EFO_0004533	GCST90019494	Genome-wide genotyping array
2022-02-17	34503513	Harshfield EL	2021-09-10	BMC Med	www.ncbi.nlm.nih.gov/pubmed/34503513	Genome-wide analysis of blood lipid metabolites in over 5000 South Asians reveals biological insights at cardiometabolic disease loci.	Phosphatidylcholine_32:2_[M+H]1+/Phosphatidylethanolamine_35:2_[M+H]1+/Phosphatidate_37:3_[M+NH4]1+ levels	13,814 British ancestry individuals	NA	18q11.1	18	21457600		GREB1L			ENSG00000141449			rs8086339-T	rs8086339	0	8086339	intron_variant	0	NR	5e-15	14.301		0.125418	[0.094-0.157] unit increase	Affymetrix [87696910] (imputed)	N	phosphatidylcholine measurement	http://www.ebi.ac.uk/efo/EFO_0010226	GCST90060264	Genome-wide genotyping array
2021-10-18	33980691	Martin S	2021-05-12	Diabetes	www.ncbi.nlm.nih.gov/pubmed/33980691	Genetic evidence for different adiposity phenotypes and their opposing influence on ectopic fat and risk of cardiometabolic disease.	Body fat percentage	442,278 European ancestry individuals	NA	18q11.2	18	23542244		NPC1			ENSG00000141458			rs771025058-AAG	rs771025058	1	36019635	intron_variant	0	0.54	4e-30	29.3979		0.017	% increase	NR [NR] (imputed)	N	body fat percentage	http://www.ebi.ac.uk/efo/EFO_0007800	GCST90020232	Genome-wide genotyping array
2021-10-18	33980691	Martin S	2021-05-12	Diabetes	www.ncbi.nlm.nih.gov/pubmed/33980691	Genetic evidence for different adiposity phenotypes and their opposing influence on ectopic fat and risk of cardiometabolic disease.	Body fat percentage	442,278 European ancestry individuals	NA	1p21.3	1	97850337		DPYD			ENSG00000188641			rs12072739-G	rs12072739	0	12072739	intron_variant	0	0.23	7e-16	15.1549		0.014	% increase	NR [NR] (imputed)	N	body fat percentage	http://www.ebi.ac.uk/efo/EFO_0007800	GCST90020232	Genome-wide genotyping array
2021-08-24	34021172	Christakoudi S	2021-05-21	Sci Rep	www.ncbi.nlm.nih.gov/pubmed/34021172	GWAS of allometric body-shape indices in UK Biobank identifies loci suggesting associations with morphogenesis, organogenesis, adrenal cell renewal and cancer.	Waist-hip index	186,825 British ancestry men	NA	3p21.1	3	52636758	PBRM1	PBRM1			ENSG00000163939			rs567776784-CAAAAA	rs567776784	0	567776784	intron_variant	0	NR	2e-09	8.69897		0.0191688	[0.013-0.025] unit decrease	Affymetrix [127266] (imputed)	N	BMI-adjusted waist-hip ratio	http://www.ebi.ac.uk/efo/EFO_0007788	GCST012228	Genome-wide genotyping array
2021-08-24	34021172	Christakoudi S	2021-05-21	Sci Rep	www.ncbi.nlm.nih.gov/pubmed/34021172	GWAS of allometric body-shape indices in UK Biobank identifies loci suggesting associations with morphogenesis, organogenesis, adrenal cell renewal and cancer.	Waist-hip index	186,825 British ancestry men	NA	3p21.1	3	52575227	SMIM4, PBRM1	PBRM1, SMIM4			ENSG00000163939, ENSG00000168273			rs140838723-CCAAA	rs140838723	1	71084192	intron_variant	0	NR	5e-11	10.301		0.021033	[0.015-0.027] unit decrease	Affymetrix [127266] (imputed)	N	BMI-adjusted waist-hip ratio	http://www.ebi.ac.uk/efo/EFO_0007788	GCST012228	Genome-wide genotyping array
2021-08-24	34021172	Christakoudi S	2021-05-21	Sci Rep	www.ncbi.nlm.nih.gov/pubmed/34021172	GWAS of allometric body-shape indices in UK Biobank identifies loci suggesting associations with morphogenesis, organogenesis, adrenal cell renewal and cancer.	Waist-hip index	186,825 British ancestry men	NA	5q31.1	5	133061659	HSPA4	HSPA4			ENSG00000170606			rs55747751-A	rs55747751	0	55747751	intron_variant	0	NR	5e-09	8.30103		0.0332959	[0.022-0.044] unit decrease	Affymetrix [127266] (imputed)	N	BMI-adjusted waist-hip ratio	http://www.ebi.ac.uk/efo/EFO_0007788	GCST012228	Genome-wide genotyping array
2021-08-24	34021172	Christakoudi S	2021-05-21	Sci Rep	www.ncbi.nlm.nih.gov/pubmed/34021172	GWAS of allometric body-shape indices in UK Biobank identifies loci suggesting associations with morphogenesis, organogenesis, adrenal cell renewal and cancer.	Waist-hip index	186,825 British ancestry men	NA	5q35.3	5	177106794	FGFR4	FGFR4 - NSD1	ENSG00000160867	ENSG00000165671		8650	26231	rs244721-T	rs244721	0	244721	intergenic_variant	1	NR	9e-13	12.0458		0.0237374	[0.017-0.03] unit decrease	Affymetrix [127266] (imputed)	N	BMI-adjusted waist-hip ratio	http://www.ebi.ac.uk/efo/EFO_0007788	GCST012228	Genome-wide genotyping array
2021-08-24	34021172	Christakoudi S	2021-05-21	Sci Rep	www.ncbi.nlm.nih.gov/pubmed/34021172	GWAS of allometric body-shape indices in UK Biobank identifies loci suggesting associations with morphogenesis, organogenesis, adrenal cell renewal and cancer.	Waist-hip index	186,825 British ancestry men	NA	5q35.3	5	177107885	FGFR4	FGFR4 - NSD1	ENSG00000160867	ENSG00000165671		9741	25140	rs244723-G	rs244723	0	244723	intergenic_variant	1	NR	3e-23	22.5229		0.0313747	[0.025-0.038] unit decrease	Affymetrix [127266] (imputed)	N	BMI-adjusted waist-hip ratio	http://www.ebi.ac.uk/efo/EFO_0007788	GCST012228	Genome-wide genotyping array
2021-08-24	34021172	Christakoudi S	2021-05-21	Sci Rep	www.ncbi.nlm.nih.gov/pubmed/34021172	GWAS of allometric body-shape indices in UK Biobank identifies loci suggesting associations with morphogenesis, organogenesis, adrenal cell renewal and cancer.	Waist-hip index	186,825 British ancestry men	NA	5q35.3	5	177176587	NSD1	NSD1			ENSG00000165671			rs72813153-T	rs72813153	0	72813153	intron_variant	0	NR	5e-15	14.301		0.0344439	[0.026-0.043] unit increase	Affymetrix [127266] (imputed)	N	BMI-adjusted waist-hip ratio	http://www.ebi.ac.uk/efo/EFO_0007788	GCST012228	Genome-wide genotyping array
2021-06-29	33462484	Sinnott-Armstrong N	2021-01-18	Nat Genet	www.ncbi.nlm.nih.gov/pubmed/33462484	Genetics of 35 blood and urine biomarkers in the UK Biobank.	Serum alkaline phosphatase levels	342,535 European ancestry individuals, 6,019 African ancestry individuals, 7,337 South Asian ancestry individuals	NA	6p22.3	6	24315214	NR	DCDC2			ENSG00000146038			rs72830895-G	rs72830895	0	72830895	intron_variant	0	NR	2e-95	94.699		0.1009	[0.091-0.111] unit increase	Affymetrix [9000000] (imputed)	N	alkaline phosphatase measurement	http://www.ebi.ac.uk/efo/EFO_0004533	GCST90019494	Genome-wide genotyping array
2021-10-18	34046847	Yao Y	2021-05-27	Endocrine	www.ncbi.nlm.nih.gov/pubmed/34046847	Evaluate the effects of serum urate level on bone mineral density: a genome-wide gene-environment interaction analysis in UK Biobank cohort.	Femur bone mineral density x serum urate levels interaction	2,225 men, 2,350 women	NA				TCF7L2							rs529175664-?	rs529175664	0	529175664		1	NR	1e-08	8	(female)	1.32684	[NR] unit increase	Affymetrix [NR] (imputed)	N	urate measurement, bone density	http://www.ebi.ac.uk/efo/EFO_0004531, http://www.ebi.ac.uk/efo/EFO_0003923	GCST012490	Genome-wide genotyping array
2021-09-30	34045744	Levey DF	2021-05-27	Nat Neurosci	www.ncbi.nlm.nih.gov/pubmed/34045744	Bi-ancestral depression GWAS in the Million Veteran Program and meta-analysis in >1.2 million individuals highlight new therapeutic directions.	Major depressive disorder	340,591 European ancestry cases, 813,676 European ancestry controls	455,350 cases, 887,428 controls	13q21.32	13	66372345		PCDH9			ENSG00000184226			rs7988498-?	rs7988498	0	7988498	intron_variant	0	NR	5e-24	23.301		0.0271	unit decrease	NR [NR]	N	unipolar depression	http://www.ebi.ac.uk/efo/EFO_0003761	GCST90020227	Genome-wide genotyping array
2021-09-30	34045744	Levey DF	2021-05-27	Nat Neurosci	www.ncbi.nlm.nih.gov/pubmed/34045744	Bi-ancestral depression GWAS in the Million Veteran Program and meta-analysis in >1.2 million individuals highlight new therapeutic directions.	Major depressive disorder	340,591 European ancestry cases, 813,676 European ancestry controls	455,350 cases, 887,428 controls	18q21.2	18	53220378		DCC			ENSG00000187323			rs4632195-?	rs4632195	0	4632195	intron_variant	0	NR	6e-18	17.2218		0.0231	unit increase	NR [NR]	N	unipolar depression	http://www.ebi.ac.uk/efo/EFO_0003761	GCST90020227	Genome-wide genotyping array
2021-09-30	34045744	Levey DF	2021-05-27	Nat Neurosci	www.ncbi.nlm.nih.gov/pubmed/34045744	Bi-ancestral depression GWAS in the Million Veteran Program and meta-analysis in >1.2 million individuals highlight new therapeutic directions.	Major depressive disorder	340,591 European ancestry cases, 813,676 European ancestry controls	455,350 cases, 887,428 controls	9q22.31	9	93463196		FAM120A			ENSG00000048828			rs7023933-?	rs7023933	0	7023933	intron_variant	0	NR	8e-17	16.0969		0.0298	unit decrease	NR [NR]	N	unipolar depression	http://www.ebi.ac.uk/efo/EFO_0003761	GCST90020227	Genome-wide genotyping array
2021-09-30	34045744	Levey DF	2021-05-27	Nat Neurosci	www.ncbi.nlm.nih.gov/pubmed/34045744	Bi-ancestral depression GWAS in the Million Veteran Program and meta-analysis in >1.2 million individuals highlight new therapeutic directions.	Major depressive disorder	340,591 European ancestry cases, 813,676 European ancestry controls	455,350 cases, 887,428 controls	5q12.1	5	62213828		RN7SKP157 - KIF2A	ENSG00000251983	ENSG00000068796		66882	92334	rs60157091-?	rs60157091	0	60157091	intergenic_variant	1	NR	3e-15	14.5229		0.0212	unit increase	NR [NR]	N	unipolar depression	http://www.ebi.ac.uk/efo/EFO_0003761	GCST90020227	Genome-wide genotyping array
2021-06-11	33987465	Alfradique-Dunham I	2021-01-28	Neurol Genet	www.ncbi.nlm.nih.gov/pubmed/33987465	Genome-Wide Association Study Meta-Analysis for Parkinson Disease Motor Subtypes.	Parkinson's disease motor subtype (tremor to postural instability/gait difficulty score ratio)	3,212 European ancestry individuals	NA	10q21.1	10	54661640	PCDH15	PCDH15			ENSG00000150275			rs117238693-T	rs117238693	0	117238693	intron_variant	0	0.98	8e-06	5.09691		0.43	[0.23-0.63] unit increase	Illumina [14638245] (imputed)	N	Parkinson's disease symptom measurement	http://www.ebi.ac.uk/efo/EFO_0600011	GCST90000015	Genome-wide genotyping array
2021-10-18	34046847	Yao Y	2021-05-27	Endocrine	www.ncbi.nlm.nih.gov/pubmed/34046847	Evaluate the effects of serum urate level on bone mineral density: a genome-wide gene-environment interaction analysis in UK Biobank cohort.	Femur bone mineral density x serum urate levels interaction	2,225 men, 2,350 women	NA				KIDINS220							rs138129528-?	rs138129528	0	138129528		1	NR	3e-08	7.52288	(female)	4.04176	[NR] unit decrease	Affymetrix [NR] (imputed)	N	urate measurement, bone density	http://www.ebi.ac.uk/efo/EFO_0004531, http://www.ebi.ac.uk/efo/EFO_0003923	GCST012490	Genome-wide genotyping array
2021-10-18	34046847	Yao Y	2021-05-27	Endocrine	www.ncbi.nlm.nih.gov/pubmed/34046847	Evaluate the effects of serum urate level on bone mineral density: a genome-wide gene-environment interaction analysis in UK Biobank cohort.	Femur bone mineral density x serum urate levels interaction	2,225 men, 2,350 women	NA				LAMA5							rs508216-?	rs508216	0	508216		1	NR	3e-08	7.52288	(female)	1.31462	[NR] unit decrease	Affymetrix [NR] (imputed)	N	urate measurement, bone density	http://www.ebi.ac.uk/efo/EFO_0004531, http://www.ebi.ac.uk/efo/EFO_0003923	GCST012490	Genome-wide genotyping array
2021-06-29	33462484	Sinnott-Armstrong N	2021-01-18	Nat Genet	www.ncbi.nlm.nih.gov/pubmed/33462484	Genetics of 35 blood and urine biomarkers in the UK Biobank.	Serum alkaline phosphatase levels	342,535 European ancestry individuals, 6,019 African ancestry individuals, 7,337 South Asian ancestry individuals	NA	6p22.3	6	24303701	NR	DCDC2			ENSG00000146038			rs114427649-A	rs114427649	0	114427649	intron_variant	0	NR	1e-34	34		0.0707	[0.059-0.082] unit decrease	Affymetrix [9000000] (imputed)	N	alkaline phosphatase measurement	http://www.ebi.ac.uk/efo/EFO_0004533	GCST90019494	Genome-wide genotyping array
2021-06-29	33462484	Sinnott-Armstrong N	2021-01-18	Nat Genet	www.ncbi.nlm.nih.gov/pubmed/33462484	Genetics of 35 blood and urine biomarkers in the UK Biobank.	Serum alkaline phosphatase levels	342,535 European ancestry individuals, 6,019 African ancestry individuals, 7,337 South Asian ancestry individuals	NA	6p22.3	6	24328197	NR	DCDC2			ENSG00000146038			rs72833015-A	rs72833015	0	72833015	intron_variant	0	NR	3e-34	33.5229		0.0609	[0.051-0.071] unit decrease	Affymetrix [9000000] (imputed)	N	alkaline phosphatase measurement	http://www.ebi.ac.uk/efo/EFO_0004533	GCST90019494	Genome-wide genotyping array
2021-08-24	34021172	Christakoudi S	2021-05-21	Sci Rep	www.ncbi.nlm.nih.gov/pubmed/34021172	GWAS of allometric body-shape indices in UK Biobank identifies loci suggesting associations with morphogenesis, organogenesis, adrenal cell renewal and cancer.	Hip index	186,825 British ancestry men	NA	5q35.3	5	177107885	FGFR4	FGFR4 - NSD1	ENSG00000160867	ENSG00000165671		9741	25140	rs244723-G	rs244723	0	244723	intergenic_variant	1	NR	3e-08	7.52288		0.017967	[0.012-0.024] unit increase	Affymetrix [323858] (imputed)	N	BMI-adjusted hip circumference	http://www.ebi.ac.uk/efo/EFO_0008039	GCST012229	Genome-wide genotyping array
2021-08-24	34021172	Christakoudi S	2021-05-21	Sci Rep	www.ncbi.nlm.nih.gov/pubmed/34021172	GWAS of allometric body-shape indices in UK Biobank identifies loci suggesting associations with morphogenesis, organogenesis, adrenal cell renewal and cancer.	Hip index	186,825 British ancestry men	NA	5q35.3	5	177176587	NSD1	NSD1			ENSG00000165671			rs72813153-T	rs72813153	0	72813153	intron_variant	0	NR	1e-08	8		0.025702	[0.017-0.035] unit decrease	Affymetrix [323858] (imputed)	N	BMI-adjusted hip circumference	http://www.ebi.ac.uk/efo/EFO_0008039	GCST012229	Genome-wide genotyping array
2018-11-12	30038396	Lee JJ	2018-07-23	Nat Genet	www.ncbi.nlm.nih.gov/pubmed/30038396	Gene discovery and polygenic prediction from a genome-wide association study of educational attainment in 1.1 million individuals.	Educational attainment (MTAG)	1,311,438 European ancestry individuals	NA	5q35.3	5	177460105	Intergenic	DBN1			ENSG00000113758			rs2545795-A	rs2545795	0	2545795	intron_variant	0	0.4437	1e-22	22	(MTAG)	0.013	[0.01-0.016] unit increase	Affymetrix, Illumina [7100000] (imputed)	N	self reported educational attainment	http://www.ebi.ac.uk/efo/EFO_0004784	GCST006571	Genome-wide genotyping array
2021-10-18	34046847	Yao Y	2021-05-27	Endocrine	www.ncbi.nlm.nih.gov/pubmed/34046847	Evaluate the effects of serum urate level on bone mineral density: a genome-wide gene-environment interaction analysis in UK Biobank cohort.	Femur bone mineral density x serum urate levels interaction	2,225 men, 2,350 women	NA				CD2AP							rs201663973-?	rs201663973	0	201663973		1	NR	1e-13	13	(male)	4.30566	[NR] unit decrease	Affymetrix [NR] (imputed)	N	urate measurement, bone density	http://www.ebi.ac.uk/efo/EFO_0004531, http://www.ebi.ac.uk/efo/EFO_0003923	GCST012490	Genome-wide genotyping array
2021-10-18	34046847	Yao Y	2021-05-27	Endocrine	www.ncbi.nlm.nih.gov/pubmed/34046847	Evaluate the effects of serum urate level on bone mineral density: a genome-wide gene-environment interaction analysis in UK Biobank cohort.	Femur bone mineral density x serum urate levels interaction	2,225 men, 2,350 women	NA				ZNF133							rs2228274-?	rs2228274	0	2228274		1	NR	5e-13	12.301	(male)	2.07995	[NR] unit decrease	Affymetrix [NR] (imputed)	N	urate measurement, bone density	http://www.ebi.ac.uk/efo/EFO_0004531, http://www.ebi.ac.uk/efo/EFO_0003923	GCST012490	Genome-wide genotyping array
2021-08-24	34021172	Christakoudi S	2021-05-21	Sci Rep	www.ncbi.nlm.nih.gov/pubmed/34021172	GWAS of allometric body-shape indices in UK Biobank identifies loci suggesting associations with morphogenesis, organogenesis, adrenal cell renewal and cancer.	Hip index	186,825 British ancestry men	NA	10q25.2	10	112973123	TCF7L2	TCF7L2			ENSG00000148737			rs7917983-C	rs7917983	0	7917983	intron_variant	0	NR	9e-10	9.04576		0.0196318	[0.013-0.026] unit decrease	Affymetrix [323858] (imputed)	N	BMI-adjusted hip circumference	http://www.ebi.ac.uk/efo/EFO_0008039	GCST012229	Genome-wide genotyping array
2021-08-24	34021172	Christakoudi S	2021-05-21	Sci Rep	www.ncbi.nlm.nih.gov/pubmed/34021172	GWAS of allometric body-shape indices in UK Biobank identifies loci suggesting associations with morphogenesis, organogenesis, adrenal cell renewal and cancer.	Hip index	186,825 British ancestry men	NA	10q25.2	10	113004902	TCF7L2	TCF7L2			ENSG00000148737			rs10787471-A	rs10787471	0	10787471	intron_variant	0	NR	3e-10	9.52288		0.0203679	[0.014-0.027] unit decrease	Affymetrix [323858] (imputed)	N	BMI-adjusted hip circumference	http://www.ebi.ac.uk/efo/EFO_0008039	GCST012229	Genome-wide genotyping array
2021-08-24	34021172	Christakoudi S	2021-05-21	Sci Rep	www.ncbi.nlm.nih.gov/pubmed/34021172	GWAS of allometric body-shape indices in UK Biobank identifies loci suggesting associations with morphogenesis, organogenesis, adrenal cell renewal and cancer.	Hip index	186,825 British ancestry men	NA	11p15.4	11	8743570	ST5	DENND2B			ENSG00000166444			rs10840116-T	rs10840116	0	10840116	intron_variant	0	NR	7e-09	8.1549		0.0191549	[0.013-0.026] unit increase	Affymetrix [323858] (imputed)	N	BMI-adjusted hip circumference	http://www.ebi.ac.uk/efo/EFO_0008039	GCST012229	Genome-wide genotyping array
2021-08-24	34021172	Christakoudi S	2021-05-21	Sci Rep	www.ncbi.nlm.nih.gov/pubmed/34021172	GWAS of allometric body-shape indices in UK Biobank identifies loci suggesting associations with morphogenesis, organogenesis, adrenal cell renewal and cancer.	Hip index	186,825 British ancestry men	NA	14q13.2	14	35612308	RALGAPA1	RALGAPA1			ENSG00000174373			rs143750014-A	rs143750014	0	143750014	intron_variant	0	NR	1e-09	9		0.0902669	[0.061-0.119] unit decrease	Affymetrix [323858] (imputed)	N	BMI-adjusted hip circumference	http://www.ebi.ac.uk/efo/EFO_0008039	GCST012229	Genome-wide genotyping array
2021-08-24	33331911	Freidin MB	2020-12-17	Rheumatology (Oxford)	www.ncbi.nlm.nih.gov/pubmed/33331911	An association between chronic widespread pain and the gut microbiome.	Chronic widespread musculoskeletal pain	up to 531 European or unknown ancestry cases, up to 2,742 European or unknown ancestry controls	NA	2p25.1	2	9283549	ASAP2	ASAP2			ENSG00000151693			rs34057310-T	rs34057310	0	34057310	intron_variant	0	0.219	3e-07	6.52288		0.0624	[0.038-0.086] unit increase	NR [4841651] (imputed)	N	chronic widespread pain	http://www.ebi.ac.uk/efo/EFO_0010099	GCST90025872	Genome-wide genotyping array
2021-08-24	33331911	Freidin MB	2020-12-17	Rheumatology (Oxford)	www.ncbi.nlm.nih.gov/pubmed/33331911	An association between chronic widespread pain and the gut microbiome.	Chronic widespread musculoskeletal pain	up to 531 European or unknown ancestry cases, up to 2,742 European or unknown ancestry controls	NA	7p21.1	7	17752717	AC006482.1, SNX13	NA - SNX13		ENSG00000071189			38044	rs55728567-T	rs55728567	0	55728567	intergenic_variant	1	0.141	5e-06	5.30103		0.0658	[0.038-0.094] unit increase	NR [4841651] (imputed)	N	chronic widespread pain	http://www.ebi.ac.uk/efo/EFO_0010099	GCST90025872	Genome-wide genotyping array
2021-08-24	33331911	Freidin MB	2020-12-17	Rheumatology (Oxford)	www.ncbi.nlm.nih.gov/pubmed/33331911	An association between chronic widespread pain and the gut microbiome.	Chronic widespread musculoskeletal pain	up to 531 European or unknown ancestry cases, up to 2,742 European or unknown ancestry controls	NA	12q13.12	12	50491397	LARP4, DIP2B	LARP4 - DIP2B	ENSG00000161813	ENSG00000066084		11393	13588	rs149091311-T	rs149091311	0	149091311	intergenic_variant	1	0.036	2e-07	6.69897		0.1805	[0.11-0.25] unit increase	NR [4841651] (imputed)	N	chronic widespread pain	http://www.ebi.ac.uk/efo/EFO_0010099	GCST90025872	Genome-wide genotyping array
2021-08-13	34315874	Ward LD	2021-07-27	Nat Commun	www.ncbi.nlm.nih.gov/pubmed/34315874	GWAS of serum ALT and AST reveals an association of SLC30A10 Thr95Ile with hypermanganesemia symptoms.	Alanine aminotransferase levels	387,859 British ancestry individuals, 10,635 Asian or Asian British individuals, 7,468 Black or Black British individuals, 2,338 Chinese ancestry individuals	NA	3q25.33	3	160320184	IFT80	IFT80			ENSG00000068885			rs17826137-?	rs17826137	0	17826137	intron_variant	0	NR	3e-17	16.5229		0.004	[0.003-0.005] unit increase	Affymetrix [21347608] (imputed)	N	serum alanine aminotransferase measurement	http://www.ebi.ac.uk/efo/EFO_0004735	GCST90013663	Genome-wide genotyping array
2021-08-13	34315874	Ward LD	2021-07-27	Nat Commun	www.ncbi.nlm.nih.gov/pubmed/34315874	GWAS of serum ALT and AST reveals an association of SLC30A10 Thr95Ile with hypermanganesemia symptoms.	Alanine aminotransferase levels	387,859 British ancestry individuals, 10,635 Asian or Asian British individuals, 7,468 Black or Black British individuals, 2,338 Chinese ancestry individuals	NA	12q24.12	12	111446804	SH2B3	SH2B3, ATXN2			ENSG00000111252, ENSG00000204842			rs3184504-?	rs3184504	0	3184504	missense_variant	0	NR	2e-34	33.699		0.0051	[0.0043-0.0059] unit increase	Affymetrix [21347608] (imputed)	N	serum alanine aminotransferase measurement	http://www.ebi.ac.uk/efo/EFO_0004735	GCST90013663	Genome-wide genotyping array
2021-08-13	34315874	Ward LD	2021-07-27	Nat Commun	www.ncbi.nlm.nih.gov/pubmed/34315874	GWAS of serum ALT and AST reveals an association of SLC30A10 Thr95Ile with hypermanganesemia symptoms.	Alanine aminotransferase levels	387,859 British ancestry individuals, 10,635 Asian or Asian British individuals, 7,468 Black or Black British individuals, 2,338 Chinese ancestry individuals	NA	1p31.3	1	65696015	LEPR	LEPR - RN7SL854P	ENSG00000116678	ENSG00000239319		54456	65043	rs6688625-?	rs6688625	0	6688625	intergenic_variant	1	NR	2e-10	9.69897		0.0035	[0.0023-0.0047] unit increase	Affymetrix [21347608] (imputed)	N	serum alanine aminotransferase measurement	http://www.ebi.ac.uk/efo/EFO_0004735	GCST90013663	Genome-wide genotyping array
2021-07-27	33495597	Harper AR	2021-01-25	Nat Genet	www.ncbi.nlm.nih.gov/pubmed/33495597	Common genetic variants and modifiable risk factors underpin hypertrophic cardiomyopathy susceptibility and expressivity.	Hypertrophic cardiomyopathy (sarcomere negative)	170 African ancestry cases, 93 Hispanic/Latino cases, 52 East Asian ancestry cases, 1,444 European ancestry cases, 94 South Asian ancestry cases, 21 cases, 738 African ancestry controls, 78 Hispanic/Latino controls, 212 East Asian ancestry controls, 24,161 European ancestry controls, 1,132 South Asian ancestry controls, 1,023 controls	NA	2q31.2	2	178856319	TTN	CCDC141			ENSG00000163492			rs17362588-G	rs17362588	0	17362588	missense_variant	0	0.91587	7e-08	7.1549		0.346499	[0.22-0.47] unit decrease	Affymetrix [8590397] (imputed)	N	hypertrophic cardiomyopathy	http://www.ebi.ac.uk/efo/EFO_0000538	GCST012099	Genome-wide genotyping array, Genome-wide sequencing
2021-07-27	33495597	Harper AR	2021-01-25	Nat Genet	www.ncbi.nlm.nih.gov/pubmed/33495597	Common genetic variants and modifiable risk factors underpin hypertrophic cardiomyopathy susceptibility and expressivity.	Hypertrophic cardiomyopathy (sarcomere positive)	54 African ancestry cases, 28 Hispanic/Latino cases, 18 East Asian ancestry cases, 728 European ancestry cases, 43 South Asian ancestry cases, 593 African ancestry controls, 92 Hispanic/Latino controls, 121 East Asian ancestry controls, 18,791 European ancestry controls, 595 South Asian ancestry controls	NA	17q24.3	17	69326448	ABCA5	ABCA5			ENSG00000154265			rs76905625-C	rs76905625	0	76905625	intron_variant	0	0.98457	8e-07	6.09691		0.8478	[0.51-1.19] unit decrease	Affymetrix [8590397] (imputed)	N	hypertrophic cardiomyopathy	http://www.ebi.ac.uk/efo/EFO_0000538	GCST012100	Genome-wide genotyping array
2021-07-27	33495597	Harper AR	2021-01-25	Nat Genet	www.ncbi.nlm.nih.gov/pubmed/33495597	Common genetic variants and modifiable risk factors underpin hypertrophic cardiomyopathy susceptibility and expressivity.	Hypertrophic cardiomyopathy	233 African ancestry cases, 122 Hispanic/Latino cases, 70 East Asian ancestry cases, 2,196 European ancestry cases, 138 South Asian ancestry cases, 21 cases, 1,331 African ancestry controls, 170 Hispanic/Latino controls, 333 East Asian ancestry controls, 42,902 European ancestry controls, 1,727 South Asian ancestry controls, 1,023 controls	1,643 European or unknown ancestry cases, 6,628 European or unknown ancestry controls	18q12.2	18	36700769	FHOD3	FHOD3			ENSG00000134775			rs118060942-C	rs118060942	0	118060942	intron_variant	0	0.988	3e-12	11.5229		0.799	[0.57-1.02] unit decrease	Affymetrix [8590397] (imputed)	N	hypertrophic cardiomyopathy	http://www.ebi.ac.uk/efo/EFO_0000538	GCST012101	Genome-wide genotyping array, Genome-wide sequencing
2021-07-27	33495597	Harper AR	2021-01-25	Nat Genet	www.ncbi.nlm.nih.gov/pubmed/33495597	Common genetic variants and modifiable risk factors underpin hypertrophic cardiomyopathy susceptibility and expressivity.	Hypertrophic cardiomyopathy	233 African ancestry cases, 122 Hispanic/Latino cases, 70 East Asian ancestry cases, 2,196 European ancestry cases, 138 South Asian ancestry cases, 21 cases, 1,331 African ancestry controls, 170 Hispanic/Latino controls, 333 East Asian ancestry controls, 42,902 European ancestry controls, 1,727 South Asian ancestry controls, 1,023 controls	1,643 European or unknown ancestry cases, 6,628 European or unknown ancestry controls	18q12.2	18	36700928	FHOD3	FHOD3			ENSG00000134775			rs4799426-A	rs4799426	0	4799426	intron_variant	0	0.655	4e-23	22.3979		0.321	[0.26-0.38] unit decrease	Affymetrix [8590397] (imputed)	N	hypertrophic cardiomyopathy	http://www.ebi.ac.uk/efo/EFO_0000538	GCST012101	Genome-wide genotyping array, Genome-wide sequencing
2021-07-27	33495597	Harper AR	2021-01-25	Nat Genet	www.ncbi.nlm.nih.gov/pubmed/33495597	Common genetic variants and modifiable risk factors underpin hypertrophic cardiomyopathy susceptibility and expressivity.	Hypertrophic cardiomyopathy	233 African ancestry cases, 122 Hispanic/Latino cases, 70 East Asian ancestry cases, 2,196 European ancestry cases, 138 South Asian ancestry cases, 21 cases, 1,331 African ancestry controls, 170 Hispanic/Latino controls, 333 East Asian ancestry controls, 42,902 European ancestry controls, 1,727 South Asian ancestry controls, 1,023 controls	1,643 European or unknown ancestry cases, 6,628 European or unknown ancestry controls	5q31.2	5	139332815	PROB1	MATR3 - RN7SKP64	ENSG00000015479	ENSG00000253015		1144	223	rs10052399-T	rs10052399	0	10052399	intergenic_variant	1	0.264	6e-08	7.22185		0.206	[0.13-0.28] unit increase	Affymetrix [8590397] (imputed)	N	hypertrophic cardiomyopathy	http://www.ebi.ac.uk/efo/EFO_0000538	GCST012101	Genome-wide genotyping array, Genome-wide sequencing
2021-07-27	33495597	Harper AR	2021-01-25	Nat Genet	www.ncbi.nlm.nih.gov/pubmed/33495597	Common genetic variants and modifiable risk factors underpin hypertrophic cardiomyopathy susceptibility and expressivity.	Hypertrophic cardiomyopathy	233 African ancestry cases, 122 Hispanic/Latino cases, 70 East Asian ancestry cases, 2,196 European ancestry cases, 138 South Asian ancestry cases, 21 cases, 1,331 African ancestry controls, 170 Hispanic/Latino controls, 333 East Asian ancestry controls, 42,902 European ancestry controls, 1,727 South Asian ancestry controls, 1,023 controls	1,643 European or unknown ancestry cases, 6,628 European or unknown ancestry controls	10q25.2	10	112745278	TCF7L2	VTI1A			ENSG00000151532			rs11196085-T	rs11196085	0	11196085	intron_variant	0	0.721	7e-08	7.1549		0.19	[0.12-0.26] unit decrease	Affymetrix [8590397] (imputed)	N	hypertrophic cardiomyopathy	http://www.ebi.ac.uk/efo/EFO_0000538	GCST012101	Genome-wide genotyping array, Genome-wide sequencing
2020-09-18	32888494	Vuckovic D	2020-09-01	Cell	www.ncbi.nlm.nih.gov/pubmed/32888494	The Polygenic and Monogenic Basis of Blood Traits and Diseases.	Neutrophil count	408,112 British individuals	NA	20p13	20	2923497	PTPRA	PTPRA			ENSG00000132670			rs633284-T	rs633284	0	633284	intron_variant	0	0.516325	1e-12	12		0.0159511	[0.012-0.02] unit increase	Affymetrix [93095623] (imputed)	N	neutrophil count	http://www.ebi.ac.uk/efo/EFO_0004833	GCST90002398	Genome-wide genotyping array
2020-09-18	32888494	Vuckovic D	2020-09-01	Cell	www.ncbi.nlm.nih.gov/pubmed/32888494	The Polygenic and Monogenic Basis of Blood Traits and Diseases.	Neutrophil count	408,112 British individuals	NA	21q22.3	21	43048953	CBS	PKNOX1 - CBS	ENSG00000160199	ENSG00000160200		15022	4238	rs1788493-T	rs1788493	0	1788493	intergenic_variant	1	0.495315	2e-09	8.69897		0.0133211	[0.009-0.0177] unit increase	Affymetrix [93095623] (imputed)	N	neutrophil count	http://www.ebi.ac.uk/efo/EFO_0004833	GCST90002398	Genome-wide genotyping array
2020-09-18	32888494	Vuckovic D	2020-09-01	Cell	www.ncbi.nlm.nih.gov/pubmed/32888494	The Polygenic and Monogenic Basis of Blood Traits and Diseases.	Neutrophil count	408,112 British individuals	NA	22q11.1	22	17099228	IL17RA	IL17RA			ENSG00000177663			rs144322196-G	rs144322196	0	144322196	intron_variant	0	0.034458	4e-17	16.3979		0.0615623	[0.047-0.076] unit decrease	Affymetrix [93095623] (imputed)	N	neutrophil count	http://www.ebi.ac.uk/efo/EFO_0004833	GCST90002398	Genome-wide genotyping array
2020-09-18	32888494	Vuckovic D	2020-09-01	Cell	www.ncbi.nlm.nih.gov/pubmed/32888494	The Polygenic and Monogenic Basis of Blood Traits and Diseases.	Neutrophil count	408,112 British individuals	NA	22q11.1	22	17105867	IL17RA	IL17RA			ENSG00000177663			rs140221307-C	rs140221307	0	140221307	missense_variant	0	0.005631	5e-11	10.301		0.0972594	[0.068-0.126] unit decrease	Affymetrix [93095623] (imputed)	N	neutrophil count	http://www.ebi.ac.uk/efo/EFO_0004833	GCST90002398	Genome-wide genotyping array
2020-09-18	32888494	Vuckovic D	2020-09-01	Cell	www.ncbi.nlm.nih.gov/pubmed/32888494	The Polygenic and Monogenic Basis of Blood Traits and Diseases.	Neutrophil count	408,112 British individuals	NA	22q11.1	22	17109379	IL17RA	IL17RA			ENSG00000177663			rs4819555-T	rs4819555	0	4819555	synonymous_variant	0	0.240887	3e-10	9.52288		0.0164143	[0.011-0.022] unit increase	Affymetrix [93095623] (imputed)	N	neutrophil count	http://www.ebi.ac.uk/efo/EFO_0004833	GCST90002398	Genome-wide genotyping array
2020-09-18	32888494	Vuckovic D	2020-09-01	Cell	www.ncbi.nlm.nih.gov/pubmed/32888494	The Polygenic and Monogenic Basis of Blood Traits and Diseases.	Neutrophil count	408,112 British individuals	NA	22q11.1	22	17107768	IL17RA	IL17RA			ENSG00000177663			rs149771513-A	rs149771513	0	149771513	missense_variant	0	0.000668	1e-15	15		0.417568	[0.32-0.52] unit increase	Affymetrix [93095623] (imputed)	N	neutrophil count	http://www.ebi.ac.uk/efo/EFO_0004833	GCST90002398	Genome-wide genotyping array
2021-10-18	34046847	Yao Y	2021-05-27	Endocrine	www.ncbi.nlm.nih.gov/pubmed/34046847	Evaluate the effects of serum urate level on bone mineral density: a genome-wide gene-environment interaction analysis in UK Biobank cohort.	Femur bone mineral density x serum urate levels interaction	2,225 men, 2,350 women	NA				ATL1							rs112667879-?	rs112667879	0	112667879		1	NR	2e-09	8.69897	(female)	1.49861	[NR] unit increase	Affymetrix [NR] (imputed)	N	urate measurement, bone density	http://www.ebi.ac.uk/efo/EFO_0004531, http://www.ebi.ac.uk/efo/EFO_0003923	GCST012490	Genome-wide genotyping array
2021-10-18	34046847	Yao Y	2021-05-27	Endocrine	www.ncbi.nlm.nih.gov/pubmed/34046847	Evaluate the effects of serum urate level on bone mineral density: a genome-wide gene-environment interaction analysis in UK Biobank cohort.	Femur bone mineral density x serum urate levels interaction	2,225 men, 2,350 women	NA				MAP4K5							rs61984297-?	rs61984297	0	61984297		1	NR	2e-09	8.69897	(female)	1.49787	[NR] unit increase	Affymetrix [NR] (imputed)	N	urate measurement, bone density	http://www.ebi.ac.uk/efo/EFO_0004531, http://www.ebi.ac.uk/efo/EFO_0003923	GCST012490	Genome-wide genotyping array
2021-09-30	34045744	Levey DF	2021-05-27	Nat Neurosci	www.ncbi.nlm.nih.gov/pubmed/34045744	Bi-ancestral depression GWAS in the Million Veteran Program and meta-analysis in >1.2 million individuals highlight new therapeutic directions.	Major depressive disorder	340,591 European ancestry cases, 813,676 European ancestry controls	455,350 cases, 887,428 controls	20q13.13	20	48981960		ARFGEF2			ENSG00000124198			rs6012575-?	rs6012575	0	6012575	intron_variant	0	NR	1e-08	8		0.0157	unit increase	NR [NR]	N	unipolar depression	http://www.ebi.ac.uk/efo/EFO_0003761	GCST90020227	Genome-wide genotyping array
2021-09-30	34045744	Levey DF	2021-05-27	Nat Neurosci	www.ncbi.nlm.nih.gov/pubmed/34045744	Bi-ancestral depression GWAS in the Million Veteran Program and meta-analysis in >1.2 million individuals highlight new therapeutic directions.	Major depressive disorder	340,591 European ancestry cases, 813,676 European ancestry controls	455,350 cases, 887,428 controls	20q13.12	20	47215211		ZMYND8			ENSG00000101040			rs6066242-?	rs6066242	0	6066242	intron_variant	0	NR	1e-10	10		0.0202	unit increase	NR [NR]	N	unipolar depression	http://www.ebi.ac.uk/efo/EFO_0003761	GCST90020227	Genome-wide genotyping array
2020-09-18	32888494	Vuckovic D	2020-09-01	Cell	www.ncbi.nlm.nih.gov/pubmed/32888494	The Polygenic and Monogenic Basis of Blood Traits and Diseases.	Neutrophil count	408,112 British individuals	NA	1p36.22	1	10297748	KIF1B	KIF1B			ENSG00000054523			rs112682076-C	rs112682076	0	112682076	intron_variant	0	0.010661	2e-10	9.69897		0.070359	[0.049-0.092] unit decrease	Affymetrix [93095623] (imputed)	N	neutrophil count	http://www.ebi.ac.uk/efo/EFO_0004833	GCST90002398	Genome-wide genotyping array
2020-09-18	32888494	Vuckovic D	2020-09-01	Cell	www.ncbi.nlm.nih.gov/pubmed/32888494	The Polygenic and Monogenic Basis of Blood Traits and Diseases.	Neutrophil count	408,112 British individuals	NA	1q42.13	1	227026267	CDC42BPA	CDC42BPA			ENSG00000143776			rs7535826-T	rs7535826	0	7535826	intron_variant	0	0.466377	3e-24	23.5229		0.0224751	[0.018-0.027] unit decrease	Affymetrix [93095623] (imputed)	N	neutrophil count	http://www.ebi.ac.uk/efo/EFO_0004833	GCST90002398	Genome-wide genotyping array
2020-09-18	32888494	Vuckovic D	2020-09-01	Cell	www.ncbi.nlm.nih.gov/pubmed/32888494	The Polygenic and Monogenic Basis of Blood Traits and Diseases.	Neutrophil count	408,112 British individuals	NA	1q44	1	247405998		ZNF496 - NLRP3	ENSG00000162714	ENSG00000162711		74131	10158	rs61838753-C	rs61838753	0	61838753	intergenic_variant	1	0.672359	1e-13	13		0.017678	[0.013-0.022] unit decrease	Affymetrix [93095623] (imputed)	N	neutrophil count	http://www.ebi.ac.uk/efo/EFO_0004833	GCST90002398	Genome-wide genotyping array
2020-09-18	32888494	Vuckovic D	2020-09-01	Cell	www.ncbi.nlm.nih.gov/pubmed/32888494	The Polygenic and Monogenic Basis of Blood Traits and Diseases.	Neutrophil count	408,112 British individuals	NA	1q44	1	247442974	NLRP3	NLRP3			ENSG00000162711			rs56188865-C	rs56188865	0	56188865	intron_variant	0	0.371694	1e-29	29		0.0259546	[0.021-0.03] unit decrease	Affymetrix [93095623] (imputed)	N	neutrophil count	http://www.ebi.ac.uk/efo/EFO_0004833	GCST90002398	Genome-wide genotyping array
2021-08-24	34021172	Christakoudi S	2021-05-21	Sci Rep	www.ncbi.nlm.nih.gov/pubmed/34021172	GWAS of allometric body-shape indices in UK Biobank identifies loci suggesting associations with morphogenesis, organogenesis, adrenal cell renewal and cancer.	Hip index	186,825 British ancestry men	NA	6q16.3	6	104693261	RP11-427E4.1	NA - HACE1		ENSG00000085382			34833	rs34103875-G	rs34103875	0	34103875	regulatory_region_variant	1	NR	5e-09	8.30103		0.025842	[0.017-0.034] unit increase	Affymetrix [323858] (imputed)	N	BMI-adjusted hip circumference	http://www.ebi.ac.uk/efo/EFO_0008039	GCST012229	Genome-wide genotyping array
2020-09-18	32888494	Vuckovic D	2020-09-01	Cell	www.ncbi.nlm.nih.gov/pubmed/32888494	The Polygenic and Monogenic Basis of Blood Traits and Diseases.	Neutrophil percentage of white cells	408,112 British individuals	NA	1p31.3	1	65440446	LEPR	LEPR			ENSG00000116678			rs67129560-G	rs67129560	0	67129560	intron_variant	0	0.619797	6e-17	16.2218		0.0194873	[0.015-0.024] unit increase	Affymetrix [93095623] (imputed)	N	neutrophil percentage of leukocytes	http://www.ebi.ac.uk/efo/EFO_0007990	GCST90002399	Genome-wide genotyping array
2020-09-18	32888494	Vuckovic D	2020-09-01	Cell	www.ncbi.nlm.nih.gov/pubmed/32888494	The Polygenic and Monogenic Basis of Blood Traits and Diseases.	Neutrophil percentage of white cells	408,112 British individuals	NA	1p31.3	1	65612722	LEPR	LEPR			ENSG00000116678			rs6693842-C	rs6693842	0	6693842	intron_variant	0	0.365773	4e-19	18.3979		0.0211501	[0.017-0.026] unit decrease	Affymetrix [93095623] (imputed)	N	neutrophil percentage of leukocytes	http://www.ebi.ac.uk/efo/EFO_0007990	GCST90002399	Genome-wide genotyping array
2020-09-18	32888494	Vuckovic D	2020-09-01	Cell	www.ncbi.nlm.nih.gov/pubmed/32888494	The Polygenic and Monogenic Basis of Blood Traits and Diseases.	Neutrophil count	408,112 British individuals	NA	2q24.2	2	162267541	IFIH1	IFIH1			ENSG00000115267			rs1990760-T	rs1990760	0	1990760	missense_variant	0	0.60847	5e-12	11.301		0.0156327	[0.011-0.02] unit decrease	Affymetrix [93095623] (imputed)	N	neutrophil count	http://www.ebi.ac.uk/efo/EFO_0004833	GCST90002398	Genome-wide genotyping array
2020-09-18	32888494	Vuckovic D	2020-09-01	Cell	www.ncbi.nlm.nih.gov/pubmed/32888494	The Polygenic and Monogenic Basis of Blood Traits and Diseases.	Neutrophil count	408,112 British individuals	NA	3p21.31	3	47125343	SETD2	SETD2			ENSG00000181555			rs11308076-T	rs11308076	0	11308076	intron_variant	0	0.59746	8e-11	10.0969		0.0147041	[0.01-0.019] unit increase	Affymetrix [93095623] (imputed)	N	neutrophil count	http://www.ebi.ac.uk/efo/EFO_0004833	GCST90002398	Genome-wide genotyping array
2020-09-18	32888494	Vuckovic D	2020-09-01	Cell	www.ncbi.nlm.nih.gov/pubmed/32888494	The Polygenic and Monogenic Basis of Blood Traits and Diseases.	Neutrophil count	408,112 British individuals	NA	3p14.3	3	57891578	SLMAP	SLMAP			ENSG00000163681			rs36079233-CT	rs36079233	1	11434318	intron_variant	0	0.312379	1e-11	11		0.0163791	[0.012-0.021] unit increase	Affymetrix [93095623] (imputed)	N	neutrophil count	http://www.ebi.ac.uk/efo/EFO_0004833	GCST90002398	Genome-wide genotyping array
2021-10-18	34046847	Yao Y	2021-05-27	Endocrine	www.ncbi.nlm.nih.gov/pubmed/34046847	Evaluate the effects of serum urate level on bone mineral density: a genome-wide gene-environment interaction analysis in UK Biobank cohort.	Femur bone mineral density x serum urate levels interaction	2,225 men, 2,350 women	NA				ERBB4							rs75852261-?	rs75852261	0	75852261		1	NR	5e-12	11.301	(male)	3.11902	[NR] unit decrease	Affymetrix [NR] (imputed)	N	urate measurement, bone density	http://www.ebi.ac.uk/efo/EFO_0004531, http://www.ebi.ac.uk/efo/EFO_0003923	GCST012490	Genome-wide genotyping array
2021-08-24	34021172	Christakoudi S	2021-05-21	Sci Rep	www.ncbi.nlm.nih.gov/pubmed/34021172	GWAS of allometric body-shape indices in UK Biobank identifies loci suggesting associations with morphogenesis, organogenesis, adrenal cell renewal and cancer.	Waist-hip index	186,825 British ancestry men	NA	1p21.1	1	102976258	COL11A1	COL11A1			ENSG00000060718			rs2061705-G	rs2061705	0	2061705	intron_variant	0	NR	3e-08	7.52288		0.0173166	[0.011-0.023] unit increase	Affymetrix [127266] (imputed)	N	BMI-adjusted waist-hip ratio	http://www.ebi.ac.uk/efo/EFO_0007788	GCST012228	Genome-wide genotyping array
2021-08-13	34315874	Ward LD	2021-07-27	Nat Commun	www.ncbi.nlm.nih.gov/pubmed/34315874	GWAS of serum ALT and AST reveals an association of SLC30A10 Thr95Ile with hypermanganesemia symptoms.	Alanine aminotransferase levels	387,859 British ancestry individuals, 10,635 Asian or Asian British individuals, 7,468 Black or Black British individuals, 2,338 Chinese ancestry individuals	NA	11p14.3	11	22233940	ANO5	ANO5			ENSG00000171714			rs12574283-?	rs12574283	0	12574283	intron_variant	0	NR	3e-12	11.5229		0.003	[0.002-0.004] unit decrease	Affymetrix [21347608] (imputed)	N	serum alanine aminotransferase measurement	http://www.ebi.ac.uk/efo/EFO_0004735	GCST90013663	Genome-wide genotyping array
2021-08-13	34315874	Ward LD	2021-07-27	Nat Commun	www.ncbi.nlm.nih.gov/pubmed/34315874	GWAS of serum ALT and AST reveals an association of SLC30A10 Thr95Ile with hypermanganesemia symptoms.	Aspartate aminotransferase levels	386,570 British ancestry individuals, 10,617 Asian or Asian British individuals, 7,426 Black or Black British individuals, 2,321 Chinese ancestry individuals	NA	18q21.31	18	58428146	NEDD4L	NEDD4L - MIR122HG	ENSG00000049759	ENSG00000267391		26606	17642	rs4940691-?	rs4940691	0	4940691	intergenic_variant	1	NR	7e-30	29.1549		0.0041	[0.0033-0.0049] unit increase	Affymetrix [21347608] (imputed)	N	aspartate aminotransferase measurement	http://www.ebi.ac.uk/efo/EFO_0004736	GCST90013664	Genome-wide genotyping array
2021-08-13	34315874	Ward LD	2021-07-27	Nat Commun	www.ncbi.nlm.nih.gov/pubmed/34315874	GWAS of serum ALT and AST reveals an association of SLC30A10 Thr95Ile with hypermanganesemia symptoms.	Aspartate aminotransferase levels	386,570 British ancestry individuals, 10,617 Asian or Asian British individuals, 7,426 Black or Black British individuals, 2,321 Chinese ancestry individuals	NA	3p25.2	3	12303231	PPARG	PPARG			ENSG00000132170			rs11712037-?	rs11712037	0	11712037	intron_variant	0	NR	2e-16	15.699		0.0034	[0.0026-0.0042] unit decrease	Affymetrix [21347608] (imputed)	N	aspartate aminotransferase measurement	http://www.ebi.ac.uk/efo/EFO_0004736	GCST90013664	Genome-wide genotyping array
2021-08-13	34315874	Ward LD	2021-07-27	Nat Commun	www.ncbi.nlm.nih.gov/pubmed/34315874	GWAS of serum ALT and AST reveals an association of SLC30A10 Thr95Ile with hypermanganesemia symptoms.	Aspartate aminotransferase levels	386,570 British ancestry individuals, 10,617 Asian or Asian British individuals, 7,426 Black or Black British individuals, 2,321 Chinese ancestry individuals	NA	6q23.1	6	130049585	L3MBTL3	L3MBTL3			ENSG00000198945			rs201927923-?	rs201927923	0	201927923	intron_variant	0	NR	5e-15	14.301		0.0021	[0.0015-0.0027] unit decrease	Affymetrix [21347608] (imputed)	N	aspartate aminotransferase measurement	http://www.ebi.ac.uk/efo/EFO_0004736	GCST90013664	Genome-wide genotyping array
2021-08-13	34315874	Ward LD	2021-07-27	Nat Commun	www.ncbi.nlm.nih.gov/pubmed/34315874	GWAS of serum ALT and AST reveals an association of SLC30A10 Thr95Ile with hypermanganesemia symptoms.	Aspartate aminotransferase levels	386,570 British ancestry individuals, 10,617 Asian or Asian British individuals, 7,426 Black or Black British individuals, 2,321 Chinese ancestry individuals	NA	7q21.2	7	92779056	CDK6	CDK6			ENSG00000105810			rs445-?	rs445	0	445	intron_variant	0	NR	7e-11	10.1549		0.0023	[0.0013-0.0033] unit increase	Affymetrix [21347608] (imputed)	N	aspartate aminotransferase measurement	http://www.ebi.ac.uk/efo/EFO_0004736	GCST90013664	Genome-wide genotyping array
2021-06-29	33462484	Sinnott-Armstrong N	2021-01-18	Nat Genet	www.ncbi.nlm.nih.gov/pubmed/33462484	Genetics of 35 blood and urine biomarkers in the UK Biobank.	Serum alkaline phosphatase levels	342,535 European ancestry individuals, 6,019 African ancestry individuals, 7,337 South Asian ancestry individuals	NA	14q24.3	14	74959547	NR	PGF - EIF2B2	ENSG00000119630	ENSG00000119718		3921	43374	rs11850328-A	rs11850328	0	11850328	intergenic_variant	1	NR	1e-09	9		0.0148	[0.01-0.02] unit increase	Affymetrix [9000000] (imputed)	N	alkaline phosphatase measurement	http://www.ebi.ac.uk/efo/EFO_0004533	GCST90019494	Genome-wide genotyping array
2021-06-29	33462484	Sinnott-Armstrong N	2021-01-18	Nat Genet	www.ncbi.nlm.nih.gov/pubmed/33462484	Genetics of 35 blood and urine biomarkers in the UK Biobank.	Serum alkaline phosphatase levels	342,535 European ancestry individuals, 6,019 African ancestry individuals, 7,337 South Asian ancestry individuals	NA	14q32.11	14	90986172	NR	RPS6KA5			ENSG00000100784			rs35457116-G	rs35457116	0	35457116	intron_variant	0	NR	4e-09	8.39794		0.0183	[0.012-0.024] unit increase	Affymetrix [9000000] (imputed)	N	alkaline phosphatase measurement	http://www.ebi.ac.uk/efo/EFO_0004533	GCST90019494	Genome-wide genotyping array
2021-09-03	34338756	Ahlberg G	2021-07-29	Eur Heart J	www.ncbi.nlm.nih.gov/pubmed/34338756	Genome-wide association study identifies 18 novel loci associated with left atrial volume and function.	Left atrial active emptying fraction	35,658 British ancestry individuals	NA	6p24.3	6	7573222		DSP			ENSG00000096696			rs17143007-?	rs17143007	0	17143007	intron_variant	0	NR	4e-08	7.39794		0.706	[0.45-0.96] unit decrease	Affymetrix [10600000] (imputed)	N	left atrial function	http://www.ebi.ac.uk/efo/EFO_0004294	GCST90025938	Genome-wide genotyping array
2021-09-03	34338756	Ahlberg G	2021-07-29	Eur Heart J	www.ncbi.nlm.nih.gov/pubmed/34338756	Genome-wide association study identifies 18 novel loci associated with left atrial volume and function.	Left atrial total emptying fraction	35,658 British ancestry individuals	NA	22q12.1	22	25763322		MYO18B			ENSG00000133454			rs133885-?	rs133885	0	133885	missense_variant	0	NR	2e-10	9.69897		0.376	[0.26-0.49] unit increase	Affymetrix [10600000] (imputed)	N	left atrial function	http://www.ebi.ac.uk/efo/EFO_0004294	GCST90025940	Genome-wide genotyping array
2021-06-29	33462484	Sinnott-Armstrong N	2021-01-18	Nat Genet	www.ncbi.nlm.nih.gov/pubmed/33462484	Genetics of 35 blood and urine biomarkers in the UK Biobank.	Serum alkaline phosphatase levels	342,535 European ancestry individuals, 6,019 African ancestry individuals, 7,337 South Asian ancestry individuals	NA	17q11.2	17	31301531	NR	NF1			ENSG00000196712			rs2040792-A	rs2040792	0	2040792	intron_variant	0	NR	3e-09	8.52288		0.0145	[0.0098-0.0192] unit decrease	Affymetrix [9000000] (imputed)	N	alkaline phosphatase measurement	http://www.ebi.ac.uk/efo/EFO_0004533	GCST90019494	Genome-wide genotyping array
2021-06-29	33462484	Sinnott-Armstrong N	2021-01-18	Nat Genet	www.ncbi.nlm.nih.gov/pubmed/33462484	Genetics of 35 blood and urine biomarkers in the UK Biobank.	Serum alkaline phosphatase levels	342,535 European ancestry individuals, 6,019 African ancestry individuals, 7,337 South Asian ancestry individuals	NA	18q21.33	18	62378971	NR	TNFRSF11A			ENSG00000141655			rs12954567-T	rs12954567	0	12954567	intron_variant	0	NR	4e-09	8.39794		0.0324	[0.022-0.043] unit increase	Affymetrix [9000000] (imputed)	N	alkaline phosphatase measurement	http://www.ebi.ac.uk/efo/EFO_0004533	GCST90019494	Genome-wide genotyping array
2021-10-29	34356046	Oluwafemi OO	2021-07-01	Genes (Basel)	www.ncbi.nlm.nih.gov/pubmed/34356046	Genome-Wide Association Studies of Conotruncal Heart Defects with Normally Related Great Vessels in the United States.	Conotruncal heart defects with normally related great vessels in 22q.11.2 deletion syndrome	913 cases, 559 controls	NA	5q14.3	5	90772392		ADGRV1			ENSG00000164199			rs7720206-?	rs7720206	0	7720206	intron_variant	0	NR	1e-06	6				Affymetrix [3311160] (imputed)	N	Conotruncal heart malformations	http://www.orpha.net/ORDO/Orphanet_2445	GCST90026409	Genome-wide genotyping array
2021-10-29	34356046	Oluwafemi OO	2021-07-01	Genes (Basel)	www.ncbi.nlm.nih.gov/pubmed/34356046	Genome-Wide Association Studies of Conotruncal Heart Defects with Normally Related Great Vessels in the United States.	Conotruncal heart defects with normally related great vessels	294 European ancestry cases, 2,976 European ancestry controls, 913 cases, 559 controls, 641 trios	NA	9q34.12	9	131055736		LAMC3			ENSG00000050555			rs11244263-?	rs11244263	0	11244263	intron_variant	0	NR	9e-06	5.04576				Affymetrix, Illumina [3311160] (imputed)	N	Conotruncal heart malformations	http://www.orpha.net/ORDO/Orphanet_2445	GCST90026411	Genome-wide genotyping array
2021-10-29	34356046	Oluwafemi OO	2021-07-01	Genes (Basel)	www.ncbi.nlm.nih.gov/pubmed/34356046	Genome-Wide Association Studies of Conotruncal Heart Defects with Normally Related Great Vessels in the United States.	Conotruncal heart defects with normally related great vessels	294 European ancestry cases, 2,976 European ancestry controls, 913 cases, 559 controls, 641 trios	NA	8q23.1	8	105501233		ZFPM2			ENSG00000169946			rs57942103-?	rs57942103	0	57942103	intron_variant	0	NR	8e-06	5.09691				Affymetrix, Illumina [3311160] (imputed)	N	Conotruncal heart malformations	http://www.orpha.net/ORDO/Orphanet_2445	GCST90026411	Genome-wide genotyping array
2021-08-24	34021172	Christakoudi S	2021-05-21	Sci Rep	www.ncbi.nlm.nih.gov/pubmed/34021172	GWAS of allometric body-shape indices in UK Biobank identifies loci suggesting associations with morphogenesis, organogenesis, adrenal cell renewal and cancer.	Waist-hip index	186,825 British ancestry men	NA	2p16.1	2	55884174	EFEMP1	EFEMP1			ENSG00000115380			rs3791675-T	rs3791675	0	3791675	intron_variant	0	NR	1e-08	8		0.0209096	[0.014-0.028] unit decrease	Affymetrix [127266] (imputed)	N	BMI-adjusted waist-hip ratio	http://www.ebi.ac.uk/efo/EFO_0007788	GCST012228	Genome-wide genotyping array
2021-08-24	34021172	Christakoudi S	2021-05-21	Sci Rep	www.ncbi.nlm.nih.gov/pubmed/34021172	GWAS of allometric body-shape indices in UK Biobank identifies loci suggesting associations with morphogenesis, organogenesis, adrenal cell renewal and cancer.	Waist-hip index	186,825 British ancestry men	NA	2p16.1	2	55868859	EFEMP1	EFEMP1			ENSG00000115380			rs17278665-G	rs17278665	0	17278665	intron_variant	0	NR	9e-09	8.04576		0.023788	[0.016-0.032] unit increase	Affymetrix [127266] (imputed)	N	BMI-adjusted waist-hip ratio	http://www.ebi.ac.uk/efo/EFO_0007788	GCST012228	Genome-wide genotyping array
2021-08-24	34021172	Christakoudi S	2021-05-21	Sci Rep	www.ncbi.nlm.nih.gov/pubmed/34021172	GWAS of allometric body-shape indices in UK Biobank identifies loci suggesting associations with morphogenesis, organogenesis, adrenal cell renewal and cancer.	Waist-hip index	186,825 British ancestry men	NA	2p16.1	2	58172770	FANCL	FANCL			ENSG00000115392			rs1100190-C	rs1100190	0	1100190	intron_variant	0	NR	8e-11	10.0969		0.0214349	[0.015-0.028] unit decrease	Affymetrix [127266] (imputed)	N	BMI-adjusted waist-hip ratio	http://www.ebi.ac.uk/efo/EFO_0007788	GCST012228	Genome-wide genotyping array
2021-06-29	33462484	Sinnott-Armstrong N	2021-01-18	Nat Genet	www.ncbi.nlm.nih.gov/pubmed/33462484	Genetics of 35 blood and urine biomarkers in the UK Biobank.	Serum alkaline phosphatase levels	342,535 European ancestry individuals, 6,019 African ancestry individuals, 7,337 South Asian ancestry individuals	NA	6p22.3	6	24241373	NR	DCDC2			ENSG00000146038			rs114676109-C	rs114676109	0	114676109	intron_variant	0	NR	2e-24	23.699		0.0594	[0.048-0.071] unit increase	Affymetrix [9000000] (imputed)	N	alkaline phosphatase measurement	http://www.ebi.ac.uk/efo/EFO_0004533	GCST90019494	Genome-wide genotyping array
2020-09-18	32888494	Vuckovic D	2020-09-01	Cell	www.ncbi.nlm.nih.gov/pubmed/32888494	The Polygenic and Monogenic Basis of Blood Traits and Diseases.	Neutrophil percentage of white cells	408,112 British individuals	NA	3p21.31	3	47019693	SETD2	SETD2			ENSG00000181555			rs2290547-A	rs2290547	0	2290547	intron_variant	0	0.174943	1e-14	14		0.0242771	[0.018-0.03] unit increase	Affymetrix [93095623] (imputed)	N	neutrophil percentage of leukocytes	http://www.ebi.ac.uk/efo/EFO_0007990	GCST90002399	Genome-wide genotyping array
2020-09-18	32888494	Vuckovic D	2020-09-01	Cell	www.ncbi.nlm.nih.gov/pubmed/32888494	The Polygenic and Monogenic Basis of Blood Traits and Diseases.	Neutrophil percentage of white cells	408,112 British individuals	NA	3p21.31	3	47046347	SETD2	SETD2			ENSG00000181555			rs13063578-A	rs13063578	0	13063578	intron_variant	0	0.400649	4e-17	16.3979		0.0205019	[0.016-0.025] unit decrease	Affymetrix [93095623] (imputed)	N	neutrophil percentage of leukocytes	http://www.ebi.ac.uk/efo/EFO_0007990	GCST90002399	Genome-wide genotyping array
2020-09-18	32888494	Vuckovic D	2020-09-01	Cell	www.ncbi.nlm.nih.gov/pubmed/32888494	The Polygenic and Monogenic Basis of Blood Traits and Diseases.	Neutrophil percentage of white cells	408,112 British individuals	NA	3q21.1	3	123349973	ADCY5	ADCY5			ENSG00000173175			rs4474982-A	rs4474982	0	4474982	intron_variant	0	0.177059	5e-17	16.301		0.0244618	[0.019-0.03] unit increase	Affymetrix [93095623] (imputed)	N	neutrophil percentage of leukocytes	http://www.ebi.ac.uk/efo/EFO_0007990	GCST90002399	Genome-wide genotyping array
2020-09-18	32888494	Vuckovic D	2020-09-01	Cell	www.ncbi.nlm.nih.gov/pubmed/32888494	The Polygenic and Monogenic Basis of Blood Traits and Diseases.	Neutrophil percentage of white cells	408,112 British individuals	NA	4p16.3	4	3062277	HTT-AS	HTT, HTT-AS			ENSG00000197386, ENSG00000251075			rs2798297-A	rs2798297	0	2798297	intron_variant	0	0.366621	5e-09	8.30103		0.0135243	[0.009-0.0181] unit increase	Affymetrix [93095623] (imputed)	N	neutrophil percentage of leukocytes	http://www.ebi.ac.uk/efo/EFO_0007990	GCST90002399	Genome-wide genotyping array
2020-09-18	32888494	Vuckovic D	2020-09-01	Cell	www.ncbi.nlm.nih.gov/pubmed/32888494	The Polygenic and Monogenic Basis of Blood Traits and Diseases.	Neutrophil percentage of white cells	408,112 British individuals	NA	4q12	4	55514501	CLOCK	CLOCK			ENSG00000134852			rs34028624-TC	rs34028624	0	34028624	intron_variant	0	0.35655	3e-09	8.52288		0.0137627	[0.0092-0.0183] unit increase	Affymetrix [93095623] (imputed)	N	neutrophil percentage of leukocytes	http://www.ebi.ac.uk/efo/EFO_0007990	GCST90002399	Genome-wide genotyping array
2021-10-18	33980691	Martin S	2021-05-12	Diabetes	www.ncbi.nlm.nih.gov/pubmed/33980691	Genetic evidence for different adiposity phenotypes and their opposing influence on ectopic fat and risk of cardiometabolic disease.	Body fat percentage	442,278 European ancestry individuals	NA	18p11.32	18	2846814		SMCHD1 - EMILIN2	ENSG00000101596	ENSG00000132205		41797	192	rs11664106-T	rs11664106	0	11664106	regulatory_region_variant	1	0.37	5e-09	8.30103		0.009	% increase	NR [NR] (imputed)	N	body fat percentage	http://www.ebi.ac.uk/efo/EFO_0007800	GCST90020232	Genome-wide genotyping array
2021-10-18	33980691	Martin S	2021-05-12	Diabetes	www.ncbi.nlm.nih.gov/pubmed/33980691	Genetic evidence for different adiposity phenotypes and their opposing influence on ectopic fat and risk of cardiometabolic disease.	Body fat percentage	442,278 European ancestry individuals	NA	17q21.31	17	44212647		ATXN7L3-AS1, UBTF			ENSG00000267394, ENSG00000108312			rs2855818-A	rs2855818	0	2855818	intron_variant	0	0.24	1e-21	21		0.016	% increase	NR [NR] (imputed)	N	body fat percentage	http://www.ebi.ac.uk/efo/EFO_0007800	GCST90020232	Genome-wide genotyping array
2021-10-18	33980691	Martin S	2021-05-12	Diabetes	www.ncbi.nlm.nih.gov/pubmed/33980691	Genetic evidence for different adiposity phenotypes and their opposing influence on ectopic fat and risk of cardiometabolic disease.	Body fat percentage	442,278 European ancestry individuals	NA	10p12.31	10	21541175		MLLT10			ENSG00000078403			rs11012732-G	rs11012732	0	11012732	intron_variant	0	0.33	2e-24	23.699		0.016	% increase	NR [NR] (imputed)	N	body fat percentage	http://www.ebi.ac.uk/efo/EFO_0007800	GCST90020232	Genome-wide genotyping array
2021-10-18	33980691	Martin S	2021-05-12	Diabetes	www.ncbi.nlm.nih.gov/pubmed/33980691	Genetic evidence for different adiposity phenotypes and their opposing influence on ectopic fat and risk of cardiometabolic disease.	Body fat percentage	442,278 European ancestry individuals	NA	3q22.3	3	136609428		HMGN1P10, STAG1			ENSG00000244101, ENSG00000118007			rs1471740-C	rs1471740	0	1471740	non_coding_transcript_exon_variant	0	0.74	4e-09	8.39794		0.01	% increase	NR [NR] (imputed)	N	body fat percentage	http://www.ebi.ac.uk/efo/EFO_0007800	GCST90020232	Genome-wide genotyping array
2021-10-18	33980691	Martin S	2021-05-12	Diabetes	www.ncbi.nlm.nih.gov/pubmed/33980691	Genetic evidence for different adiposity phenotypes and their opposing influence on ectopic fat and risk of cardiometabolic disease.	Body fat percentage	442,278 European ancestry individuals	NA	3p25.2	3	12344838		PPARG			ENSG00000132170			rs4684847-T	rs4684847	0	4684847	5_prime_UTR_variant	0	0.12	3e-37	36.5229		0.029	% increase	NR [NR] (imputed)	N	body fat percentage	http://www.ebi.ac.uk/efo/EFO_0007800	GCST90020232	Genome-wide genotyping array
2021-06-29	33462484	Sinnott-Armstrong N	2021-01-18	Nat Genet	www.ncbi.nlm.nih.gov/pubmed/33462484	Genetics of 35 blood and urine biomarkers in the UK Biobank.	Serum alkaline phosphatase levels	342,535 European ancestry individuals, 6,019 African ancestry individuals, 7,337 South Asian ancestry individuals	NA	12q24.12	12	111569952	NR	ATXN2			ENSG00000204842			rs653178-T	rs653178	0	653178	intron_variant	0	NR	9e-23	22.0458		0.0237	[0.019-0.028] unit decrease	Affymetrix [9000000] (imputed)	N	alkaline phosphatase measurement	http://www.ebi.ac.uk/efo/EFO_0004533	GCST90019494	Genome-wide genotyping array
2021-06-29	33462484	Sinnott-Armstrong N	2021-01-18	Nat Genet	www.ncbi.nlm.nih.gov/pubmed/33462484	Genetics of 35 blood and urine biomarkers in the UK Biobank.	Serum alkaline phosphatase levels	342,535 European ancestry individuals, 6,019 African ancestry individuals, 7,337 South Asian ancestry individuals	NA	6p22.3	6	24229712	NR	DCDC2			ENSG00000146038			rs73726623-C	rs73726623	0	73726623	intron_variant	0	NR	3e-22	21.5229		0.0496	[0.04-0.06] unit decrease	Affymetrix [9000000] (imputed)	N	alkaline phosphatase measurement	http://www.ebi.ac.uk/efo/EFO_0004533	GCST90019494	Genome-wide genotyping array
2021-06-29	33462484	Sinnott-Armstrong N	2021-01-18	Nat Genet	www.ncbi.nlm.nih.gov/pubmed/33462484	Genetics of 35 blood and urine biomarkers in the UK Biobank.	Serum alkaline phosphatase levels	342,535 European ancestry individuals, 6,019 African ancestry individuals, 7,337 South Asian ancestry individuals	NA	13q32.1	13	94565760	NR	DCT - TGDS	ENSG00000080166	ENSG00000088451		86078	8294	rs9524537-C	rs9524537	0	9524537	intergenic_variant	1	NR	2e-22	21.699		0.0272	[0.022-0.033] unit decrease	Affymetrix [9000000] (imputed)	N	alkaline phosphatase measurement	http://www.ebi.ac.uk/efo/EFO_0004533	GCST90019494	Genome-wide genotyping array
2020-09-18	32888494	Vuckovic D	2020-09-01	Cell	www.ncbi.nlm.nih.gov/pubmed/32888494	The Polygenic and Monogenic Basis of Blood Traits and Diseases.	Neutrophil percentage of white cells	408,112 British individuals	NA	4q21.21	4	79903373	ANTXR2	ANTXR2			ENSG00000163297			rs11946205-T	rs11946205	0	11946205	3_prime_UTR_variant	0	0.417719	5e-19	18.301		0.0205802	[0.016-0.025] unit increase	Affymetrix [93095623] (imputed)	N	neutrophil percentage of leukocytes	http://www.ebi.ac.uk/efo/EFO_0007990	GCST90002399	Genome-wide genotyping array
2021-10-18	34046847	Yao Y	2021-05-27	Endocrine	www.ncbi.nlm.nih.gov/pubmed/34046847	Evaluate the effects of serum urate level on bone mineral density: a genome-wide gene-environment interaction analysis in UK Biobank cohort.	Femur bone mineral density x serum urate levels interaction	2,225 men, 2,350 women	NA				DNAH8							rs72849175-?	rs72849175	0	72849175		1	NR	2e-09	8.69897	(male)	1.78028	[NR] unit decrease	Affymetrix [NR] (imputed)	N	urate measurement, bone density	http://www.ebi.ac.uk/efo/EFO_0004531, http://www.ebi.ac.uk/efo/EFO_0003923	GCST012490	Genome-wide genotyping array
2021-10-18	34046847	Yao Y	2021-05-27	Endocrine	www.ncbi.nlm.nih.gov/pubmed/34046847	Evaluate the effects of serum urate level on bone mineral density: a genome-wide gene-environment interaction analysis in UK Biobank cohort.	Femur bone mineral density x serum urate levels interaction	2,225 men, 2,350 women	NA				AHCTF1							rs72766549-?	rs72766549	0	72766549		1	NR	3e-09	8.52288	(male)	2.65539	[NR] unit increase	Affymetrix [NR] (imputed)	N	urate measurement, bone density	http://www.ebi.ac.uk/efo/EFO_0004531, http://www.ebi.ac.uk/efo/EFO_0003923	GCST012490	Genome-wide genotyping array
2021-10-18	34046847	Yao Y	2021-05-27	Endocrine	www.ncbi.nlm.nih.gov/pubmed/34046847	Evaluate the effects of serum urate level on bone mineral density: a genome-wide gene-environment interaction analysis in UK Biobank cohort.	Femur bone mineral density x serum urate levels interaction	2,225 men, 2,350 women	NA				FRAS1							rs150248708-?	rs150248708	0	150248708		1	NR	3e-09	8.52288	(male)	1.66623	[NR] unit decrease	Affymetrix [NR] (imputed)	N	urate measurement, bone density	http://www.ebi.ac.uk/efo/EFO_0004531, http://www.ebi.ac.uk/efo/EFO_0003923	GCST012490	Genome-wide genotyping array
2021-10-18	33980691	Martin S	2021-05-12	Diabetes	www.ncbi.nlm.nih.gov/pubmed/33980691	Genetic evidence for different adiposity phenotypes and their opposing influence on ectopic fat and risk of cardiometabolic disease.	Body fat percentage	442,278 European ancestry individuals	NA	11q13.2	11	66156746		PACS1			ENSG00000175115			rs801738-C	rs801738	0	801738	intron_variant	0	0.64	7e-18	17.1549		0.013	% increase	NR [NR] (imputed)	N	body fat percentage	http://www.ebi.ac.uk/efo/EFO_0007800	GCST90020232	Genome-wide genotyping array
2021-10-18	33980691	Martin S	2021-05-12	Diabetes	www.ncbi.nlm.nih.gov/pubmed/33980691	Genetic evidence for different adiposity phenotypes and their opposing influence on ectopic fat and risk of cardiometabolic disease.	Body fat percentage	442,278 European ancestry individuals	NA	14q32.12	14	93557626		UNC79, UNC79			ENSG00000276416, ENSG00000133958			rs6575340-A	rs6575340	0	6575340	intron_variant	0	0.64	9e-18	17.0458		0.013	% increase	NR [NR] (imputed)	N	body fat percentage	http://www.ebi.ac.uk/efo/EFO_0007800	GCST90020232	Genome-wide genotyping array
2021-07-27	34187551	McCartney DL	2021-06-29	Genome Biol	www.ncbi.nlm.nih.gov/pubmed/34187551	Genome-wide association studies identify 137 genetic loci for DNA methylation biomarkers of aging.	DNA methylation-estimated plasminogen activator inhibitor-1 levels	34,448 European ancestry individuals, 6,149 African American individuals	NA	1p36.13	1	19063048	NR	NA - UBR4		ENSG00000127481			11462	rs74921670-?	rs74921670	0	74921670	intergenic_variant	1	NR	3e-13	12.5229				Affymetrix, Illumina [6211016] (imputed)	N	plasminogen activator inhibitor 1 measurement	http://www.ebi.ac.uk/efo/EFO_0004792	GCST90014303	Genome-wide genotyping array, Targeted genotyping array, Exome genotyping array, Genome-wide sequencing
2021-10-18	33980691	Martin S	2021-05-12	Diabetes	www.ncbi.nlm.nih.gov/pubmed/33980691	Genetic evidence for different adiposity phenotypes and their opposing influence on ectopic fat and risk of cardiometabolic disease.	Alanine aminotransferase levels	429,203 European ancestry individuals	NA	13q13.1	13	32803692		PDS5B - LINC00423	ENSG00000083642	ENSG00000226968		25673	73739	rs7328213-T	rs7328213	0	7328213	intergenic_variant	1	0.55	1e-11	11		0.013	U/L increase	NR [NR] (imputed)	N	serum alanine aminotransferase measurement	http://www.ebi.ac.uk/efo/EFO_0004735	GCST90020236	Genome-wide genotyping array
2021-10-18	33980691	Martin S	2021-05-12	Diabetes	www.ncbi.nlm.nih.gov/pubmed/33980691	Genetic evidence for different adiposity phenotypes and their opposing influence on ectopic fat and risk of cardiometabolic disease.	Alanine aminotransferase levels	429,203 European ancestry individuals	NA	4p16.3	4	3062277		HTT, HTT-AS			ENSG00000197386, ENSG00000251075			rs2798297-A	rs2798297	0	2798297	intron_variant	0	0.37	6e-07	6.22185		0.01	U/L increase	NR [NR] (imputed)	N	serum alanine aminotransferase measurement	http://www.ebi.ac.uk/efo/EFO_0004735	GCST90020236	Genome-wide genotyping array
2021-09-08	33838163	Luo S	2021-04-07	Kidney Int	www.ncbi.nlm.nih.gov/pubmed/33838163	Genome-wide association study of serum metabolites in the African American Study of Kidney Disease and Hypertension.	Serum metabolite concentrations in chronic kidney disease	619 African American individuals	NA	2q37.1	2	233757337	UGT1A9, UGT1A10, AC114812.9, RPL17P11, UGT1A3, UGT1A4, UGT1A5, UGT1A6, UGT1A7, UGT1A8	UGT1A9, UGT1A3, UGT1A6, UGT1A5, UGT1A10, UGT1A4, UGT1A7, UGT1A8			ENSG00000241119, ENSG00000288702, ENSG00000167165, ENSG00000288705, ENSG00000242515, ENSG00000244474, ENSG00000244122, ENSG00000242366			rs1976391 -?	rs1976391	0	1976391	intron_variant	0	NR	4e-17	16.3979	(biliverdin)	0.42	[NR] unit increase	Illumina [14760605] (imputed)	N	serum metabolite measurement	http://www.ebi.ac.uk/efo/EFO_0005653	GCST012353	Genome-wide genotyping array
2021-09-08	33838163	Luo S	2021-04-07	Kidney Int	www.ncbi.nlm.nih.gov/pubmed/33838163	Genome-wide association study of serum metabolites in the African American Study of Kidney Disease and Hypertension.	Serum metabolite concentrations in chronic kidney disease	619 African American individuals	NA	2q37.1	2	233764663	RPL17P11, UGT1A3, UGT1A4, UGT1A5, UGT1A6, UGT1A7, UGT1A8, UGT1A9, UGT1A10, AC114812.9	UGT1A7, UGT1A9, UGT1A5, UGT1A1, UGT1A6, UGT1A3, UGT1A4, UGT1A10, UGT1A8			ENSG00000244122, ENSG00000241119, ENSG00000288705, ENSG00000241635, ENSG00000167165, ENSG00000288702, ENSG00000244474, ENSG00000242515, ENSG00000242366			rs4148325 -?	rs4148325	0	4148325	intron_variant	0	NR	4e-12	11.3979	(bilirubin (E,E))	0.36	[NR] unit increase	Illumina [14760605] (imputed)	N	serum metabolite measurement	http://www.ebi.ac.uk/efo/EFO_0005653	GCST012353	Genome-wide genotyping array
2022-01-06	34873335	van Rheenen W	2021-12-06	Nat Genet	www.ncbi.nlm.nih.gov/pubmed/34873335	Common and rare variant association analyses in amyotrophic lateral sclerosis identify 15 risk loci with distinct genetic architectures and neuron-specific biology.	Amyotrophic lateral sclerosis	27,205 European ancestry cases, 110,881 European ancestry controls	NA	19p13.11	19	17641880		UNC13A			ENSG00000130477			rs12608932-C	rs12608932	0	12608932	intron_variant	0	0.347	9e-25	24.0458		0.125	[0.1-0.15] unit increase	Illumina [10461755] (imputed)	N	amyotrophic lateral sclerosis	http://purl.obolibrary.org/obo/MONDO_0004976	GCST90027164	Genome-wide genotyping array
2020-09-18	32888494	Vuckovic D	2020-09-01	Cell	www.ncbi.nlm.nih.gov/pubmed/32888494	The Polygenic and Monogenic Basis of Blood Traits and Diseases.	Neutrophil percentage of white cells	408,112 British individuals	NA	19p13.2	19	10351837	TYK2	TYK2			ENSG00000105397			rs11085725-T	rs11085725	0	11085725	intron_variant	0	0.292126	3e-15	14.5229		0.0203468	[0.015-0.025] unit decrease	Affymetrix [93095623] (imputed)	N	neutrophil percentage of leukocytes	http://www.ebi.ac.uk/efo/EFO_0007990	GCST90002399	Genome-wide genotyping array
2020-09-18	32888494	Vuckovic D	2020-09-01	Cell	www.ncbi.nlm.nih.gov/pubmed/32888494	The Polygenic and Monogenic Basis of Blood Traits and Diseases.	Neutrophil percentage of white cells	408,112 British individuals	NA	19p13.11	19	16331162	KLF2	KLF2 - EPS15L1	ENSG00000127528	ENSG00000127527		2477	24077	rs56133626-A	rs56133626	0	56133626	intergenic_variant	1	0.32749	1e-12	12		0.0203406	[0.015-0.026] unit increase	Affymetrix [93095623] (imputed)	N	neutrophil percentage of leukocytes	http://www.ebi.ac.uk/efo/EFO_0007990	GCST90002399	Genome-wide genotyping array
2020-09-18	32888494	Vuckovic D	2020-09-01	Cell	www.ncbi.nlm.nih.gov/pubmed/32888494	The Polygenic and Monogenic Basis of Blood Traits and Diseases.	Neutrophil percentage of white cells	408,112 British individuals	NA	19p13.11	19	16333886		KLF2 - EPS15L1	ENSG00000127528	ENSG00000127527		5201	21353	rs10423726-A	rs10423726	0	10423726	intergenic_variant	1	0.580093	5e-18	17.301		0.0243475	[0.019-0.03] unit increase	Affymetrix [93095623] (imputed)	N	neutrophil percentage of leukocytes	http://www.ebi.ac.uk/efo/EFO_0007990	GCST90002399	Genome-wide genotyping array
2020-09-18	32888494	Vuckovic D	2020-09-01	Cell	www.ncbi.nlm.nih.gov/pubmed/32888494	The Polygenic and Monogenic Basis of Blood Traits and Diseases.	Neutrophil percentage of white cells	408,112 British individuals	NA	19p13.11	19	16388758	EPS15L1	EPS15L1			ENSG00000127527			rs7251806-T	rs7251806	0	7251806	intron_variant	0	0.841335	3e-84	83.5229		0.0607758	[0.055-0.067] unit increase	Affymetrix [93095623] (imputed)	N	neutrophil percentage of leukocytes	http://www.ebi.ac.uk/efo/EFO_0007990	GCST90002399	Genome-wide genotyping array
2020-09-18	32888494	Vuckovic D	2020-09-01	Cell	www.ncbi.nlm.nih.gov/pubmed/32888494	The Polygenic and Monogenic Basis of Blood Traits and Diseases.	Neutrophil percentage of white cells	408,112 British individuals	NA	19p13.11	19	16478024	CALR3, CTD-3222D19.2	EPS15L1 - CALR3	ENSG00000127527	ENSG00000269058		5939	1037	rs76323852-A	rs76323852	0	76323852	intergenic_variant	1	0.144858	5e-10	9.30103		0.0200821	[0.014-0.026] unit decrease	Affymetrix [93095623] (imputed)	N	neutrophil percentage of leukocytes	http://www.ebi.ac.uk/efo/EFO_0007990	GCST90002399	Genome-wide genotyping array
2021-10-18	33980691	Martin S	2021-05-12	Diabetes	www.ncbi.nlm.nih.gov/pubmed/33980691	Genetic evidence for different adiposity phenotypes and their opposing influence on ectopic fat and risk of cardiometabolic disease.	Metabolic biomarkers (multivariate analysis)	389,354 European ancestry individuals	NA	18q11.2	18	23542244		NPC1			ENSG00000141458			rs771025058-AAG	rs771025058	1	36019635	intron_variant	0	0.54	7e-26	25.1549				NR [NR] (imputed)	N	aspartate aminotransferase measurement, serum alanine aminotransferase measurement, low density lipoprotein triglyceride measurement, body fat percentage, high density lipoprotein cholesterol measurement, sex hormone-binding globulin measurement	http://www.ebi.ac.uk/efo/EFO_0004736, http://www.ebi.ac.uk/efo/EFO_0004735, http://www.ebi.ac.uk/efo/EFO_0009946, http://www.ebi.ac.uk/efo/EFO_0007800, http://www.ebi.ac.uk/efo/EFO_0004612, http://www.ebi.ac.uk/efo/EFO_0004696	GCST90038594	Genome-wide genotyping array
2021-10-18	33980691	Martin S	2021-05-12	Diabetes	www.ncbi.nlm.nih.gov/pubmed/33980691	Genetic evidence for different adiposity phenotypes and their opposing influence on ectopic fat and risk of cardiometabolic disease.	Metabolic biomarkers (multivariate analysis)	389,354 European ancestry individuals	NA	3q22.3	3	136609428		HMGN1P10, STAG1			ENSG00000244101, ENSG00000118007			rs1471740-C	rs1471740	0	1471740	non_coding_transcript_exon_variant	0	0.74	4e-53	52.3979				NR [NR] (imputed)	N	aspartate aminotransferase measurement, serum alanine aminotransferase measurement, low density lipoprotein triglyceride measurement, body fat percentage, high density lipoprotein cholesterol measurement, sex hormone-binding globulin measurement	http://www.ebi.ac.uk/efo/EFO_0004736, http://www.ebi.ac.uk/efo/EFO_0004735, http://www.ebi.ac.uk/efo/EFO_0009946, http://www.ebi.ac.uk/efo/EFO_0007800, http://www.ebi.ac.uk/efo/EFO_0004612, http://www.ebi.ac.uk/efo/EFO_0004696	GCST90038594	Genome-wide genotyping array
2021-11-24	34737425	Mansour Aly D	2021-11-04	Nat Genet	www.ncbi.nlm.nih.gov/pubmed/34737425	Genome-wide association analyses highlight etiological differences underlying newly defined subtypes of diabetes.	Mild obesity-related type 2 diabetes	1,374 Scandinavian ancestry cases, 2,744 Scandinavian ancestry controls	NA	10q25.2	10	112998590	TCF7L2	TCF7L2			ENSG00000148737			rs7903146-C	rs7903146	0	7903146	intron_variant	0	0.259052	3e-10	9.52288		1.402	[1.262 - 1.557]	Illumina [5400100] (imputed)	N	type 2 diabetes mellitus	http://purl.obolibrary.org/obo/MONDO_0005148	GCST90026415	Genome-wide genotyping array
2021-11-24	34737425	Mansour Aly D	2021-11-04	Nat Genet	www.ncbi.nlm.nih.gov/pubmed/34737425	Genome-wide association analyses highlight etiological differences underlying newly defined subtypes of diabetes.	Severe insulin-deficient type 2 diabetes	1,193 Scandinavian ancestry cases, 2,744 Scandinavian ancestry controls	NA	10q25.2	10	112998590	TCF7L2	TCF7L2			ENSG00000148737			rs7903146-T	rs7903146	0	7903146	intron_variant	0	0.259	9e-15	14.0458		1.559	[1.394 - 1.745]	Illumina [5398302] (imputed)	N	type 2 diabetes mellitus	http://purl.obolibrary.org/obo/MONDO_0005148	GCST90026413	Genome-wide genotyping array
2021-10-18	34046847	Yao Y	2021-05-27	Endocrine	www.ncbi.nlm.nih.gov/pubmed/34046847	Evaluate the effects of serum urate level on bone mineral density: a genome-wide gene-environment interaction analysis in UK Biobank cohort.	Femur bone mineral density x serum urate levels interaction	2,225 men, 2,350 women	NA				PPARGC1A							rs115192829-?	rs115192829	0	115192829		1	NR	9e-09	8.04576		2.3706	[NR] unit increase	Affymetrix [NR] (imputed)	N	urate measurement, bone density	http://www.ebi.ac.uk/efo/EFO_0004531, http://www.ebi.ac.uk/efo/EFO_0003923	GCST012490	Genome-wide genotyping array
2021-10-18	33980691	Martin S	2021-05-12	Diabetes	www.ncbi.nlm.nih.gov/pubmed/33980691	Genetic evidence for different adiposity phenotypes and their opposing influence on ectopic fat and risk of cardiometabolic disease.	Metabolic biomarkers (multivariate analysis)	389,354 European ancestry individuals	NA	18p11.32	18	2846814		SMCHD1 - EMILIN2	ENSG00000101596	ENSG00000132205		41797	192	rs11664106-T	rs11664106	0	11664106	regulatory_region_variant	1	0.37	9e-22	21.0458				NR [NR] (imputed)	N	aspartate aminotransferase measurement, serum alanine aminotransferase measurement, low density lipoprotein triglyceride measurement, body fat percentage, high density lipoprotein cholesterol measurement, sex hormone-binding globulin measurement	http://www.ebi.ac.uk/efo/EFO_0004736, http://www.ebi.ac.uk/efo/EFO_0004735, http://www.ebi.ac.uk/efo/EFO_0009946, http://www.ebi.ac.uk/efo/EFO_0007800, http://www.ebi.ac.uk/efo/EFO_0004612, http://www.ebi.ac.uk/efo/EFO_0004696	GCST90038594	Genome-wide genotyping array
2021-10-18	33980691	Martin S	2021-05-12	Diabetes	www.ncbi.nlm.nih.gov/pubmed/33980691	Genetic evidence for different adiposity phenotypes and their opposing influence on ectopic fat and risk of cardiometabolic disease.	Metabolic biomarkers (multivariate analysis)	389,354 European ancestry individuals	NA	17q21.31	17	44212647		ATXN7L3-AS1, UBTF			ENSG00000267394, ENSG00000108312			rs2855818-A	rs2855818	0	2855818	intron_variant	0	0.24	3e-13	12.5229				NR [NR] (imputed)	N	aspartate aminotransferase measurement, serum alanine aminotransferase measurement, low density lipoprotein triglyceride measurement, body fat percentage, high density lipoprotein cholesterol measurement, sex hormone-binding globulin measurement	http://www.ebi.ac.uk/efo/EFO_0004736, http://www.ebi.ac.uk/efo/EFO_0004735, http://www.ebi.ac.uk/efo/EFO_0009946, http://www.ebi.ac.uk/efo/EFO_0007800, http://www.ebi.ac.uk/efo/EFO_0004612, http://www.ebi.ac.uk/efo/EFO_0004696	GCST90038594	Genome-wide genotyping array
2021-10-18	33980691	Martin S	2021-05-12	Diabetes	www.ncbi.nlm.nih.gov/pubmed/33980691	Genetic evidence for different adiposity phenotypes and their opposing influence on ectopic fat and risk of cardiometabolic disease.	Metabolic biomarkers (multivariate analysis)	389,354 European ancestry individuals	NA	10p12.31	10	21541175		MLLT10			ENSG00000078403			rs11012732-G	rs11012732	0	11012732	intron_variant	0	0.33	1e-21	21				NR [NR] (imputed)	N	aspartate aminotransferase measurement, serum alanine aminotransferase measurement, low density lipoprotein triglyceride measurement, body fat percentage, high density lipoprotein cholesterol measurement, sex hormone-binding globulin measurement	http://www.ebi.ac.uk/efo/EFO_0004736, http://www.ebi.ac.uk/efo/EFO_0004735, http://www.ebi.ac.uk/efo/EFO_0009946, http://www.ebi.ac.uk/efo/EFO_0007800, http://www.ebi.ac.uk/efo/EFO_0004612, http://www.ebi.ac.uk/efo/EFO_0004696	GCST90038594	Genome-wide genotyping array
2021-08-20	33667223	Lesseur C	2021-03-05	PLoS Genet	www.ncbi.nlm.nih.gov/pubmed/33667223	Genome-wide association meta-analysis identifies pleiotropic risk loci for aerodigestive squamous cell cancers.	Aerodigestive squamous cell cancer (pleiotropy)	7,426 European ancestry lung squamous cell carcinoma cases, 5,452 European ancestry oral and oropharynx squamous cell carcinoma cases, 693 European ancestry laryngeal squamous cell carcinoma cases, 316 European ancestry esophageal squamous cell carcinoma cases, 61,961 European ancestry controls	NA	18q23	18	79455564	NR	NFATC1			ENSG00000131196			rs73007702-G	rs73007702	0	73007702	intron_variant	0	0.02	8e-06	5.09691		1.32	[1.2-1.44]	Illumina [8468885] (imputed)	N	upper aerodigestive tract neoplasm	http://www.ebi.ac.uk/efo/EFO_0004284	GCST012213	Genome-wide genotyping array
2021-11-25	34624637	Zainul Abidin FN	2021-09-21	Neuroimage Clin	www.ncbi.nlm.nih.gov/pubmed/34624637	Glucose hypometabolism in the Auditory Pathway in Age Related Hearing Loss in the ADNI cohort.	Age related hearing loss-related regional glucose metabolism (Cochlear nucleus)	228 European ancestry cases, 587 European ancestry controls	NA	12q21.2	12	77894807		NAV3			ENSG00000067798			rs2045989-?	rs2045989	0	2045989	intron_variant	0	NR	4e-06	5.39794		0.243	[0.14-0.34] unit increase	Illumina [5082878] (imputed)	N	glucose metabolism measurement, age-related hearing impairment	http://www.ebi.ac.uk/efo/EFO_0009367, http://www.ebi.ac.uk/efo/EFO_0005782	GCST90053843	Genome-wide genotyping array
2021-11-25	34624637	Zainul Abidin FN	2021-09-21	Neuroimage Clin	www.ncbi.nlm.nih.gov/pubmed/34624637	Glucose hypometabolism in the Auditory Pathway in Age Related Hearing Loss in the ADNI cohort.	Age related hearing loss-related regional glucose metabolism (Cochlear nucleus)	228 European ancestry cases, 587 European ancestry controls	NA	14q22.1	14	51102228		TRIM9 - TMX1	ENSG00000100505	ENSG00000139921		6167	137934	rs12589468-?	rs12589468	0	12589468	intergenic_variant	1	NR	6e-06	5.22185		0.229	[0.13-0.33] unit increase	Illumina [5082878] (imputed)	N	glucose metabolism measurement, age-related hearing impairment	http://www.ebi.ac.uk/efo/EFO_0009367, http://www.ebi.ac.uk/efo/EFO_0005782	GCST90053843	Genome-wide genotyping array
2021-11-25	34624637	Zainul Abidin FN	2021-09-21	Neuroimage Clin	www.ncbi.nlm.nih.gov/pubmed/34624637	Glucose hypometabolism in the Auditory Pathway in Age Related Hearing Loss in the ADNI cohort.	Age related hearing loss-related regional glucose metabolism (Cochlear nucleus)	228 European ancestry cases, 587 European ancestry controls	NA	16q23.1	16	78823528		WWOX			ENSG00000186153			rs56209917-?	rs56209917	0	56209917	intron_variant	0	NR	8e-06	5.09691		0.298	[0.17-0.43] unit increase	Illumina [5082878] (imputed)	N	glucose metabolism measurement, age-related hearing impairment	http://www.ebi.ac.uk/efo/EFO_0009367, http://www.ebi.ac.uk/efo/EFO_0005782	GCST90053843	Genome-wide genotyping array
2020-11-30	32916098	Verweij N	2020-09-02	Cell Syst	www.ncbi.nlm.nih.gov/pubmed/32916098	The Genetic Makeup of the Electrocardiogram.	Electrocardiogram morphology (amplitude at temporal datapoints)	63,706 European and unknown ancestry individuals	NA	12p12.1	12	24442258	BCAT1	SOX5			ENSG00000134532			rs7307613-C	rs7307613	0	7307613	intron_variant	0	0.494765	2e-54	53.699	(248 ms)	0.0848983	[0.074-0.096] unit decrease	Affymetrix [10000000] (imputed)	N	electrocardiography	http://www.ebi.ac.uk/efo/EFO_0004327	GCST010796	Genome-wide genotyping array
2020-11-30	32916098	Verweij N	2020-09-02	Cell Syst	www.ncbi.nlm.nih.gov/pubmed/32916098	The Genetic Makeup of the Electrocardiogram.	Electrocardiogram morphology (amplitude at temporal datapoints)	63,706 European and unknown ancestry individuals	NA	12p12.1	12	24442258	BCAT1	SOX5			ENSG00000134532			rs7307613-C	rs7307613	0	7307613	intron_variant	0	0.494765	2e-09	8.69897	(46 ms)	0.0333427	[0.022-0.044] unit decrease	Affymetrix [10000000] (imputed)	N	electrocardiography	http://www.ebi.ac.uk/efo/EFO_0004327	GCST010796	Genome-wide genotyping array
2020-11-30	32916098	Verweij N	2020-09-02	Cell Syst	www.ncbi.nlm.nih.gov/pubmed/32916098	The Genetic Makeup of the Electrocardiogram.	Electrocardiogram morphology (amplitude at temporal datapoints)	63,706 European and unknown ancestry individuals	NA	12p12.1	12	24442258	BCAT1	SOX5			ENSG00000134532			rs7307613-C	rs7307613	0	7307613	intron_variant	0	0.494765	4e-09	8.39794	(48 ms)	0.0327932	[0.022-0.044] unit decrease	Affymetrix [10000000] (imputed)	N	electrocardiography	http://www.ebi.ac.uk/efo/EFO_0004327	GCST010796	Genome-wide genotyping array
2020-11-30	32916098	Verweij N	2020-09-02	Cell Syst	www.ncbi.nlm.nih.gov/pubmed/32916098	The Genetic Makeup of the Electrocardiogram.	Electrocardiogram morphology (amplitude at temporal datapoints)	63,706 European and unknown ancestry individuals	NA	12p12.1	12	24442258	BCAT1	SOX5			ENSG00000134532			rs7307613-C	rs7307613	0	7307613	intron_variant	0	0.494765	5e-08	7.30103	(50 ms)	0.0304055	[0.019-0.041] unit decrease	Affymetrix [10000000] (imputed)	N	electrocardiography	http://www.ebi.ac.uk/efo/EFO_0004327	GCST010796	Genome-wide genotyping array
2020-11-30	32916098	Verweij N	2020-09-02	Cell Syst	www.ncbi.nlm.nih.gov/pubmed/32916098	The Genetic Makeup of the Electrocardiogram.	Electrocardiogram morphology (amplitude at temporal datapoints)	63,706 European and unknown ancestry individuals	NA	12p12.1	12	24442258	BCAT1	SOX5			ENSG00000134532			rs7307613-C	rs7307613	0	7307613	intron_variant	0	0.494765	3e-08	7.52288	(52 ms)	0.0310309	[0.02-0.042] unit decrease	Affymetrix [10000000] (imputed)	N	electrocardiography	http://www.ebi.ac.uk/efo/EFO_0004327	GCST010796	Genome-wide genotyping array
2020-11-30	32916098	Verweij N	2020-09-02	Cell Syst	www.ncbi.nlm.nih.gov/pubmed/32916098	The Genetic Makeup of the Electrocardiogram.	Electrocardiogram morphology (amplitude at temporal datapoints)	63,706 European and unknown ancestry individuals	NA	12p12.1	12	24442258	BCAT1	SOX5			ENSG00000134532			rs7307613-C	rs7307613	0	7307613	intron_variant	0	0.494765	2e-09	8.69897	(54 ms)	0.033364	[0.022-0.044] unit decrease	Affymetrix [10000000] (imputed)	N	electrocardiography	http://www.ebi.ac.uk/efo/EFO_0004327	GCST010796	Genome-wide genotyping array
2020-11-30	32916098	Verweij N	2020-09-02	Cell Syst	www.ncbi.nlm.nih.gov/pubmed/32916098	The Genetic Makeup of the Electrocardiogram.	Electrocardiogram morphology (amplitude at temporal datapoints)	63,706 European and unknown ancestry individuals	NA	12p12.1	12	24442258	BCAT1	SOX5			ENSG00000134532			rs7307613-C	rs7307613	0	7307613	intron_variant	0	0.494765	2e-10	9.69897	(56 ms)	0.0353257	[0.024-0.046] unit decrease	Affymetrix [10000000] (imputed)	N	electrocardiography	http://www.ebi.ac.uk/efo/EFO_0004327	GCST010796	Genome-wide genotyping array
2020-11-30	32916098	Verweij N	2020-09-02	Cell Syst	www.ncbi.nlm.nih.gov/pubmed/32916098	The Genetic Makeup of the Electrocardiogram.	Electrocardiogram morphology (amplitude at temporal datapoints)	63,706 European and unknown ancestry individuals	NA	12p12.1	12	24442258	BCAT1	SOX5			ENSG00000134532			rs7307613-C	rs7307613	0	7307613	intron_variant	0	0.494765	5e-11	10.301	(58 ms)	0.0364871	[0.026-0.047] unit decrease	Affymetrix [10000000] (imputed)	N	electrocardiography	http://www.ebi.ac.uk/efo/EFO_0004327	GCST010796	Genome-wide genotyping array
2020-11-30	32916098	Verweij N	2020-09-02	Cell Syst	www.ncbi.nlm.nih.gov/pubmed/32916098	The Genetic Makeup of the Electrocardiogram.	Electrocardiogram morphology (amplitude at temporal datapoints)	63,706 European and unknown ancestry individuals	NA	12p12.1	12	24442258	BCAT1	SOX5			ENSG00000134532			rs7307613-C	rs7307613	0	7307613	intron_variant	0	0.494765	7e-12	11.1549	(60 ms)	0.03894	[0.028-0.05] unit decrease	Affymetrix [10000000] (imputed)	N	electrocardiography	http://www.ebi.ac.uk/efo/EFO_0004327	GCST010796	Genome-wide genotyping array
2020-11-30	32916098	Verweij N	2020-09-02	Cell Syst	www.ncbi.nlm.nih.gov/pubmed/32916098	The Genetic Makeup of the Electrocardiogram.	Electrocardiogram morphology (amplitude at temporal datapoints)	63,706 European and unknown ancestry individuals	NA	12p12.1	12	24442258	BCAT1	SOX5			ENSG00000134532			rs7307613-C	rs7307613	0	7307613	intron_variant	0	0.494765	2e-15	14.699	(76 ms)	0.0437397	[0.033-0.055] unit decrease	Affymetrix [10000000] (imputed)	N	electrocardiography	http://www.ebi.ac.uk/efo/EFO_0004327	GCST010796	Genome-wide genotyping array
2021-11-29	33893285	Guindo-Martinez M	2021-04-23	Nat Commun	www.ncbi.nlm.nih.gov/pubmed/33893285	The impact of non-additive genetic associations on age-related complex diseases.	Hernia abdominopelvic cavity	6,291 European ancestry cases, 50,346 European ancestry controls	NA	2p16.1	2	55869757		EFEMP1			ENSG00000115380			rs3791679-G	rs3791679	0	3791679	intron_variant	0	0.237442	7e-14	13.1549		0.84		Affymetrix [15565029] (imputed)	N	Inguinal hernia	http://purl.obolibrary.org/obo/HP_0000023	GCST90086087	Genome-wide genotyping array
2021-06-29	33462484	Sinnott-Armstrong N	2021-01-18	Nat Genet	www.ncbi.nlm.nih.gov/pubmed/33462484	Genetics of 35 blood and urine biomarkers in the UK Biobank.	Apolipoprotein A1 levels	311,601 European ancestry individuals, 5,550 African ancestry individuals, 6,682 South Asian ancestry individuals	NA	16q13	16	56875410	NR	SLC12A3			ENSG00000070915			rs34136389-G	rs34136389	0	34136389	intron_variant	0	NR	7e-30	29.1549		0.0319	[0.026-0.037] unit decrease	Affymetrix [9000000] (imputed)	N	apolipoprotein A 1 measurement	http://www.ebi.ac.uk/efo/EFO_0004614	GCST90019495	Genome-wide genotyping array
2021-06-29	33462484	Sinnott-Armstrong N	2021-01-18	Nat Genet	www.ncbi.nlm.nih.gov/pubmed/33462484	Genetics of 35 blood and urine biomarkers in the UK Biobank.	Apolipoprotein A1 levels	311,601 European ancestry individuals, 5,550 African ancestry individuals, 6,682 South Asian ancestry individuals	NA	16q13	16	56863347	NR	MIR138-2 - SLC12A3	ENSG00000207649	ENSG00000070915		4746	1860	rs8051191-G	rs8051191	0	8051191	intergenic_variant	1	NR	3e-28	27.5229		0.0356	[0.029-0.042] unit increase	Affymetrix [9000000] (imputed)	N	apolipoprotein A 1 measurement	http://www.ebi.ac.uk/efo/EFO_0004614	GCST90019495	Genome-wide genotyping array
2021-10-18	34046847	Yao Y	2021-05-27	Endocrine	www.ncbi.nlm.nih.gov/pubmed/34046847	Evaluate the effects of serum urate level on bone mineral density: a genome-wide gene-environment interaction analysis in UK Biobank cohort.	Femur bone mineral density x serum urate levels interaction	2,225 men, 2,350 women	NA				ALG8							rs140736982-?	rs140736982	0	140736982		1	NR	2e-09	8.69897		1.76418	[NR] unit decrease	Affymetrix [NR] (imputed)	N	urate measurement, bone density	http://www.ebi.ac.uk/efo/EFO_0004531, http://www.ebi.ac.uk/efo/EFO_0003923	GCST012490	Genome-wide genotyping array
2021-06-29	33462484	Sinnott-Armstrong N	2021-01-18	Nat Genet	www.ncbi.nlm.nih.gov/pubmed/33462484	Genetics of 35 blood and urine biomarkers in the UK Biobank.	Apolipoprotein A1 levels	311,601 European ancestry individuals, 5,550 African ancestry individuals, 6,682 South Asian ancestry individuals	NA	11q13.1	11	64263769	NR	PLCB3			ENSG00000149782			rs35169799-T	rs35169799	0	35169799	missense_variant	0	NR	2e-09	8.69897		0.0308	[0.021-0.041] unit decrease	Affymetrix [9000000] (imputed)	N	apolipoprotein A 1 measurement	http://www.ebi.ac.uk/efo/EFO_0004614	GCST90019495	Genome-wide genotyping array
2021-06-29	33462484	Sinnott-Armstrong N	2021-01-18	Nat Genet	www.ncbi.nlm.nih.gov/pubmed/33462484	Genetics of 35 blood and urine biomarkers in the UK Biobank.	Apolipoprotein A1 levels	311,601 European ancestry individuals, 5,550 African ancestry individuals, 6,682 South Asian ancestry individuals	NA	16q13	16	56872656	NR	SLC12A3			ENSG00000070915			rs142679083-T	rs142679083	0	142679083	missense_variant	0	NR	2e-09	8.69897		0.1356	[0.091-0.18] unit increase	Affymetrix [9000000] (imputed)	N	apolipoprotein A 1 measurement	http://www.ebi.ac.uk/efo/EFO_0004614	GCST90019495	Genome-wide genotyping array
2021-06-29	33462484	Sinnott-Armstrong N	2021-01-18	Nat Genet	www.ncbi.nlm.nih.gov/pubmed/33462484	Genetics of 35 blood and urine biomarkers in the UK Biobank.	Apolipoprotein A1 levels	311,601 European ancestry individuals, 5,550 African ancestry individuals, 6,682 South Asian ancestry individuals	NA	16q13	16	56883033	NR	SLC12A3			ENSG00000070915			rs8043560-T	rs8043560	0	8043560	intron_variant	0	NR	1e-09	9		0.0156	[0.011-0.021] unit increase	Affymetrix [9000000] (imputed)	N	apolipoprotein A 1 measurement	http://www.ebi.ac.uk/efo/EFO_0004614	GCST90019495	Genome-wide genotyping array
2020-09-18	32888494	Vuckovic D	2020-09-01	Cell	www.ncbi.nlm.nih.gov/pubmed/32888494	The Polygenic and Monogenic Basis of Blood Traits and Diseases.	Neutrophil percentage of white cells	408,112 British individuals	NA	16p13.13	16	11770176	ZC3H7A	ZC3H7A			ENSG00000122299			rs16958642-A	rs16958642	0	16958642	intron_variant	0	0.082662	1e-09	9		0.0244688	[0.017-0.032] unit increase	Affymetrix [93095623] (imputed)	N	neutrophil percentage of leukocytes	http://www.ebi.ac.uk/efo/EFO_0007990	GCST90002399	Genome-wide genotyping array
2020-09-18	32888494	Vuckovic D	2020-09-01	Cell	www.ncbi.nlm.nih.gov/pubmed/32888494	The Polygenic and Monogenic Basis of Blood Traits and Diseases.	Neutrophil percentage of white cells	408,112 British individuals	NA	16p12.1	16	27469476	GTF3C1	GTF3C1			ENSG00000077235			rs61739285-T	rs61739285	0	61739285	missense_variant	0	0.034214	9e-10	9.04576		0.0372813	[0.025-0.049] unit decrease	Affymetrix [93095623] (imputed)	N	neutrophil percentage of leukocytes	http://www.ebi.ac.uk/efo/EFO_0007990	GCST90002399	Genome-wide genotyping array
2020-09-18	32888494	Vuckovic D	2020-09-01	Cell	www.ncbi.nlm.nih.gov/pubmed/32888494	The Polygenic and Monogenic Basis of Blood Traits and Diseases.	Neutrophil percentage of white cells	408,112 British individuals	NA	17p13.3	17	1419633	RP11-818O24.3	YWHAE - CRK	ENSG00000108953	ENSG00000167193		19411	1056	rs61659085-C	rs61659085	0	61659085	intergenic_variant	1	0.72339	7e-18	17.1549		0.0216672	[0.017-0.027] unit increase	Affymetrix [93095623] (imputed)	N	neutrophil percentage of leukocytes	http://www.ebi.ac.uk/efo/EFO_0007990	GCST90002399	Genome-wide genotyping array
2021-10-18	33980691	Martin S	2021-05-12	Diabetes	www.ncbi.nlm.nih.gov/pubmed/33980691	Genetic evidence for different adiposity phenotypes and their opposing influence on ectopic fat and risk of cardiometabolic disease.	Aspartate aminotransferase levels	424,778 European ancestry individuals	NA	3p25.2	3	12344838		PPARG			ENSG00000132170			rs4684847-T	rs4684847	0	4684847	5_prime_UTR_variant	0	0.12	1e-16	16		0.024	U/L decrease	NR [NR] (imputed)	N	aspartate aminotransferase measurement	http://www.ebi.ac.uk/efo/EFO_0004736	GCST90020237	Genome-wide genotyping array
2021-10-18	33980691	Martin S	2021-05-12	Diabetes	www.ncbi.nlm.nih.gov/pubmed/33980691	Genetic evidence for different adiposity phenotypes and their opposing influence on ectopic fat and risk of cardiometabolic disease.	Aspartate aminotransferase levels	424,778 European ancestry individuals	NA	10p12.31	10	21541175		MLLT10			ENSG00000078403			rs11012732-G	rs11012732	0	11012732	intron_variant	0	0.33	3e-07	6.52288		0.011	U/L decrease	NR [NR] (imputed)	N	aspartate aminotransferase measurement	http://www.ebi.ac.uk/efo/EFO_0004736	GCST90020237	Genome-wide genotyping array
2021-10-18	34046847	Yao Y	2021-05-27	Endocrine	www.ncbi.nlm.nih.gov/pubmed/34046847	Evaluate the effects of serum urate level on bone mineral density: a genome-wide gene-environment interaction analysis in UK Biobank cohort.	Femur bone mineral density x serum urate levels interaction	2,225 men, 2,350 women	NA				ERBB4							rs75852261-?	rs75852261	0	75852261		1	NR	3e-09	8.52288		1.55424	[NR] unit decrease	Affymetrix [NR] (imputed)	N	urate measurement, bone density	http://www.ebi.ac.uk/efo/EFO_0004531, http://www.ebi.ac.uk/efo/EFO_0003923	GCST012490	Genome-wide genotyping array
2021-10-18	34046847	Yao Y	2021-05-27	Endocrine	www.ncbi.nlm.nih.gov/pubmed/34046847	Evaluate the effects of serum urate level on bone mineral density: a genome-wide gene-environment interaction analysis in UK Biobank cohort.	Femur bone mineral density x serum urate levels interaction	2,225 men, 2,350 women	NA				DNAH11							rs148978132-?	rs148978132	0	148978132		1	NR	5e-09	8.30103		2.04851	[NR] unit increase	Affymetrix [NR] (imputed)	N	urate measurement, bone density	http://www.ebi.ac.uk/efo/EFO_0004531, http://www.ebi.ac.uk/efo/EFO_0003923	GCST012490	Genome-wide genotyping array
2021-10-15	34337005	Duan H	2021-07-17	Biomed Res Int	www.ncbi.nlm.nih.gov/pubmed/34337005	A Genome-Wide Association Study of Age-Related Hearing Impairment in Middle- and Old-Aged Chinese Twins.	Hearing function (2 kHz)	131 Chinese ancestry dizygotic twin pairs	NA	12p12.1	12	23770686		SOX5			ENSG00000134532			rs4293213-?	rs4293213	0	4293213	intron_variant	0	NR	1e-05	5				Illumina [1365315]	N	hearing threshold measurement, hearing measurement	http://www.ebi.ac.uk/efo/EFO_0007618, http://www.ebi.ac.uk/efo/EFO_0007616	GCST90027023	Genome-wide genotyping array
2022-01-05	34311721	Alotaibi RN	2021-07-26	BMC Oral Health	www.ncbi.nlm.nih.gov/pubmed/34311721	Genome-Wide Association Study (GWAS) of dental caries in diverse populations.	Permanent dental caries (decayed and filled teeth)	2,570 adults	NA	6q15	6	91480358		MAP3K7 - MIR4643	ENSG00000135341	ENSG00000263734		893286	41302	rs73753796-?	rs73753796	0	73753796	regulatory_region_variant	1	NR	1e-06	6		2.91	unit decrease	Illumina [8859951] (imputed)	N			GCST90027028	Genome-wide genotyping array
2021-06-29	33462484	Sinnott-Armstrong N	2021-01-18	Nat Genet	www.ncbi.nlm.nih.gov/pubmed/33462484	Genetics of 35 blood and urine biomarkers in the UK Biobank.	Apolipoprotein A1 levels	311,601 European ancestry individuals, 5,550 African ancestry individuals, 6,682 South Asian ancestry individuals	NA	2p24.1	2	21014672	NR	APOB			ENSG00000084674			rs673548-A	rs673548	0	673548	intron_variant	0	NR	3e-117	116.523		0.0705	[0.064-0.077] unit increase	Affymetrix [9000000] (imputed)	N	apolipoprotein A 1 measurement	http://www.ebi.ac.uk/efo/EFO_0004614	GCST90019495	Genome-wide genotyping array
2021-06-29	33462484	Sinnott-Armstrong N	2021-01-18	Nat Genet	www.ncbi.nlm.nih.gov/pubmed/33462484	Genetics of 35 blood and urine biomarkers in the UK Biobank.	Apolipoprotein A1 levels	311,601 European ancestry individuals, 5,550 African ancestry individuals, 6,682 South Asian ancestry individuals	NA	16q13	16	56874133	NR	SLC12A3			ENSG00000070915			rs13330096-T	rs13330096	0	13330096	intron_variant	0	NR	3e-78	77.5229		0.0577	[0.052-0.064] unit increase	Affymetrix [9000000] (imputed)	N	apolipoprotein A 1 measurement	http://www.ebi.ac.uk/efo/EFO_0004614	GCST90019495	Genome-wide genotyping array
2021-06-29	33462484	Sinnott-Armstrong N	2021-01-18	Nat Genet	www.ncbi.nlm.nih.gov/pubmed/33462484	Genetics of 35 blood and urine biomarkers in the UK Biobank.	Apolipoprotein A1 levels	311,601 European ancestry individuals, 5,550 African ancestry individuals, 6,682 South Asian ancestry individuals	NA	16q13	16	56884213	NR	SLC12A3			ENSG00000070915			rs35797045-A	rs35797045	0	35797045	intron_variant	0	NR	7e-61	60.1549		0.0986	[0.087-0.11] unit increase	Affymetrix [9000000] (imputed)	N	apolipoprotein A 1 measurement	http://www.ebi.ac.uk/efo/EFO_0004614	GCST90019495	Genome-wide genotyping array
2020-09-18	32888494	Vuckovic D	2020-09-01	Cell	www.ncbi.nlm.nih.gov/pubmed/32888494	The Polygenic and Monogenic Basis of Blood Traits and Diseases.	Neutrophil percentage of white cells	408,112 British individuals	NA	17q21.31	17	44250125	SLC4A1	SLC4A1			ENSG00000004939			rs2072081-T	rs2072081	0	2072081	3_prime_UTR_variant	0	0.252642	4e-13	12.3979		0.0185905	[0.014-0.024] unit increase	Affymetrix [93095623] (imputed)	N	neutrophil percentage of leukocytes	http://www.ebi.ac.uk/efo/EFO_0007990	GCST90002399	Genome-wide genotyping array
2020-09-18	32888494	Vuckovic D	2020-09-01	Cell	www.ncbi.nlm.nih.gov/pubmed/32888494	The Polygenic and Monogenic Basis of Blood Traits and Diseases.	Neutrophil percentage of white cells	408,112 British individuals	NA	17q24.2	17	67127236	HELZ	HELZ			ENSG00000198265			rs6504487-A	rs6504487	0	6504487	intron_variant	0	0.479716	3e-09	8.52288		0.0131497	[0.0088-0.0175] unit increase	Affymetrix [93095623] (imputed)	N	neutrophil percentage of leukocytes	http://www.ebi.ac.uk/efo/EFO_0007990	GCST90002399	Genome-wide genotyping array
2020-09-18	32888494	Vuckovic D	2020-09-01	Cell	www.ncbi.nlm.nih.gov/pubmed/32888494	The Polygenic and Monogenic Basis of Blood Traits and Diseases.	Neutrophil percentage of white cells	408,112 British individuals	NA	18q23	18	79493866	NFATC1	NFATC1			ENSG00000131196			rs454854-C	rs454854	0	454854	intron_variant	0	0.679079	1e-09	9		0.0145879	[0.0099-0.0193] unit increase	Affymetrix [93095623] (imputed)	N	neutrophil percentage of leukocytes	http://www.ebi.ac.uk/efo/EFO_0007990	GCST90002399	Genome-wide genotyping array
2021-08-24	34021172	Christakoudi S	2021-05-21	Sci Rep	www.ncbi.nlm.nih.gov/pubmed/34021172	GWAS of allometric body-shape indices in UK Biobank identifies loci suggesting associations with morphogenesis, organogenesis, adrenal cell renewal and cancer.	Waist-hip index	186,825 British ancestry men	NA	6q14.1	6	80224401	BCKDHB	BCKDHB			ENSG00000083123			rs113578748-CT	rs113578748	0	113578748	intron_variant	0	NR	2e-10	9.69897		0.0377395	[0.026-0.049] unit increase	Affymetrix [127266] (imputed)	N	BMI-adjusted waist-hip ratio	http://www.ebi.ac.uk/efo/EFO_0007788	GCST012228	Genome-wide genotyping array
2021-08-24	34021172	Christakoudi S	2021-05-21	Sci Rep	www.ncbi.nlm.nih.gov/pubmed/34021172	GWAS of allometric body-shape indices in UK Biobank identifies loci suggesting associations with morphogenesis, organogenesis, adrenal cell renewal and cancer.	Waist-hip index	186,825 British ancestry men	NA	6q14.1	6	80195672	BCKDHB	BCKDHB			ENSG00000083123			rs12662365-A	rs12662365	0	12662365	intron_variant	0	NR	2e-09	8.69897		0.0202116	[0.014-0.027] unit decrease	Affymetrix [127266] (imputed)	N	BMI-adjusted waist-hip ratio	http://www.ebi.ac.uk/efo/EFO_0007788	GCST012228	Genome-wide genotyping array
2021-08-24	34021172	Christakoudi S	2021-05-21	Sci Rep	www.ncbi.nlm.nih.gov/pubmed/34021172	GWAS of allometric body-shape indices in UK Biobank identifies loci suggesting associations with morphogenesis, organogenesis, adrenal cell renewal and cancer.	Waist-hip index	186,825 British ancestry men	NA	6q14.1	6	80309595	BCKDHB	BCKDHB			ENSG00000083123			rs6454150-G	rs6454150	0	6454150	intron_variant	0	NR	4e-09	8.39794		0.0247289	[0.017-0.033] unit increase	Affymetrix [127266] (imputed)	N	BMI-adjusted waist-hip ratio	http://www.ebi.ac.uk/efo/EFO_0007788	GCST012228	Genome-wide genotyping array
2021-10-18	33980691	Martin S	2021-05-12	Diabetes	www.ncbi.nlm.nih.gov/pubmed/33980691	Genetic evidence for different adiposity phenotypes and their opposing influence on ectopic fat and risk of cardiometabolic disease.	Metabolic biomarkers (multivariate analysis)	389,354 European ancestry individuals	NA	3p25.2	3	12344838		PPARG			ENSG00000132170			rs4684847-T	rs4684847	0	4684847	5_prime_UTR_variant	0	0.12	7e-42	41.1549				NR [NR] (imputed)	N	aspartate aminotransferase measurement, serum alanine aminotransferase measurement, low density lipoprotein triglyceride measurement, body fat percentage, high density lipoprotein cholesterol measurement, sex hormone-binding globulin measurement	http://www.ebi.ac.uk/efo/EFO_0004736, http://www.ebi.ac.uk/efo/EFO_0004735, http://www.ebi.ac.uk/efo/EFO_0009946, http://www.ebi.ac.uk/efo/EFO_0007800, http://www.ebi.ac.uk/efo/EFO_0004612, http://www.ebi.ac.uk/efo/EFO_0004696	GCST90038594	Genome-wide genotyping array
2021-11-24	34737425	Mansour Aly D	2021-11-04	Nat Genet	www.ncbi.nlm.nih.gov/pubmed/34737425	Genome-wide association analyses highlight etiological differences underlying newly defined subtypes of diabetes.	Mild age-related type 2 diabetes	2,861 Scandinavian ancestry cases, 2,744 Scandinavian ancestry controls	NA	10q25.2	10	112998590	TCF7L2	TCF7L2			ENSG00000148737			rs7903146-T	rs7903146	0	7903146	intron_variant	0	0.259052	6e-16	15.2218		1.417	[1.302 - 1.542]	Illumina [5397657] (imputed)	N	type 2 diabetes mellitus	http://purl.obolibrary.org/obo/MONDO_0005148	GCST90026416	Genome-wide genotyping array
2021-11-24	34737425	Mansour Aly D	2021-11-04	Nat Genet	www.ncbi.nlm.nih.gov/pubmed/34737425	Genome-wide association analyses highlight etiological differences underlying newly defined subtypes of diabetes.	Mild age-related type 2 diabetes	2,861 Scandinavian ancestry cases, 2,744 Scandinavian ancestry controls	NA	7q31.1	7	110592508	DOCK4, LRNN3, IMMP2L	RPL3P8 - IMMP2L	ENSG00000232199	ENSG00000184903		592884	70136	rs1917717-A	rs1917717	0	1917717	intergenic_variant	1	0.41598	7e-06	5.1549		0.833	[0.769 - 0.902]	Illumina [5397657] (imputed)	N	type 2 diabetes mellitus	http://purl.obolibrary.org/obo/MONDO_0005148	GCST90026416	Genome-wide genotyping array
2021-11-24	34737425	Mansour Aly D	2021-11-04	Nat Genet	www.ncbi.nlm.nih.gov/pubmed/34737425	Genome-wide association analyses highlight etiological differences underlying newly defined subtypes of diabetes.	Mild age-related type 2 diabetes	2,861 Scandinavian ancestry cases, 2,744 Scandinavian ancestry controls	NA	3q21.1	3	123346931	ADCY5	ADCY5			ENSG00000173175			rs11708067-G	rs11708067	0	11708067	intron_variant	0	0.23719	8e-06	5.09691		0.811	[0.74 - 0.889]	Illumina [5397657] (imputed)	N	type 2 diabetes mellitus	http://purl.obolibrary.org/obo/MONDO_0005148	GCST90026416	Genome-wide genotyping array
2018-11-12	30038396	Lee JJ	2018-07-23	Nat Genet	www.ncbi.nlm.nih.gov/pubmed/30038396	Gene discovery and polygenic prediction from a genome-wide association study of educational attainment in 1.1 million individuals.	Educational attainment (MTAG)	1,311,438 European ancestry individuals	NA	7q11.23	7	75533848	Intergenic	HIP1			ENSG00000127946			rs1167827-A	rs1167827	0	1167827	3_prime_UTR_variant	0	0.4347	2e-18	17.699	(MTAG)	0.0116	[0.0091-0.0141] unit increase	Affymetrix, Illumina [7100000] (imputed)	N	self reported educational attainment	http://www.ebi.ac.uk/efo/EFO_0004784	GCST006571	Genome-wide genotyping array
2021-06-29	33462484	Sinnott-Armstrong N	2021-01-18	Nat Genet	www.ncbi.nlm.nih.gov/pubmed/33462484	Genetics of 35 blood and urine biomarkers in the UK Biobank.	Apolipoprotein A1 levels	311,601 European ancestry individuals, 5,550 African ancestry individuals, 6,682 South Asian ancestry individuals	NA	2p24.1	2	21011100	NR	APOB			ENSG00000084674			rs533617-C	rs533617	0	533617	missense_variant	0	NR	2e-47	46.699		0.0931	[0.081-0.106] unit increase	Affymetrix [9000000] (imputed)	N	apolipoprotein A 1 measurement	http://www.ebi.ac.uk/efo/EFO_0004614	GCST90019495	Genome-wide genotyping array
2021-11-24	34737425	Mansour Aly D	2021-11-04	Nat Genet	www.ncbi.nlm.nih.gov/pubmed/34737425	Genome-wide association analyses highlight etiological differences underlying newly defined subtypes of diabetes.	Type 2 diabetes	9,486 Scandinavian ancestry cases, 2,744 Scandinavian ancestry controls	NA	10q25.2	10	112998590	TCF7L2	TCF7L2			ENSG00000148737			rs7903146-T	rs7903146	0	7903146	intron_variant	0	0.285325	6e-18	17.2218		1.345	[1.257 - 1.439]	Illumina [5399457] (imputed)	N	type 2 diabetes mellitus	http://purl.obolibrary.org/obo/MONDO_0005148	GCST90026417	Genome-wide genotyping array
2021-08-24	34021172	Christakoudi S	2021-05-21	Sci Rep	www.ncbi.nlm.nih.gov/pubmed/34021172	GWAS of allometric body-shape indices in UK Biobank identifies loci suggesting associations with morphogenesis, organogenesis, adrenal cell renewal and cancer.	Waist-hip index	186,825 British ancestry men	NA	6q23.1	6	130096688	L3MBTL3	L3MBTL3			ENSG00000198945			rs13211683-C	rs13211683	0	13211683	intron_variant	0	NR	1e-09	9		0.0208433	[0.014-0.028] unit decrease	Affymetrix [127266] (imputed)	N	BMI-adjusted waist-hip ratio	http://www.ebi.ac.uk/efo/EFO_0007788	GCST012228	Genome-wide genotyping array
2021-08-24	34021172	Christakoudi S	2021-05-21	Sci Rep	www.ncbi.nlm.nih.gov/pubmed/34021172	GWAS of allometric body-shape indices in UK Biobank identifies loci suggesting associations with morphogenesis, organogenesis, adrenal cell renewal and cancer.	Waist-hip index	186,825 British ancestry men	NA	7q33	7	135563810	NUP205	NUP205			ENSG00000155561			rs10258495-T	rs10258495	0	10258495	intron_variant	0	NR	5e-08	7.30103		0.0177026	[0.011-0.024] unit decrease	Affymetrix [127266] (imputed)	N	BMI-adjusted waist-hip ratio	http://www.ebi.ac.uk/efo/EFO_0007788	GCST012228	Genome-wide genotyping array
2021-08-20	33667223	Lesseur C	2021-03-05	PLoS Genet	www.ncbi.nlm.nih.gov/pubmed/33667223	Genome-wide association meta-analysis identifies pleiotropic risk loci for aerodigestive squamous cell cancers.	Aerodigestive squamous cell cancer (pleiotropy)	7,426 European ancestry lung squamous cell carcinoma cases, 5,452 European ancestry oral and oropharynx squamous cell carcinoma cases, 693 European ancestry laryngeal squamous cell carcinoma cases, 316 European ancestry esophageal squamous cell carcinoma cases, 61,961 European ancestry controls	NA	9q21.12	9	70329486	NR	SMC5			ENSG00000198887			rs4744593-T	rs4744593	0	4744593	intron_variant	0	0.1	5e-06	5.30103		0.89	[0.83-0.95]	Illumina [8468885] (imputed)	N	upper aerodigestive tract neoplasm	http://www.ebi.ac.uk/efo/EFO_0004284	GCST012213	Genome-wide genotyping array
2021-08-20	33667223	Lesseur C	2021-03-05	PLoS Genet	www.ncbi.nlm.nih.gov/pubmed/33667223	Genome-wide association meta-analysis identifies pleiotropic risk loci for aerodigestive squamous cell cancers.	Aerodigestive squamous cell cancer (pleiotropy)	7,426 European ancestry lung squamous cell carcinoma cases, 5,452 European ancestry oral and oropharynx squamous cell carcinoma cases, 693 European ancestry laryngeal squamous cell carcinoma cases, 316 European ancestry esophageal squamous cell carcinoma cases, 61,961 European ancestry controls	NA	13q13.1	13	32394413	NR	BRCA2			ENSG00000139618			rs11571815-A	rs11571815	0	11571815	intron_variant	0	0.01	2e-21	20.699		2	[1.86-2.14]	Illumina [8468885] (imputed)	N	upper aerodigestive tract neoplasm	http://www.ebi.ac.uk/efo/EFO_0004284	GCST012213	Genome-wide genotyping array
2021-08-20	33667223	Lesseur C	2021-03-05	PLoS Genet	www.ncbi.nlm.nih.gov/pubmed/33667223	Genome-wide association meta-analysis identifies pleiotropic risk loci for aerodigestive squamous cell cancers.	Aerodigestive squamous cell cancer (pleiotropy)	7,426 European ancestry lung squamous cell carcinoma cases, 5,452 European ancestry oral and oropharynx squamous cell carcinoma cases, 693 European ancestry laryngeal squamous cell carcinoma cases, 316 European ancestry esophageal squamous cell carcinoma cases, 61,961 European ancestry controls	NA	13q13.1	13	32601963	NR	PDS5B			ENSG00000083642			rs113855064-C	rs113855064	0	113855064	intron_variant	0	0.01	4e-15	14.3979		1.85	[1.69-2.01]	Illumina [8468885] (imputed)	N	upper aerodigestive tract neoplasm	http://www.ebi.ac.uk/efo/EFO_0004284	GCST012213	Genome-wide genotyping array
2021-08-20	33667223	Lesseur C	2021-03-05	PLoS Genet	www.ncbi.nlm.nih.gov/pubmed/33667223	Genome-wide association meta-analysis identifies pleiotropic risk loci for aerodigestive squamous cell cancers.	Aerodigestive squamous cell cancer (pleiotropy)	7,426 European ancestry lung squamous cell carcinoma cases, 5,452 European ancestry oral and oropharynx squamous cell carcinoma cases, 693 European ancestry laryngeal squamous cell carcinoma cases, 316 European ancestry esophageal squamous cell carcinoma cases, 61,961 European ancestry controls	NA	13q13.1	13	32769511	NR	PDS5B			ENSG00000083642			rs117371643-A	rs117371643	0	117371643	intron_variant	0	0.02	3e-08	7.52288		1.37	[1.25-1.49]	Illumina [8468885] (imputed)	N	upper aerodigestive tract neoplasm	http://www.ebi.ac.uk/efo/EFO_0004284	GCST012213	Genome-wide genotyping array
2021-06-29	33462484	Sinnott-Armstrong N	2021-01-18	Nat Genet	www.ncbi.nlm.nih.gov/pubmed/33462484	Genetics of 35 blood and urine biomarkers in the UK Biobank.	Apolipoprotein A1 levels	311,601 European ancestry individuals, 5,550 African ancestry individuals, 6,682 South Asian ancestry individuals	NA	16q13	16	56896339	NR	SLC12A3			ENSG00000070915			rs8063291-C	rs8063291	0	8063291	intron_variant	0	NR	2e-41	40.699		0.0448	[0.038-0.051] unit decrease	Affymetrix [9000000] (imputed)	N	apolipoprotein A 1 measurement	http://www.ebi.ac.uk/efo/EFO_0004614	GCST90019495	Genome-wide genotyping array
2021-06-29	33462484	Sinnott-Armstrong N	2021-01-18	Nat Genet	www.ncbi.nlm.nih.gov/pubmed/33462484	Genetics of 35 blood and urine biomarkers in the UK Biobank.	Apolipoprotein A1 levels	311,601 European ancestry individuals, 5,550 African ancestry individuals, 6,682 South Asian ancestry individuals	NA	1p34.3	1	39336143	NR	MACF1			ENSG00000127603			rs41270807-C	rs41270807	0	41270807	missense_variant	0	NR	3e-38	37.5229		0.0399	[0.034-0.046] unit decrease	Affymetrix [9000000] (imputed)	N	apolipoprotein A 1 measurement	http://www.ebi.ac.uk/efo/EFO_0004614	GCST90019495	Genome-wide genotyping array
2021-11-29	33893285	Guindo-Martinez M	2021-04-23	Nat Commun	www.ncbi.nlm.nih.gov/pubmed/33893285	The impact of non-additive genetic associations on age-related complex diseases.	Type 2 diabetes	6,967 European ancestry cases, 49,670 European ancestry controls	NA	3p25.2	3	12351626		PPARG			ENSG00000132170			rs1801282-G	rs1801282	0	1801282	missense_variant	0	0.120265	1e-07	7		0.86		Affymetrix [15533686] (imputed)	N	type 2 diabetes mellitus	http://purl.obolibrary.org/obo/MONDO_0005148	GCST90086072	Genome-wide genotyping array
2021-11-29	33893285	Guindo-Martinez M	2021-04-23	Nat Commun	www.ncbi.nlm.nih.gov/pubmed/33893285	The impact of non-additive genetic associations on age-related complex diseases.	Type 2 diabetes	6,967 European ancestry cases, 49,670 European ancestry controls	NA	10q25.2	10	112994312		TCF7L2			ENSG00000148737			rs34872471-C	rs34872471	0	34872471	intron_variant	0	0.295196	1e-52	52		1.36		Affymetrix [15533686] (imputed)	N	type 2 diabetes mellitus	http://purl.obolibrary.org/obo/MONDO_0005148	GCST90086072	Genome-wide genotyping array
2021-11-29	33893285	Guindo-Martinez M	2021-04-23	Nat Commun	www.ncbi.nlm.nih.gov/pubmed/33893285	The impact of non-additive genetic associations on age-related complex diseases.	Dyslipidemia	30,244 European ancestry cases, 26,393 European ancestry controls	NA	1p13.3	1	109275537		CELSR2			ENSG00000143126			rs3832016-CT	rs3832016	0	3832016	3_prime_UTR_variant	0	0.208	2e-30	29.699		1.21		Affymetrix [15679186] (imputed)	N	metabolic syndrome	http://www.ebi.ac.uk/efo/EFO_0000195	GCST90086077	Genome-wide genotyping array
2021-11-29	33893285	Guindo-Martinez M	2021-04-23	Nat Commun	www.ncbi.nlm.nih.gov/pubmed/33893285	The impact of non-additive genetic associations on age-related complex diseases.	Dyslipidemia	30,244 European ancestry cases, 26,393 European ancestry controls	NA	2p24.1	2	21041028		APOB			ENSG00000084674			rs1367117-A	rs1367117	0	1367117	missense_variant	0	0.314	9e-40	39.0458		1.2		Affymetrix [15679186] (imputed)	N	metabolic syndrome	http://www.ebi.ac.uk/efo/EFO_0000195	GCST90086077	Genome-wide genotyping array
2021-11-29	33893285	Guindo-Martinez M	2021-04-23	Nat Commun	www.ncbi.nlm.nih.gov/pubmed/33893285	The impact of non-additive genetic associations on age-related complex diseases.	Dyslipidemia	30,244 European ancestry cases, 26,393 European ancestry controls	NA	5q13.3	5	75360714		HMGCR, CERT1			ENSG00000113161, ENSG00000113163			rs12916-C	rs12916	0	12916	3_prime_UTR_variant	0	0.409	4e-18	17.3979		1.12		Affymetrix [15679186] (imputed)	N	metabolic syndrome	http://www.ebi.ac.uk/efo/EFO_0000195	GCST90086077	Genome-wide genotyping array
2021-10-18	33980691	Martin S	2021-05-12	Diabetes	www.ncbi.nlm.nih.gov/pubmed/33980691	Genetic evidence for different adiposity phenotypes and their opposing influence on ectopic fat and risk of cardiometabolic disease.	Metabolic biomarkers (multivariate analysis)	389,354 European ancestry individuals	NA	1p21.3	1	97850337		DPYD			ENSG00000188641			rs12072739-G	rs12072739	0	12072739	intron_variant	0	0.23	6e-09	8.22185				NR [NR] (imputed)	N	aspartate aminotransferase measurement, serum alanine aminotransferase measurement, low density lipoprotein triglyceride measurement, body fat percentage, high density lipoprotein cholesterol measurement, sex hormone-binding globulin measurement	http://www.ebi.ac.uk/efo/EFO_0004736, http://www.ebi.ac.uk/efo/EFO_0004735, http://www.ebi.ac.uk/efo/EFO_0009946, http://www.ebi.ac.uk/efo/EFO_0007800, http://www.ebi.ac.uk/efo/EFO_0004612, http://www.ebi.ac.uk/efo/EFO_0004696	GCST90038594	Genome-wide genotyping array
2021-11-23	34241534	Lu Y	2021-07-09	Circ Genom Precis Med	www.ncbi.nlm.nih.gov/pubmed/34241534	Multiethnic Genome-wide Association Study of Subclinical Atherosclerosis in Individuals with Type 2 Diabetes.	Coronary artery calcification in type 2 diabetes (excluding prevalent cardiovascular disease)	1,420 European ancestry individuals	NA	14q24.2	14	71899050		SIPA1L1 - RGS6	ENSG00000197555	ENSG00000182732		157821	33379	rs17178946-G	rs17178946	0	17178946	intron_variant	1	0.1	4e-07	6.39794		0.74	[0.45-1.03] unit increase	Affymetrix, Illumina [19600000] (imputed)	N	coronary artery calcification	http://www.ebi.ac.uk/efo/EFO_0004723	GCST90026641	Genome-wide genotyping array
2021-11-23	34241534	Lu Y	2021-07-09	Circ Genom Precis Med	www.ncbi.nlm.nih.gov/pubmed/34241534	Multiethnic Genome-wide Association Study of Subclinical Atherosclerosis in Individuals with Type 2 Diabetes.	Coronary artery calcification in type 2 diabetes (excluding prevalent cardiovascular disease)	1,248 African American individuals	NA	2p25.3	2	2601621		MYT1L - LINC01250	ENSG00000186487	ENSG00000234423		269957	293427	rs73908993-C	rs73908993	0	73908993	intergenic_variant	1	0.92	5e-07	6.30103		0.91	[0.56-1.26] unit increase	Affymetrix, Illumina [19600000] (imputed)	N	coronary artery calcification	http://www.ebi.ac.uk/efo/EFO_0004723	GCST90026643	Genome-wide genotyping array
2021-11-23	34241534	Lu Y	2021-07-09	Circ Genom Precis Med	www.ncbi.nlm.nih.gov/pubmed/34241534	Multiethnic Genome-wide Association Study of Subclinical Atherosclerosis in Individuals with Type 2 Diabetes.	Coronary artery calcification in type 2 diabetes (excluding prevalent cardiovascular disease)	1,248 African American individuals	NA	6q12	6	64633347		EYS			ENSG00000188107			rs9345325-T	rs9345325	0	9345325	intron_variant	0	0.05	5e-07	6.30103		1.12	[0.69-1.55] unit increase	Affymetrix, Illumina [19600000] (imputed)	N	coronary artery calcification	http://www.ebi.ac.uk/efo/EFO_0004723	GCST90026643	Genome-wide genotyping array
2021-11-23	34241534	Lu Y	2021-07-09	Circ Genom Precis Med	www.ncbi.nlm.nih.gov/pubmed/34241534	Multiethnic Genome-wide Association Study of Subclinical Atherosclerosis in Individuals with Type 2 Diabetes.	Coronary artery calcification in type 2 diabetes (excluding prevalent cardiovascular disease)	1,248 African American individuals	NA	6q23.2	6	131908442		ENPP1 - CCN2	ENSG00000197594	ENSG00000118523		13287	39734	rs9402365-G	rs9402365	0	9402365	intron_variant	1	0.28	9e-08	7.04576		0.56	[0.34-0.78] unit increase	Affymetrix, Illumina [19600000] (imputed)	N	coronary artery calcification	http://www.ebi.ac.uk/efo/EFO_0004723	GCST90026643	Genome-wide genotyping array
2021-11-23	34241534	Lu Y	2021-07-09	Circ Genom Precis Med	www.ncbi.nlm.nih.gov/pubmed/34241534	Multiethnic Genome-wide Association Study of Subclinical Atherosclerosis in Individuals with Type 2 Diabetes.	Coronary artery calcification in type 2 diabetes (excluding prevalent cardiovascular disease)	1,248 African American individuals, 1,420 European ancestry individuals	NA	15q21.3	15	52741722		FAM214A - ONECUT1	ENSG00000047346	ENSG00000169856		31905	13331	rs35519714-T	rs35519714	0	35519714	intergenic_variant	1	0.07	2e-07	6.69897		0.86	[0.55-1.17] unit increase	Affymetrix, Illumina [19600000] (imputed)	N	coronary artery calcification	http://www.ebi.ac.uk/efo/EFO_0004723	GCST90026644	Genome-wide genotyping array
2021-10-18	33980691	Martin S	2021-05-12	Diabetes	www.ncbi.nlm.nih.gov/pubmed/33980691	Genetic evidence for different adiposity phenotypes and their opposing influence on ectopic fat and risk of cardiometabolic disease.	Metabolic biomarkers (multivariate analysis)	389,354 European ancestry individuals	NA	11q13.2	11	66156746		PACS1			ENSG00000175115			rs801738-C	rs801738	0	801738	intron_variant	0	0.64	6e-14	13.2218				NR [NR] (imputed)	N	aspartate aminotransferase measurement, serum alanine aminotransferase measurement, low density lipoprotein triglyceride measurement, body fat percentage, high density lipoprotein cholesterol measurement, sex hormone-binding globulin measurement	http://www.ebi.ac.uk/efo/EFO_0004736, http://www.ebi.ac.uk/efo/EFO_0004735, http://www.ebi.ac.uk/efo/EFO_0009946, http://www.ebi.ac.uk/efo/EFO_0007800, http://www.ebi.ac.uk/efo/EFO_0004612, http://www.ebi.ac.uk/efo/EFO_0004696	GCST90038594	Genome-wide genotyping array
2021-10-18	33980691	Martin S	2021-05-12	Diabetes	www.ncbi.nlm.nih.gov/pubmed/33980691	Genetic evidence for different adiposity phenotypes and their opposing influence on ectopic fat and risk of cardiometabolic disease.	Metabolic biomarkers (multivariate analysis)	389,354 European ancestry individuals	NA	14q32.12	14	93557626		UNC79, UNC79			ENSG00000276416, ENSG00000133958			rs6575340-A	rs6575340	0	6575340	intron_variant	0	0.64	1e-12	12				NR [NR] (imputed)	N	aspartate aminotransferase measurement, serum alanine aminotransferase measurement, low density lipoprotein triglyceride measurement, body fat percentage, high density lipoprotein cholesterol measurement, sex hormone-binding globulin measurement	http://www.ebi.ac.uk/efo/EFO_0004736, http://www.ebi.ac.uk/efo/EFO_0004735, http://www.ebi.ac.uk/efo/EFO_0009946, http://www.ebi.ac.uk/efo/EFO_0007800, http://www.ebi.ac.uk/efo/EFO_0004612, http://www.ebi.ac.uk/efo/EFO_0004696	GCST90038594	Genome-wide genotyping array
2021-10-18	33980691	Martin S	2021-05-12	Diabetes	www.ncbi.nlm.nih.gov/pubmed/33980691	Genetic evidence for different adiposity phenotypes and their opposing influence on ectopic fat and risk of cardiometabolic disease.	Metabolic biomarkers (multivariate analysis)	389,354 European ancestry individuals	NA	2p13.3	2	69419225		NFU1			ENSG00000169599			rs58300328-G	rs58300328	0	58300328	intron_variant	0	0.59	2e-15	14.699				NR [NR] (imputed)	N	aspartate aminotransferase measurement, serum alanine aminotransferase measurement, low density lipoprotein triglyceride measurement, body fat percentage, high density lipoprotein cholesterol measurement, sex hormone-binding globulin measurement	http://www.ebi.ac.uk/efo/EFO_0004736, http://www.ebi.ac.uk/efo/EFO_0004735, http://www.ebi.ac.uk/efo/EFO_0009946, http://www.ebi.ac.uk/efo/EFO_0007800, http://www.ebi.ac.uk/efo/EFO_0004612, http://www.ebi.ac.uk/efo/EFO_0004696	GCST90038594	Genome-wide genotyping array
2021-10-18	33980691	Martin S	2021-05-12	Diabetes	www.ncbi.nlm.nih.gov/pubmed/33980691	Genetic evidence for different adiposity phenotypes and their opposing influence on ectopic fat and risk of cardiometabolic disease.	Metabolic biomarkers (multivariate analysis)	389,354 European ancestry individuals	NA	3q21.1	3	123370987		ADCY5			ENSG00000173175			rs12330631-C	rs12330631	0	12330631	intron_variant	0	0.63	1e-13	13				NR [NR] (imputed)	N	aspartate aminotransferase measurement, serum alanine aminotransferase measurement, low density lipoprotein triglyceride measurement, body fat percentage, high density lipoprotein cholesterol measurement, sex hormone-binding globulin measurement	http://www.ebi.ac.uk/efo/EFO_0004736, http://www.ebi.ac.uk/efo/EFO_0004735, http://www.ebi.ac.uk/efo/EFO_0009946, http://www.ebi.ac.uk/efo/EFO_0007800, http://www.ebi.ac.uk/efo/EFO_0004612, http://www.ebi.ac.uk/efo/EFO_0004696	GCST90038594	Genome-wide genotyping array
2021-10-18	33980691	Martin S	2021-05-12	Diabetes	www.ncbi.nlm.nih.gov/pubmed/33980691	Genetic evidence for different adiposity phenotypes and their opposing influence on ectopic fat and risk of cardiometabolic disease.	Metabolic biomarkers (multivariate analysis)	389,354 European ancestry individuals	NA	13q13.1	13	32803692		PDS5B - LINC00423	ENSG00000083642	ENSG00000226968		25673	73739	rs7328213-T	rs7328213	0	7328213	intergenic_variant	1	0.55	6e-16	15.2218				NR [NR] (imputed)	N	aspartate aminotransferase measurement, serum alanine aminotransferase measurement, low density lipoprotein triglyceride measurement, body fat percentage, high density lipoprotein cholesterol measurement, sex hormone-binding globulin measurement	http://www.ebi.ac.uk/efo/EFO_0004736, http://www.ebi.ac.uk/efo/EFO_0004735, http://www.ebi.ac.uk/efo/EFO_0009946, http://www.ebi.ac.uk/efo/EFO_0007800, http://www.ebi.ac.uk/efo/EFO_0004612, http://www.ebi.ac.uk/efo/EFO_0004696	GCST90038594	Genome-wide genotyping array
2021-10-18	33980691	Martin S	2021-05-12	Diabetes	www.ncbi.nlm.nih.gov/pubmed/33980691	Genetic evidence for different adiposity phenotypes and their opposing influence on ectopic fat and risk of cardiometabolic disease.	Metabolic biomarkers (multivariate analysis)	389,354 European ancestry individuals	NA	16p13.3	16	4875963		UBN1			ENSG00000118900			rs771140684-CT	rs771140684	1	35899089	intron_variant	0	0.33	1e-08	8				NR [NR] (imputed)	N	aspartate aminotransferase measurement, serum alanine aminotransferase measurement, low density lipoprotein triglyceride measurement, body fat percentage, high density lipoprotein cholesterol measurement, sex hormone-binding globulin measurement	http://www.ebi.ac.uk/efo/EFO_0004736, http://www.ebi.ac.uk/efo/EFO_0004735, http://www.ebi.ac.uk/efo/EFO_0009946, http://www.ebi.ac.uk/efo/EFO_0007800, http://www.ebi.ac.uk/efo/EFO_0004612, http://www.ebi.ac.uk/efo/EFO_0004696	GCST90038594	Genome-wide genotyping array
2021-06-29	33462484	Sinnott-Armstrong N	2021-01-18	Nat Genet	www.ncbi.nlm.nih.gov/pubmed/33462484	Genetics of 35 blood and urine biomarkers in the UK Biobank.	Apolipoprotein A1 levels	311,601 European ancestry individuals, 5,550 African ancestry individuals, 6,682 South Asian ancestry individuals	NA	16q13	16	56912669	NR	SLC12A3			ENSG00000070915			rs3794647-A	rs3794647	0	3794647	intron_variant	0	NR	3e-23	22.5229		0.0248	[0.02-0.03] unit decrease	Affymetrix [9000000] (imputed)	N	apolipoprotein A 1 measurement	http://www.ebi.ac.uk/efo/EFO_0004614	GCST90019495	Genome-wide genotyping array
2021-10-18	34046847	Yao Y	2021-05-27	Endocrine	www.ncbi.nlm.nih.gov/pubmed/34046847	Evaluate the effects of serum urate level on bone mineral density: a genome-wide gene-environment interaction analysis in UK Biobank cohort.	Femur bone mineral density x serum urate levels interaction	2,225 men, 2,350 women	NA				HMG20A							rs148002527-?	rs148002527	0	148002527		1	NR	2e-11	10.699		2.81318	[NR] unit decrease	Affymetrix [NR] (imputed)	N	urate measurement, bone density	http://www.ebi.ac.uk/efo/EFO_0004531, http://www.ebi.ac.uk/efo/EFO_0003923	GCST012490	Genome-wide genotyping array
2019-05-21	30595370	Kichaev G	2018-12-27	Am J Hum Genet	www.ncbi.nlm.nih.gov/pubmed/30595370	Leveraging Polygenic Functional Enrichment to Improve GWAS Power.	Height	approximately 458,000 European ancestry individuals	NA	15q22.31	15	63782903		HERC1			ENSG00000103657			rs74320127-?	rs74320127	0	74320127	intron_variant	0	NR	7e-11	10.1549				NR [~ 8900000] (imputed)	N	body height	http://www.ebi.ac.uk/efo/EFO_0004339	GCST007841	Genome-wide genotyping array
2019-05-21	30595370	Kichaev G	2018-12-27	Am J Hum Genet	www.ncbi.nlm.nih.gov/pubmed/30595370	Leveraging Polygenic Functional Enrichment to Improve GWAS Power.	Height	approximately 458,000 European ancestry individuals	NA	15q23	15	71926571		MYO9A			ENSG00000066933			rs71395049-?	rs71395049	0	71395049	intron_variant	0	NR	7e-34	33.1549				NR [~ 8900000] (imputed)	N	body height	http://www.ebi.ac.uk/efo/EFO_0004339	GCST007841	Genome-wide genotyping array
2019-05-21	30595370	Kichaev G	2018-12-27	Am J Hum Genet	www.ncbi.nlm.nih.gov/pubmed/30595370	Leveraging Polygenic Functional Enrichment to Improve GWAS Power.	Height	approximately 458,000 European ancestry individuals	NA	15q24.1	15	74205575		CCDC33, STRA6			ENSG00000140481, ENSG00000137868			rs11638831-?	rs11638831	0	11638831	intron_variant	0	NR	3e-09	8.52288				NR [~ 8900000] (imputed)	N	body height	http://www.ebi.ac.uk/efo/EFO_0004339	GCST007841	Genome-wide genotyping array
2021-10-18	33980691	Martin S	2021-05-12	Diabetes	www.ncbi.nlm.nih.gov/pubmed/33980691	Genetic evidence for different adiposity phenotypes and their opposing influence on ectopic fat and risk of cardiometabolic disease.	Metabolic biomarkers (multivariate analysis)	389,354 European ancestry individuals	NA	1p34.3	1	39206873		MACF1			ENSG00000127603			rs17491275-G	rs17491275	0	17491275	3_prime_UTR_variant	0	0.16	3e-15	14.5229				NR [NR] (imputed)	N	aspartate aminotransferase measurement, serum alanine aminotransferase measurement, low density lipoprotein triglyceride measurement, body fat percentage, high density lipoprotein cholesterol measurement, sex hormone-binding globulin measurement	http://www.ebi.ac.uk/efo/EFO_0004736, http://www.ebi.ac.uk/efo/EFO_0004735, http://www.ebi.ac.uk/efo/EFO_0009946, http://www.ebi.ac.uk/efo/EFO_0007800, http://www.ebi.ac.uk/efo/EFO_0004612, http://www.ebi.ac.uk/efo/EFO_0004696	GCST90038594	Genome-wide genotyping array
2021-10-18	33980691	Martin S	2021-05-12	Diabetes	www.ncbi.nlm.nih.gov/pubmed/33980691	Genetic evidence for different adiposity phenotypes and their opposing influence on ectopic fat and risk of cardiometabolic disease.	Metabolic biomarkers (multivariate analysis)	389,354 European ancestry individuals	NA	10q25.2	10	113014674		TCF7L2			ENSG00000148737			rs36090025-A	rs36090025	0	36090025	intron_variant	0	0.7	2e-21	20.699				NR [NR] (imputed)	N	aspartate aminotransferase measurement, serum alanine aminotransferase measurement, low density lipoprotein triglyceride measurement, body fat percentage, high density lipoprotein cholesterol measurement, sex hormone-binding globulin measurement	http://www.ebi.ac.uk/efo/EFO_0004736, http://www.ebi.ac.uk/efo/EFO_0004735, http://www.ebi.ac.uk/efo/EFO_0009946, http://www.ebi.ac.uk/efo/EFO_0007800, http://www.ebi.ac.uk/efo/EFO_0004612, http://www.ebi.ac.uk/efo/EFO_0004696	GCST90038594	Genome-wide genotyping array
2021-12-01	34737426	Jiang L	2021-11-04	Nat Genet	www.ncbi.nlm.nih.gov/pubmed/34737426	A generalized linear mixed model association tool for biobank-scale data.	Hair colour (natural, before greying): Blonde (UKB data field 1747_1)	51,424 European ancestry cases, 403,740 European ancestry controls	NA	15q13.1	15	28118342		HERC2, HERC2			ENSG00000276802, ENSG00000128731			rs116879078-T	rs116879078	0	116879078	non_coding_transcript_exon_variant	0	0.009314	1e-123	123		0.97	[0.89-1.05] unit decrease	NR [11842647] (imputed)	N	hair colour measurement	http://www.ebi.ac.uk/efo/EFO_0007822	GCST90041836	Genome-wide genotyping array
2021-12-01	34737426	Jiang L	2021-11-04	Nat Genet	www.ncbi.nlm.nih.gov/pubmed/34737426	A generalized linear mixed model association tool for biobank-scale data.	Hair colour (natural, before greying): Blonde (UKB data field 1747_1)	51,424 European ancestry cases, 403,740 European ancestry controls	NA	15q13.1	15	28139387		HERC2, HERC2			ENSG00000276802, ENSG00000128731			rs551217952-C	rs551217952	0	551217952	intron_variant	0	0.002861	1e-21	21		0.68	[0.54-0.82] unit decrease	NR [11842647] (imputed)	N	hair colour measurement	http://www.ebi.ac.uk/efo/EFO_0007822	GCST90041836	Genome-wide genotyping array
2021-12-01	34737426	Jiang L	2021-11-04	Nat Genet	www.ncbi.nlm.nih.gov/pubmed/34737426	A generalized linear mixed model association tool for biobank-scale data.	Hair colour (natural, before greying): Blonde (UKB data field 1747_1)	51,424 European ancestry cases, 403,740 European ancestry controls	NA	15q13.1	15	28224015		HERC2, HERC2			ENSG00000276802, ENSG00000128731			rs71397290-A	rs71397290	0	71397290	intron_variant	0	0.008162	4e-11	10.3979		0.25	[0.18-0.32] unit increase	NR [11842647] (imputed)	N	hair colour measurement	http://www.ebi.ac.uk/efo/EFO_0007822	GCST90041836	Genome-wide genotyping array
2021-12-01	34737426	Jiang L	2021-11-04	Nat Genet	www.ncbi.nlm.nih.gov/pubmed/34737426	A generalized linear mixed model association tool for biobank-scale data.	Hair colour (natural, before greying): Blonde (UKB data field 1747_1)	51,424 European ancestry cases, 403,740 European ancestry controls	NA	15q13.1	15	28269617		HERC2, HERC2			ENSG00000276802, ENSG00000128731			rs143077671-G	rs143077671	0	143077671	intron_variant	0	0.00875	2e-106	105.699		0.92	[0.84-1] unit decrease	NR [11842647] (imputed)	N	hair colour measurement	http://www.ebi.ac.uk/efo/EFO_0007822	GCST90041836	Genome-wide genotyping array
2021-12-01	34737426	Jiang L	2021-11-04	Nat Genet	www.ncbi.nlm.nih.gov/pubmed/34737426	A generalized linear mixed model association tool for biobank-scale data.	Hair colour (natural, before greying): Blonde (UKB data field 1747_1)	51,424 European ancestry cases, 403,740 European ancestry controls	NA	15q13.1	15	28271083		HERC2, HERC2			ENSG00000276802, ENSG00000128731			rs150809483-C	rs150809483	0	150809483	intron_variant	0	0.002649	1e-33	33		0.92	[0.77-1.07] unit decrease	NR [11842647] (imputed)	N	hair colour measurement	http://www.ebi.ac.uk/efo/EFO_0007822	GCST90041836	Genome-wide genotyping array
2021-10-18	33980691	Martin S	2021-05-12	Diabetes	www.ncbi.nlm.nih.gov/pubmed/33980691	Genetic evidence for different adiposity phenotypes and their opposing influence on ectopic fat and risk of cardiometabolic disease.	Metabolic biomarkers (multivariate analysis)	389,354 European ancestry individuals	NA	17p13.2	17	4077854		ZZEF1			ENSG00000074755			rs8074454-C	rs8074454	0	8074454	intron_variant	0	0.33	6e-12	11.2218				NR [NR] (imputed)	N	aspartate aminotransferase measurement, serum alanine aminotransferase measurement, low density lipoprotein triglyceride measurement, body fat percentage, high density lipoprotein cholesterol measurement, sex hormone-binding globulin measurement	http://www.ebi.ac.uk/efo/EFO_0004736, http://www.ebi.ac.uk/efo/EFO_0004735, http://www.ebi.ac.uk/efo/EFO_0009946, http://www.ebi.ac.uk/efo/EFO_0007800, http://www.ebi.ac.uk/efo/EFO_0004612, http://www.ebi.ac.uk/efo/EFO_0004696	GCST90038594	Genome-wide genotyping array
2021-10-18	33980691	Martin S	2021-05-12	Diabetes	www.ncbi.nlm.nih.gov/pubmed/33980691	Genetic evidence for different adiposity phenotypes and their opposing influence on ectopic fat and risk of cardiometabolic disease.	Metabolic biomarkers (multivariate analysis)	389,354 European ancestry individuals	NA	17p13.2	17	5384859		NUP88, RABEP1			ENSG00000108559, ENSG00000029725			rs10792-T	rs10792	0	10792	3_prime_UTR_variant	0	0.3	1e-11	11				NR [NR] (imputed)	N	aspartate aminotransferase measurement, serum alanine aminotransferase measurement, low density lipoprotein triglyceride measurement, body fat percentage, high density lipoprotein cholesterol measurement, sex hormone-binding globulin measurement	http://www.ebi.ac.uk/efo/EFO_0004736, http://www.ebi.ac.uk/efo/EFO_0004735, http://www.ebi.ac.uk/efo/EFO_0009946, http://www.ebi.ac.uk/efo/EFO_0007800, http://www.ebi.ac.uk/efo/EFO_0004612, http://www.ebi.ac.uk/efo/EFO_0004696	GCST90038594	Genome-wide genotyping array
2021-10-18	33980691	Martin S	2021-05-12	Diabetes	www.ncbi.nlm.nih.gov/pubmed/33980691	Genetic evidence for different adiposity phenotypes and their opposing influence on ectopic fat and risk of cardiometabolic disease.	Metabolic biomarkers (multivariate analysis)	389,354 European ancestry individuals	NA	4p16.3	4	3062277		HTT, HTT-AS			ENSG00000197386, ENSG00000251075			rs2798297-A	rs2798297	0	2798297	intron_variant	0	0.37	1e-24	24				NR [NR] (imputed)	N	aspartate aminotransferase measurement, serum alanine aminotransferase measurement, low density lipoprotein triglyceride measurement, body fat percentage, high density lipoprotein cholesterol measurement, sex hormone-binding globulin measurement	http://www.ebi.ac.uk/efo/EFO_0004736, http://www.ebi.ac.uk/efo/EFO_0004735, http://www.ebi.ac.uk/efo/EFO_0009946, http://www.ebi.ac.uk/efo/EFO_0007800, http://www.ebi.ac.uk/efo/EFO_0004612, http://www.ebi.ac.uk/efo/EFO_0004696	GCST90038594	Genome-wide genotyping array
2021-12-02	34785669	Grosche S	2021-11-16	Nat Commun	www.ncbi.nlm.nih.gov/pubmed/34785669	Rare variant analysis in eczema identifies exonic variants in DUSP1, NOTCH4 and SLC9A4.	Eczema	20,016 European ancestry cases, 380,433 European ancestry controls	NA	4q27	4	122109428		RN7SL335P - KIAA1109	ENSG00000241037	ENSG00000138688		21617	42903	rs62323874-A	rs62323874	0	62323874	regulatory_region_variant	1	0.0778	2e-06	5.69897		1.1		Affymetrix, Illumina [9397031] (imputed)	N	Eczema	http://purl.obolibrary.org/obo/HP_0000964	GCST90044763	Genome-wide genotyping array
2021-12-02	34785669	Grosche S	2021-11-16	Nat Commun	www.ncbi.nlm.nih.gov/pubmed/34785669	Rare variant analysis in eczema identifies exonic variants in DUSP1, NOTCH4 and SLC9A4.	Eczema	20,016 European ancestry cases, 380,433 European ancestry controls	NA	5q31.1	5	132688474		IL4 - KIF3A	ENSG00000113520	ENSG00000131437		5796	4154	rs11747814-T	rs11747814	0	11747814	regulatory_region_variant	1	0.7186	3e-18	17.5229		0.9		Affymetrix, Illumina [9397031] (imputed)	N	Eczema	http://purl.obolibrary.org/obo/HP_0000964	GCST90044763	Genome-wide genotyping array
2018-11-12	30038396	Lee JJ	2018-07-23	Nat Genet	www.ncbi.nlm.nih.gov/pubmed/30038396	Gene discovery and polygenic prediction from a genome-wide association study of educational attainment in 1.1 million individuals.	Educational attainment (MTAG)	1,311,438 European ancestry individuals	NA	7q22.1	7	102052537	Intergenic	CUX1			ENSG00000257923			rs401966-C	rs401966	0	401966	intron_variant	0	0.39	2e-13	12.699	(MTAG)	0.0098	[0.0073-0.0123] unit decrease	Affymetrix, Illumina [7100000] (imputed)	N	self reported educational attainment	http://www.ebi.ac.uk/efo/EFO_0004784	GCST006571	Genome-wide genotyping array
2018-11-12	30038396	Lee JJ	2018-07-23	Nat Genet	www.ncbi.nlm.nih.gov/pubmed/30038396	Gene discovery and polygenic prediction from a genome-wide association study of educational attainment in 1.1 million individuals.	Educational attainment (MTAG)	1,311,438 European ancestry individuals	NA	7q22.3	7	105026887	Intergenic	KMT2E			ENSG00000005483			rs9655780-A	rs9655780	0	9655780	intron_variant	0	0.8287	2e-20	19.699	(MTAG)	0.0162	[0.013-0.02] unit decrease	Affymetrix, Illumina [7100000] (imputed)	N	self reported educational attainment	http://www.ebi.ac.uk/efo/EFO_0004784	GCST006571	Genome-wide genotyping array
2018-11-12	30038396	Lee JJ	2018-07-23	Nat Genet	www.ncbi.nlm.nih.gov/pubmed/30038396	Gene discovery and polygenic prediction from a genome-wide association study of educational attainment in 1.1 million individuals.	Educational attainment (MTAG)	1,311,438 European ancestry individuals	NA	7q31.32	7	122457004	Intergenic	CADPS2			ENSG00000081803			rs6466819-A	rs6466819	0	6466819	intron_variant	0	0.369	4e-10	9.39794	(MTAG)	0.0085	[0.0058-0.0112] unit decrease	Affymetrix, Illumina [7100000] (imputed)	N	self reported educational attainment	http://www.ebi.ac.uk/efo/EFO_0004784	GCST006571	Genome-wide genotyping array
2018-11-12	30038396	Lee JJ	2018-07-23	Nat Genet	www.ncbi.nlm.nih.gov/pubmed/30038396	Gene discovery and polygenic prediction from a genome-wide association study of educational attainment in 1.1 million individuals.	Educational attainment (MTAG)	1,311,438 European ancestry individuals	NA	7q32.1	7	127508978	Intergenic	ZNF800 - GCC1	ENSG00000048405	ENSG00000179562		77054	71650	rs10239419-A	rs10239419	0	10239419	intergenic_variant	1	0.6897	1e-08	8	(MTAG)	0.008	[0.0053-0.0107] unit decrease	Affymetrix, Illumina [7100000] (imputed)	N	self reported educational attainment	http://www.ebi.ac.uk/efo/EFO_0004784	GCST006571	Genome-wide genotyping array
2021-12-02	34785669	Grosche S	2021-11-16	Nat Commun	www.ncbi.nlm.nih.gov/pubmed/34785669	Rare variant analysis in eczema identifies exonic variants in DUSP1, NOTCH4 and SLC9A4.	Eczema	20,016 European ancestry cases, 380,433 European ancestry controls	NA	20q13.2	20	54179000		CYP24A1 - PFDN4	ENSG00000019186	ENSG00000101132		5014	29087	rs73285914-G	rs73285914	0	73285914	intron_variant	1	0.0975	3e-09	8.52288		0.89		Affymetrix, Illumina [9397031] (imputed)	N	Eczema	http://purl.obolibrary.org/obo/HP_0000964	GCST90044763	Genome-wide genotyping array
2021-10-18	34046847	Yao Y	2021-05-27	Endocrine	www.ncbi.nlm.nih.gov/pubmed/34046847	Evaluate the effects of serum urate level on bone mineral density: a genome-wide gene-environment interaction analysis in UK Biobank cohort.	Femur bone mineral density x serum urate levels interaction	2,225 men, 2,350 women	NA				CCBE1							rs35588582-?	rs35588582	0	35588582		1	NR	3e-10	9.52288		1.04047	[NR] unit decrease	Affymetrix [NR] (imputed)	N	urate measurement, bone density	http://www.ebi.ac.uk/efo/EFO_0004531, http://www.ebi.ac.uk/efo/EFO_0003923	GCST012490	Genome-wide genotyping array
2020-09-18	32888494	Vuckovic D	2020-09-01	Cell	www.ncbi.nlm.nih.gov/pubmed/32888494	The Polygenic and Monogenic Basis of Blood Traits and Diseases.	Plateletcrit	408,112 British individuals	NA	1p31.3	1	65608269	LEPR	LEPR			ENSG00000116678			rs6664374-T	rs6664374	0	6664374	intron_variant	0	0.348395	6e-22	21.2218		0.0227892	[0.018-0.027] unit decrease	Affymetrix [93095623] (imputed)	N	platelet crit	http://www.ebi.ac.uk/efo/EFO_0007985	GCST90002400	Genome-wide genotyping array
2021-06-29	33462484	Sinnott-Armstrong N	2021-01-18	Nat Genet	www.ncbi.nlm.nih.gov/pubmed/33462484	Genetics of 35 blood and urine biomarkers in the UK Biobank.	Apolipoprotein A1 levels	311,601 European ancestry individuals, 5,550 African ancestry individuals, 6,682 South Asian ancestry individuals	NA	2p24.1	2	21021486	NR	APOB			ENSG00000084674			rs11676704-G	rs11676704	0	11676704	intron_variant	0	NR	6e-18	17.2218		0.0283	[0.022-0.035] unit increase	Affymetrix [9000000] (imputed)	N	apolipoprotein A 1 measurement	http://www.ebi.ac.uk/efo/EFO_0004614	GCST90019495	Genome-wide genotyping array
2021-12-01	34737426	Jiang L	2021-11-04	Nat Genet	www.ncbi.nlm.nih.gov/pubmed/34737426	A generalized linear mixed model association tool for biobank-scale data.	Hair colour (natural, before greying): Light brown (UKB data field 1747_3)	185,000 European ancestry cases, 270,164 European ancestry controls	NA	15q13.1	15	28118342		HERC2, HERC2			ENSG00000276802, ENSG00000128731			rs116879078-T	rs116879078	0	116879078	non_coding_transcript_exon_variant	0	0.01027	1e-115	115		0.55	[0.5-0.6] unit decrease	NR [11842647] (imputed)	N	hair colour measurement	http://www.ebi.ac.uk/efo/EFO_0007822	GCST90041838	Genome-wide genotyping array
2021-12-01	34737426	Jiang L	2021-11-04	Nat Genet	www.ncbi.nlm.nih.gov/pubmed/34737426	A generalized linear mixed model association tool for biobank-scale data.	Hair colour (natural, before greying): Light brown (UKB data field 1747_3)	185,000 European ancestry cases, 270,164 European ancestry controls	NA	15q13.1	15	28160698		HERC2, HERC2			ENSG00000276802, ENSG00000128731			rs192615001-T	rs192615001	0	192615001	intron_variant	0	0.002683	2e-14	13.699		0.34	[0.25-0.43] unit decrease	NR [11842647] (imputed)	N	hair colour measurement	http://www.ebi.ac.uk/efo/EFO_0007822	GCST90041838	Genome-wide genotyping array
2021-12-01	34737426	Jiang L	2021-11-04	Nat Genet	www.ncbi.nlm.nih.gov/pubmed/34737426	A generalized linear mixed model association tool for biobank-scale data.	Hair colour (natural, before greying): Light brown (UKB data field 1747_3)	185,000 European ancestry cases, 270,164 European ancestry controls	NA	15q13.1	15	28224015		HERC2, HERC2			ENSG00000276802, ENSG00000128731			rs71397290-A	rs71397290	0	71397290	intron_variant	0	0.007945	3e-09	8.52288		0.14	[0.093-0.187] unit increase	NR [11842647] (imputed)	N	hair colour measurement	http://www.ebi.ac.uk/efo/EFO_0007822	GCST90041838	Genome-wide genotyping array
2021-12-01	34737426	Jiang L	2021-11-04	Nat Genet	www.ncbi.nlm.nih.gov/pubmed/34737426	A generalized linear mixed model association tool for biobank-scale data.	Hair colour (natural, before greying): Light brown (UKB data field 1747_3)	185,000 European ancestry cases, 270,164 European ancestry controls	NA	15q13.1	15	28279153		HERC2, HERC2			ENSG00000276802, ENSG00000128731			rs374209324-T	rs374209324	0	374209324	intron_variant	0	0.00089	1e-17	17		0.7	[0.54-0.86] unit decrease	NR [11842647] (imputed)	N	hair colour measurement	http://www.ebi.ac.uk/efo/EFO_0007822	GCST90041838	Genome-wide genotyping array
2021-06-29	33462484	Sinnott-Armstrong N	2021-01-18	Nat Genet	www.ncbi.nlm.nih.gov/pubmed/33462484	Genetics of 35 blood and urine biomarkers in the UK Biobank.	Apolipoprotein A1 levels	311,601 European ancestry individuals, 5,550 African ancestry individuals, 6,682 South Asian ancestry individuals	NA	7p21.1	7	17890032	NR	SNX13			ENSG00000071189			rs4291154-T	rs4291154	0	4291154	non_coding_transcript_exon_variant	0	NR	3e-16	15.5229		0.0232	[0.018-0.029] unit decrease	Affymetrix [9000000] (imputed)	N	apolipoprotein A 1 measurement	http://www.ebi.ac.uk/efo/EFO_0004614	GCST90019495	Genome-wide genotyping array
2021-12-01	34737426	Jiang L	2021-11-04	Nat Genet	www.ncbi.nlm.nih.gov/pubmed/34737426	A generalized linear mixed model association tool for biobank-scale data.	Treatment or medication use - metformin (UKB data field 20003_1140884600)	11,358 European ancestry cases, 444,918 European ancestry controls	NA	10q25.2	10	112982710		TCF7L2			ENSG00000148737			rs190552429-T	rs190552429	0	190552429	intron_variant	0	0.008166	4e-09	8.39794		0.47	[0.31-0.63] unit decrease	NR [11842647] (imputed)	N	clinical treatment	http://www.ebi.ac.uk/efo/EFO_0007056	GCST90042245	Genome-wide genotyping array
2021-12-01	34737426	Jiang L	2021-11-04	Nat Genet	www.ncbi.nlm.nih.gov/pubmed/34737426	A generalized linear mixed model association tool for biobank-scale data.	Treatment or medication use - atorvastatin (UKB data field 20003_1141146234)	13,604 European ancestry cases, 442,672 European ancestry controls	NA	2p24.1	2	21006288		APOB			ENSG00000084674			rs5742904-T	rs5742904	0	5742904	missense_variant	0	0.0002418	2e-20	19.699		4.76	[3.76-5.76] unit increase	NR [11842647] (imputed)	N	clinical treatment	http://www.ebi.ac.uk/efo/EFO_0007056	GCST90042376	Genome-wide genotyping array
2021-12-01	34737426	Jiang L	2021-11-04	Nat Genet	www.ncbi.nlm.nih.gov/pubmed/34737426	A generalized linear mixed model association tool for biobank-scale data.	Hair colour (natural, before greying): Black (UKB data field 1747_5)	20,700 European ancestry cases, 434,464 European ancestry controls	NA	15q13.1	15	28118342		HERC2, HERC2			ENSG00000276802, ENSG00000128731			rs116879078-T	rs116879078	0	116879078	non_coding_transcript_exon_variant	0	0.008044	7e-58	57.1549		1.01	[0.89-1.13] unit increase	NR [11842647] (imputed)	N	hair colour measurement	http://www.ebi.ac.uk/efo/EFO_0007822	GCST90041840	Genome-wide genotyping array
2021-12-01	34737426	Jiang L	2021-11-04	Nat Genet	www.ncbi.nlm.nih.gov/pubmed/34737426	A generalized linear mixed model association tool for biobank-scale data.	Hair colour (natural, before greying): Black (UKB data field 1747_5)	20,700 European ancestry cases, 434,464 European ancestry controls	NA	15q13.1	15	28160698		HERC2, HERC2			ENSG00000276802, ENSG00000128731			rs192615001-T	rs192615001	0	192615001	intron_variant	0	0.002261	4e-09	8.39794		0.64	[0.43-0.85] unit increase	NR [11842647] (imputed)	N	hair colour measurement	http://www.ebi.ac.uk/efo/EFO_0007822	GCST90041840	Genome-wide genotyping array
2021-12-01	34737426	Jiang L	2021-11-04	Nat Genet	www.ncbi.nlm.nih.gov/pubmed/34737426	A generalized linear mixed model association tool for biobank-scale data.	Hair colour (natural, before greying): Black (UKB data field 1747_5)	20,700 European ancestry cases, 434,464 European ancestry controls	NA	15q13.1	15	28241923		HERC2, HERC2			ENSG00000276802, ENSG00000128731			rs4932618-A	rs4932618	0	4932618	intron_variant	0	0.003238	7e-33	32.1549		1.11	[0.93-1.29] unit increase	NR [11842647] (imputed)	N	hair colour measurement	http://www.ebi.ac.uk/efo/EFO_0007822	GCST90041840	Genome-wide genotyping array
2021-12-01	34737426	Jiang L	2021-11-04	Nat Genet	www.ncbi.nlm.nih.gov/pubmed/34737426	A generalized linear mixed model association tool for biobank-scale data.	Hair colour (natural, before greying): Black (UKB data field 1747_5)	20,700 European ancestry cases, 434,464 European ancestry controls	NA	15q13.1	15	28279153		HERC2, HERC2			ENSG00000276802, ENSG00000128731			rs374209324-T	rs374209324	0	374209324	intron_variant	0	0.0006465	3e-10	9.52288		1.38	[0.95-1.81] unit increase	NR [11842647] (imputed)	N	hair colour measurement	http://www.ebi.ac.uk/efo/EFO_0007822	GCST90041840	Genome-wide genotyping array
2021-12-01	34737426	Jiang L	2021-11-04	Nat Genet	www.ncbi.nlm.nih.gov/pubmed/34737426	A generalized linear mixed model association tool for biobank-scale data.	Diabetes mellitus (UKB data field 2443)	21,969 European ancestry cases, 433,048 European ancestry controls	NA	10q25.2	10	112982710		TCF7L2			ENSG00000148737			rs190552429-T	rs190552429	0	190552429	intron_variant	0	0.008218	2e-11	10.699		0.39	[0.28-0.5] unit decrease	NR [11842647] (imputed)	N	diabetes mellitus	http://www.ebi.ac.uk/efo/EFO_0000400	GCST90043627	Genome-wide genotyping array
2021-12-01	34737426	Jiang L	2021-11-04	Nat Genet	www.ncbi.nlm.nih.gov/pubmed/34737426	A generalized linear mixed model association tool for biobank-scale data.	Hair colour (natural, before greying): Dark brown (UKB data field 1747_4)	171,614 European ancestry cases, 283,550 European ancestry controls	NA	15q13.1	15	28101365		OCA2 - HERC2	ENSG00000104044	ENSG00000128731		2050	9675	rs4778139-C	rs4778139	0	4778139	regulatory_region_variant	1	0.005513	6e-201	200.222		0.76	[0.71-0.81] unit increase	NR [11842647] (imputed)	N	hair colour measurement	http://www.ebi.ac.uk/efo/EFO_0007822	GCST90041839	Genome-wide genotyping array
2021-12-01	34737426	Jiang L	2021-11-04	Nat Genet	www.ncbi.nlm.nih.gov/pubmed/34737426	A generalized linear mixed model association tool for biobank-scale data.	Hair colour (natural, before greying): Dark brown (UKB data field 1747_4)	171,614 European ancestry cases, 283,550 European ancestry controls	NA	15q13.1	15	28118342		HERC2, HERC2			ENSG00000276802, ENSG00000128731			rs116879078-T	rs116879078	0	116879078	non_coding_transcript_exon_variant	0	0.005774	5e-251	250.301		0.83	[0.78-0.88] unit increase	NR [11842647] (imputed)	N	hair colour measurement	http://www.ebi.ac.uk/efo/EFO_0007822	GCST90041839	Genome-wide genotyping array
2021-12-01	34737426	Jiang L	2021-11-04	Nat Genet	www.ncbi.nlm.nih.gov/pubmed/34737426	A generalized linear mixed model association tool for biobank-scale data.	Hair colour (natural, before greying): Dark brown (UKB data field 1747_4)	171,614 European ancestry cases, 283,550 European ancestry controls	NA	15q13.1	15	28146276		HERC2, HERC2			ENSG00000276802, ENSG00000128731			rs139953376-T	rs139953376	0	139953376	missense_variant	0	0.004401	1e-24	24		0.37	[0.3-0.44] unit decrease	NR [11842647] (imputed)	N	hair colour measurement	http://www.ebi.ac.uk/efo/EFO_0007822	GCST90041839	Genome-wide genotyping array
2021-12-01	34737426	Jiang L	2021-11-04	Nat Genet	www.ncbi.nlm.nih.gov/pubmed/34737426	A generalized linear mixed model association tool for biobank-scale data.	Hair colour (natural, before greying): Dark brown (UKB data field 1747_4)	171,614 European ancestry cases, 283,550 European ancestry controls	NA	15q13.1	15	28160698		HERC2, HERC2			ENSG00000276802, ENSG00000128731			rs192615001-T	rs192615001	0	192615001	intron_variant	0	0.001839	1e-33	33		0.56	[0.47-0.65] unit increase	NR [11842647] (imputed)	N	hair colour measurement	http://www.ebi.ac.uk/efo/EFO_0007822	GCST90041839	Genome-wide genotyping array
2021-12-01	34737426	Jiang L	2021-11-04	Nat Genet	www.ncbi.nlm.nih.gov/pubmed/34737426	A generalized linear mixed model association tool for biobank-scale data.	Hair colour (natural, before greying): Dark brown (UKB data field 1747_4)	171,614 European ancestry cases, 283,550 European ancestry controls	NA	15q13.1	15	28224015		HERC2, HERC2			ENSG00000276802, ENSG00000128731			rs71397290-A	rs71397290	0	71397290	intron_variant	0	0.008978	2e-19	18.699		0.22	[0.17-0.27] unit decrease	NR [11842647] (imputed)	N	hair colour measurement	http://www.ebi.ac.uk/efo/EFO_0007822	GCST90041839	Genome-wide genotyping array
2021-12-01	34737426	Jiang L	2021-11-04	Nat Genet	www.ncbi.nlm.nih.gov/pubmed/34737426	A generalized linear mixed model association tool for biobank-scale data.	Hair colour (natural, before greying): Dark brown (UKB data field 1747_4)	171,614 European ancestry cases, 283,550 European ancestry controls	NA	15q13.1	15	28238040		HERC2, HERC2			ENSG00000276802, ENSG00000128731			rs529312329-T	rs529312329	0	529312329	intron_variant	0	0.004958	1e-190	190		0.78	[0.73-0.83] unit increase	NR [11842647] (imputed)	N	hair colour measurement	http://www.ebi.ac.uk/efo/EFO_0007822	GCST90041839	Genome-wide genotyping array
2021-12-01	34737426	Jiang L	2021-11-04	Nat Genet	www.ncbi.nlm.nih.gov/pubmed/34737426	A generalized linear mixed model association tool for biobank-scale data.	Hair colour (natural, before greying): Dark brown (UKB data field 1747_4)	171,614 European ancestry cases, 283,550 European ancestry controls	NA	15q13.1	15	28284571		HERC2, HERC2			ENSG00000276802, ENSG00000128731			rs147859430-T	rs147859430	0	147859430	intron_variant	0	0.001363	2e-84	83.699		0.93	[0.84-1.02] unit increase	NR [11842647] (imputed)	N	hair colour measurement	http://www.ebi.ac.uk/efo/EFO_0007822	GCST90041839	Genome-wide genotyping array
2021-06-29	33462484	Sinnott-Armstrong N	2021-01-18	Nat Genet	www.ncbi.nlm.nih.gov/pubmed/33462484	Genetics of 35 blood and urine biomarkers in the UK Biobank.	Apolipoprotein A1 levels	311,601 European ancestry individuals, 5,550 African ancestry individuals, 6,682 South Asian ancestry individuals	NA	11q23.3	11	117395596	NR	CEP164			ENSG00000110274			rs2305830-G	rs2305830	0	2305830	missense_variant	0	NR	4e-16	15.3979		0.0221	[0.017-0.027] unit decrease	Affymetrix [9000000] (imputed)	N	apolipoprotein A 1 measurement	http://www.ebi.ac.uk/efo/EFO_0004614	GCST90019495	Genome-wide genotyping array
2021-06-29	33462484	Sinnott-Armstrong N	2021-01-18	Nat Genet	www.ncbi.nlm.nih.gov/pubmed/33462484	Genetics of 35 blood and urine biomarkers in the UK Biobank.	Apolipoprotein A1 levels	311,601 European ancestry individuals, 5,550 African ancestry individuals, 6,682 South Asian ancestry individuals	NA	2p24.1	2	21011127	NR	APOB			ENSG00000084674			rs1801699-C	rs1801699	0	1801699	missense_variant	0	NR	2e-15	14.699		0.0717	[0.054-0.09] unit decrease	Affymetrix [9000000] (imputed)	N	apolipoprotein A 1 measurement	http://www.ebi.ac.uk/efo/EFO_0004614	GCST90019495	Genome-wide genotyping array
2021-06-29	33462484	Sinnott-Armstrong N	2021-01-18	Nat Genet	www.ncbi.nlm.nih.gov/pubmed/33462484	Genetics of 35 blood and urine biomarkers in the UK Biobank.	Apolipoprotein A1 levels	311,601 European ancestry individuals, 5,550 African ancestry individuals, 6,682 South Asian ancestry individuals	NA	16q13	16	56858906	NR	MIR138-2 - SLC12A3	ENSG00000207649	ENSG00000070915		305	6301	rs117254618-G	rs117254618	0	117254618	regulatory_region_variant	1	NR	5e-15	14.301		0.0724	[0.054-0.09] unit increase	Affymetrix [9000000] (imputed)	N	apolipoprotein A 1 measurement	http://www.ebi.ac.uk/efo/EFO_0004614	GCST90019495	Genome-wide genotyping array
2021-12-01	34737426	Jiang L	2021-11-04	Nat Genet	www.ncbi.nlm.nih.gov/pubmed/34737426	A generalized linear mixed model association tool for biobank-scale data.	Job coding: building or civil engineering technician, structural engineering technician, survey technician (UKB data field 22601_31143051)	151 European ancestry cases, 112,127 European ancestry controls	NA	5q12.1	5	62713011		IPO11 - ISCA1P1	ENSG00000086200	ENSG00000217416		84429	63866	rs144514323-T	rs144514323	0	144514323	intergenic_variant	1	0.003159	3e-09	8.52288		10.22	[6.86-13.58] unit increase	NR [11842647] (imputed)	N	employment status	http://www.ebi.ac.uk/efo/EFO_0005241	GCST90043005	Genome-wide genotyping array
2021-12-01	34737426	Jiang L	2021-11-04	Nat Genet	www.ncbi.nlm.nih.gov/pubmed/34737426	A generalized linear mixed model association tool for biobank-scale data.	Job SOC coding: Building and civil engineering technicians (UKB data field 22617_3114)	156 European ancestry cases, 113,685 European ancestry controls	NA	5q12.1	5	62713011		IPO11 - ISCA1P1	ENSG00000086200	ENSG00000217416		84429	63866	rs144514323-T	rs144514323	0	144514323	intergenic_variant	1	0.003181	4e-09	8.39794		9.81	[6.55-13.07] unit increase	NR [11842647] (imputed)	N	employment status	http://www.ebi.ac.uk/efo/EFO_0005241	GCST90043385	Genome-wide genotyping array
2021-12-01	34737426	Jiang L	2021-11-04	Nat Genet	www.ncbi.nlm.nih.gov/pubmed/34737426	A generalized linear mixed model association tool for biobank-scale data.	Treatment or medication use - rosuvastatin (UKB data field 20003_1141192410)	2,822 European ancestry cases, 453,454 European ancestry controls	NA	2p24.1	2	21006288		APOB			ENSG00000084674			rs5742904-T	rs5742904	0	5742904	missense_variant	0	0.0002669	7e-11	10.1549		8.21	[5.74-10.68] unit increase	NR [11842647] (imputed)	N	clinical treatment	http://www.ebi.ac.uk/efo/EFO_0007056	GCST90042539	Genome-wide genotyping array
2021-12-01	34737426	Jiang L	2021-11-04	Nat Genet	www.ncbi.nlm.nih.gov/pubmed/34737426	A generalized linear mixed model association tool for biobank-scale data.	Treatment or medication use - ezetimibe (UKB data field 20003_1141192736)	2,667 European ancestry cases, 453,609 European ancestry controls	NA	2p24.1	2	21006288		APOB			ENSG00000084674			rs5742904-T	rs5742904	0	5742904	missense_variant	0	0.0002646	1e-13	13		10.35	[7.61-13.09] unit increase	NR [11842647] (imputed)	N	clinical treatment	http://www.ebi.ac.uk/efo/EFO_0007056	GCST90042541	Genome-wide genotyping array
2021-12-01	34737426	Jiang L	2021-11-04	Nat Genet	www.ncbi.nlm.nih.gov/pubmed/34737426	A generalized linear mixed model association tool for biobank-scale data.	Illnesses of father: Lung cancer (UKB data field 20107_3)	37,124 European ancestry cases, 359,064 European ancestry controls	NA	13q13.1	13	32398489		BRCA2			ENSG00000139618			rs11571833-T	rs11571833	0	11571833	stop_gained	0	0.009072	8e-12	11.0969		0.29	[0.21-0.37] unit increase	NR [11842647] (imputed)	N	family history of lung cancer	http://www.ebi.ac.uk/efo/EFO_0006953	GCST90042672	Genome-wide genotyping array
2021-12-01	34586716	Chen J	2021-09-29	Mol Genet Genomic Med	www.ncbi.nlm.nih.gov/pubmed/34586716	Heritability and genome-wide association study of blood pressure in Chinese adult twins.	Systolic blood pressure	137 Chinese ancestry twins	NA	2q22.2	2	141761405		LRP1B			ENSG00000168702			rs539006870-?	rs539006870	0	539006870	intron_variant	0	NR	6e-06	5.22185				Illumina [7401356] (imputed)	N	systolic blood pressure	http://www.ebi.ac.uk/efo/EFO_0006335	GCST90058960	Genome-wide genotyping array
2021-12-01	34586716	Chen J	2021-09-29	Mol Genet Genomic Med	www.ncbi.nlm.nih.gov/pubmed/34586716	Heritability and genome-wide association study of blood pressure in Chinese adult twins.	Pulse pressure	137 Chinese ancestry twins	NA	2q32.1	2	182908330		RNU6-1122P - NCKAP1	ENSG00000207178	ENSG00000061676		34383	785	rs1261043632-?	rs1261043632	0	1261043632	intergenic_variant	1	NR	5e-06	5.30103				Illumina [7401356] (imputed)	N	pulse pressure measurement	http://www.ebi.ac.uk/efo/EFO_0005763	GCST90058962	Genome-wide genotyping array
2018-11-12	30038396	Lee JJ	2018-07-23	Nat Genet	www.ncbi.nlm.nih.gov/pubmed/30038396	Gene discovery and polygenic prediction from a genome-wide association study of educational attainment in 1.1 million individuals.	Educational attainment (MTAG)	1,311,438 European ancestry individuals	NA	7q33	7	135569521	Intergenic	NUP205			ENSG00000155561			rs35061496-T	rs35061496	0	35061496	intron_variant	0	0.8303	2e-08	7.69897	(MTAG)	0.0099	[0.0066-0.0132] unit decrease	Affymetrix, Illumina [7100000] (imputed)	N	self reported educational attainment	http://www.ebi.ac.uk/efo/EFO_0004784	GCST006571	Genome-wide genotyping array
2018-11-12	30038396	Lee JJ	2018-07-23	Nat Genet	www.ncbi.nlm.nih.gov/pubmed/30038396	Gene discovery and polygenic prediction from a genome-wide association study of educational attainment in 1.1 million individuals.	Educational attainment (MTAG)	1,311,438 European ancestry individuals	NA	8p22	8	15387338	Intergenic	NA - TUSC3		ENSG00000104723			29877	rs10109012-T	rs10109012	0	10109012	intergenic_variant	1	0.6044	4e-08	7.39794	(MTAG)	0.0074	[0.0049-0.0099] unit decrease	Affymetrix, Illumina [7100000] (imputed)	N	self reported educational attainment	http://www.ebi.ac.uk/efo/EFO_0004784	GCST006571	Genome-wide genotyping array
2021-06-29	33462484	Sinnott-Armstrong N	2021-01-18	Nat Genet	www.ncbi.nlm.nih.gov/pubmed/33462484	Genetics of 35 blood and urine biomarkers in the UK Biobank.	Apolipoprotein A1 levels	311,601 European ancestry individuals, 5,550 African ancestry individuals, 6,682 South Asian ancestry individuals	NA	1p13.3	1	109247173	NR	SARS1 - CELSR2	ENSG00000031698	ENSG00000143126		8991	2366	rs585362-T	rs585362	0	585362	intergenic_variant	1	NR	1e-13	13		0.0255	[0.019-0.032] unit decrease	Affymetrix [9000000] (imputed)	N	apolipoprotein A 1 measurement	http://www.ebi.ac.uk/efo/EFO_0004614	GCST90019495	Genome-wide genotyping array
2021-06-29	33462484	Sinnott-Armstrong N	2021-01-18	Nat Genet	www.ncbi.nlm.nih.gov/pubmed/33462484	Genetics of 35 blood and urine biomarkers in the UK Biobank.	Apolipoprotein A1 levels	311,601 European ancestry individuals, 5,550 African ancestry individuals, 6,682 South Asian ancestry individuals	NA	3p25.2	3	12309724	NR	PPARG			ENSG00000132170			rs12485478-G	rs12485478	0	12485478	intron_variant	0	NR	1e-13	13		0.0577	[0.042-0.073] unit decrease	Affymetrix [9000000] (imputed)	N	apolipoprotein A 1 measurement	http://www.ebi.ac.uk/efo/EFO_0004614	GCST90019495	Genome-wide genotyping array
2020-09-18	32888494	Vuckovic D	2020-09-01	Cell	www.ncbi.nlm.nih.gov/pubmed/32888494	The Polygenic and Monogenic Basis of Blood Traits and Diseases.	Plateletcrit	408,112 British individuals	NA	1q43	1	240411631	FMN2	FMN2			ENSG00000155816			rs545393282-GT	rs545393282	1	144007284	intron_variant	0	0.202413	8e-12	11.0969		0.0193754	[0.014-0.025] unit increase	Affymetrix [93095623] (imputed)	N	platelet crit	http://www.ebi.ac.uk/efo/EFO_0007985	GCST90002400	Genome-wide genotyping array
2020-09-18	32888494	Vuckovic D	2020-09-01	Cell	www.ncbi.nlm.nih.gov/pubmed/32888494	The Polygenic and Monogenic Basis of Blood Traits and Diseases.	Plateletcrit	408,112 British individuals	NA	1q44	1	247448012	NLRP3	NLRP3			ENSG00000162711			rs112008153-C	rs112008153	0	112008153	intron_variant	0	0.1586	1e-15	15		0.0251311	[0.019-0.031] unit decrease	Affymetrix [93095623] (imputed)	N	platelet crit	http://www.ebi.ac.uk/efo/EFO_0007985	GCST90002400	Genome-wide genotyping array
2020-09-18	32888494	Vuckovic D	2020-09-01	Cell	www.ncbi.nlm.nih.gov/pubmed/32888494	The Polygenic and Monogenic Basis of Blood Traits and Diseases.	Plateletcrit	408,112 British individuals	NA	2p24.1	2	21017159	APOB	APOB			ENSG00000084674			rs11680233-C	rs11680233	0	11680233	intron_variant	0	0.715436	9e-11	10.0458		0.0161919	[0.011-0.021] unit decrease	Affymetrix [93095623] (imputed)	N	platelet crit	http://www.ebi.ac.uk/efo/EFO_0007985	GCST90002400	Genome-wide genotyping array
2021-06-29	33462484	Sinnott-Armstrong N	2021-01-18	Nat Genet	www.ncbi.nlm.nih.gov/pubmed/33462484	Genetics of 35 blood and urine biomarkers in the UK Biobank.	Apolipoprotein A1 levels	311,601 European ancestry individuals, 5,550 African ancestry individuals, 6,682 South Asian ancestry individuals	NA	12q24.12	12	111569952	NR	ATXN2			ENSG00000204842			rs653178-T	rs653178	0	653178	intron_variant	0	NR	5e-13	12.301		0.0183	[0.013-0.023] unit increase	Affymetrix [9000000] (imputed)	N	apolipoprotein A 1 measurement	http://www.ebi.ac.uk/efo/EFO_0004614	GCST90019495	Genome-wide genotyping array
2021-06-29	33462484	Sinnott-Armstrong N	2021-01-18	Nat Genet	www.ncbi.nlm.nih.gov/pubmed/33462484	Genetics of 35 blood and urine biomarkers in the UK Biobank.	Apolipoprotein A1 levels	311,601 European ancestry individuals, 5,550 African ancestry individuals, 6,682 South Asian ancestry individuals	NA	1p34.3	1	39084949	NR	MACF1			ENSG00000127603			rs7546735-C	rs7546735	0	7546735	intron_variant	0	NR	5e-12	11.301		0.0196	[0.014-0.025] unit decrease	Affymetrix [9000000] (imputed)	N	apolipoprotein A 1 measurement	http://www.ebi.ac.uk/efo/EFO_0004614	GCST90019495	Genome-wide genotyping array
2020-09-18	32888494	Vuckovic D	2020-09-01	Cell	www.ncbi.nlm.nih.gov/pubmed/32888494	The Polygenic and Monogenic Basis of Blood Traits and Diseases.	Plateletcrit	408,112 British individuals	NA	2q11.2	2	100145754	AFF3	AFF3			ENSG00000144218			rs368755101-A	rs368755101	0	368755101	intron_variant	0	0.359934	3e-24	23.5229		0.0239388	[0.019-0.029] unit increase	Affymetrix [93095623] (imputed)	N	platelet crit	http://www.ebi.ac.uk/efo/EFO_0007985	GCST90002400	Genome-wide genotyping array
2021-11-25	34033851	Cordell HJ	2021-05-22	J Hepatol	www.ncbi.nlm.nih.gov/pubmed/34033851	An international genome-wide meta-analysis of primary biliary cholangitis: novel risk loci and candidate drugs.	Primary biliary cholangitis	8,021 European ancestry cases, 16,489 European ancestry controls	NA	7p14.1	7	37342861		ELMO1			ENSG00000155849			rs60600003-G	rs60600003	0	60600003	intron_variant	0	NR	5e-13	12.301		0.253264	[0.18-0.32] unit increase	NR [5054572] (imputed)	N	primary biliary cirrhosis	http://www.ebi.ac.uk/efo/EFO_1001486	GCST90061440	Genome-wide genotyping array
2021-11-25	34033851	Cordell HJ	2021-05-22	J Hepatol	www.ncbi.nlm.nih.gov/pubmed/34033851	An international genome-wide meta-analysis of primary biliary cholangitis: novel risk loci and candidate drugs.	Primary biliary cholangitis	8,021 European ancestry cases, 16,489 European ancestry controls	NA	11p15.5	11	646987		DEAF1			ENSG00000177030			rs58523027-TAA	rs58523027	0	58523027	intron_variant	0	NR	4e-08	7.39794		0.123465	[0.079-0.168] unit decrease	NR [5054572] (imputed)	N	primary biliary cirrhosis	http://www.ebi.ac.uk/efo/EFO_1001486	GCST90061440	Genome-wide genotyping array
2021-11-25	34033851	Cordell HJ	2021-05-22	J Hepatol	www.ncbi.nlm.nih.gov/pubmed/34033851	An international genome-wide meta-analysis of primary biliary cholangitis: novel risk loci and candidate drugs.	Primary biliary cholangitis	8,021 European ancestry cases, 16,489 European ancestry controls	NA	12q24.12	12	111469628		ATXN2			ENSG00000204842			rs35350651-AC	rs35350651	0	35350651	3_prime_UTR_variant	0	NR	5e-19	18.301		0.191253	[0.15-0.23] unit decrease	NR [5054572] (imputed)	N	primary biliary cirrhosis	http://www.ebi.ac.uk/efo/EFO_1001486	GCST90061440	Genome-wide genotyping array
2021-11-25	34033851	Cordell HJ	2021-05-22	J Hepatol	www.ncbi.nlm.nih.gov/pubmed/34033851	An international genome-wide meta-analysis of primary biliary cholangitis: novel risk loci and candidate drugs.	Primary biliary cholangitis	8,021 European ancestry cases, 16,489 European ancestry controls	NA	19p13.2	19	10364976		TYK2			ENSG00000105397			rs2304256-A	rs2304256	0	2304256	missense_variant	0	NR	4e-17	16.3979		0.205245	[0.16-0.25] unit decrease	NR [5054572] (imputed)	N	primary biliary cirrhosis	http://www.ebi.ac.uk/efo/EFO_1001486	GCST90061440	Genome-wide genotyping array
2021-11-25	34033851	Cordell HJ	2021-05-22	J Hepatol	www.ncbi.nlm.nih.gov/pubmed/34033851	An international genome-wide meta-analysis of primary biliary cholangitis: novel risk loci and candidate drugs.	Primary biliary cholangitis	8,021 European ancestry cases, 16,489 European ancestry controls	NA	22q13.1	22	39344073		RPL3 - SYNGR1	ENSG00000100316	ENSG00000100321		23684	5852	rs137687-A	rs137687	0	137687	regulatory_region_variant	1	NR	2e-23	22.699		0.217763	[0.17-0.26] unit decrease	NR [5054572] (imputed)	N	primary biliary cirrhosis	http://www.ebi.ac.uk/efo/EFO_1001486	GCST90061440	Genome-wide genotyping array
2021-12-15	34791234	Tyrmi JS	2021-11-13	Hum Reprod	www.ncbi.nlm.nih.gov/pubmed/34791234	Leveraging Northern European population history: novel low-frequency variants for polycystic ovary syndrome.	Polycystic ovary syndrome (adjusted for age)	797 European ancestry cases, 140,558 European ancestry controls	2,812 European ancestry cases, 229,788 European ancestry controls	2q34	2	212523176	ERB4	ERBB4			ENSG00000178568			rs7564590-T	rs7564590	0	7564590	intron_variant	0	0.3556	5e-11	10.301		1.19	[1.13–1.25]	NR [24154061] (imputed)	N	polycystic ovary syndrome	http://www.ebi.ac.uk/efo/EFO_0000660	GCST90044902	Genome-wide genotyping array
2021-12-15	34791234	Tyrmi JS	2021-11-13	Hum Reprod	www.ncbi.nlm.nih.gov/pubmed/34791234	Leveraging Northern European population history: novel low-frequency variants for polycystic ovary syndrome.	Polycystic ovary syndrome (adjusted for age and BMI)	482 European ancestry cases, 91,631 European ancestry controls	2,137 European ancestry cases, 68,690 European ancestry controls	2q34	2	212523176	ERBB4	ERBB4			ENSG00000178568			rs7564590-T	rs7564590	0	7564590	intron_variant	0	0.3556	5e-09	8.30103		1.19	[1.13–1.25]	NR [24481103] (imputed)	N	polycystic ovary syndrome	http://www.ebi.ac.uk/efo/EFO_0000660	GCST90044903	Genome-wide genotyping array
2021-11-25	34033851	Cordell HJ	2021-05-22	J Hepatol	www.ncbi.nlm.nih.gov/pubmed/34033851	An international genome-wide meta-analysis of primary biliary cholangitis: novel risk loci and candidate drugs.	Primary biliary cholangitis	8,021 European ancestry cases, 16,489 European ancestry controls, 2,495 East Asian ancestry cases, 4,283 East Asian ancestry controls	NA	7p14.1	7	37391956		ELMO1			ENSG00000155849			rs10230459-G	rs10230459	0	10230459	intron_variant	0	NR	3e-10	9.52288		0.212495	[0.15-0.28] unit increase	NR [2787054] (imputed)	N	primary biliary cirrhosis	http://www.ebi.ac.uk/efo/EFO_1001486	GCST90061442	Genome-wide genotyping array
2021-11-25	34033851	Cordell HJ	2021-05-22	J Hepatol	www.ncbi.nlm.nih.gov/pubmed/34033851	An international genome-wide meta-analysis of primary biliary cholangitis: novel risk loci and candidate drugs.	Primary biliary cholangitis	8,021 European ancestry cases, 16,489 European ancestry controls, 2,495 East Asian ancestry cases, 4,283 East Asian ancestry controls	NA	12q24.12	12	111449855		SH2B3, ATXN2			ENSG00000111252, ENSG00000204842			rs739496-A	rs739496	0	739496	3_prime_UTR_variant	0	NR	6e-10	9.22185		0.159464	[0.11-0.21] unit increase	NR [2787054] (imputed)	N	primary biliary cirrhosis	http://www.ebi.ac.uk/efo/EFO_1001486	GCST90061442	Genome-wide genotyping array
2022-01-14	34698592	Yang J	2021-10-26	Stress	www.ncbi.nlm.nih.gov/pubmed/34698592	Genome-wide association studies of stress score in a Korean Cohort.	High general stress	8,104 Korean ancestry individuals	NA	6q12	6	64018592		EYS			ENSG00000188107			rs9353437-T	rs9353437	0	9353437	intron_variant	0	NR	6e-06	5.22185		0.84	[0.78-0.91]	Affymetrix [320700]	N	psychosocial stress measurement	http://www.ebi.ac.uk/efo/EFO_0006783	GCST90093103	Genome-wide genotyping array
2022-01-14	34698592	Yang J	2021-10-26	Stress	www.ncbi.nlm.nih.gov/pubmed/34698592	Genome-wide association studies of stress score in a Korean Cohort.	High physical stress	8,104 Korean ancestry individuals	NA	15q14	15	34939978		AQR			ENSG00000021776			rs4924370-A	rs4924370	0	4924370	intron_variant	0	NR	8e-07	6.09691		1.2	[1.12-1.29]	Affymetrix [320700]	N	psychosocial stress measurement	http://www.ebi.ac.uk/efo/EFO_0006783	GCST90093105	Genome-wide genotyping array
2019-05-21	30595370	Kichaev G	2018-12-27	Am J Hum Genet	www.ncbi.nlm.nih.gov/pubmed/30595370	Leveraging Polygenic Functional Enrichment to Improve GWAS Power.	Height	approximately 458,000 European ancestry individuals	NA	15q25.2	15	82594994		CPEB1			ENSG00000214575			rs150684763-?	rs150684763	0	150684763	intron_variant	0	NR	2e-10	9.69897				NR [~ 8900000] (imputed)	N	body height	http://www.ebi.ac.uk/efo/EFO_0004339	GCST007841	Genome-wide genotyping array
2021-06-29	33462484	Sinnott-Armstrong N	2021-01-18	Nat Genet	www.ncbi.nlm.nih.gov/pubmed/33462484	Genetics of 35 blood and urine biomarkers in the UK Biobank.	Apolipoprotein A1 levels	311,601 European ancestry individuals, 5,550 African ancestry individuals, 6,682 South Asian ancestry individuals	NA	1p34.3	1	39196930	NR	MACF1			ENSG00000127603			rs115236337-T	rs115236337	0	115236337	intron_variant	0	NR	1e-11	11		0.0343	[0.024-0.044] unit decrease	Affymetrix [9000000] (imputed)	N	apolipoprotein A 1 measurement	http://www.ebi.ac.uk/efo/EFO_0004614	GCST90019495	Genome-wide genotyping array
2021-06-29	33462484	Sinnott-Armstrong N	2021-01-18	Nat Genet	www.ncbi.nlm.nih.gov/pubmed/33462484	Genetics of 35 blood and urine biomarkers in the UK Biobank.	Apolipoprotein A1 levels	311,601 European ancestry individuals, 5,550 African ancestry individuals, 6,682 South Asian ancestry individuals	NA	3q22.3	3	136432027	NR	STAG1			ENSG00000118007			rs114452756-A	rs114452756	0	114452756	intron_variant	0	NR	4e-12	11.3979		0.0411	[0.03-0.053] unit increase	Affymetrix [9000000] (imputed)	N	apolipoprotein A 1 measurement	http://www.ebi.ac.uk/efo/EFO_0004614	GCST90019495	Genome-wide genotyping array
2022-01-14	33430342	Younes N	2021-01-07	J Pers Med	www.ncbi.nlm.nih.gov/pubmed/33430342	A Whole-Genome Sequencing Association Study of Low Bone Mineral Density Identifies New Susceptibility Loci in the Phase I Qatar Biobank Cohort.	Bone mineral density (trunk)	3,000 Qatari ancestry individuals	NA	4q22.3	4	94836222		BMPR1B			ENSG00000138696			rs1050715238-?	rs1050715238	0	1050715238	intron_variant	0	NR	5e-08	7.30103				Illumina [1084750]	N	trunk bone mineral density	http://www.ebi.ac.uk/efo/EFO_0020105	GCST90093100	Genome-wide sequencing [Bone mineral density (trunk)]
2019-05-21	30595370	Kichaev G	2018-12-27	Am J Hum Genet	www.ncbi.nlm.nih.gov/pubmed/30595370	Leveraging Polygenic Functional Enrichment to Improve GWAS Power.	Height	approximately 458,000 European ancestry individuals	NA	15q24.3	15	77573213		HMG20A - LINGO1	ENSG00000140382	ENSG00000169783		87606	39814	rs8039399-?	rs8039399	0	8039399	intron_variant	1	NR	7e-11	10.1549				NR [~ 8900000] (imputed)	N	body height	http://www.ebi.ac.uk/efo/EFO_0004339	GCST007841	Genome-wide genotyping array
2022-01-28	33887194	Hu Y	2021-04-21	Am J Hum Genet	www.ncbi.nlm.nih.gov/pubmed/33887194	Whole-genome sequencing association analysis of quantitative red blood cell phenotypes: The NHLBI TOPMed program.	Mean corpuscular hemoglobin	20,714 Amish, White ancestry individuals, 447 Asian ancestry individuals, 11,246 Black individuals, 13,834 ﻿Central American ancestry, ﻿Cuban ancestry, ﻿Dominican ancestry, ﻿Mexican ancestry, ﻿Puerto Rican ancestry, ﻿South American ancestry individuals	NA	5q15	5	95934688		ELL2			ENSG00000118985			rs115906455-A	rs115906455	0	115906455	intron_variant	0	NR	3e-09	8.52288		0.43	[0.29-0.57] unit decrease	Illumina [94681438]	N	mean corpuscular hemoglobin	http://www.ebi.ac.uk/efo/EFO_0004527	GCST90093295	Genome-wide sequencing
2022-01-28	33887194	Hu Y	2021-04-21	Am J Hum Genet	www.ncbi.nlm.nih.gov/pubmed/33887194	Whole-genome sequencing association analysis of quantitative red blood cell phenotypes: The NHLBI TOPMed program.	Hematocrit	33,324 Amish, White ancestry individuals, 654 Asian ancestry individuals, 14,474 Black individuals, 14,035 ﻿Central American ancestry, ﻿Cuban ancestry, ﻿Dominican ancestry, ﻿Mexican ancestry, ﻿Puerto Rican ancestry, ﻿South American ancestry individuals	NA	12q24.12	12	111535554		ATXN2			ENSG00000204842			rs597808-G	rs597808	0	597808	intron_variant	0	NR	2e-12	11.699		0.16	[0.12-0.2] unit decrease	Illumina [110396782]	N	hematocrit	http://www.ebi.ac.uk/efo/EFO_0004348	GCST90093293	Genome-wide sequencing
2022-01-28	33887194	Hu Y	2021-04-21	Am J Hum Genet	www.ncbi.nlm.nih.gov/pubmed/33887194	Whole-genome sequencing association analysis of quantitative red blood cell phenotypes: The NHLBI TOPMed program.	Hemoglobin	33,325 Amish, White ancestry individuals, 653 Asian ancestry individuals, 14,454 Black individuals, 14,029 ﻿Central American ancestry, ﻿Cuban ancestry, ﻿Dominican ancestry, ﻿Mexican ancestry, ﻿Puerto Rican ancestry, ﻿South American ancestry individuals	NA	12q24.12	12	111535554		ATXN2			ENSG00000204842			rs597808-G	rs597808	0	597808	intron_variant	0	NR	3e-14	13.5229		0.06	[0.04-0.08] unit decrease	Illumina [110351653]	N	hemoglobin measurement	http://www.ebi.ac.uk/efo/EFO_0004509	GCST90093294	Genome-wide sequencing
2010-05-05	20383146	Kottgen A	2010-04-11	Nat Genet	www.ncbi.nlm.nih.gov/pubmed/20383146	New loci associated with kidney function and chronic kidney disease.	Chronic kidney disease	Up to 67,093 European ancestry individuals	Up to 22,982 European ancestry individuals	1p13.3	1	109457216	AMIGO1, SORT1, ATXN7L2, SYPL2, CYB561D1, PSMA5	PSMA5 - SYPL2	ENSG00000143106	ENSG00000143028		30768	9330	rs1933182-A	rs1933182	0	1933182	intergenic_variant	1	0.3	1e-07	7	(eGFRcrea)	0.01	[0.006-0.010] unit decrease	Affymetrix, Illumina [~ 2500000] (imputed)	N	creatinine measurement, chronic kidney disease	http://www.ebi.ac.uk/efo/EFO_0004518, http://www.ebi.ac.uk/efo/EFO_0003884	GCST000649	Genome-wide genotyping array
2010-05-05	20383146	Kottgen A	2010-04-11	Nat Genet	www.ncbi.nlm.nih.gov/pubmed/20383146	New loci associated with kidney function and chronic kidney disease.	Chronic kidney disease	Up to 67,093 European ancestry individuals	Up to 22,982 European ancestry individuals	17q23.2	17	61379228	BCAS3, TBX2, C17orf82	BCAS3			ENSG00000141376			rs9895661-C	rs9895661	0	9895661	non_coding_transcript_exon_variant	0	0.19	1e-15	15	(eGFRcrea)	0.01	[0.007-0.015] unit decrease	Affymetrix, Illumina [~ 2500000] (imputed)	N	creatinine measurement, chronic kidney disease	http://www.ebi.ac.uk/efo/EFO_0004518, http://www.ebi.ac.uk/efo/EFO_0003884	GCST000649	Genome-wide genotyping array
2010-05-05	20383146	Kottgen A	2010-04-11	Nat Genet	www.ncbi.nlm.nih.gov/pubmed/20383146	New loci associated with kidney function and chronic kidney disease.	Chronic kidney disease	Up to 67,093 European ancestry individuals	Up to 22,982 European ancestry individuals	3q23	3	142088295	TFDP2	TFDP2			ENSG00000114126			rs347685-C	rs347685	0	347685	intron_variant	0	0.28	3e-11	10.5229	(eGFRcrea)	1.09	[0.007-0.011] unit increase	Affymetrix, Illumina [~ 2500000] (imputed)	N	creatinine measurement, chronic kidney disease	http://www.ebi.ac.uk/efo/EFO_0004518, http://www.ebi.ac.uk/efo/EFO_0003884	GCST000649	Genome-wide genotyping array
2010-05-05	20383146	Kottgen A	2010-04-11	Nat Genet	www.ncbi.nlm.nih.gov/pubmed/20383146	New loci associated with kidney function and chronic kidney disease.	Chronic kidney disease	Up to 67,093 European ancestry individuals	Up to 22,982 European ancestry individuals	2p23.3	2	27508073	FNDC4, IFT172, GCKR	GCKR			ENSG00000084734			rs1260326-T	rs1260326	0	1260326	missense_variant	0	0.41	3e-14	13.5229	(eGFRcrea)	0.01	[0.007-0.011] unit increase	Affymetrix, Illumina [~ 2500000] (imputed)	N	creatinine measurement, chronic kidney disease	http://www.ebi.ac.uk/efo/EFO_0004518, http://www.ebi.ac.uk/efo/EFO_0003884	GCST000649	Genome-wide genotyping array
2010-05-05	20383146	Kottgen A	2010-04-11	Nat Genet	www.ncbi.nlm.nih.gov/pubmed/20383146	New loci associated with kidney function and chronic kidney disease.	Chronic kidney disease	Up to 67,093 European ancestry individuals	Up to 22,982 European ancestry individuals	12q24.12	12	111569952	ATXN2	ATXN2			ENSG00000204842			rs653178-T	rs653178	0	653178	intron_variant	0	0.5	4e-11	10.3979	(eGFRcys)	0.01	[0.009-0.017] unit increase	Affymetrix, Illumina [~ 2500000] (imputed)	N	cystatin C measurement, chronic kidney disease	http://www.ebi.ac.uk/efo/EFO_0004617, http://www.ebi.ac.uk/efo/EFO_0003884	GCST000649	Genome-wide genotyping array
2010-11-23	20923822	Niu N	2010-10-05	Genome Res	www.ncbi.nlm.nih.gov/pubmed/20923822	Radiation pharmacogenomics: a genome-wide association approach to identify radiation response biomarkers using human lymphoblastoid cell lines.	Radiation response	93 African American human lymphoblastoid cell lines, 89 European ancestry human lymphoblastoid cell lines, 95 Han Chinese ancestry human lymphoblastoid cell lines	NA	16q23.1	16	78597897	WWOX	WWOX			ENSG00000186153			rs2859631-?	rs2859631	0	2859631	intron_variant	0	0.07	1e-06	6				Affymetrix, Illumina [1348798]	N	response to radiation	http://purl.obolibrary.org/obo/GO_0009314	GCST000823	Genome-wide genotyping array
2011-07-13	21572416	Kato N	2011-05-15	Nat Genet	www.ncbi.nlm.nih.gov/pubmed/21572416	Meta-analysis of genome-wide association studies identifies common variants associated with blood pressure variation in east Asians.	Blood pressure	19,608 East Asian ancestry individuals	30,765 East Asian ancestry individuals	10q24.32	10	103086421	NT5C2, CNNM2, CYP17A1	CNNM2			ENSG00000148842			rs11191548-T	rs11191548	0	11191548	3_prime_UTR_variant	0	0.74	4e-17	16.3979	(Systolic)	1.18	[0.91-1.45] mm Hg increase	Affymetrix, Illumina [1700000] (imputed)	N	systolic blood pressure	http://www.ebi.ac.uk/efo/EFO_0006335	GCST001072	Genome-wide genotyping array
2011-07-13	21572416	Kato N	2011-05-15	Nat Genet	www.ncbi.nlm.nih.gov/pubmed/21572416	Meta-analysis of genome-wide association studies identifies common variants associated with blood pressure variation in east Asians.	Blood pressure	19,608 East Asian ancestry individuals	30,765 East Asian ancestry individuals	12q24.13	12	112379979	RPL6, ALDH2, PTPN11	HECTD4			ENSG00000173064			rs11066280-T	rs11066280	0	11066280	intron_variant	0	0.75	8e-31	30.0969	(Systolic)	1.56	[1.31-1.81] mm Hg increase	Affymetrix, Illumina [1700000] (imputed)	N	systolic blood pressure	http://www.ebi.ac.uk/efo/EFO_0006335	GCST001072	Genome-wide genotyping array
2011-07-13	21572416	Kato N	2011-05-15	Nat Genet	www.ncbi.nlm.nih.gov/pubmed/21572416	Meta-analysis of genome-wide association studies identifies common variants associated with blood pressure variation in east Asians.	Blood pressure	19,608 East Asian ancestry individuals	30,765 East Asian ancestry individuals	12q24.13	12	112379979	RPL6, ALDH2, PTPN11	HECTD4			ENSG00000173064			rs11066280-T	rs11066280	0	11066280	intron_variant	0	0.75	1e-35	35	(Diastolic)	1.01	[0.85-1.17] mm Hg increase	Affymetrix, Illumina [1700000] (imputed)	N	diastolic blood pressure	http://www.ebi.ac.uk/efo/EFO_0006336	GCST001074	Genome-wide genotyping array
2011-07-13	21572416	Kato N	2011-05-15	Nat Genet	www.ncbi.nlm.nih.gov/pubmed/21572416	Meta-analysis of genome-wide association studies identifies common variants associated with blood pressure variation in east Asians.	Blood pressure	19,608 East Asian ancestry individuals	30,765 East Asian ancestry individuals	10q24.32	10	103086421	NT5C2, CNNM2, CYP17A1	CNNM2			ENSG00000148842			rs11191548-T	rs11191548	0	11191548	3_prime_UTR_variant	0	0.74	7e-12	11.1549	(Diastolic)	0.58	[0.42-0.74] mm Hg increase	Affymetrix, Illumina [1700000] (imputed)	N	diastolic blood pressure	http://www.ebi.ac.uk/efo/EFO_0006336	GCST001074	Genome-wide genotyping array
2009-04-03	18711367	Yasuda K	2008-08-17	Nat Genet	www.ncbi.nlm.nih.gov/pubmed/18711367	Variants in KCNQ1 are associated with susceptibility to type 2 diabetes mellitus.	Type 2 diabetes	187 Japanese ancestry cases, 1,504 Japanese ancestry controls	6,552 East Asian ancestry cases, 6,621 East Asian ancestry controls, 2,830 European ancestry cases, 3,740 European ancestry controls	11p15.4	11	2818521	KCNQ1	KCNQ1			ENSG00000053918			rs2237892-C	rs2237892	0	2237892	intron_variant	0	0.61	2e-42	41.699		1.45	[1.34-1.47]	NR [82343]	N	type 2 diabetes mellitus	http://purl.obolibrary.org/obo/MONDO_0005148	GCST000219	Genome-wide genotyping array
2015-05-23	21300955	Dehghan A	2011-02-07	Circulation	www.ncbi.nlm.nih.gov/pubmed/21300955	Meta-analysis of genome-wide association studies in >80 000 subjects identifies multiple loci for C-reactive protein levels.	C-reactive protein levels	63,678 European ancestry individuals 1,792 Erasmus Rucphen individuals, 715 Orcadian individuals	16,540 European ancestry individuals	1p31.3	1	65695778	LEPR	LEPR - RN7SL854P	ENSG00000116678	ENSG00000239319		54219	65280	rs4420065-C	rs4420065	0	4420065	intergenic_variant	1	NR	4e-62	61.3979		0.09	[0.08-0.10] unit increase	Affymetrix, Illumina [~ 2500000] (imputed)	N	C-reactive protein measurement	http://www.ebi.ac.uk/efo/EFO_0004458	GCST000965	Genome-wide genotyping array
2015-05-23	21300955	Dehghan A	2011-02-07	Circulation	www.ncbi.nlm.nih.gov/pubmed/21300955	Meta-analysis of genome-wide association studies in >80 000 subjects identifies multiple loci for C-reactive protein levels.	C-reactive protein levels	63,678 European ancestry individuals 1,792 Erasmus Rucphen individuals, 715 Orcadian individuals	16,540 European ancestry individuals	1q44	1	247438293	NLRP3	NLRP3			ENSG00000162711			rs12239046-C	rs12239046	0	12239046	intron_variant	0	NR	1e-15	15		0.047	[0.04-0.06] unit increase	Affymetrix, Illumina [~ 2500000] (imputed)	N	C-reactive protein measurement	http://www.ebi.ac.uk/efo/EFO_0004458	GCST000965	Genome-wide genotyping array
2010-04-14	20348956	Kiemeney LA	2010-03-28	Nat Genet	www.ncbi.nlm.nih.gov/pubmed/20348956	A sequence variant at 4p16.3 confers susceptibility to urinary bladder cancer.	Urinary bladder cancer	1,889 European ancestry cases, 39,310 European ancestry controls	2,850 European ancestry cases, 6,239 European ancestry controls	3q28	3	189928144	TP63	TP63 - P3H2	ENSG00000073282	ENSG00000090530		30868	28584	rs710521-A	rs710521	0	710521	intergenic_variant	1	0.73	6e-08	7.22185		1.19	[1.12-1.27]	Illumina [304703]	N	urinary bladder carcinoma	http://purl.obolibrary.org/obo/MONDO_0004986	GCST000639	Genome-wide genotyping array
2011-05-24	21490949	Sim X	2011-04-07	PLoS Genet	www.ncbi.nlm.nih.gov/pubmed/21490949	Transferability of type 2 diabetes implicated loci in multi-ethnic cohorts from Southeast Asia.	Type 2 diabetes	2,010 Chinese ancestry cases, 1,945 Chinese ancestry controls, 794 Malay ancestry cases, 1,240 Malay ancestry controls, 977 Asian Indian ancestry cases, 1,169 Asian Indian ancestry controls	NA	15q24.3	15	77485290	HMG20A	HMG20A			ENSG00000140382			rs7119-T	rs7119	0	7119	3_prime_UTR_variant	0	0.19	5e-07	6.30103	(Chinese+Malay+Indian)	1.24	[1.14-1.34]	Illumina [~ 2000000] (imputed)	N	type 2 diabetes mellitus	http://purl.obolibrary.org/obo/MONDO_0005148	GCST001033	Genome-wide genotyping array
2011-05-24	21490949	Sim X	2011-04-07	PLoS Genet	www.ncbi.nlm.nih.gov/pubmed/21490949	Transferability of type 2 diabetes implicated loci in multi-ethnic cohorts from Southeast Asia.	Type 2 diabetes	2,010 Chinese ancestry cases, 1,945 Chinese ancestry controls, 794 Malay ancestry cases, 1,240 Malay ancestry controls, 977 Asian Indian ancestry cases, 1,169 Asian Indian ancestry controls	NA	21q22.11	21	32012873	HUNK	HUNK			ENSG00000142149			rs2833610-A	rs2833610	0	2833610	intron_variant	0	0.57	4e-06	5.39794	(Chinese+Malay+Indian)	1.17	[1.09-1.24]	Illumina [~ 2000000] (imputed)	N	type 2 diabetes mellitus	http://purl.obolibrary.org/obo/MONDO_0005148	GCST001033	Genome-wide genotyping array
2009-03-31	19305408	Newton-Cheh C	2009-03-22	Nat Genet	www.ncbi.nlm.nih.gov/pubmed/19305408	Common variants at ten loci influence QT interval duration in the QTGEN Study.	QT interval	13,685 European ancestry individuals	15,854 European ancestry individuals	11p15.5	11	2463573	KCNQ1	KCNQ1			ENSG00000053918			rs2074238-T	rs2074238	0	2074238	intron_variant	0	0.06	3e-17	16.5229		7.88	[6.16-9.59] msec decrease	Affymetrix, Illumina [up to 2543686] (imputed)	N	QT interval	http://www.ebi.ac.uk/efo/EFO_0004682	GCST000363	Genome-wide genotyping array
2009-03-31	19305408	Newton-Cheh C	2009-03-22	Nat Genet	www.ncbi.nlm.nih.gov/pubmed/19305408	Common variants at ten loci influence QT interval duration in the QTGEN Study.	QT interval	13,685 European ancestry individuals	15,854 European ancestry individuals	16p13.13	16	11597897	LITAF, TNFRSF17, CLEC16A, SNN, ZC3H7A	LITAF			ENSG00000189067			rs8049607-T	rs8049607	0	8049607	intron_variant	0	0.49	5e-15	14.301		1.23	[0.88-1.57] msec increase	Affymetrix, Illumina [up to 2543686] (imputed)	N	QT interval	http://www.ebi.ac.uk/efo/EFO_0004682	GCST000363	Genome-wide genotyping array
2009-03-31	19305408	Newton-Cheh C	2009-03-22	Nat Genet	www.ncbi.nlm.nih.gov/pubmed/19305408	Common variants at ten loci influence QT interval duration in the QTGEN Study.	QT interval	13,685 European ancestry individuals	15,854 European ancestry individuals	16q21	16	58533334	GINS3, NDRG4, SLC38A7, GOT2, CNOT1	CNOT1			ENSG00000125107			rs37062-G	rs37062	0	37062	intron_variant	0	0.24	3e-25	24.5229		1.75	[1.41-2.09] msec decrease	Affymetrix, Illumina [up to 2543686] (imputed)	N	QT interval	http://www.ebi.ac.uk/efo/EFO_0004682	GCST000363	Genome-wide genotyping array
2009-03-31	19305408	Newton-Cheh C	2009-03-22	Nat Genet	www.ncbi.nlm.nih.gov/pubmed/19305408	Common variants at ten loci influence QT interval duration in the QTGEN Study.	QT interval	13,685 European ancestry individuals	15,854 European ancestry individuals	11p15.5	11	2481089	KCNQ1	KCNQ1			ENSG00000053918			rs12576239-T	rs12576239	0	12576239	intron_variant	0	0.13	1e-15	15		1.75	[1.41-2.09] msec increase	Affymetrix, Illumina [up to 2543686] (imputed)	N	QT interval	http://www.ebi.ac.uk/efo/EFO_0004682	GCST000363	Genome-wide genotyping array
2010-03-05	20159242	Li X	2010-02-01	J Allergy Clin Immunol	www.ncbi.nlm.nih.gov/pubmed/20159242	Genome-wide association study of asthma identifies RAD50-IL13 and HLA-DR/DQ regions.	Asthma	607 European ancestry cases, 3,294 European ancestry controls	NA	5q31.1	5	132565533	RAD50	RAD50			ENSG00000113522			rs2244012-C	rs2244012	0	2244012	intron_variant	0	0.21	3e-07	6.52288		1.64	[1.36-1.97]	Illumina [292443]	N	asthma	http://purl.obolibrary.org/obo/MONDO_0004979	GCST000576	Genome-wide genotyping array
2009-01-12	19060911	Aulchenko YS	2008-12-07	Nat Genet	www.ncbi.nlm.nih.gov/pubmed/19060911	Loci influencing lipid levels and coronary heart disease risk in 16 European population cohorts.	LDL cholesterol	17,083 European ancestry individuals, 714 Orcadian individuals	NA	1p13.3	1	109275908	CELSR2	CELSR2 - PSRC1	ENSG00000143126	ENSG00000134222		157	3648	rs646776-G	rs646776	0	646776	intergenic_variant	1	0.22	8e-23	22.0969		0.16	[NR] s.d. decrease	Affymetrix, Illumina [up to 600000]	N	low density lipoprotein cholesterol measurement	http://www.ebi.ac.uk/efo/EFO_0004611	GCST000282	Genome-wide genotyping array
2009-01-12	19060911	Aulchenko YS	2008-12-07	Nat Genet	www.ncbi.nlm.nih.gov/pubmed/19060911	Loci influencing lipid levels and coronary heart disease risk in 16 European population cohorts.	Triglycerides	17,100 European ancestry individuals, 715 Orcadian individuals	NA	2p24.1	2	20983311	APOB	LINC02850 - APOB	ENSG00000236436	ENSG00000084674		121650	18118	rs6754295-C	rs6754295	0	6754295	intergenic_variant	1	0.25	3e-08	7.52288		0.08	[NR] s.d. decrease	Affymetrix, Illumina [up to 600000]	N	triglyceride measurement	http://www.ebi.ac.uk/efo/EFO_0004530	GCST000289	Genome-wide genotyping array
2009-01-12	19060911	Aulchenko YS	2008-12-07	Nat Genet	www.ncbi.nlm.nih.gov/pubmed/19060911	Loci influencing lipid levels and coronary heart disease risk in 16 European population cohorts.	HDL cholesterol	20,697 European ancestry individuals, 715 Orcadian individuals	NA	2p24.1	2	20983311	APOB	LINC02850 - APOB	ENSG00000236436	ENSG00000084674		121650	18118	rs6754295-C	rs6754295	0	6754295	intergenic_variant	1	0.25	4e-08	7.39794		0.07	[NR] s.d. increase	Affymetrix, Illumina [up to 600000]	N	high density lipoprotein cholesterol measurement	http://www.ebi.ac.uk/efo/EFO_0004612	GCST000288	Genome-wide genotyping array
2009-01-12	19060911	Aulchenko YS	2008-12-07	Nat Genet	www.ncbi.nlm.nih.gov/pubmed/19060911	Loci influencing lipid levels and coronary heart disease risk in 16 European population cohorts.	Cholesterol, total	21,848 European ancestry individuals, 714 Orcadian individuals	NA	5q13.3	5	75355259	HMGCR	HMGCR			ENSG00000113161			rs3846662-G	rs3846662	0	3846662	non_coding_transcript_exon_variant	0	0.44	3e-19	18.5229		0.09	[NR] s.d. increase	Affymetrix, Illumina [up to 600000]	N	total cholesterol measurement	http://www.ebi.ac.uk/efo/EFO_0004574	GCST000285	Genome-wide genotyping array
2009-01-12	19060911	Aulchenko YS	2008-12-07	Nat Genet	www.ncbi.nlm.nih.gov/pubmed/19060911	Loci influencing lipid levels and coronary heart disease risk in 16 European population cohorts.	Cholesterol, total	21,848 European ancestry individuals, 714 Orcadian individuals	NA	7p15.3	7	21567734	DNAH11	DNAH11			ENSG00000105877			rs12670798-G	rs12670798	0	12670798	intron_variant	0	0.24	9e-07	6.04576		0.06	[NR] s.d. increase	Affymetrix, Illumina [up to 600000]	N	total cholesterol measurement	http://www.ebi.ac.uk/efo/EFO_0004574	GCST000285	Genome-wide genotyping array
2009-01-12	19060911	Aulchenko YS	2008-12-07	Nat Genet	www.ncbi.nlm.nih.gov/pubmed/19060911	Loci influencing lipid levels and coronary heart disease risk in 16 European population cohorts.	Cholesterol, total	21,848 European ancestry individuals, 714 Orcadian individuals	NA	2p24.1	2	21009323	APOB	APOB			ENSG00000084674			rs693-G	rs693	0	693	synonymous_variant	0	0.52	9e-23	22.0458		0.1	[NR] s.d. decrease	Affymetrix, Illumina [up to 600000]	N	total cholesterol measurement	http://www.ebi.ac.uk/efo/EFO_0004574	GCST000285	Genome-wide genotyping array
2009-01-12	19060911	Aulchenko YS	2008-12-07	Nat Genet	www.ncbi.nlm.nih.gov/pubmed/19060911	Loci influencing lipid levels and coronary heart disease risk in 16 European population cohorts.	Cholesterol, total	21,848 European ancestry individuals, 714 Orcadian individuals	NA	1p13.3	1	109275908	CELSR2	CELSR2 - PSRC1	ENSG00000143126	ENSG00000134222		157	3648	rs646776-G	rs646776	0	646776	intergenic_variant	1	0.22	9e-22	21.0458		0.13	[NR] s.d. decrease	Affymetrix, Illumina [up to 600000]	N	total cholesterol measurement	http://www.ebi.ac.uk/efo/EFO_0004574	GCST000285	Genome-wide genotyping array
2009-01-12	19060911	Aulchenko YS	2008-12-07	Nat Genet	www.ncbi.nlm.nih.gov/pubmed/19060911	Loci influencing lipid levels and coronary heart disease risk in 16 European population cohorts.	LDL cholesterol	17,083 European ancestry individuals, 714 Orcadian individuals	NA	7p15.3	7	21567734	DNAH11	DNAH11			ENSG00000105877			rs12670798-G	rs12670798	0	12670798	intron_variant	0	0.24	6e-09	8.22185		0.09	[NR] s.d. increase	Affymetrix, Illumina [up to 600000]	N	low density lipoprotein cholesterol measurement	http://www.ebi.ac.uk/efo/EFO_0004611	GCST000282	Genome-wide genotyping array
2009-01-12	19060911	Aulchenko YS	2008-12-07	Nat Genet	www.ncbi.nlm.nih.gov/pubmed/19060911	Loci influencing lipid levels and coronary heart disease risk in 16 European population cohorts.	LDL cholesterol	17,083 European ancestry individuals, 714 Orcadian individuals	NA	5q13.3	5	75355259	HMGCR	HMGCR			ENSG00000113161			rs3846662-G	rs3846662	0	3846662	non_coding_transcript_exon_variant	0	0.44	2e-11	10.699		0.08	[NR] s.d. increase	Affymetrix, Illumina [up to 600000]	N	low density lipoprotein cholesterol measurement	http://www.ebi.ac.uk/efo/EFO_0004611	GCST000282	Genome-wide genotyping array
2009-01-12	19060911	Aulchenko YS	2008-12-07	Nat Genet	www.ncbi.nlm.nih.gov/pubmed/19060911	Loci influencing lipid levels and coronary heart disease risk in 16 European population cohorts.	LDL cholesterol	17,083 European ancestry individuals, 714 Orcadian individuals	NA	2p24.1	2	21009323	APOB	APOB			ENSG00000084674			rs693-G	rs693	0	693	synonymous_variant	0	0.52	4e-17	16.3979		0.1	[NR] s.d. decrease	Affymetrix, Illumina [up to 600000]	N	low density lipoprotein cholesterol measurement	http://www.ebi.ac.uk/efo/EFO_0004611	GCST000282	Genome-wide genotyping array
2009-05-19	19430483	Newton-Cheh C	2009-05-10	Nat Genet	www.ncbi.nlm.nih.gov/pubmed/19430483	Genome-wide association study identifies eight loci associated with blood pressure.	Systolic blood pressure	34,433 European ancestry individuals	Up to 100,347 European ancestry individuals, up to 12,889 Indian Asian ancestry individuals	10q24.32	10	103086421	NT5C2, AS3MT, CNNM2, CYP17A1	CNNM2			ENSG00000148842			rs11191548-T	rs11191548	0	11191548	3_prime_UTR_variant	0	0.91	7e-24	23.1549		1.16	[0.92-1.40] mm Hg increase	Affymetrix, Illumina [2497993] (imputed)	N	systolic blood pressure	http://www.ebi.ac.uk/efo/EFO_0006335	GCST000395	Genome-wide genotyping array
2009-05-19	19430483	Newton-Cheh C	2009-05-10	Nat Genet	www.ncbi.nlm.nih.gov/pubmed/19430483	Genome-wide association study identifies eight loci associated with blood pressure.	Diastolic blood pressure	34,433 European ancestry individuals	Up to 100,347 European ancestry individuals, up to 12,889 Indian Asian ancestry individuals	15q24.1	15	74785026	CYP1A1, CYP1A2, LMAN1L, CPLX3, CSK, ARID3B	CSK			ENSG00000103653			rs1378942-C	rs1378942	0	1378942	intron_variant	0	0.36	1e-23	23		0.43	[0.35-0.51] mm Hg increase	Affymetrix, Illumina [2497993] (imputed)	N	diastolic blood pressure	http://www.ebi.ac.uk/efo/EFO_0006336	GCST000394	Genome-wide genotyping array
2009-05-19	19430483	Newton-Cheh C	2009-05-10	Nat Genet	www.ncbi.nlm.nih.gov/pubmed/19430483	Genome-wide association study identifies eight loci associated with blood pressure.	Diastolic blood pressure	34,433 European ancestry individuals	Up to 100,347 European ancestry individuals, up to 12,889 Indian Asian ancestry individuals	12q24.12	12	111569952	SH2B3, ATXN2	ATXN2			ENSG00000204842			rs653178-T	rs653178	0	653178	intron_variant	0	0.53	3e-18	17.5229		0.46	[0.36-0.56] mm Hg decrease	Affymetrix, Illumina [2497993] (imputed)	N	diastolic blood pressure	http://www.ebi.ac.uk/efo/EFO_0006336	GCST000394	Genome-wide genotyping array
2009-04-10	18711366	Unoki H	2008-08-17	Nat Genet	www.ncbi.nlm.nih.gov/pubmed/18711366	SNPs in KCNQ1 are associated with susceptibility to type 2 diabetes in East Asian and European populations.	Type 2 diabetes	194 Japanese ancestry cases, 1,558 Japanese ancestry controls	5,324 East Asian ancestry cases, 7,037 East Asian ancestry controls, 4,085 European ancestry cases, 5,302 European ancestry controls	11p15.4	11	2837316	KCNQ1	KCNQ1			ENSG00000053918			rs2237897-C	rs2237897	0	2237897	intron_variant	0	0.34	1e-16	16		1.33	[1.24-1.41]	Affymetrix [207097]	N	type 2 diabetes mellitus	http://purl.obolibrary.org/obo/MONDO_0005148	GCST000221	Genome-wide genotyping array
2010-03-25	20189936	Okada Y	2010-02-26	Hum Mol Genet	www.ncbi.nlm.nih.gov/pubmed/20189936	A genome-wide association study in 19 633 Japanese subjects identified LHX3-QSOX2 and IGF1 as adult height loci.	Height	19,633 Japanese ancestry individuals	NA	2p16.1	2	55869757	EFEMP1	EFEMP1			ENSG00000115380			rs3791679-A	rs3791679	0	3791679	intron_variant	0	0.25	6e-09	8.22185		0.07	[0.05-0.09] cm increase	Illumina [420885]	N	body height	http://www.ebi.ac.uk/efo/EFO_0004339	GCST000611	Genome-wide genotyping array
2010-03-25	20189936	Okada Y	2010-02-26	Hum Mol Genet	www.ncbi.nlm.nih.gov/pubmed/20189936	A genome-wide association study in 19 633 Japanese subjects identified LHX3-QSOX2 and IGF1 as adult height loci.	Height	19,633 Japanese ancestry individuals	NA	15q24.2	15	75463126	SIN3A, PTPN9	SIN3A - PTPN9	ENSG00000169375	ENSG00000169410		7284	125	rs4886707-T	rs4886707	0	4886707	regulatory_region_variant	1	0.42	8e-08	7.09691		0.06	[0.04-0.08] cm increase	Illumina [420885]	N	body height	http://www.ebi.ac.uk/efo/EFO_0004339	GCST000611	Genome-wide genotyping array
2010-02-28	20081858	Dupuis J	2010-01-17	Nat Genet	www.ncbi.nlm.nih.gov/pubmed/20081858	New genetic loci implicated in fasting glucose homeostasis and their impact on type 2 diabetes risk.	Fasting blood glucose	46,186 European ancestry individuals	76,558 European ancestry individuals	10q25.2	10	112996282	TCF7L2	TCF7L2			ENSG00000148737			rs4506565-T	rs4506565	0	4506565	intron_variant	0	0.31	1e-08	8				Affymetrix, Illumina [~ 2500000] (imputed)	N	fasting blood glucose measurement	http://www.ebi.ac.uk/efo/EFO_0004465	GCST000568	Genome-wide genotyping array
2010-02-28	20081858	Dupuis J	2010-01-17	Nat Genet	www.ncbi.nlm.nih.gov/pubmed/20081858	New genetic loci implicated in fasting glucose homeostasis and their impact on type 2 diabetes risk.	Fasting blood glucose	46,186 European ancestry individuals	76,558 European ancestry individuals	3q21.1	3	123346931	ADCY5	ADCY5			ENSG00000173175			rs11708067-A	rs11708067	0	11708067	intron_variant	0	0.78	7e-22	21.1549		0.027	[0.021-0.033] mmol/L increase (replication)	Affymetrix, Illumina [~ 2500000] (imputed)	N	fasting blood glucose measurement	http://www.ebi.ac.uk/efo/EFO_0004465	GCST000568	Genome-wide genotyping array
2012-03-10	22228203	Aslibekyan S	2012-01-05	Pharmacogenet Genomics	www.ncbi.nlm.nih.gov/pubmed/22228203	A genome-wide association study of inflammatory biomarker changes in response to fenofibrate treatment in the Genetics of Lipid Lowering Drug and Diet Network.	Inflammatory biomarkers	1,092 European ancestry individuals	NA	8q24.23	8	138243675	FAM135B	FAM135B			ENSG00000147724			rs4909764-?	rs4909764	0	4909764	intron_variant	0	NR	2e-06	5.69897	(Monocyte chemoattractant protein-1)			Affymetrix [2543887] (imputed)	N	response to fenofibrate	http://purl.obolibrary.org/obo/GO_1901557	GCST001371	Genome-wide genotyping array
2018-01-23	20081858	Dupuis J	2010-01-17	Nat Genet	www.ncbi.nlm.nih.gov/pubmed/20081858	New genetic loci implicated in fasting glucose homeostasis and their impact on type 2 diabetes risk.	Homeostasis model assessment of beta-cell function	36,466 European ancestry individuals	62,264 European ancestry individuals	3q21.1	3	123346931	ADCY5	ADCY5			ENSG00000173175			rs11708067-A	rs11708067	0	11708067	intron_variant	0	0.78	3e-12	11.5229		0.023	[0.015-0.031] unit decrease (replication)	Affymetrix, Illumina [~ 2500000] (imputed)	N	HOMA-B	http://www.ebi.ac.uk/efo/EFO_0004469	GCST005180	Genome-wide genotyping array
2008-06-16	17653210	Maeda S	2007-08-01	Kidney Int Suppl	www.ncbi.nlm.nih.gov/pubmed/17653210	Genetic variations associated with diabetic nephropathy and type II diabetes in a Japanese population.	Type 2 diabetes nephropathy	94 Japanese ancestry cases, 94 Japanese ancestry controls	NA	7p14.2	7	36878390	ELMO1	ELMO1			ENSG00000155849			rs741301-?	rs741301	0	741301	intron_variant	0	NR	8e-06	5.09691		2.67	[1.71-4.16]	NR [~ 80000]	N	diabetic nephropathy, type 2 diabetes mellitus	http://www.ebi.ac.uk/efo/EFO_0000401, http://purl.obolibrary.org/obo/MONDO_0005148	GCST000064	Genome-wide genotyping array
2010-01-19	20038947	Shyn SI	2009-12-29	Mol Psychiatry	www.ncbi.nlm.nih.gov/pubmed/20038947	Novel loci for major depression identified by genome-wide association study of Sequenced Treatment Alternatives to Relieve Depression and meta-analysis of three studies.	Major depressive disorder (broad)	3,957 European ancestry cases, 3,428 European ancestry controls	NA	7p15.3	7	21464809	SP4	SP4			ENSG00000105866			rs17144465-G	rs17144465	0	17144465	intron_variant	0	0.03	8e-07	6.09691		1.56	[NR]	Affymetrix, Perlegen [2391203] (imputed)	N	unipolar depression	http://www.ebi.ac.uk/efo/EFO_0003761	GCST000551	Genome-wide genotyping array
2010-09-07	20732626	Mick E	2010-05-14	J Am Acad Child Adolesc Psychiatry	www.ncbi.nlm.nih.gov/pubmed/20732626	Family-based genome-wide association scan of attention-deficit/hyperactivity disorder.	Attention deficit hyperactivity disorder	735 trios from 732 families	NA	4q22.3	4	94912883	BMPR1B	BMPR1B			ENSG00000138696			rs1859156-?	rs1859156	0	1859156	intron_variant	0	0.79	2e-06	5.69897		1.54	[NR]	Illumina [835136]	N	attention deficit hyperactivity disorder	http://www.ebi.ac.uk/efo/EFO_0003888	GCST000684	Genome-wide genotyping array
2008-09-17	18391952	Weedon MN	2008-04-06	Nat Genet	www.ncbi.nlm.nih.gov/pubmed/18391952	Genome-wide association analysis identifies 20 loci that influence adult height.	Height	13,665 European ancestry individuals	16,482 European ancestry individuals	2p16.1	2	55884174	EFEMP1	EFEMP1			ENSG00000115380			rs3791675-C	rs3791675	0	3791675	intron_variant	0	0.77	2e-12	11.699		0.09	[0.05-0.12] s.d. increase (males)	Affymetrix [402951]	N	body height	http://www.ebi.ac.uk/efo/EFO_0004339	GCST000174	Genome-wide genotyping array
2008-09-17	18391952	Weedon MN	2008-04-06	Nat Genet	www.ncbi.nlm.nih.gov/pubmed/18391952	Genome-wide association analysis identifies 20 loci that influence adult height.	Height	13,665 European ancestry individuals	16,482 European ancestry individuals	7q21.2	7	92635096	CDK6	CDK6			ENSG00000105810			rs2282978-C	rs2282978	0	2282978	intron_variant	0	0.33	8e-23	22.0969		0.09	[0.06-0.12] s.d. increase (males)	Affymetrix [402951]	N	body height	http://www.ebi.ac.uk/efo/EFO_0004339	GCST000174	Genome-wide genotyping array
2010-10-05	20849430	Franklin CS	2010-09-16	Ann Hum Genet	www.ncbi.nlm.nih.gov/pubmed/20849430	The TCF7L2 diabetes risk variant is associated with HbA₁(C) levels: a genome-wide association meta-analysis.	Glycated hemoglobin levels	1,782 European ancestry individuals	NA	10q25.2	10	112998590	TCF7L2	TCF7L2			ENSG00000148737			rs7903146-C	rs7903146	0	7903146	intron_variant	0	0.72	1e-07	7		0.05	[0.02-0.08] % HbA1C decrease	Illumina [256587]	N	HbA1c measurement	http://www.ebi.ac.uk/efo/EFO_0004541	GCST000798	Genome-wide genotyping array
2015-04-24	21239051	Reilly MP	2011-01-14	Lancet	www.ncbi.nlm.nih.gov/pubmed/21239051	Identification of ADAMTS7 as a novel locus for coronary atherosclerosis and association of ABO with myocardial infarction in the presence of coronary atherosclerosis: two genome-wide association studies.	Coronary artery disease	1,808 European ancestry cases, 915 European ancestry controls	10,585 European ancestry cases, 6,468 European ancestry controls	1p13.3	1	109275908	SORT1	CELSR2 - PSRC1	ENSG00000143126	ENSG00000134222		157	3648	rs646776-T	rs646776	0	646776	intergenic_variant	1	0.79	8e-11	10.0969		1.33	[1.22-1.44]	Affymetrix, Illumina [> 2400000] (imputed)	N	coronary artery disease	http://www.ebi.ac.uk/efo/EFO_0001645	GCST000945	Genome-wide genotyping array
2015-04-24	21239051	Reilly MP	2011-01-14	Lancet	www.ncbi.nlm.nih.gov/pubmed/21239051	Identification of ADAMTS7 as a novel locus for coronary atherosclerosis and association of ABO with myocardial infarction in the presence of coronary atherosclerosis: two genome-wide association studies.	Coronary artery disease	1,808 European ancestry cases, 915 European ancestry controls	10,585 European ancestry cases, 6,468 European ancestry controls	1p13.3	1	109275908	SORT1	CELSR2 - PSRC1	ENSG00000143126	ENSG00000134222		157	3648	rs646776-T	rs646776	0	646776	intergenic_variant	1	0.79	8e-11	10.0969		1.33	[1.22-1.44]	Affymetrix, Illumina [> 2400000] (imputed)	N	coronary artery disease	http://www.ebi.ac.uk/efo/EFO_0001645	GCST000945	Genome-wide genotyping array
2010-02-08	20081856	McMahon FJ	2010-01-17	Nat Genet	www.ncbi.nlm.nih.gov/pubmed/20081856	Meta-analysis of genome-wide association data identifies a risk locus for major mood disorders on 3p21.1.	Major mood disorders	6,686 European ancestry cases, 9,068 European ancestry controls	1,930 European ancestry cases, 2,747 European ancestry controls	3p21.1	3	52550771	PBRM1	PBRM1, SMIM4			ENSG00000163939, ENSG00000168273			rs2251219-?	rs2251219	0	2251219	synonymous_variant	0	0.59	2e-09	8.69897		1.14	[1.09-1.18]	Affymetrix, Illumina, Perlegen [~ 2100000] (imputed)	N	mood disorder	http://www.ebi.ac.uk/efo/EFO_0004247	GCST000570	Genome-wide genotyping array
2010-02-08	20081857	Saxena R	2010-01-17	Nat Genet	www.ncbi.nlm.nih.gov/pubmed/20081857	Genetic variation in GIPR influences the glucose and insulin responses to an oral glucose challenge.	Two-hour glucose challenge	15,234 individuals	up to 30,620 European ancestry individuals	3q21.1	3	123375604	ADCY5	ADCY5			ENSG00000173175			rs2877716-C	rs2877716	0	2877716	intron_variant	0	NR	7e-16	15.1549		0.09	[0.07-0.11] mmol/L increase	Affymetrix, Illumina [NR]	N	glucose tolerance test	http://www.ebi.ac.uk/efo/EFO_0004307	GCST000569	Genome-wide genotyping array
2010-02-08	20081857	Saxena R	2010-01-17	Nat Genet	www.ncbi.nlm.nih.gov/pubmed/20081857	Genetic variation in GIPR influences the glucose and insulin responses to an oral glucose challenge.	Two-hour glucose challenge	15,234 individuals	up to 30,620 European ancestry individuals	10q25.2	10	113029056	TCF7L2	TCF7L2			ENSG00000148737			rs12243326-C	rs12243326	0	12243326	intron_variant	0	NR	1e-07	7		0.08	[0.06-0.10] mmol/L increase	Affymetrix, Illumina [NR]	N	glucose tolerance test	http://www.ebi.ac.uk/efo/EFO_0004307	GCST000569	Genome-wide genotyping array
2010-02-08	20081857	Saxena R	2010-01-17	Nat Genet	www.ncbi.nlm.nih.gov/pubmed/20081857	Genetic variation in GIPR influences the glucose and insulin responses to an oral glucose challenge.	Two-hour glucose challenge	15,234 individuals	up to 30,620 European ancestry individuals	15q22.2	15	62040781	VPS13C	VPS13C			ENSG00000129003			rs17271305-G	rs17271305	0	17271305	intron_variant	0	NR	1e-07	7		0.06	[0.04-0.08 mmol/L increase	Affymetrix, Illumina [NR]	N	glucose tolerance test	http://www.ebi.ac.uk/efo/EFO_0004307	GCST000569	Genome-wide genotyping array
2008-09-09	17668382	Salonen JT	2007-06-26	Am J Hum Genet	www.ncbi.nlm.nih.gov/pubmed/17668382	Type 2 diabetes whole-genome association study in four populations: the DiaGen consortium.	Type 2 diabetes	201 Finland founder cases, 200 Finland founder controls, 200 Ashkenazi Jewish cases, 197 Ashkenazi Jewish controls, 99 European ancestry cases, 100 European ancestry controls	2,573 European ancestry cases, 2,776 European ancestry controls	10q25.2	10	112998590	TCF7L2	TCF7L2			ENSG00000148737			rs7903146-A	rs7903146	0	7903146	intron_variant	0	NR	5e-08	7.30103		1.71	[1.41-2.08]	Illumina [315917]	N	type 2 diabetes mellitus	http://purl.obolibrary.org/obo/MONDO_0005148	GCST000049	Genome-wide genotyping array
2015-04-20	21292315	Nalls MA	2011-02-01	Lancet	www.ncbi.nlm.nih.gov/pubmed/21292315	Imputation of sequence variants for identification of genetic risks for Parkinson's disease: a meta-analysis of genome-wide association studies.	Parkinson's disease	5,333 European ancestry cases, 12,019 European ancestry controls	7,053 cases, 9,007 controls	4p16.3	4	945299	GAK	TMEM175			ENSG00000127419			rs6599388-T	rs6599388	0	6599388	intron_variant	0	0.31	4e-12	11.3979		1.16	[1.12-1.20]	Illumina [7689524] (imputed)	N	Parkinson disease	http://purl.obolibrary.org/obo/MONDO_0005180	GCST000959	Genome-wide genotyping array
2015-04-20	21292315	Nalls MA	2011-02-01	Lancet	www.ncbi.nlm.nih.gov/pubmed/21292315	Imputation of sequence variants for identification of genetic risks for Parkinson's disease: a meta-analysis of genome-wide association studies.	Parkinson's disease	5,333 European ancestry cases, 12,019 European ancestry controls	7,053 cases, 9,007 controls	12q12	12	40227006	LRRK2	LRRK2			ENSG00000188906			rs1491942-G	rs1491942	0	1491942	intron_variant	0	0.08	6e-14	13.2218		1.27	[1.21-1.33]	Illumina [7689524] (imputed)	N	Parkinson disease	http://purl.obolibrary.org/obo/MONDO_0005180	GCST000959	Genome-wide genotyping array
2015-04-20	21292315	Nalls MA	2011-02-01	Lancet	www.ncbi.nlm.nih.gov/pubmed/21292315	Imputation of sequence variants for identification of genetic risks for Parkinson's disease: a meta-analysis of genome-wide association studies.	Parkinson's disease	5,333 European ancestry cases, 12,019 European ancestry controls	7,053 cases, 9,007 controls	2q24.3	2	168260515	STK39	STK39 - NA	ENSG00000198648			12920		rs2102808-C	rs2102808	0	2102808	intergenic_variant	1	0.12	4e-10	9.39794		1.18	[1.12-1.24]	Illumina [7689524] (imputed)	N	Parkinson disease	http://purl.obolibrary.org/obo/MONDO_0005180	GCST000959	Genome-wide genotyping array
2010-09-21	20705733	O'Seaghdha CM	2010-08-12	Hum Mol Genet	www.ncbi.nlm.nih.gov/pubmed/20705733	Common variants in the calcium-sensing receptor gene are associated with total serum calcium levels.	Calcium levels	20,611 European ancestry individuals	NA	2p23.3	2	27519736	FNDC4, IFT172, GCKR, C2orf16	GCKR			ENSG00000084734			rs780093-T	rs780093	0	780093	intron_variant	0	NR	7e-06	5.1549		0.02	[NR] unit increase	Affymetrix, Illumina [~ 2500000] (imputed)	N	calcium measurement	http://www.ebi.ac.uk/efo/EFO_0004838	GCST000769	Genome-wide genotyping array
2009-02-26	19176441	Yang JJ	2009-01-28	JAMA	www.ncbi.nlm.nih.gov/pubmed/19176441	Genome-wide interrogation of germline genetic variation associated with treatment response in childhood acute lymphoblastic leukemia.	Response to treatment for acute lymphoblastic leukemia	356 European ancestry cases, 53 Black cases, 78 cases	NA	20q13.12	20	47579861	NCOA3	NCOA3			ENSG00000124151			rs6125048-T	rs6125048	0	6125048	intron_variant	0	NR	2e-06	5.69897		2.73	[1.08-6.88]	Affymetrix [476796]	N	acute lymphoblastic leukemia, response to antineoplastic agent	http://www.ebi.ac.uk/efo/EFO_0000220, http://purl.obolibrary.org/obo/GO_0097327	GCST000323	Genome-wide genotyping array
2009-02-26	19176441	Yang JJ	2009-01-28	JAMA	www.ncbi.nlm.nih.gov/pubmed/19176441	Genome-wide interrogation of germline genetic variation associated with treatment response in childhood acute lymphoblastic leukemia.	Response to treatment for acute lymphoblastic leukemia	356 European ancestry cases, 53 Black cases, 78 cases	NA	7p14.1	7	37226747	ELMO1	ELMO1			ENSG00000155849			rs4723619-C	rs4723619	0	4723619	intron_variant	0	NR	3e-06	5.52288		3.01	[1.50-6.03]	Affymetrix [476796]	N	acute lymphoblastic leukemia, response to antineoplastic agent	http://www.ebi.ac.uk/efo/EFO_0000220, http://purl.obolibrary.org/obo/GO_0097327	GCST000323	Genome-wide genotyping array
2009-12-03	19890347	Birlea SA	2009-11-05	J Invest Dermatol	www.ncbi.nlm.nih.gov/pubmed/19890347	Genome-wide association study of generalized vitiligo in an isolated European founder population identifies SMOC2, in close proximity to IDDM8.	Vitiligo	32 Romanian founder cases, 44 European ancestry controls	NA	21q22.11	21	32008727	HUNK	HUNK			ENSG00000142149			rs2833607-?	rs2833607	0	2833607	intron_variant	0	0.26	2e-06	5.69897				Illumina [297342]	N	Vitiligo	http://www.ebi.ac.uk/efo/EFO_0004208	GCST000520	Genome-wide genotyping array
2011-05-26	21502949	Stein JL	2011-04-19	Mol Psychiatry	www.ncbi.nlm.nih.gov/pubmed/21502949	Discovery and replication of dopamine-related gene effects on caudate volume in young and elderly populations (N=1198) using genome-wide search.	Caudate nucleus volume	734 European ancestry individuals	464 European ancestry individuals	5q13.3	5	77485646	PDE8B, WDR41	WDR41			ENSG00000164253			rs163030-A	rs163030	0	163030	intron_variant	0	0.5	2e-07	6.69897	(Right caudate)	117.5	[73.01-161.99] mm3 increase	Illumina [520459]	N	brain measurement	http://www.ebi.ac.uk/efo/EFO_0004464	GCST001045	Genome-wide genotyping array
2010-09-21	20694011	Ferreira RC	2010-08-08	Nat Genet	www.ncbi.nlm.nih.gov/pubmed/20694011	Association of IFIH1 and other autoimmunity risk alleles with selective IgA deficiency.	Immunoglobulin A	430 European ancestry cases, 1,090 European ancestry controls	342 European ancestry cases, 886 European ancestry controls	11p11.2	11	46357892	DGKZ, MDK, AMBRA1, HARBI1, ATG13, F2, CKAP5	DGKZ			ENSG00000149091			rs11038871-C	rs11038871	0	11038871	intron_variant	0	0.248	2e-06	5.69897		1.36	[1.19-1.55]	Illumina [2057134] (imputed)	N	protein measurement	http://www.ebi.ac.uk/efo/EFO_0004747	GCST000763	Genome-wide genotyping array
2010-09-21	20694011	Ferreira RC	2010-08-08	Nat Genet	www.ncbi.nlm.nih.gov/pubmed/20694011	Association of IFIH1 and other autoimmunity risk alleles with selective IgA deficiency.	Immunoglobulin A	430 European ancestry cases, 1,090 European ancestry controls	342 European ancestry cases, 886 European ancestry controls	2q24.2	2	162267541	IFIH1	IFIH1			ENSG00000115267			rs1990760-?	rs1990760	0	1990760	missense_variant	0	0.61	7e-10	9.1549		1.49	[1.32-1.69]	Illumina [2057134] (imputed)	N	protein measurement	http://www.ebi.ac.uk/efo/EFO_0004747	GCST000763	Genome-wide genotyping array
2013-01-30	23118302	Chu AY	2012-11-01	Circ Cardiovasc Genet	www.ncbi.nlm.nih.gov/pubmed/23118302	Genome-wide association study evaluating lipoprotein-associated phospholipase A2 mass and activity at baseline and after rosuvastatin therapy.	Lipoprotein-associated phospholipase A2 activity and mass	6,851 European ancestry individuals	13,664 European ancestry individuals	6p12.3	6	46714342	PLA2G7	PLA2G7			ENSG00000146070			rs1362931-A	rs1362931	0	1362931	intron_variant	0	0.19	3e-19	18.5229	(activity)	0.0231	[0.016-0.030] ng/ml increase	Illumina [796174]	N	lipoprotein-associated phospholipase A(2) measurement	http://www.ebi.ac.uk/efo/EFO_0004746	GCST001727	Genome-wide genotyping array
2013-01-30	23118302	Chu AY	2012-11-01	Circ Cardiovasc Genet	www.ncbi.nlm.nih.gov/pubmed/23118302	Genome-wide association study evaluating lipoprotein-associated phospholipase A2 mass and activity at baseline and after rosuvastatin therapy.	Lipoprotein-associated phospholipase A2 activity and mass	6,851 European ancestry individuals	13,664 European ancestry individuals	2p24.1	2	21008720	APOB	APOB			ENSG00000084674			rs6413458-T	rs6413458	0	6413458	synonymous_variant	0	0.02	2e-07	6.69897	(mass)	0.0398	[0.0088-0.0708] ng/ml decrease	Illumina [796174]	N	lipoprotein-associated phospholipase A(2) measurement	http://www.ebi.ac.uk/efo/EFO_0004746	GCST001727	Genome-wide genotyping array
2013-01-30	23118302	Chu AY	2012-11-01	Circ Cardiovasc Genet	www.ncbi.nlm.nih.gov/pubmed/23118302	Genome-wide association study evaluating lipoprotein-associated phospholipase A2 mass and activity at baseline and after rosuvastatin therapy.	Lipoprotein-associated phospholipase A2 activity and mass	6,851 European ancestry individuals	13,664 European ancestry individuals	1p13.3	1	109274968	SORT1	CELSR2			ENSG00000143126			rs12740374-T	rs12740374	0	12740374	3_prime_UTR_variant	0	0.22	2e-22	21.699	(activity)	0.0344	[0.027-0.042] ng/ml decrease	Illumina [796174]	N	lipoprotein-associated phospholipase A(2) measurement	http://www.ebi.ac.uk/efo/EFO_0004746	GCST001727	Genome-wide genotyping array
2013-01-30	23118302	Chu AY	2012-11-01	Circ Cardiovasc Genet	www.ncbi.nlm.nih.gov/pubmed/23118302	Genome-wide association study evaluating lipoprotein-associated phospholipase A2 mass and activity at baseline and after rosuvastatin therapy.	Lipoprotein-associated phospholipase A2 activity and mass	6,851 European ancestry individuals	13,664 European ancestry individuals	1p13.3	1	109274968	SORT1	CELSR2			ENSG00000143126			rs12740374-T	rs12740374	0	12740374	3_prime_UTR_variant	0	0.22	2e-22	21.699	(activity)	0.0344	[0.027-0.042] ng/ml decrease	Illumina [796174]	N	lipoprotein-associated phospholipase A(2) measurement	http://www.ebi.ac.uk/efo/EFO_0004746	GCST001727	Genome-wide genotyping array
2009-01-14	19060910	Sabatti C	2008-12-07	Nat Genet	www.ncbi.nlm.nih.gov/pubmed/19060910	Genome-wide association analysis of metabolic traits in a birth cohort from a founder population.	HDL cholesterol	4,763 Northern Finnish founder individuals	NA	17p13.3	17	2525214	intergenic	METTL16 - RN7SL33P	ENSG00000127804	ENSG00000243049		13323	32539	rs9891572-A	rs9891572	0	9891572	intergenic_variant	1	0.16	2e-07	6.69897		0.05	[0.048-0.051] mmol/l increase	Illumina [329091]	N	high density lipoprotein cholesterol measurement	http://www.ebi.ac.uk/efo/EFO_0004612	GCST000284	Genome-wide genotyping array
2009-01-14	19060910	Sabatti C	2008-12-07	Nat Genet	www.ncbi.nlm.nih.gov/pubmed/19060910	Genome-wide association analysis of metabolic traits in a birth cohort from a founder population.	LDL cholesterol	4,763 Northern Finnish founder individuals	NA	1p13.3	1	109275908	CELSR2, PSRC1, SORT1	CELSR2 - PSRC1	ENSG00000143126	ENSG00000134222		157	3648	rs646776-G	rs646776	0	646776	intergenic_variant	1	0.21	2e-12	11.699		0.16	[0.11-0.20] mmol/l decrease	Illumina [329091]	N	low density lipoprotein cholesterol measurement	http://www.ebi.ac.uk/efo/EFO_0004611	GCST000283	Genome-wide genotyping array
2009-01-14	19060910	Sabatti C	2008-12-07	Nat Genet	www.ncbi.nlm.nih.gov/pubmed/19060910	Genome-wide association analysis of metabolic traits in a birth cohort from a founder population.	LDL cholesterol	4,763 Northern Finnish founder individuals	NA	1p13.3	1	109275908	CELSR2, PSRC1, SORT1	CELSR2 - PSRC1	ENSG00000143126	ENSG00000134222		157	3648	rs646776-G	rs646776	0	646776	intergenic_variant	1	0.21	2e-12	11.699		0.16	[0.11-0.20] mmol/l decrease	Illumina [329091]	N	low density lipoprotein cholesterol measurement	http://www.ebi.ac.uk/efo/EFO_0004611	GCST000283	Genome-wide genotyping array
2009-01-14	19060910	Sabatti C	2008-12-07	Nat Genet	www.ncbi.nlm.nih.gov/pubmed/19060910	Genome-wide association analysis of metabolic traits in a birth cohort from a founder population.	LDL cholesterol	4,763 Northern Finnish founder individuals	NA	2p24.1	2	21009323	APOB	APOB			ENSG00000084674			rs693-A	rs693	0	693	synonymous_variant	0	0.41	3e-11	10.5229		0.12	[0.09-0.16] mmol/l increase	Illumina [329091]	N	low density lipoprotein cholesterol measurement	http://www.ebi.ac.uk/efo/EFO_0004611	GCST000283	Genome-wide genotyping array
2009-01-14	19060910	Sabatti C	2008-12-07	Nat Genet	www.ncbi.nlm.nih.gov/pubmed/19060910	Genome-wide association analysis of metabolic traits in a birth cohort from a founder population.	Metabolic traits	4,763 Northern Finnish founder individuals	NA	2p24.1	2	21014672	APOB	APOB			ENSG00000084674			rs673548-A	rs673548	0	673548	intron_variant	0	0.27	2e-08	7.69897	(TG)	0.08	[0.05-0.11] mmol/l decrease	Illumina [329091]	N	triglyceride measurement	http://www.ebi.ac.uk/efo/EFO_0004530	GCST000292	Genome-wide genotyping array
2009-01-14	19060910	Sabatti C	2008-12-07	Nat Genet	www.ncbi.nlm.nih.gov/pubmed/19060910	Genome-wide association analysis of metabolic traits in a birth cohort from a founder population.	Metabolic traits	4,763 Northern Finnish founder individuals	NA	1p31.3	1	65703996	LEPR	LEPR - RN7SL854P	ENSG00000116678	ENSG00000239319		62437	57062	rs12753193-G	rs12753193	0	12753193	non_coding_transcript_exon_variant	1	0.45	4e-07	6.39794	(CRP)	0.13	[-0.02-0.27] mmol/l decrease	Illumina [329091]	N	inflammatory response	http://purl.obolibrary.org/obo/GO_0006954	GCST000292	Genome-wide genotyping array
2009-01-14	19114657	Wang Y	2008-12-29	Proc Natl Acad Sci U S A	www.ncbi.nlm.nih.gov/pubmed/19114657	From the Cover: Whole-genome association study identifies STK39 as a hypertension susceptibility gene.	Blood pressure	542 Old Order Amish individuals	5,229 European ancestry individuals, 1,347 Amish individuals, 575 Hutterite individuals	2q24.3	2	168184876	STK39	STK39			ENSG00000198648			rs6749447-G	rs6749447	0	6749447	intron_variant	0	0.28	2e-07	6.69897		1.9	[1.2-2.6] mm Hg increase in DBP	Affymetrix [79447]	N	blood pressure	http://www.ebi.ac.uk/efo/EFO_0004325	GCST000306	Genome-wide genotyping array
2009-09-09	19706858	Shuldiner AR	2009-08-26	JAMA	www.ncbi.nlm.nih.gov/pubmed/19706858	Association of cytochrome P450 2C19 genotype with the antiplatelet effect and clinical efficacy of clopidogrel therapy.	Response to clopidogrel therapy	429 Amish individuals	140 European ancestry individuals, 83 African American individuals, 4 individuals	10q23.33	10	94645745	CYP2C18, CYP2C9, CYP2C8, CYP2C19	HELLS - CTBP2P2	ENSG00000119969	ENSG00000235746		31840	619	rs12777823-?	rs12777823	0	12777823	intergenic_variant	1	0.17	2e-13	12.699	(Amish)			Affymetrix [400230]	N	response to platelet aggregation inhibitor	http://purl.obolibrary.org/obo/GO_0061478	GCST000467	Genome-wide genotyping array
2009-09-30	19754311	Le Clerc S	2009-09-15	J Infect Dis	www.ncbi.nlm.nih.gov/pubmed/19754311	Genomewide association study of a rapid progression cohort identifies new susceptibility alleles for AIDS (ANRS Genomewide Association Study 03).	AIDS	85 European ancestry cases, 2,049 European ancestry controls	NA	12p12.1	12	24241438	SOX5	SOX5-AS1, SOX5			ENSG00000256120, ENSG00000134532			rs1522232-C	rs1522232	0	1522232	intron_variant	0	0.52	2e-06	5.69897		2.22	[1.59-3.13]	Illumina [291119]	N	AIDS	http://www.ebi.ac.uk/efo/EFO_0000765	GCST000487	Genome-wide genotyping array
2009-09-30	19754311	Le Clerc S	2009-09-15	J Infect Dis	www.ncbi.nlm.nih.gov/pubmed/19754311	Genomewide association study of a rapid progression cohort identifies new susceptibility alleles for AIDS (ANRS Genomewide Association Study 03).	AIDS	85 European ancestry cases, 2,049 European ancestry controls	NA	9p23	9	13007130	intergenic	PRDX1P1 - MPDZ	ENSG00000214121	ENSG00000107186		33692	98576	rs1360517-A	rs1360517	0	1360517	intron_variant	1	0.06	3e-06	5.52288		3.09	[2.00-4.78]	Illumina [291119]	N	AIDS	http://www.ebi.ac.uk/efo/EFO_0000765	GCST000487	Genome-wide genotyping array
2012-09-21	22760553	Adkins DE	2012-07-03	Transl Psychiatry	www.ncbi.nlm.nih.gov/pubmed/22760553	Genome-wide pharmacogenomic study of citalopram-induced side effects in STAR*D.	Response to citalopram treatment	1,392 European ancestry depression cases, 264 African American depression cases, 106 depression cases	NA	18p11.31	18	6941663	LAMA1	RNU6-916P - LAMA1	ENSG00000251897	ENSG00000101680		4643	79	rs3810046-T	rs3810046	0	3810046	regulatory_region_variant	1	0.456	5e-07	6.30103	(EA + AA - Overall tolerability)			Affymetrix [421789]	N	response to antidepressant	http://purl.obolibrary.org/obo/GO_0036276	GCST001591	Genome-wide genotyping array
2012-09-21	22760553	Adkins DE	2012-07-03	Transl Psychiatry	www.ncbi.nlm.nih.gov/pubmed/22760553	Genome-wide pharmacogenomic study of citalopram-induced side effects in STAR*D.	Response to citalopram treatment	1,392 European ancestry depression cases, 264 African American depression cases, 106 depression cases	NA	18p11.31	18	6941109	LAMA1	RNU6-916P - LAMA1	ENSG00000251897	ENSG00000101680		4089	633	rs4398173-G	rs4398173	0	4398173	intergenic_variant	1	NR	4e-06	5.39794	(EA - Overall tolerability)			Affymetrix [421789]	N	response to antidepressant	http://purl.obolibrary.org/obo/GO_0036276	GCST001591	Genome-wide genotyping array
2009-07-01	19557161	Lindgren CM	2009-06-26	PLoS Genet	www.ncbi.nlm.nih.gov/pubmed/19557161	Genome-wide association scan meta-analysis identifies three Loci influencing adiposity and fat distribution.	Adiposity	38,580 European ancestry individuals	Up to 102,064 European ancestry individuals	1q42.3	1	235436814	TBCE	TBCE, TBCE, TBCE			ENSG00000284770, ENSG00000285053, ENSG00000282984			rs6429082-C	rs6429082	0	6429082	intron_variant	0	0.46	3e-07	6.52288	(WC)			Affymetrix, Illumina [2573738] (imputed)	N	obesity	http://www.ebi.ac.uk/efo/EFO_0001073	GCST000428	Genome-wide genotyping array
2010-01-19	20041166	Fellay J	2009-12-24	PLoS Genet	www.ncbi.nlm.nih.gov/pubmed/20041166	Common genetic variation and the control of HIV-1 in humans.	HIV-1 control	2,362 European ancestry cases	NA	1p32.2	1	57339878	NR	DAB1			ENSG00000173406			rs10159302-?	rs10159302	0	10159302	intron_variant	0	NR	9e-06	5.04576	(progression)			Illumina [NR]	N	HIV-1 infection	http://www.ebi.ac.uk/efo/EFO_0000180	GCST000549	Genome-wide genotyping array
2013-08-20	23583979	den Hoed M	2013-04-14	Nat Genet	www.ncbi.nlm.nih.gov/pubmed/23583979	Identification of heart rate-associated loci and their effects on cardiac conduction and rhythm disorders.	Heart rate	85,787 European ancestry individuals, 6,568 Indian Asian ancestry indiviudals	88,823 European ancestry individuals	1q32.2	1	207767508	CD46	CD46			ENSG00000117335			rs11118555-A	rs11118555	0	11118555	non_coding_transcript_exon_variant	0	0.124	4e-26	25.3979		0.612	[0.48-0.75] unit increase	Affymetrix, Illumina [2516789] (imputed)	N	heart rate	http://www.ebi.ac.uk/efo/EFO_0004326	GCST001969	Genome-wide genotyping array
2013-08-20	23583979	den Hoed M	2013-04-14	Nat Genet	www.ncbi.nlm.nih.gov/pubmed/23583979	Identification of heart rate-associated loci and their effects on cardiac conduction and rhythm disorders.	Heart rate	85,787 European ancestry individuals, 6,568 Indian Asian ancestry indiviudals	88,823 European ancestry individuals	12q24.11	12	110717726	PPP1CC	HVCN1 - PPP1CC	ENSG00000122986	ENSG00000186298		12776	1954	rs11065706-T	rs11065706	0	11065706	intergenic_variant	1	0.756	6e-07	6.22185				Affymetrix, Illumina [2516789] (imputed)	N	heart rate	http://www.ebi.ac.uk/efo/EFO_0004326	GCST001969	Genome-wide genotyping array
2009-07-01	19553259	Cotsapas C	2009-06-24	Hum Mol Genet	www.ncbi.nlm.nih.gov/pubmed/19553259	Common body mass index-associated variants confer risk of extreme obesity.	Obesity (extreme)	775 European ancestry cases, 3,197 European ancestry controls	NA	5q23.3	5	128363682	FBN2	FBN2			ENSG00000138829			rs374748-G	rs374748	0	374748	intron_variant	0	0.11	4e-06	5.39794		1.47	[1.25-1.73]	Illumina [457251]	N	obesity	http://www.ebi.ac.uk/efo/EFO_0001073	GCST000426	Genome-wide genotyping array
2010-09-13	20694148	Zabaneh D	2010-08-04	PLoS One	www.ncbi.nlm.nih.gov/pubmed/20694148	A genome-wide association study of the metabolic syndrome in Indian Asian men.	Metabolic syndrome	2,554 Indian Asian ancestry individuals	2,240 Indian Asian ancestry individuals	10q25.2	10	112998590	TCF7L2	TCF7L2			ENSG00000148737			rs7903146-A	rs7903146	0	7903146	intron_variant	0	0.3	7e-07	6.1549	(T2D)	1.33	[1.19-1.49]	Illumina [308011]	N	type 2 diabetes mellitus, metabolic syndrome	http://purl.obolibrary.org/obo/MONDO_0005148, http://www.ebi.ac.uk/efo/EFO_0000195	GCST000753	Genome-wide genotyping array
2010-09-13	20694148	Zabaneh D	2010-08-04	PLoS One	www.ncbi.nlm.nih.gov/pubmed/20694148	A genome-wide association study of the metabolic syndrome in Indian Asian men.	Metabolic syndrome	2,554 Indian Asian ancestry individuals	2,240 Indian Asian ancestry individuals	16p13.12	16	13882499	ERCC4	NA - ERCC4		ENSG00000175595			37639	rs2113334-?	rs2113334	0	2113334	intergenic_variant	1	0.41	3e-06	5.52288	(WHR)			Illumina [308011]	N	waist-hip ratio, metabolic syndrome	http://www.ebi.ac.uk/efo/EFO_0004343, http://www.ebi.ac.uk/efo/EFO_0000195	GCST000753	Genome-wide genotyping array
2010-09-13	20694148	Zabaneh D	2010-08-04	PLoS One	www.ncbi.nlm.nih.gov/pubmed/20694148	A genome-wide association study of the metabolic syndrome in Indian Asian men.	Metabolic syndrome	2,554 Indian Asian ancestry individuals	2,240 Indian Asian ancestry individuals	1p22.2	1	91104132	ZNF644	RPL5P6 - NA	ENSG00000232393			79328		rs164898-?	rs164898	0	164898	regulatory_region_variant	1	0.27	6e-06	5.22185	(WHR)			Illumina [308011]	N	waist-hip ratio, metabolic syndrome	http://www.ebi.ac.uk/efo/EFO_0004343, http://www.ebi.ac.uk/efo/EFO_0000195	GCST000753	Genome-wide genotyping array
2010-09-13	20694148	Zabaneh D	2010-08-04	PLoS One	www.ncbi.nlm.nih.gov/pubmed/20694148	A genome-wide association study of the metabolic syndrome in Indian Asian men.	Metabolic syndrome	2,554 Indian Asian ancestry individuals	2,240 Indian Asian ancestry individuals	9q34.11	9	127857358	ENG	ENG - AK1	ENSG00000106991	ENSG00000106992		2700	9128	rs7865146-A	rs7865146	0	7865146	intergenic_variant	1	0.37	1e-06	6	(DBP)	1.19	[0.71-1.67] mmHg decrease	Illumina [308011]	N	diastolic blood pressure, metabolic syndrome	http://www.ebi.ac.uk/efo/EFO_0006336, http://www.ebi.ac.uk/efo/EFO_0000195	GCST000753	Genome-wide genotyping array
2010-10-15	20876614	Yoon KA	2010-09-28	Hum Mol Genet	www.ncbi.nlm.nih.gov/pubmed/20876614	A genome-wide association study reveals susceptibility variants for non-small cell lung cancer in the Korean population.	Non-small cell lung cancer	621 Korean ancestry cases, 1,541 Korean ancestry controls	804 Korean ancestry cases, 1,470 Korean ancestry controls	18p11.31	18	7042912	NR	LAMA1			ENSG00000101680			rs16951095-C	rs16951095	0	16951095	non_coding_transcript_exon_variant	0	0.78	7e-06	5.1549		1.3	[1.10-1.54]	Affymetrix [246758]	N	non-small cell lung carcinoma	http://www.ebi.ac.uk/efo/EFO_0003060	GCST000815	Genome-wide genotyping array
2010-10-07	20858683	Soranzo N	2010-09-21	Diabetes	www.ncbi.nlm.nih.gov/pubmed/20858683	Common variants at 10 genomic loci influence hemoglobin A₁(C) levels via glycemic and nonglycemic pathways.	Glycated hemoglobin levels	up to 46,368 European ancestry individuals	NA	1q23.1	1	158615625	SPTA1	SPTA1			ENSG00000163554			rs2779116-T	rs2779116	0	2779116	intron_variant	0	0.27	3e-09	8.52288		0.02	[0.01-0.03] % increase	Affymetrix, Illumina [~ 2500000] (imputed)	N	HbA1c measurement	http://www.ebi.ac.uk/efo/EFO_0004541	GCST000803	Genome-wide genotyping array
2010-02-02	20062063	Holm H	2010-01-10	Nat Genet	www.ncbi.nlm.nih.gov/pubmed/20062063	Several common variants modulate heart rate, PR interval and QRS duration.	Electrocardiographic traits	Up to 12,670 European ancestry individuals	Up to 10,352 European ancestry individuals	11p15.5	11	2468112	KCNQ1	KCNQ1			ENSG00000053918			rs12296050-T	rs12296050	0	12296050	intron_variant	0	0.15	8e-11	10.0969	(QT interval)	13.16	[9.19-17.12] % s.d. increase	Illumina [306060]	N	QT interval	http://www.ebi.ac.uk/efo/EFO_0004682	GCST000561	Genome-wide genotyping array
2010-02-02	20062063	Holm H	2010-01-10	Nat Genet	www.ncbi.nlm.nih.gov/pubmed/20062063	Several common variants modulate heart rate, PR interval and QRS duration.	Electrocardiographic traits	Up to 12,670 European ancestry individuals	Up to 10,352 European ancestry individuals	16q21	16	58533334	NDRG4	CNOT1			ENSG00000125107			rs37062-A	rs37062	0	37062	intron_variant	0	0.72	1e-06	6	(QT interval)	6.09	[3.62-8.57] % s.d. increase	Illumina [306060]	N	QT interval	http://www.ebi.ac.uk/efo/EFO_0004682	GCST000561	Genome-wide genotyping array
2010-06-22	20526338	Johnson AD	2010-06-06	Nat Genet	www.ncbi.nlm.nih.gov/pubmed/20526338	Genome-wide meta-analyses identifies seven loci associated with platelet aggregation in response to agonists.	Platelet aggregation	Up to 3,991 European ancestry individuals	Up to 840 African American individuals	11p15.5	11	2529500	KCNQ1	KCNQ1			ENSG00000053918			rs179429-A	rs179429	0	179429	intron_variant	0	0.167	7e-06	5.1549	(ADP)			Affymetrix, Illumina [~ 2330000] (imputed)	N	platelet aggregation	http://purl.obolibrary.org/obo/GO_0070527	GCST000693	Genome-wide genotyping array
2009-10-16	19801982	Rivadeneira F	2009-10-04	Nat Genet	www.ncbi.nlm.nih.gov/pubmed/19801982	Twenty bone-mineral-density loci identified by large-scale meta-analysis of genome-wide association studies.	Bone mineral density (spine)	19,195 European ancestry individuals	NA	18q21.33	18	62387624	TNFRSF11A	TNFRSF11A			ENSG00000141655			rs884205-A	rs884205	0	884205	3_prime_UTR_variant	0	0.27	9e-09	8.04576		0.08	[0.05-0.11] s.d. decrease	Affymetrix, Illumina [2543686] (imputed)	N	bone density	http://www.ebi.ac.uk/efo/EFO_0003923	GCST000494	Genome-wide genotyping array
2009-10-16	19801982	Rivadeneira F	2009-10-04	Nat Genet	www.ncbi.nlm.nih.gov/pubmed/19801982	Twenty bone-mineral-density loci identified by large-scale meta-analysis of genome-wide association studies.	Bone mineral density (spine)	19,195 European ancestry individuals	NA	2p16.2	2	54457420	SPTBN1	SPTBN1			ENSG00000115306			rs11898505-A	rs11898505	0	11898505	intron_variant	0	0.34	2e-08	7.69897		0.07	[0.05-0.09] s.d. increase	Affymetrix, Illumina [2543686] (imputed)	N	bone density	http://www.ebi.ac.uk/efo/EFO_0003923	GCST000494	Genome-wide genotyping array
2009-12-29	20031577	Danik JS	2009-04-01	Circ Cardiovasc Genet	www.ncbi.nlm.nih.gov/pubmed/20031577	Novel loci, including those related to Crohn disease, psoriasis, and inflammation, identified in a genome-wide association study of fibrinogen in 17 686 women: the Women's Genome Health Study.	Fibrinogen	17,686 European ancestry female individuals	NA	4q31.3	4	154567669	FGB, FGA, FGG	FGB			ENSG00000171564			rs6056-A	rs6056	0	6056	synonymous_variant	0	0.18	8e-39	38.0969		12.94	[NR] mg/dl increase	Illumina [337343]	N	fibrinogen measurement	http://www.ebi.ac.uk/efo/EFO_0004623	GCST000368	Genome-wide genotyping array
2009-07-12	19567438	Elliott P	2009-07-01	JAMA	www.ncbi.nlm.nih.gov/pubmed/19567438	Genetic Loci associated with C-reactive protein levels and risk of coronary heart disease.	C-reactive protein	17,967 European ancestry and Indian Asian ancestry individuals	13,615 European ancestry and Indian Asian ancestry Individuals	1p31.3	1	65624099	LEPR	LEPR			ENSG00000116678			rs6700896-T	rs6700896	0	6700896	intron_variant	0	NR	3e-14	13.5229		14.8	[12.0-17.6] % decrease	Affymetrix, Illumina, Perlegen [~ 1400000] (imputed)	N	C-reactive protein measurement	http://www.ebi.ac.uk/efo/EFO_0004458	GCST000430	Genome-wide genotyping array
2009-06-01	19430480	Barrett JC	2009-05-10	Nat Genet	www.ncbi.nlm.nih.gov/pubmed/19430480	Genome-wide association study and meta-analysis find that over 40 loci affect risk of type 1 diabetes.	Type 1 diabetes	7,514 European ancestry cases, 9,045 European ancestry controls	4,267 European ancestry cases, 4,670 European ancestry controls, 4,342 European ancestry trios from 2,319 families	12q24.12	12	111446804	SH2B3	SH2B3, ATXN2			ENSG00000111252, ENSG00000204842			rs3184504-?	rs3184504	0	3184504	missense_variant	0	NR	3e-27	26.5229				Affymetrix, Illumina [841622] (imputed)	N	type 1 diabetes mellitus	http://purl.obolibrary.org/obo/MONDO_0005147	GCST000392	Genome-wide genotyping array
2009-06-01	19430480	Barrett JC	2009-05-10	Nat Genet	www.ncbi.nlm.nih.gov/pubmed/19430480	Genome-wide association study and meta-analysis find that over 40 loci affect risk of type 1 diabetes.	Type 1 diabetes	7,514 European ancestry cases, 9,045 European ancestry controls	4,267 European ancestry cases, 4,670 European ancestry controls, 4,342 European ancestry trios from 2,319 families	2q24.2	2	162267541	IFIH1	IFIH1			ENSG00000115267			rs1990760-?	rs1990760	0	1990760	missense_variant	0	NR	7e-09	8.1549				Affymetrix, Illumina [841622] (imputed)	N	type 1 diabetes mellitus	http://purl.obolibrary.org/obo/MONDO_0005147	GCST000392	Genome-wide genotyping array
2009-06-01	19430480	Barrett JC	2009-05-10	Nat Genet	www.ncbi.nlm.nih.gov/pubmed/19430480	Genome-wide association study and meta-analysis find that over 40 loci affect risk of type 1 diabetes.	Type 1 diabetes	7,514 European ancestry cases, 9,045 European ancestry controls	4,267 European ancestry cases, 4,670 European ancestry controls, 4,342 European ancestry trios from 2,319 families	4q27	4	122211337	IL2	KIAA1109			ENSG00000138688			rs4505848-?	rs4505848	0	4505848	intron_variant	0	NR	5e-13	12.301				Affymetrix, Illumina [841622] (imputed)	N	type 1 diabetes mellitus	http://purl.obolibrary.org/obo/MONDO_0005147	GCST000392	Genome-wide genotyping array
2012-01-27	22182935	Chen DT	2011-12-20	Mol Psychiatry	www.ncbi.nlm.nih.gov/pubmed/22182935	Genome-wide association study meta-analysis of European and Asian-ancestry samples identifies three novel loci associated with bipolar disorder.	Bipolar disorder	5,568 European ancestry cases, 7,187 European ancestry controls, 1,000 Taiwanese ancestry cases, 1,000 Taiwanese ancestry controls	1,115 European ancestry cases, 2,728 European ancestry controls	10q21.2	10	60425736	ANK3	ANK3			ENSG00000151150			rs4948418-T	rs4948418	0	4948418	intron_variant	0	NR	4e-10	9.39794				Affymetrix, Illumina [748555]	N	bipolar disorder	http://www.ebi.ac.uk/efo/EFO_0000289	GCST001358	Genome-wide genotyping array
2011-01-27	21221998	Kim JJ	2011-01-09	Hum Genet	www.ncbi.nlm.nih.gov/pubmed/21221998	A genome-wide association analysis reveals 1p31 and 2p13.3 as susceptibility loci for Kawasaki disease.	Kawasaki disease	186 Korean ancestry child cases, 600 Korean ancestry controls	514 East Asian ancestry child cases, 1,042 East Asian ancestry controls	1p32.2	1	58292243	DAB1	DAB1			ENSG00000173406			rs527409-T	rs527409	0	527409	intron_variant	0	0.02	1e-06	6	(KD)	2.9	[1.85-4.54]	Affymetrix [641760]	N	mucocutaneous lymph node syndrome	http://www.ebi.ac.uk/efo/EFO_0004246	GCST000939	Genome-wide genotyping array
2010-04-15	20351715	Liu Y	2010-03-30	Mol Psychiatry	www.ncbi.nlm.nih.gov/pubmed/20351715	Meta-analysis of genome-wide association data of bipolar disorder and major depressive disorder.	Bipolar disorder or major depressive disorder	4,387 European and unknown ancestry bipolar disorder cases, 1,695 major depressive disorder cases, 7,970 European and unknown ancestry controls	NA	6q25.2	6	152417619	SYNE1	SYNE1			ENSG00000131018			rs17082664-?	rs17082664	0	17082664	intron_variant	0	NR	1e-06	6				Affymetrix, Perlegen [1472580] (imputed)	N	unipolar depression, bipolar disorder	http://www.ebi.ac.uk/efo/EFO_0003761, http://www.ebi.ac.uk/efo/EFO_0000289	GCST000641	Genome-wide genotyping array
2010-04-15	20351715	Liu Y	2010-03-30	Mol Psychiatry	www.ncbi.nlm.nih.gov/pubmed/20351715	Meta-analysis of genome-wide association data of bipolar disorder and major depressive disorder.	Bipolar disorder or major depressive disorder	4,387 European and unknown ancestry bipolar disorder cases, 1,695 major depressive disorder cases, 7,970 European and unknown ancestry controls	NA	10q21.2	10	60421370	ANK3	ANK3			ENSG00000151150			rs10994338-?	rs10994338	0	10994338	intron_variant	0	NR	5e-07	6.30103				Affymetrix, Perlegen [1472580] (imputed)	N	unipolar depression, bipolar disorder	http://www.ebi.ac.uk/efo/EFO_0003761, http://www.ebi.ac.uk/efo/EFO_0000289	GCST000641	Genome-wide genotyping array
2019-01-10	20351715	Liu Y	2010-03-30	Mol Psychiatry	www.ncbi.nlm.nih.gov/pubmed/20351715	Meta-analysis of genome-wide association data of bipolar disorder and major depressive disorder.	Bipolar disorder	4,387 European and unknown ancestry cases, 6,209 European and unknown ancestry controls	NA	6q25.2	6	152417619	SYNE1	SYNE1			ENSG00000131018			rs17082664-?	rs17082664	0	17082664	intron_variant	0	NR	4e-06	5.39794				Affymetrix [1769948] (imputed)	N	bipolar disorder	http://www.ebi.ac.uk/efo/EFO_0000289	GCST006865	Genome-wide genotyping array
2019-01-10	20351715	Liu Y	2010-03-30	Mol Psychiatry	www.ncbi.nlm.nih.gov/pubmed/20351715	Meta-analysis of genome-wide association data of bipolar disorder and major depressive disorder.	Bipolar disorder	4,387 European and unknown ancestry cases, 6,209 European and unknown ancestry controls	NA	10q21.2	10	60420054	ANK3	ANK3			ENSG00000151150			rs109944336-?	rs10994336	0	10994336	intron_variant	0	NR	9e-09	8.04576				Affymetrix [1769948] (imputed)	N	bipolar disorder	http://www.ebi.ac.uk/efo/EFO_0000289	GCST006865	Genome-wide genotyping array
2019-01-10	20351715	Liu Y	2010-03-30	Mol Psychiatry	www.ncbi.nlm.nih.gov/pubmed/20351715	Meta-analysis of genome-wide association data of bipolar disorder and major depressive disorder.	Bipolar disorder	4,387 European and unknown ancestry cases, 6,209 European and unknown ancestry controls	NA	10q21.2	10	60540625	intergenic	ANK3			ENSG00000151150			rs1938526-?	rs1938526	0	1938526	intron_variant	0	NR	1e-08	8				Affymetrix [1769948] (imputed)	N	bipolar disorder	http://www.ebi.ac.uk/efo/EFO_0000289	GCST006865	Genome-wide genotyping array
2010-04-06	20195266	Adkins DE	2010-03-02	Mol Psychiatry	www.ncbi.nlm.nih.gov/pubmed/20195266	Genomewide pharmacogenomic study of metabolic side effects to antipsychotic drugs.	Response to antipsychotic treatment	421 European ancestry, 214 African American, and 103 cases	NA	12p12.1	12	24236726	SOX5	SOX5-AS1, SOX5			ENSG00000256120, ENSG00000134532			rs1464500-?	rs1464500	0	1464500	intron_variant	0	0.232	1e-07	7	(perphenazine-HDL)			Affymetrix [492900]	N	response to perphenazine	http://purl.obolibrary.org/obo/GO_0097334	GCST000618	Genome-wide genotyping array
2010-04-06	20195266	Adkins DE	2010-03-02	Mol Psychiatry	www.ncbi.nlm.nih.gov/pubmed/20195266	Genomewide pharmacogenomic study of metabolic side effects to antipsychotic drugs.	Response to antipsychotic treatment	421 European ancestry, 214 African American, and 103 cases	NA	8q22.3	8	104980468	intergenic	ZFPM2			ENSG00000169946			rs977396-?	rs977396	0	977396	intron_variant	0	0.089	3e-07	6.52288	(olanzapine-total cholesterol)			Affymetrix [492900]	N	response to olanzapine	http://purl.obolibrary.org/obo/GO_0097333	GCST000618	Genome-wide genotyping array
2010-04-06	20195266	Adkins DE	2010-03-02	Mol Psychiatry	www.ncbi.nlm.nih.gov/pubmed/20195266	Genomewide pharmacogenomic study of metabolic side effects to antipsychotic drugs.	Response to antipsychotic treatment	421 European ancestry, 214 African American, and 103 cases	NA	2p25.3	2	1773378	intergenic	PXDN - MYT1L	ENSG00000130508	ENSG00000186487		28526	15735	rs6735179-?	rs6735179	0	6735179	intergenic_variant	1	0.346	1e-07	7	(perphenazine-triglycerides)			Affymetrix [492900]	N	response to perphenazine	http://purl.obolibrary.org/obo/GO_0097334	GCST000618	Genome-wide genotyping array
2010-04-06	20195266	Adkins DE	2010-03-02	Mol Psychiatry	www.ncbi.nlm.nih.gov/pubmed/20195266	Genomewide pharmacogenomic study of metabolic side effects to antipsychotic drugs.	Response to antipsychotic treatment	421 European ancestry, 214 African American, and 103 cases	NA	5q14.3	5	91003406	GPR98	ADGRV1			ENSG00000164199			rs1967256-?	rs1967256	0	1967256	intron_variant	0	0.148	3e-08	7.52288	(olanzapine-hemoglobin A1c			Affymetrix [492900]	N	response to olanzapine	http://purl.obolibrary.org/obo/GO_0097333	GCST000618	Genome-wide genotyping array
2010-04-06	20195266	Adkins DE	2010-03-02	Mol Psychiatry	www.ncbi.nlm.nih.gov/pubmed/20195266	Genomewide pharmacogenomic study of metabolic side effects to antipsychotic drugs.	Response to antipsychotic treatment	421 European ancestry, 214 African American, and 103 cases	NA	18q12.2	18	36527489	FHOD3	FHOD3			ENSG00000134775			rs17651157-?	rs17651157	0	17651157	intron_variant	0	0.068	1e-07	7	(perphenazine-triglycerides)			Affymetrix [492900]	N	response to perphenazine	http://purl.obolibrary.org/obo/GO_0097334	GCST000618	Genome-wide genotyping array
2009-04-01	19247474	Caporaso N	2009-02-27	PLoS One	www.ncbi.nlm.nih.gov/pubmed/19247474	Genome-wide and candidate gene association study of cigarette smoking behaviors.	Smoking behavior	2,617 European ancestry smokers, 1,725 European ancestry controls	NA	12q21.2	12	77335605	intergenic	NAV3			ENSG00000067798			rs1402279-?	rs1402279	0	1402279	intron_variant	0	0.95	5e-06	5.30103	(EVNV)	1.51	[NR]	Illumina [~ 518000]	N	smoking behavior	http://www.ebi.ac.uk/efo/EFO_0004318	GCST000349	Genome-wide genotyping array
2009-04-01	19247474	Caporaso N	2009-02-27	PLoS One	www.ncbi.nlm.nih.gov/pubmed/19247474	Genome-wide and candidate gene association study of cigarette smoking behaviors.	Smoking behavior	2,617 European ancestry smokers, 1,725 European ancestry controls	NA	3q27.2	3	185904041	intergenic	IGF2BP2 - TRA2B	ENSG00000073792	ENSG00000136527		78999	10517	rs6444087-?	rs6444087	0	6444087	intergenic_variant	1	0.26	9e-06	5.04576	(EVNV)	1.28	[NR]	Illumina [~ 518000]	N	smoking behavior	http://www.ebi.ac.uk/efo/EFO_0004318	GCST000349	Genome-wide genotyping array
2012-07-31	22745009	Melville SA	2012-05-15	Ann Neurol	www.ncbi.nlm.nih.gov/pubmed/22745009	Multiple loci influencing hippocampal degeneration identified by genome scan.	Hippocampal atrophy	1149 European ancestry Alzheimer disease cases, 336 European ancestry individuals with mild cognitive impairment, 188 European ancestry controls	419 African American Alzheimer disease cases	2q31.1	2	171271410	METTL8	TLK1 - METTL8	ENSG00000198586	ENSG00000123600		40096	44336	rs4667682-C	rs4667682	0	4667682	regulatory_region_variant	1	0.82	5e-06	5.30103	(White matter hyperintensities)			Illumina [2131250] (imputed)	N	hippocampal atrophy	http://www.ebi.ac.uk/efo/EFO_0005039	GCST001530	Genome-wide genotyping array
2012-05-16	22472174	Xiao Y	2012-04-03	Clin Cancer Res	www.ncbi.nlm.nih.gov/pubmed/22472174	SSBP2 variants are associated with survival in glioblastoma patients.	Glioblastoma	315 European ancestry cases	434 European ancestry cases	5q14.1	5	81423306	SSBP2	SSBP2			ENSG00000145687			rs7732320-T	rs7732320	0	7732320	intron_variant	0	0.11	1e-06	6		1.64	[1.34-2.00]	Illumina [314635]	N	glioblastoma multiforme	http://www.ebi.ac.uk/efo/EFO_0000519	GCST001470	Genome-wide genotyping array
2011-10-18	21946350	Soler Artigas M	2011-09-25	Nat Genet	www.ncbi.nlm.nih.gov/pubmed/21946350	Genome-wide association and large-scale follow up identifies 16 new loci influencing lung function.	Pulmonary function	48,201 European ancestry individuals	46,411 European ancestry individuals	16q23.1	16	78154841	WWOX	WWOX			ENSG00000186153			rs12716852-G	rs12716852	0	12716852	intron_variant	0	NR	2e-07	6.69897	(FEV1)	0.025	[0.015-0.035] unit increase	Affymetrix, Illumina [~ 2500000] (imputed)	N	pulmonary function measurement, forced expiratory volume	http://www.ebi.ac.uk/efo/EFO_0003892, http://www.ebi.ac.uk/efo/EFO_0004314	GCST001251	Genome-wide genotyping array
2012-05-25	22511988	Jylhava J	2012-04-12	PLoS One	www.ncbi.nlm.nih.gov/pubmed/22511988	A genome-wide association study identifies UGT1A1 as a regulator of serum cell-free DNA in young adults: The Cardiovascular Risk in Young Finns Study.	Circulating cell-free DNA	1,841 individuals	NA	2q37.1	2	233763993	UGT1A1	UGT1A3, UGT1A4, UGT1A6, UGT1A10, UGT1A8, UGT1A5, UGT1A9, UGT1A7, UGT1A1			ENSG00000288702, ENSG00000244474, ENSG00000167165, ENSG00000242515, ENSG00000242366, ENSG00000288705, ENSG00000241119, ENSG00000244122, ENSG00000241635			rs6742078-T	rs6742078	0	6742078	intron_variant	0	0.6	2e-23	22.699		0.3358	[0.27-0.40] ug/ml increase	Illumina [2543887] (imputed)	N	circulating cell free DNA measurement	http://www.ebi.ac.uk/efo/EFO_0004739	GCST001478	Genome-wide genotyping array
2012-10-23	22889924	Scharf JM	2012-08-14	Mol Psychiatry	www.ncbi.nlm.nih.gov/pubmed/22889924	Genome-wide association study of Tourette's syndrome.	Tourette syndrome	778 European ancestry cases, 4,414 European ancestry controls, 242 Ashkenazi Jewish cases, 354 Ashkenazi Jewish controls, 265 French Canadian founder cases, 196 French Canadian founder controls	211 Latin American cases, 285 Latin American controls	11q14.2	11	86072696	PICALM	PICALM - RNU6-560P	ENSG00000073921	ENSG00000200877		2814	80531	rs621942-A	rs621942	0	621942	intergenic_variant	1	0.24	9e-06	5.04576		1.22	[NR]	Illumina [484295]	N	Tourette syndrome	http://www.ebi.ac.uk/efo/EFO_0004895	GCST001635	Genome-wide genotyping array
2012-08-14	22688191	Bergen SE	2012-06-12	Mol Psychiatry	www.ncbi.nlm.nih.gov/pubmed/22688191	Genome-wide association study in a Swedish population yields support for greater CNV and MHC involvement in schizophrenia compared with bipolar disorder.	Schizophrenia	2,111 European ancestry cases, 2,535 European ancestry controls	11,271 European ancestry cases, 14,601 European ancestry controls	10q24.33	10	103146454	NT5C2, other genes, CNNM2	NT5C2			ENSG00000076685			rs11191580-?	rs11191580	0	11191580	intron_variant	0	NR	2e-09	8.69897		1.23	[NR]	Affymetrix [745006]	N	schizophrenia	http://purl.obolibrary.org/obo/MONDO_0005090	GCST001565	Genome-wide genotyping array
2012-08-14	22688191	Bergen SE	2012-06-12	Mol Psychiatry	www.ncbi.nlm.nih.gov/pubmed/22688191	Genome-wide association study in a Swedish population yields support for greater CNV and MHC involvement in schizophrenia compared with bipolar disorder.	Schizophrenia	2,111 European ancestry cases, 2,535 European ancestry controls	11,271 European ancestry cases, 14,601 European ancestry controls	1p21.3	1	98087276	DPYD, has-mir-137	NFU1P2 - NA	ENSG00000233557			9808		rs1198588-?	rs1198588	0	1198588	regulatory_region_variant	1	NR	5e-07	6.30103		1.12	[NR]	Affymetrix [745006]	N	schizophrenia	http://purl.obolibrary.org/obo/MONDO_0005090	GCST001565	Genome-wide genotyping array
2012-08-14	22688191	Bergen SE	2012-06-12	Mol Psychiatry	www.ncbi.nlm.nih.gov/pubmed/22688191	Genome-wide association study in a Swedish population yields support for greater CNV and MHC involvement in schizophrenia compared with bipolar disorder.	Schizophrenia	2,111 European ancestry cases, 2,535 European ancestry controls	11,271 European ancestry cases, 14,601 European ancestry controls	10q21.2	10	60586880	intergenic	ANK3			ENSG00000151150			rs16915157-?	rs16915157	0	16915157	intron_variant	0	NR	7e-07	6.1549		1.13	[NR]	Affymetrix [745006]	N	schizophrenia	http://purl.obolibrary.org/obo/MONDO_0005090	GCST001565	Genome-wide genotyping array
2012-08-14	22685421	Fan Q	2012-06-07	PLoS Genet	www.ncbi.nlm.nih.gov/pubmed/22685421	Genetic variants on chromosome 1q41 influence ocular axial length and high myopia.	Myopia (pathological)	2,789 Chinese ancestry individuals, 2,155 Malay ancestry individuals	NA	2p16.2	2	54491044	SPTBN1	SPTBN1			ENSG00000115306			rs4557020-T	rs4557020	0	4557020	intron_variant	0	0.37	3e-07	6.52288		0.12	[0.081-0.159] mm decrease	Illumina [456634]	N	pathological myopia	http://www.ebi.ac.uk/efo/EFO_0004207	GCST001561	Genome-wide genotyping array
2012-09-18	22797727	Okada Y	2012-07-15	Nat Genet	www.ncbi.nlm.nih.gov/pubmed/22797727	Meta-analysis identifies multiple loci associated with kidney function-related traits in east Asian populations.	Renal function-related traits (BUN)	39,717 East Asian ancestry individuals	17,461 East Asian ancestry individuals	17q23.2	17	61161860	BCAS3	BCAS3			ENSG00000141376			rs11868441-G	rs11868441	0	11868441	intron_variant	0	0.75	2e-09	8.69897		0.0059	[0.0039-0.0079] mg/dl increase	Affymetrix, Illumina [2281523] (imputed)	N	renal system measurement, blood urea nitrogen measurement	http://www.ebi.ac.uk/efo/EFO_0004742, http://www.ebi.ac.uk/efo/EFO_0004741	GCST001610	Genome-wide genotyping array
2012-09-18	22797727	Okada Y	2012-07-15	Nat Genet	www.ncbi.nlm.nih.gov/pubmed/22797727	Meta-analysis identifies multiple loci associated with kidney function-related traits in east Asian populations.	Renal function-related traits (BUN)	39,717 East Asian ancestry individuals	17,461 East Asian ancestry individuals	12q24.13	12	112207597	C12orf51	HECTD4			ENSG00000173064			rs2074356-A	rs2074356	0	2074356	intron_variant	0	0.23	2e-09	8.69897		0.0064	[0.0042-0.0086] mg/dl increase	Affymetrix, Illumina [2281523] (imputed)	N	renal system measurement, blood urea nitrogen measurement	http://www.ebi.ac.uk/efo/EFO_0004742, http://www.ebi.ac.uk/efo/EFO_0004741	GCST001610	Genome-wide genotyping array
2012-09-18	22797727	Okada Y	2012-07-15	Nat Genet	www.ncbi.nlm.nih.gov/pubmed/22797727	Meta-analysis identifies multiple loci associated with kidney function-related traits in east Asian populations.	Renal function-related traits (sCR)	42,257 East Asian, South Asian, and South East Asian ancestry individuals	19,662 East Asian ancestry individuals	17q23.2	17	61379228	BCAS3	BCAS3			ENSG00000141376			rs9895661-C	rs9895661	0	9895661	non_coding_transcript_exon_variant	0	0.52	7e-11	10.1549		0.0045	[0.0031-0.0059] mg/dl increase	Affymetrix, Illumina [2353587] (imputed)	N	renal system measurement	http://www.ebi.ac.uk/efo/EFO_0004742	GCST001606	Genome-wide genotyping array
2013-06-21	23470693	Zeng Z	2013-03-07	J Dent Res	www.ncbi.nlm.nih.gov/pubmed/23470693	Genome-wide association studies of pit-and-fissure- and smooth-surface caries in permanent dentition.	Smooth-surface caries	982 European ancestry individuals	NA	4p15.32	4	16020917	NR	PROM1			ENSG00000007062			rs2677780-A	rs2677780	0	2677780	intron_variant	0	0.9356	2e-06	5.69897		6.3471	[NR] unit decrease	Illumina [1200000] (imputed)	N	smooth surface dental caries	http://www.ebi.ac.uk/efo/EFO_0006339	GCST001896	Genome-wide genotyping array
2012-09-18	22797727	Okada Y	2012-07-15	Nat Genet	www.ncbi.nlm.nih.gov/pubmed/22797727	Meta-analysis identifies multiple loci associated with kidney function-related traits in east Asian populations.	Renal function-related traits (eGRFcrea)	42,451 East Asian, South Asian, and South East Asian ancestry individuals	19,636 East Asian ancestry individuals	17q23.2	17	61379228	BCAS3	BCAS3			ENSG00000141376			rs9895661-C	rs9895661	0	9895661	non_coding_transcript_exon_variant	0	0.52	5e-11	10.301		0.0051	[0.0035-0.0067] ml/min/1.73m2 decrease	Affymetrix, Illumina [2353587] (imputed)	N	renal system measurement	http://www.ebi.ac.uk/efo/EFO_0004742	GCST001607	Genome-wide genotyping array
2012-09-18	22797727	Okada Y	2012-07-15	Nat Genet	www.ncbi.nlm.nih.gov/pubmed/22797727	Meta-analysis identifies multiple loci associated with kidney function-related traits in east Asian populations.	Renal function-related traits (eGRFcrea)	42,451 East Asian, South Asian, and South East Asian ancestry individuals	19,636 East Asian ancestry individuals	6q25.2	6	154665530	CNKSR3, RBM16	RPS4XP8 - SCAF8	ENSG00000219146	ENSG00000213079		88451	67848	rs9397738-G	rs9397738	0	9397738	intergenic_variant	1	0.22	5e-06	5.30103		0.0039	[0.0021-0.0057] ml/min/1.73m2 decrease	Affymetrix, Illumina [2353587] (imputed)	N	renal system measurement	http://www.ebi.ac.uk/efo/EFO_0004742	GCST001607	Genome-wide genotyping array
2013-02-08	23223146	Le Clerc S	2012-12-06	J Invest Dermatol	www.ncbi.nlm.nih.gov/pubmed/23223146	A genome-wide association study in Caucasian women points out a putative role of the STXBP5L gene in facial photoaging.	Aging (facial)	502 European ancestry females	NA	3q13.33	3	120866468	FBXO40, STXBP5L	LINC02049 - STXBP5L	ENSG00000243593	ENSG00000145087		30108	41604	rs322458-G	rs322458	0	322458	intron_variant	1	NR	2e-08	7.69897				Illumina [795063]	N	aging	http://purl.obolibrary.org/obo/GO_0007568	GCST001767	Genome-wide genotyping array
2013-02-08	23223146	Le Clerc S	2012-12-06	J Invest Dermatol	www.ncbi.nlm.nih.gov/pubmed/23223146	A genome-wide association study in Caucasian women points out a putative role of the STXBP5L gene in facial photoaging.	Aging (facial)	502 European ancestry females	NA	3q13.33	3	120866468	FBXO40, STXBP5L	LINC02049 - STXBP5L; No mapped genes						rs322458-G; rs17740066-G	rs322458; rs17740066	0		intron_variant; missense_variant		NR	6e-09	8.22185				Illumina [795063]	N	aging	http://purl.obolibrary.org/obo/GO_0007568	GCST001767	Genome-wide genotyping array
2013-02-08	23223146	Le Clerc S	2012-12-06	J Invest Dermatol	www.ncbi.nlm.nih.gov/pubmed/23223146	A genome-wide association study in Caucasian women points out a putative role of the STXBP5L gene in facial photoaging.	Aging (facial)	502 European ancestry females	NA	3q13.33	3	120866468	FBXO40, STXBP5L	LINC02049 - STXBP5L; No mapped genes						rs322458-G; rs6782025-A	rs322458; rs6782025	0		intron_variant; 3_prime_UTR_variant		NR	4e-09	8.39794				Illumina [795063]	N	aging	http://purl.obolibrary.org/obo/GO_0007568	GCST001767	Genome-wide genotyping array
2013-02-08	23223146	Le Clerc S	2012-12-06	J Invest Dermatol	www.ncbi.nlm.nih.gov/pubmed/23223146	A genome-wide association study in Caucasian women points out a putative role of the STXBP5L gene in facial photoaging.	Aging (facial)	502 European ancestry females	NA	3q13.33	3	120866468	POLQ, FBXO40, STXBP5L	LINC02049 - STXBP5L; No mapped genes						rs322458-G; rs6775899-A	rs322458; rs6775899	0		intron_variant; intron_variant		NR	1e-09	9				Illumina [795063]	N	aging	http://purl.obolibrary.org/obo/GO_0007568	GCST001767	Genome-wide genotyping array
2012-08-14	22726844	Kim JW	2012-06-20	Am J Hum Genet	www.ncbi.nlm.nih.gov/pubmed/22726844	A common variant in SLC8A1 is associated with the duration of the electrocardiographic QT interval.	QT interval	6,805 Korean ancestry individuals	7,373 East Asian ancestry individuals	16q21	16	58532400	NDRG4, CNOT1	CNOT1			ENSG00000125107			rs37060-?	rs37060	0	37060	splice_region_variant	0	NR	1e-07	7		1.52	[0.957-2.084] ms increase	Affymetrix [352228]	N	QT interval	http://www.ebi.ac.uk/efo/EFO_0004682	GCST001580	Genome-wide genotyping array
2013-03-20	23381943	Williams FM	2013-01-01	Ann Neurol	www.ncbi.nlm.nih.gov/pubmed/23381943	Ischemic stroke is associated with the ABO locus: the EuroCLOT study.	End-stage coagulation	2,100 European ancestry individuals	NA	1q31.3	1	197101646	CFHR4	ASPM			ENSG00000066279			rs10922162-C	rs10922162	0	10922162	synonymous_variant	0	0.839	2e-30	29.699	(FXIIIA)	0.521	[0.43-0.61] unit increase	Illumina [NR] (imputed)	N	coagulation factor measurement	http://www.ebi.ac.uk/efo/EFO_0004634	GCST001798	Genome-wide genotyping array
2013-05-21	23437003	Paternoster L	2013-02-21	PLoS Genet	www.ncbi.nlm.nih.gov/pubmed/23437003	Genetic determinants of trabecular and cortical volumetric bone mineral densities and bone microstructure.	Bone mineral density	up to 5,878 European ancestry individuals	up to 1,052 European ancestry individuals	1q43	1	240433914	FMN2	FMN2			ENSG00000155816			rs9287237-T	rs9287237	0	9287237	intron_variant	0	0.15	2e-09	8.69897	(Trabecular vBMD)	0.19	[0.13-0.25] unit increase	Illumina [2401124] (imputed)	N	bone density	http://www.ebi.ac.uk/efo/EFO_0003923	GCST001870	Genome-wide genotyping array
2013-02-27	23266558	Yamazaki K	2012-12-21	Gastroenterology	www.ncbi.nlm.nih.gov/pubmed/23266558	A genome-wide association study identifies 2 susceptibility Loci for Crohn's disease in a Japanese population.	Crohn's disease	372 Japanese ancestry cases,3,389 Japanese ancestry controls	Up to 1,151 Japanese ancestry cases, up to 15,800 Japanese ancestry controls	11q13.4	11	72959855	ATG16L2, FCHSD2	FCHSD2			ENSG00000137478			rs72981516-T	rs72981516	0	72981516	intron_variant	0	0.12	4e-07	6.39794		1.28	[1.27-1.29]	Illumina [4929034] (imputed)	N	Crohn's disease	http://www.ebi.ac.uk/efo/EFO_0000384	GCST001785	Genome-wide genotyping array
2013-02-27	23266558	Yamazaki K	2012-12-21	Gastroenterology	www.ncbi.nlm.nih.gov/pubmed/23266558	A genome-wide association study identifies 2 susceptibility Loci for Crohn's disease in a Japanese population.	Crohn's disease	372 Japanese ancestry cases,3,389 Japanese ancestry controls	Up to 1,151 Japanese ancestry cases, up to 15,800 Japanese ancestry controls	9p24.1	9	4985879	JAK2	JAK2			ENSG00000096968			rs2274471-A	rs2274471	0	2274471	intron_variant	0	NR	5e-06	5.30103		1.27	[1.15-1.41]	Illumina [4929034] (imputed)	N	Crohn's disease	http://www.ebi.ac.uk/efo/EFO_0000384	GCST001785	Genome-wide genotyping array
2012-02-28	22286219	Kettunen J	2012-01-29	Nat Genet	www.ncbi.nlm.nih.gov/pubmed/22286219	Genome-wide association study identifies multiple loci influencing human serum metabolite levels.	Metabolite levels	8,330 European ancestry individuals	NA	6q21	6	111473206	SLC16A10	REV3L			ENSG00000009413			rs6900341-?	rs6900341	0	6900341	intron_variant	0	NR	4e-15	14.3979	(Ala, Tyr)	0.13	[0.091-0.169] unit increase	Illumina [~ 7700000] (imputed)	N	metabolite measurement	http://www.ebi.ac.uk/efo/EFO_0004725	GCST001391	Genome-wide genotyping array
2013-05-26	23509613	Kamboh MI	2013-02-24	Autoimmune Dis	www.ncbi.nlm.nih.gov/pubmed/23509613	Genome-wide association study of antiphospholipid antibodies.	Presence of antiphospholipid antibodies	183 European ancestry ACL-positive cases, 487 European ancestry ACL-negative controls, 127 European ancestry LAC-positive cases, 581 European ancestry LAC-negative controls, 136 European ancestry Anti-B2GPI-positive cases, 360 European ancestry Anti-B2GPI-negative controls	NA	22q11.21	22	17965347	MICAL3	MICAL3			ENSG00000243156			rs1978968-?	rs1978968	0	1978968	intron_variant	0	0.2144	2e-06	5.69897	(LAC)	2.235	[NR]	Affymetrix [906600]	N	antiphospholipid antibody measurement	http://www.ebi.ac.uk/efo/EFO_0005200	GCST001872	Genome-wide genotyping array
2013-05-26	23509613	Kamboh MI	2013-02-24	Autoimmune Dis	www.ncbi.nlm.nih.gov/pubmed/23509613	Genome-wide association study of antiphospholipid antibodies.	Presence of antiphospholipid antibodies	183 European ancestry ACL-positive cases, 487 European ancestry ACL-negative controls, 127 European ancestry LAC-positive cases, 581 European ancestry LAC-negative controls, 136 European ancestry Anti-B2GPI-positive cases, 360 European ancestry Anti-B2GPI-negative controls	NA	13q33.3	13	108728378	MYO16	MYO16			ENSG00000041515			rs10492418-?	rs10492418	0	10492418	intron_variant	0	0.4292	2e-06	5.69897	(anti-B2 GPI)	2.172	[NR]	Affymetrix [906600]	N	antiphospholipid antibody measurement	http://www.ebi.ac.uk/efo/EFO_0005200	GCST001872	Genome-wide genotyping array
2013-11-20	23720494	Evans DM	2013-05-29	Hum Mol Genet	www.ncbi.nlm.nih.gov/pubmed/23720494	Genome-wide association study identifies loci affecting blood copper, selenium and zinc.	Blood trace element (Se levels)	5477 European ancestry individuals	NA	21q22.3	21	43058387	CBS	CBS			ENSG00000160200			rs6586282-?	rs6586282	0	6586282	intron_variant	0	NR	5e-06	5.30103		0.117	[0.068-0.166] unit increase	Illumina [> 2500000] (imputed)	N	serum selenium measurement	http://www.ebi.ac.uk/efo/EFO_0005266	GCST002039	Genome-wide genotyping array
2013-11-20	23720494	Evans DM	2013-05-29	Hum Mol Genet	www.ncbi.nlm.nih.gov/pubmed/23720494	Genome-wide association study identifies loci affecting blood copper, selenium and zinc.	Blood trace element (Cu levels)	2,603 European ancestry individuals	NA	4q25	4	113027634	ANK2	ANK2, ANK2-AS1			ENSG00000145362, ENSG00000248152			rs10014072-?	rs10014072	0	10014072	intron_variant	0	NR	1e-06	6		0.164	[0.097-0.231] unit increase	Illumina [> 2500000] (imputed)	N	serum copper measurement	http://www.ebi.ac.uk/efo/EFO_0005267	GCST002041	Genome-wide genotyping array
2008-09-03	18846228	Weidinger S	2008-08-22	PLoS Genet	www.ncbi.nlm.nih.gov/pubmed/18846228	Genome-wide scan on total serum IgE levels identifies FCER1A as novel susceptibility locus.	IgE levels	1,530 European ancesrty individuals	9,769 European ancestry individuals	5q31.1	5	132637485	RAD50	TH2LCRR, RAD50			ENSG00000223442, ENSG00000113522			rs2040704-?	rs2040704	0	2040704	intron_variant	0	0.23	4e-08	7.39794		13.9	[NR] % increase	Affymetrix [353569]	N	serum IgE measurement	http://www.ebi.ac.uk/efo/EFO_0004579	GCST000222	Genome-wide genotyping array
2012-01-11	22116950	Schuh-Huerta SM	2011-11-24	Hum Reprod	www.ncbi.nlm.nih.gov/pubmed/22116950	Genetic variants and environmental factors associated with hormonal markers of ovarian reserve in Caucasian and African American women.	Ovarian reserve	232 European ancestry female individuals, 200 African American female individuals	NA	6p23	6	14586772	JARID2	NA - RNU6-793P		ENSG00000206960			59763	rs12213875-?	rs12213875	0	12213875	intergenic_variant	1		3e-07	6.52288	(AMH - EA)			Affymetrix [677261]	N	ovarian reserve	http://www.ebi.ac.uk/efo/EFO_0004770	GCST001330	Genome-wide genotyping array
2012-01-17	22190364	Patsopoulos NA	2011-12-01	Ann Neurol	www.ncbi.nlm.nih.gov/pubmed/22190364	Genome-wide meta-analysis identifies novel multiple sclerosis susceptibility loci.	Multiple sclerosis	5,545 European ancestry cases, 12,153 European ancestry controls	NA	17q21.32	17	47691470	KPNB1, TBX21, TBKBP1	KPNB1 - TBKBP1	ENSG00000108424	ENSG00000198933		5965	2611	rs8070463-T	rs8070463	0	8070463	intergenic_variant	1	0.5	1e-07	7		1.15	[NR]	Affymetrix, Illumina [2529394]	N	multiple sclerosis	http://purl.obolibrary.org/obo/MONDO_0005301	GCST001341	Genome-wide genotyping array
2012-01-17	22190364	Patsopoulos NA	2011-12-01	Ann Neurol	www.ncbi.nlm.nih.gov/pubmed/22190364	Genome-wide meta-analysis identifies novel multiple sclerosis susceptibility loci.	Multiple sclerosis	5,545 European ancestry cases, 12,153 European ancestry controls	NA	3q13.33	3	122050675	ILDR1, CD86	Y_RNA - CD86	ENSG00000206822	ENSG00000114013		25371	4687	rs2681424-T	rs2681424	0	2681424	intergenic_variant	1	0.4	2e-07	6.69897		1.16	[NR]	Affymetrix, Illumina [2529394]	N	multiple sclerosis	http://purl.obolibrary.org/obo/MONDO_0005301	GCST001341	Genome-wide genotyping array
2012-01-17	22190364	Patsopoulos NA	2011-12-01	Ann Neurol	www.ncbi.nlm.nih.gov/pubmed/22190364	Genome-wide meta-analysis identifies novel multiple sclerosis susceptibility loci.	Multiple sclerosis	5,545 European ancestry cases, 12,153 European ancestry controls	NA	19p13.11	19	16437564	EPS15L1	EPS15L1			ENSG00000127527			rs10411936-A	rs10411936	0	10411936	intron_variant	0	0.3	2e-07	6.69897		1.16	[NR]	Affymetrix, Illumina [2529394]	N	multiple sclerosis	http://purl.obolibrary.org/obo/MONDO_0005301	GCST001341	Genome-wide genotyping array
2009-10-30	19820697	Soranzo N	2009-10-11	Nat Genet	www.ncbi.nlm.nih.gov/pubmed/19820697	A genome-wide meta-analysis identifies 22 loci associated with eight hematological parameters in the HaemGen consortium.	Hematological parameters	4,627 European ancestry individuals	9,316 European ancestry individuals	22q12.3	22	32471541	FBX07	BPIFC - FBXO7	ENSG00000184459	ENSG00000100225		7057	3135	rs9609565-G	rs9609565	0	9609565	intergenic_variant	1	NR	4e-10	9.39794	(MCV)	0.37	[0.25-0.49] fl increase	Affymetrix, Illumina [~ 2110000] (imputed)	N	mean corpuscular volume	http://www.ebi.ac.uk/efo/EFO_0004526	GCST000498	Genome-wide genotyping array
2008-06-16	17463246	Saxena R	2007-04-26	Science	www.ncbi.nlm.nih.gov/pubmed/17463246	Genome-wide association analysis identifies loci for type 2 diabetes and triglyceride levels.	Type 2 diabetes	1,464 European ancestry cases, 1,467 European ancestry controls	5,065 European ancestry cases, 5,785 European ancestry controls, at least 18,129 cases and controls.	3p25.2	3	12351626	PPARG	PPARG			ENSG00000132170			rs1801282-C	rs1801282	0	1801282	missense_variant	0	0.86	2e-06	5.69897		1.14	[1.08-1.20]	Affymetrix [386731]	N	type 2 diabetes mellitus	http://purl.obolibrary.org/obo/MONDO_0005148	GCST000028	Genome-wide genotyping array
2008-06-16	17463246	Saxena R	2007-04-26	Science	www.ncbi.nlm.nih.gov/pubmed/17463246	Genome-wide association analysis identifies loci for type 2 diabetes and triglyceride levels.	Type 2 diabetes	1,464 European ancestry cases, 1,467 European ancestry controls	5,065 European ancestry cases, 5,785 European ancestry controls, at least 18,129 cases and controls.	10q25.2	10	112998590	TCF7L2	TCF7L2			ENSG00000148737			rs7903146-T	rs7903146	0	7903146	intron_variant	0	0.26	1e-48	48		1.37	[1.31-1.43]	Affymetrix [386731]	N	type 2 diabetes mellitus	http://purl.obolibrary.org/obo/MONDO_0005148	GCST000028	Genome-wide genotyping array
2017-11-01	17463246	Saxena R	2007-04-26	Science	www.ncbi.nlm.nih.gov/pubmed/17463246	Genome-wide association analysis identifies loci for type 2 diabetes and triglyceride levels.	LDL cholesterol levels	2,601 European ancestry type 2 diabetes cases and controls	NA	2p24.1	2	21009323	APOB	APOB			ENSG00000084674			rs693-A	rs693	0	693	synonymous_variant	0	0.49	7e-07	6.1549		1	(% variance) increase	Affymetrix [389878]	N	low density lipoprotein cholesterol measurement	http://www.ebi.ac.uk/efo/EFO_0004611	GCST004920	Genome-wide genotyping array
2009-09-11	19684603	Trevino LR	2009-08-16	Nat Genet	www.ncbi.nlm.nih.gov/pubmed/19684603	Germline genomic variants associated with childhood acute lymphoblastic leukemia.	Acute lymphoblastic leukemia (childhood)	317 European ancestry cases, 17,958 European ancestry controls	NA	1q43	1	237103303	RYR2	RYR2			ENSG00000198626			rs7554607-A	rs7554607	0	7554607	intron_variant	0	0.56	2e-06	5.69897		1.49	[1.20-1.70]	Affymetrix [307944]	N	acute lymphoblastic leukemia	http://www.ebi.ac.uk/efo/EFO_0000220	GCST000464	Genome-wide genotyping array
2008-06-16	17463248	Scott LJ	2007-04-26	Science	www.ncbi.nlm.nih.gov/pubmed/17463248	A genome-wide association study of type 2 diabetes in Finns detects multiple susceptibility variants.	Type 2 diabetes	1,161 European ancestry cases, 1,174 European ancestry controls	1,215 European ancestry cases, 1,258 European ancestry controls	3p25.2	3	12351626	PPARG	PPARG			ENSG00000132170			rs1801282-C	rs1801282	0	1801282	missense_variant	0	0.82	2e-06	5.69897	(DGI+FUSION+WTCCC)	1.14	[1.08-1.20]	Illumina [315635]	N	type 2 diabetes mellitus	http://purl.obolibrary.org/obo/MONDO_0005148	GCST000024	Genome-wide genotyping array
2008-06-16	17463248	Scott LJ	2007-04-26	Science	www.ncbi.nlm.nih.gov/pubmed/17463248	A genome-wide association study of type 2 diabetes in Finns detects multiple susceptibility variants.	Type 2 diabetes	1,161 European ancestry cases, 1,174 European ancestry controls	1,215 European ancestry cases, 1,258 European ancestry controls	10q25.2	10	112998590	TCF7L2	TCF7L2			ENSG00000148737			rs7903146-T	rs7903146	0	7903146	intron_variant	0	0.18	1e-08	8		1.34	[1.21-1.49]	Illumina [315635]	N	type 2 diabetes mellitus	http://purl.obolibrary.org/obo/MONDO_0005148	GCST000024	Genome-wide genotyping array
2011-05-28	21552555	Wang K	2011-04-28	PLoS One	www.ncbi.nlm.nih.gov/pubmed/21552555	A genome-wide association study on obesity and obesity-related traits.	Obesity	520 European ancestry cases, 540 European ancestry controls	1,196 European ancestry individuals	16q23.1	16	78918542	WWOX	WWOX			ENSG00000186153			rs9923451-?	rs9923451	0	9923451	intron_variant	0	NR	8e-07	6.09691	(HIP)			Illumina [~ 550000]	N	obesity	http://www.ebi.ac.uk/efo/EFO_0001073	GCST001057	Genome-wide genotyping array
2011-05-28	21552555	Wang K	2011-04-28	PLoS One	www.ncbi.nlm.nih.gov/pubmed/21552555	A genome-wide association study on obesity and obesity-related traits.	Obesity	520 European ancestry cases, 540 European ancestry controls	1,196 European ancestry individuals	13q21.32	13	66393490	PCDH9	PCDH9			ENSG00000184226			rs17081231-?	rs17081231	0	17081231	intron_variant	0	NR	7e-07	6.1549	(weight)			Illumina [~ 550000]	N	obesity	http://www.ebi.ac.uk/efo/EFO_0001073	GCST001057	Genome-wide genotyping array
2008-09-12	18057069	Cronin S	2007-12-07	Hum Mol Genet	www.ncbi.nlm.nih.gov/pubmed/18057069	A genome-wide association study of sporadic ALS in a homogenous Irish population.	Amyotrophic lateral sclerosis	221 Genetically Homogenous Irish cases, 211 Genetically Homogenous Irish controls	737 European ancestry cases, 721 European ancestry controls	7q36.2	7	154513713	DPP6	DPP6			ENSG00000130226			rs10260404-?	rs10260404	0	10260404	intron_variant	0	0.37	3e-06	5.52288		1.37	[1.20-1.56]	Illumina [497917]	N	amyotrophic lateral sclerosis	http://purl.obolibrary.org/obo/MONDO_0004976	GCST000126	Genome-wide genotyping array
2009-09-29	19734900	Rung J	2009-09-06	Nat Genet	www.ncbi.nlm.nih.gov/pubmed/19734900	Genetic variant near IRS1 is associated with type 2 diabetes, insulin resistance and hyperinsulinemia.	Type 2 diabetes	679 European ancestry cases, 697 European ancestry controls	5,579 European ancestry cases, 7,096 European ancestry controls	10q25.2	10	112998590	TCF7L2	TCF7L2			ENSG00000148737			rs7903146-T	rs7903146	0	7903146	intron_variant	0	0.27	1e-30	30		1.48	[1.39-1.57]	Illumina [392365]	N	type 2 diabetes mellitus	http://purl.obolibrary.org/obo/MONDO_0005148	GCST000478	Genome-wide genotyping array
2012-11-08	19734545	Need AC	2009-09-04	Hum Mol Genet	www.ncbi.nlm.nih.gov/pubmed/19734545	A genome-wide study of common SNPs and CNVs in cognitive performance in the CANTAB.	Cognitive performance	Up to 1,295 individuals	NA	12q23.3	12	107310928	BTBD11	SETP7 - BTBD11	ENSG00000257444	ENSG00000151136		39082	7493	rs1820460-?	rs1820460	0	1820460	intergenic_variant	1	0.2788	8e-06	5.09691	(IED)			Illumina [475971]	N	neuropsychological test	http://www.ebi.ac.uk/efo/EFO_0003926	GCST000477	Genome-wide genotyping array
2012-11-08	19734545	Need AC	2009-09-04	Hum Mol Genet	www.ncbi.nlm.nih.gov/pubmed/19734545	A genome-wide study of common SNPs and CNVs in cognitive performance in the CANTAB.	Cognitive performance	Up to 1,295 individuals	NA	9p22.2	9	17895107	SH3GL2	SH3GL2 - ADAMTSL1	ENSG00000107295	ENSG00000178031		97983	11456	rs10810865-?	rs10810865	0	10810865	intergenic_variant	1	0.127	4e-06	5.39794	(PAL6)			Illumina [475971]	N	neuropsychological test	http://www.ebi.ac.uk/efo/EFO_0003926	GCST000477	Genome-wide genotyping array
2009-09-09	19668339	Potkin SG	2009-08-07	PLoS One	www.ncbi.nlm.nih.gov/pubmed/19668339	Hippocampal atrophy as a quantitative trait in a genome-wide association study identifying novel susceptibility genes for Alzheimer's disease.	Hippocampal atrophy	162 European ancestry cases, 192 European ancestry controls, 7 African American cases, 14 African American controls, 1 Asian ancestry cases, 3 Asian ancestry controls, 2 cases	NA	12q13.11	12	46092055	ARID2, SFRS2IP	SCAF11 - SLC38A1	ENSG00000139218	ENSG00000111371		99935	91008	rs1373549-?	rs1373549	0	1373549	intergenic_variant	1	NR	8e-06	5.09691				Illumina [516645]	N	hippocampal atrophy	http://www.ebi.ac.uk/efo/EFO_0005039	GCST000461	Genome-wide genotyping array
2009-09-09	19668339	Potkin SG	2009-08-07	PLoS One	www.ncbi.nlm.nih.gov/pubmed/19668339	Hippocampal atrophy as a quantitative trait in a genome-wide association study identifying novel susceptibility genes for Alzheimer's disease.	Hippocampal atrophy	162 European ancestry cases, 192 European ancestry controls, 7 African American cases, 14 African American controls, 1 Asian ancestry cases, 3 Asian ancestry controls, 2 cases	NA	12q13.11	12	46092055	ARID2, SFRS2IP	SCAF11 - SLC38A1	ENSG00000139218	ENSG00000111371		99935	91008	rs1373549-?	rs1373549	0	1373549	intergenic_variant	1	NR	8e-06	5.09691				Illumina [516645]	N	hippocampal atrophy	http://www.ebi.ac.uk/efo/EFO_0005039	GCST000461	Genome-wide genotyping array
2010-09-22	20713499	Huang J	2010-08-16	Am J Psychiatry	www.ncbi.nlm.nih.gov/pubmed/20713499	Cross-disorder genomewide analysis of schizophrenia, bipolar disorder, and depression.	Schizophrenia, bipolar disorder and depression (combined)	402 European ancestry schizophrenia cases, 1,021 European ancestry bipolar I cases, 493 European ancestry bipolar II cases, 1,210 European ancestry MDD cases, 1,060 European ancestry controls	NA	22q12.1	22	26007633	MYO18B	MYO18B			ENSG00000133454			rs1001021-A	rs1001021	0	1001021	intron_variant	0	0.02	2e-06	5.69897				Affymetrix, Perlegen [1574154] (imputed)	N	unipolar depression, mental or behavioural disorder, bipolar disorder	http://www.ebi.ac.uk/efo/EFO_0003761, http://www.ebi.ac.uk/efo/EFO_0000677, http://www.ebi.ac.uk/efo/EFO_0000289	GCST000774	Genome-wide genotyping array
2012-11-08	19734545	Need AC	2009-09-04	Hum Mol Genet	www.ncbi.nlm.nih.gov/pubmed/19734545	A genome-wide study of common SNPs and CNVs in cognitive performance in the CANTAB.	Cognitive performance	Up to 1,295 individuals	NA	4p13	4	41282694	UCHL1	UCHL1 - Y_RNA	ENSG00000154277	ENSG00000206822		14239	20543	rs4861096-?	rs4861096	0	4861096	intergenic_variant	1	0.244	9e-06	5.04576	(PAL6)			Illumina [475971]	N	neuropsychological test	http://www.ebi.ac.uk/efo/EFO_0003926	GCST000477	Genome-wide genotyping array
2011-06-23	21627779	Antunez C	2011-05-31	Genome Med	www.ncbi.nlm.nih.gov/pubmed/21627779	The membrane-spanning 4-domains, subfamily A (MS4A) gene cluster contains a common variant associated with Alzheimer's disease.	Alzheimer's disease	319 European ancestry cases, 769 European ancestry controls, 2,690 cases, 2,237 controls	4,982 European ancestry cases, 7,961 European ancestry controls, 2,190 cases, 3,374 controls	11q14.2	11	86076782	PICALM	PICALM - RNU6-560P	ENSG00000073921	ENSG00000200877		6900	76445	rs536841-?	rs536841	0	536841	intergenic_variant	1	NR	3e-09	8.52288		1.16	[NR]	Affymetrix, Illumina [696707] (imputed)	N	Alzheimer disease	http://purl.obolibrary.org/obo/MONDO_0004975	GCST001087	Genome-wide genotyping array
2010-10-15	20872241	Li J	2010-09-26	Breast Cancer Res Treat	www.ncbi.nlm.nih.gov/pubmed/20872241	A combined analysis of genome-wide association studies in breast cancer.	Breast cancer	2,702 European ancestry female cases, 5,726 European ancestry controls	Up to 7,386 cases, 7,576 controls	10q26.13	10	121586676	FGFR2	FGFR2			ENSG00000066468			rs1219648-G	rs1219648	0	1219648	intron_variant	0	0.42	2e-13	12.699		1.32	[1.22-1.42]	Illumina [285984]	N	breast carcinoma	http://www.ebi.ac.uk/efo/EFO_0000305	GCST000811	Genome-wide genotyping array
2012-01-04	22138694	Lin Z	2011-12-04	Nat Genet	www.ncbi.nlm.nih.gov/pubmed/22138694	A genome-wide association study in Han Chinese identifies new susceptibility loci for ankylosing spondylitis.	Ankylosing spondylitis	1,837 Han Chinese ancestry cases, 4,231 Han Chinese ancestry controls	2,100 Han Chinese ancestry cases, 3,496 Han Chinese ancestry controls	12q12	12	45381125	ANO6	ANO6			ENSG00000177119			rs17095830-G	rs17095830	0	17095830	intron_variant	0	0.1	2e-08	7.69897		1.29	[1.18-1.41]	Illumina [1356350] (imputed)	N	ankylosing spondylitis	http://www.ebi.ac.uk/efo/EFO_0003898	GCST001345	Genome-wide genotyping array
2009-06-14	19465909	Jallow M	2009-05-24	Nat Genet	www.ncbi.nlm.nih.gov/pubmed/19465909	Genome-wide and fine-resolution association analysis of malaria in West Africa.	Malaria	958 Gambian ancestry cases, 1,382 Gambian ancestry controls	1,087 Gambian ancestry cases, 2,376 Gambian ancestry controls	17p13.1	17	10670842	SCO1	MYH3 - SCO1	ENSG00000109063	ENSG00000133028		13533	1632	rs6503319-T	rs6503319	0	6503319	intergenic_variant	1	0.45	7e-07	6.1549		1.21	[1.12-1.31]	Affymetrix [402814]	N	malaria	http://www.ebi.ac.uk/efo/EFO_0001068	GCST000410	Genome-wide genotyping array
2008-09-25	18794853	Raychaudhuri S	2008-09-14	Nat Genet	www.ncbi.nlm.nih.gov/pubmed/18794853	Common variants at CD40 and other loci confer risk of rheumatoid arthritis.	Rheumatoid arthritis	3,393 European ancestry cases, 12,460 European ancestry controls	3,929 European ancestry cases, 5,807 European ancestry controls	7q21.2	7	92617430	CDK6	CDK6			ENSG00000105810			rs42041-G	rs42041	0	42041	intron_variant	0	0.24	4e-06	5.39794		1.11	[NR]	Affymetrix, Illumina [at least 315971] (imputed)	N	rheumatoid arthritis	http://www.ebi.ac.uk/efo/EFO_0000685	GCST000232	Genome-wide genotyping array
2008-12-09	18957941	Terracciano A	2008-11-24	Mol Psychiatry	www.ncbi.nlm.nih.gov/pubmed/18957941	Genome-wide association scan for five major dimensions of personality.	Personality dimensions	3,972 Sardinian individuals	3,903 individuals	4q12	4	55432027	CLOCK	TMEM165, CLOCK			ENSG00000134851, ENSG00000134852			rs6832769-A	rs6832769	0	6832769	3_prime_UTR_variant	0	0.73	2e-06	5.69897	(agreeableness)	0.14	[NR] s.d. decrease	Affymetrix [362129]	N	personality trait	http://www.ebi.ac.uk/efo/EFO_0004365	GCST000273	Genome-wide genotyping array
2008-12-09	18987618	Cronin S	2008-11-05	Eur J Hum Genet	www.ncbi.nlm.nih.gov/pubmed/18987618	Screening for replication of genome-wide SNP associations in sporadic ALS.	Amyotrophic lateral sclerosis	958 European ancestry cases, 932 European ancestry controls	309 European ancestry cases, 404 European ancestry controls	7q36.2	7	154513713	DPP6	DPP6			ENSG00000130226			rs10260404-C	rs10260404	0	10260404	intron_variant	0	0.35	3e-06	5.52288		1.37	[1.20-1.56]	Illumina [287522]	N	amyotrophic lateral sclerosis	http://purl.obolibrary.org/obo/MONDO_0004976	GCST000260	Genome-wide genotyping array
2009-01-15	18846501	Sonuga-Barke EJ	2008-10-07	Am J Med Genet B Neuropsychiatr Genet	www.ncbi.nlm.nih.gov/pubmed/18846501	Does parental expressed emotion moderate genetic effects in ADHD? An exploration using a genome wide association scan.	Conduct disorder (maternal expressed emotions interaction)	909 European ancestry trios	NA	3p25.3	3	10998753	SLC6A1	SLC6A1			ENSG00000157103			rs9990174-T	rs9990174	0	9990174	intron_variant	0	0.33	6e-06	5.22185	(maternal warmth)	2.52	[NR] unit decrease	Perlegen [429901]	N	parental emotion expression measurmement, conduct disorder	http://www.ebi.ac.uk/efo/EFO_0008342, http://www.ebi.ac.uk/efo/EFO_0004216	GCST000245	Genome-wide genotyping array
2011-12-17	22101970	Kho AN	2011-11-19	J Am Med Inform Assoc	www.ncbi.nlm.nih.gov/pubmed/22101970	Use of diverse electronic medical record systems to identify genetic risk for type 2 diabetes within a genome-wide association study.	Type 2 diabetes	2,413 European ancestry cases, 2,392 European ancestry controls, 810 African American cases, 873 African American controls	NA	10q25.2	10	112998590	TCF7L2	TCF7L2			ENSG00000148737			rs7903146-T	rs7903146	0	7903146	intron_variant	0	0.26 (EA+AA)	2e-15	14.699		1.46	[NR]	Illumina [NR]	N	type 2 diabetes mellitus	http://purl.obolibrary.org/obo/MONDO_0005148	GCST001326	Genome-wide genotyping array
2008-09-12	18711365	Ferreira MA	2008-08-17	Nat Genet	www.ncbi.nlm.nih.gov/pubmed/18711365	Collaborative genome-wide association analysis supports a role for ANK3 and CACNA1C in bipolar disorder.	Bipolar disorder	4,387 European ancestry cases, 6,209 European ancestry controls	NA	10q21.2	10	60420054	ANK3	ANK3			ENSG00000151150			rs10994336-T	rs10994336	0	10994336	intron_variant	0	0.05	9e-09	8.04576		1.45	[NR]	Affymetrix [1769948] (imputed)	N	bipolar disorder	http://www.ebi.ac.uk/efo/EFO_0000289	GCST000220	Genome-wide genotyping array
2008-09-12	18711365	Ferreira MA	2008-08-17	Nat Genet	www.ncbi.nlm.nih.gov/pubmed/18711365	Collaborative genome-wide association analysis supports a role for ANK3 and CACNA1C in bipolar disorder.	Bipolar disorder	4,387 European ancestry cases, 6,209 European ancestry controls	NA	6q25.2	6	152417619	NR	SYNE1			ENSG00000131018			rs17082664-G	rs17082664	0	17082664	intron_variant	0	0.13	4e-06	5.39794		1.22	[NR]	Affymetrix [1769948] (imputed)	N	bipolar disorder	http://www.ebi.ac.uk/efo/EFO_0000289	GCST000220	Genome-wide genotyping array
2008-06-20	18483556	Han J	2008-05-16	PLoS Genet	www.ncbi.nlm.nih.gov/pubmed/18483556	A genome-wide association study identifies novel alleles associated with hair color and skin pigmentation.	Black vs. blond hair color	2,287 European ancestry female individuals	8,465 European ancestry individuals	15q13.1	15	28120472	HERC2	HERC2, HERC2			ENSG00000276802, ENSG00000128731			rs12913832-A	rs12913832	0	12913832	intron_variant	0	NR	4e-103	102.398		0.44	[0.40-0.48] hair color score decrease	Illumina [528173]	N	hair color	http://www.ebi.ac.uk/efo/EFO_0003924	GCST000190	Genome-wide genotyping array
2008-07-01	18483556	Han J	2008-05-16	PLoS Genet	www.ncbi.nlm.nih.gov/pubmed/18483556	A genome-wide association study identifies novel alleles associated with hair color and skin pigmentation.	Black vs. red hair color	2,287 European ancestry female individuals	8,465 European ancestry individuals	15q13.1	15	28120472	HERC2	HERC2, HERC2			ENSG00000276802, ENSG00000128731			rs12913832-A	rs12913832	0	12913832	intron_variant	0	NR	1e-77	77		0.44	[0.40-0.48] hair color score decrease	Illumina [528173]	N	hair color	http://www.ebi.ac.uk/efo/EFO_0003924	GCST000191	Genome-wide genotyping array
2008-06-20	18445777	Styrkarsdottir U	2008-04-29	N Engl J Med	www.ncbi.nlm.nih.gov/pubmed/18445777	Multiple genetic loci for bone mineral density and fractures.	Bone mineral density (hip)	5,861 European ancestry individuals	7,925 European ancestry individuals	18q21.33	18	62414860	RANK	TNFRSF11A - RPL17P44	ENSG00000141655	ENSG00000241088		23572	818	rs3018362-A	rs3018362	0	3018362	intergenic_variant	1	0.35	1e-06	6		0.07	[0.04-0.10] s.d. decrease	Illumina [301019]	N	bone density	http://www.ebi.ac.uk/efo/EFO_0003923	GCST000181	Genome-wide genotyping array
2008-06-20	18445777	Styrkarsdottir U	2008-04-29	N Engl J Med	www.ncbi.nlm.nih.gov/pubmed/18445777	Multiple genetic loci for bone mineral density and fractures.	Bone mineral density (spine)	5,861 European ancestry individuals	7,925 European ancestry individuals	2p16.2	2	54457420	SPTBN1	SPTBN1			ENSG00000115306			rs11898505-G	rs11898505	0	11898505	intron_variant	0	0.67	8e-07	6.09691		0.08	[0.05-0.11] s.d. decrease	Illumina [301019]	N	bone density	http://www.ebi.ac.uk/efo/EFO_0003923	GCST000180	Genome-wide genotyping array
2013-04-17	23341777	Dong J	2013-01-17	PLoS Genet	www.ncbi.nlm.nih.gov/pubmed/23341777	Genome-wide association study identifies a novel susceptibility locus at 12q23.1 for lung squamous cell carcinoma in han chinese.	Squamous cell carcinoma	833 Han Chinese ancestry cases, 3,094 Han Chinese ancestry controls	2,223 Han Chinese ancestry cases, 6,409 Han Chinese ancestry controls	12q23.1	12	100426307	SLC17A8, NR1H4, SCYL2, GAS2L3	SLC17A8 - NR1H4	ENSG00000179520	ENSG00000012504		4252	47401	rs12296850-A	rs12296850	0	12296850	intergenic_variant	1	0.744	1e-10	10		1.28	[1.19-1.39]	Affymetrix [570009]	N	non-small cell lung carcinoma	http://www.ebi.ac.uk/efo/EFO_0003060	GCST001827	Genome-wide genotyping array
2013-05-31	23449627	Cousminer DL	2013-02-27	Hum Mol Genet	www.ncbi.nlm.nih.gov/pubmed/23449627	Genome-wide association and longitudinal analyses reveal genetic loci linking pubertal height growth, pubertal timing and childhood adiposity.	Pubertal anthropometrics	7,161 European ancestry males, 6,879 European ancestry females	5,133 European ancestry males, 4,577 European ancestry females	1p32.2	1	57160259	DAB1	DAB1			ENSG00000173406			rs17541203-C	rs17541203	0	17541203	intron_variant	0	0.082	2e-06	5.69897	(Single Height-female)	0.13	[0.073-0.187] unit decrease	Affymetrix, Illumina [~ 2500000] (imputed)	N	body height	http://www.ebi.ac.uk/efo/EFO_0004339	GCST001875	Genome-wide genotyping array
2011-01-14	21059979	Shen H	2010-11-08	Arch Intern Med	www.ncbi.nlm.nih.gov/pubmed/21059979	Familial defective apolipoprotein B-100 and increased low-density lipoprotein cholesterol and coronary artery calcification in the old order amish.	LDL cholesterol	841 Amish individuals	663 Amish inidividuals	2p24.1	2	20703255	APOB	LDAH			ENSG00000118961			rs4971516-?	rs4971516	0	4971516	intron_variant	0	0.06	2e-40	39.699	(total cholesterol)			Affymetrix [369241]	N	total cholesterol measurement	http://www.ebi.ac.uk/efo/EFO_0004574	GCST000866	Genome-wide genotyping array
2011-01-14	21059979	Shen H	2010-11-08	Arch Intern Med	www.ncbi.nlm.nih.gov/pubmed/21059979	Familial defective apolipoprotein B-100 and increased low-density lipoprotein cholesterol and coronary artery calcification in the old order amish.	LDL cholesterol	841 Amish individuals	663 Amish inidividuals	2p24.1	2	20703255	APOB	LDAH			ENSG00000118961			rs4971516-?	rs4971516	0	4971516	intron_variant	0	0.06	2e-52	51.699	(LDL)			Affymetrix [369241]	N	low density lipoprotein cholesterol measurement	http://www.ebi.ac.uk/efo/EFO_0004611	GCST000866	Genome-wide genotyping array
2011-01-18	20953190	Strange A	2010-10-17	Nat Genet	www.ncbi.nlm.nih.gov/pubmed/20953190	A genome-wide association study identifies new psoriasis susceptibility loci and an interaction between HLA-C and ERAP1.	Psoriasis	2,178 European ancestry cases, 5,175 European ancestry controls	3,174 European ancestry cases, 5,464 European ancestry controls	2q24.2	2	162404181	IFIH1	KCNH7			ENSG00000184611			rs17716942-A	rs17716942	0	17716942	intron_variant	0	0.86	1e-13	13		1.29	[1.17-1.43]	Illumina [535475]	N	psoriasis	http://www.ebi.ac.uk/efo/EFO_0000676	GCST000833	Genome-wide genotyping array
2011-01-18	20953190	Strange A	2010-10-17	Nat Genet	www.ncbi.nlm.nih.gov/pubmed/20953190	A genome-wide association study identifies new psoriasis susceptibility loci and an interaction between HLA-C and ERAP1.	Psoriasis	2,178 European ancestry cases, 5,175 European ancestry controls	3,174 European ancestry cases, 5,464 European ancestry controls	2q24.2	2	162404181	IFIH1	KCNH7			ENSG00000184611			rs17716942-A	rs17716942	0	17716942	intron_variant	0	0.86	1e-13	13		1.29	[1.17-1.43]	Illumina [535475]	N	psoriasis	http://www.ebi.ac.uk/efo/EFO_0000676	GCST000833	Genome-wide genotyping array
2011-01-18	20953190	Strange A	2010-10-17	Nat Genet	www.ncbi.nlm.nih.gov/pubmed/20953190	A genome-wide association study identifies new psoriasis susceptibility loci and an interaction between HLA-C and ERAP1.	Psoriasis	2,178 European ancestry cases, 5,175 European ancestry controls	3,174 European ancestry cases, 5,464 European ancestry controls	2p16.1	2	60854407	REL	LINC01185			ENSG00000228414			rs702873-G	rs702873	0	702873	intron_variant	0	0.56	4e-09	8.39794		1.12	[1.04-1.20]	Illumina [535475]	N	psoriasis	http://www.ebi.ac.uk/efo/EFO_0000676	GCST000833	Genome-wide genotyping array
2011-01-18	20953190	Strange A	2010-10-17	Nat Genet	www.ncbi.nlm.nih.gov/pubmed/20953190	A genome-wide association study identifies new psoriasis susceptibility loci and an interaction between HLA-C and ERAP1.	Psoriasis	2,178 European ancestry cases, 5,175 European ancestry controls	3,174 European ancestry cases, 5,464 European ancestry controls	6q21	6	111352511	TRAF3IP2	REV3L, MFSD4B			ENSG00000009413, ENSG00000173214			rs240993-A	rs240993	0	240993	intron_variant	0	0.25	5e-20	19.301		1.25	[1.16-1.34]	Illumina [535475]	N	psoriasis	http://www.ebi.ac.uk/efo/EFO_0000676	GCST000833	Genome-wide genotyping array
2011-01-18	20953190	Strange A	2010-10-17	Nat Genet	www.ncbi.nlm.nih.gov/pubmed/20953190	A genome-wide association study identifies new psoriasis susceptibility loci and an interaction between HLA-C and ERAP1.	Psoriasis	2,178 European ancestry cases, 5,175 European ancestry controls	3,174 European ancestry cases, 5,464 European ancestry controls	19p13.2	19	10359299	TYK2	TYK2			ENSG00000105397			rs12720356-A	rs12720356	0	12720356	missense_variant	0	0.9	4e-11	10.3979		1.4	[1.23-1.61]	Illumina [535475]	N	psoriasis	http://www.ebi.ac.uk/efo/EFO_0000676	GCST000833	Genome-wide genotyping array
2011-01-18	20953190	Strange A	2010-10-17	Nat Genet	www.ncbi.nlm.nih.gov/pubmed/20953190	A genome-wide association study identifies new psoriasis susceptibility loci and an interaction between HLA-C and ERAP1.	Psoriasis	2,178 European ancestry cases, 5,175 European ancestry controls	3,174 European ancestry cases, 5,464 European ancestry controls	19p13.2	19	10362257	TYK2	TYK2			ENSG00000105397			rs280519-A	rs280519	0	280519	splice_region_variant	0	0.47	4e-09	8.39794		1.13	[1.05-1.21]	Illumina [535475]	N	psoriasis	http://www.ebi.ac.uk/efo/EFO_0000676	GCST000833	Genome-wide genotyping array
2011-01-18	20953190	Strange A	2010-10-17	Nat Genet	www.ncbi.nlm.nih.gov/pubmed/20953190	A genome-wide association study identifies new psoriasis susceptibility loci and an interaction between HLA-C and ERAP1.	Psoriasis	2,178 European ancestry cases, 5,175 European ancestry controls	3,174 European ancestry cases, 5,464 European ancestry controls	6q21	6	111374888	TRAF3IP2	MFSD4B, REV3L			ENSG00000173214, ENSG00000009413			rs458017-G	rs458017	0	458017	missense_variant	0	0.06	2e-16	15.699		1.37	[1.22-1.54]	Illumina [535475]	N	psoriasis	http://www.ebi.ac.uk/efo/EFO_0000676	GCST000833	Genome-wide genotyping array
2011-10-20	21943158	Middelberg RP	2011-09-24	BMC Med Genet	www.ncbi.nlm.nih.gov/pubmed/21943158	Genetic variants in LPL, OASL and TOMM40/APOE-C1-C2-C4 genes are associated with multiple cardiovascular-related traits.	Cardiovascular disease risk factors	11,683 European ancestry individuals	NA	1p13.3	1	109275216	CELSR2	CELSR2			ENSG00000143126			rs660240-T	rs660240	0	660240	3_prime_UTR_variant	0	0.22	2e-22	21.699	(LDL)	0.17	[0.14-0.20] mmol/l decrease	Illumina [NR] (imputed)	N	low density lipoprotein cholesterol measurement	http://www.ebi.ac.uk/efo/EFO_0004611	GCST001247	Genome-wide genotyping array
2011-10-20	21943158	Middelberg RP	2011-09-24	BMC Med Genet	www.ncbi.nlm.nih.gov/pubmed/21943158	Genetic variants in LPL, OASL and TOMM40/APOE-C1-C2-C4 genes are associated with multiple cardiovascular-related traits.	Cardiovascular disease risk factors	11,683 European ancestry individuals	NA	2p24.1	2	21021128	APOB	APOB			ENSG00000084674			rs10199768-T	rs10199768	0	10199768	intron_variant	0	0.47	8e-15	14.0969	(LDL)	0.11	[0.083-0.137] mmol/l increase	Illumina [NR] (imputed)	N	low density lipoprotein cholesterol measurement	http://www.ebi.ac.uk/efo/EFO_0004611	GCST001247	Genome-wide genotyping array
2013-01-11	23118974	Candille SI	2012-10-31	PLoS One	www.ncbi.nlm.nih.gov/pubmed/23118974	Genome-wide association studies of quantitatively measured skin, hair, and eye pigmentation in four European populations.	Eye color	175 European ancestry individuals	293 European ancestry individuals	15q13.1	15	28285036	HERC2, OCA2	HERC2, HERC2			ENSG00000276802, ENSG00000128731			rs1667394-C	rs1667394	0	1667394	intron_variant	0	0.28	2e-20	19.699	(Eye color)	0.353	[0.28-0.42] unit increase	Illumina [313763]	N	eye color	http://www.ebi.ac.uk/efo/EFO_0003949	GCST001723	Genome-wide genotyping array
2013-06-18	23536807	Scheetz TE	2013-03-11	PLoS One	www.ncbi.nlm.nih.gov/pubmed/23536807	A genome-wide association study for primary open angle glaucoma and macular degeneration reveals novel Loci.	Age-related macular degeneration	200 cases, 197 controls	200 cases, 200 controls				CFHR2, CFHR4, F13B, ASPM, CFHR3, CFHR5, ZBTB41, KCNT2, CFH, CFHR1P							SNP_A-2171106-?	SNP_A-2171106	0			1	0.39	1e-16	16		3.75	[2.91-4.82]	Affymetrix [500000]	N	glaucoma, age-related macular degeneration	http://www.ebi.ac.uk/efo/EFO_0000516, http://www.ebi.ac.uk/efo/EFO_0001365	GCST001899	Genome-wide genotyping array
2013-09-04	20139978	Kamatani Y	2010-02-07	Nat Genet	www.ncbi.nlm.nih.gov/pubmed/20139978	Genome-wide association study of hematological and biochemical traits in a Japanese population.	White blood cell count	14,677 Japanese ancestry individuals	NA	7q21.2	7	92779056	CDK6	CDK6			ENSG00000105810			rs445-T	rs445	0	445	intron_variant	0	0.32	2e-08	7.69897		0.07	[0.045-0.095] unit decrease	Illumina [561583]	N	leukocyte count	http://www.ebi.ac.uk/efo/EFO_0004308	GCST000589	Genome-wide genotyping array
2014-03-27	24068962	O'Seaghdha CM	2013-09-19	PLoS Genet	www.ncbi.nlm.nih.gov/pubmed/24068962	Meta-analysis of genome-wide association studies identifies six new Loci for serum calcium concentrations.	Calcium levels	39,400 European ancestry individuals	Up to 21,679 European ancestry individuals	20q13.2	20	54157888	CYP24A1	CYP24A1			ENSG00000019186			rs1570669-A	rs1570669	0	1570669	intron_variant	0	0.66	9e-12	11.0458		0.018	[0.012-0.024] unit decrease	Affymetrix, Illumina [2500000] (imputed)	N	calcium measurement	http://www.ebi.ac.uk/efo/EFO_0004838	GCST002201	Genome-wide genotyping array
2013-09-04	20139978	Kamatani Y	2010-02-07	Nat Genet	www.ncbi.nlm.nih.gov/pubmed/20139978	Genome-wide association study of hematological and biochemical traits in a Japanese population.	Platelet count	14,806 Japanese ancestry individuals	NA	12q24.12	12	111449855	SH2B3	SH2B3, ATXN2			ENSG00000111252, ENSG00000204842			rs739496-A	rs739496	0	739496	3_prime_UTR_variant	0	0.16	5e-19	18.301		0.141	[0.11-0.17] unit decrease	Illumina [561583]	N	platelet count	http://www.ebi.ac.uk/efo/EFO_0004309	GCST000580	Genome-wide genotyping array
2013-09-04	20139978	Kamatani Y	2010-02-07	Nat Genet	www.ncbi.nlm.nih.gov/pubmed/20139978	Genome-wide association study of hematological and biochemical traits in a Japanese population.	Urate levels	8,868 Japanese ancestry individuals	NA	2q31.1	2	169348336	LRP2	LRP2			ENSG00000081479			rs2544390-C	rs2544390	0	2544390	intron_variant	0	0.49	4e-08	7.39794		0.082	[0.053-0.111] unit decrease	Illumina [561583]	N	urate measurement	http://www.ebi.ac.uk/efo/EFO_0004531	GCST000581	Genome-wide genotyping array
2013-03-19	23209189	Tabassum R	2012-12-03	Diabetes	www.ncbi.nlm.nih.gov/pubmed/23209189	Genome-wide association study for type 2 diabetes in Indians identifies a new susceptibility locus at 2q21.	Type 2 diabetes	1,101 Indo-European ancestry cases, 1,027 Indo-European ancestry controls	3,607 Indo-European ancestry cases, 2,924 Indo-European ancestry controls, 1,184 Dravidian ancestry cases, 1,061 Dravidian ancestry controls, 11,285 European ancestry cases, 11,285 European ancestry controls	10q25.2	10	112998590	TCF7L2	TCF7L2			ENSG00000148737			rs7903146-T	rs7903146	0	7903146	intron_variant	0	0.3	1e-35	35	(Indo-European South Asians)	1.51	[1.42-1.62]	Illumina [536420]	N	type 2 diabetes mellitus	http://purl.obolibrary.org/obo/MONDO_0005148	GCST001759	Genome-wide genotyping array
2012-04-25	22449649	Loo SK	2012-02-28	J Am Acad Child Adolesc Psychiatry	www.ncbi.nlm.nih.gov/pubmed/22449649	Genome-wide association study of intelligence: additive effects of novel brain expressed genes.	Intelligence	656 European ancestry individuals from ADHD families	NA	8p22	8	15808103	TUSC3	PPM1AP1 - NA	ENSG00000250483			820		rs240657-?	rs240657	0	240657	intergenic_variant	1	NR	2e-06	5.69897	(Average Intelligence)	5.22	[3.10-7.34] unit decrease	Illumina [795637]	N	intelligence	http://www.ebi.ac.uk/efo/EFO_0004337	GCST001428	Genome-wide genotyping array
2014-04-02	24068947	Brandler WM	2013-09-12	PLoS Genet	www.ncbi.nlm.nih.gov/pubmed/24068947	Common variants in left/right asymmetry genes and pathways are associated with relative hand skill.	Relative hand skill in reading disability	728 European ancestry individuals with reading disability	NA	17p13.1	17	10664166	MAGOH2, TMEM220, MYH3, C17orf48, SCO1	MYH3 - SCO1	ENSG00000109063	ENSG00000133028		6857	8308	rs169313-?	rs169313	0	169313	intergenic_variant	1	0.44	8e-06	5.09691		0.25	[0.14-0.36] unit increase	Illumina [2095209]	N	handedness	http://www.ebi.ac.uk/efo/EFO_0009902	GCST002183	Genome-wide genotyping array
2012-08-15	22703881	Tang W	2012-06-14	Am J Hum Genet	www.ncbi.nlm.nih.gov/pubmed/22703881	Genetic associations for activated partial thromboplastin time and prothrombin time, their gene expression profiles, and risk of coronary artery disease.	Activated partial thromboplastin time	9,240 European ancestry individuals	2611 European ancestry individuals	5q35.3	5	177414338	RGS14, PRR7, DBN1, GRK6, UIMC1, SLC34A1, F12, FGFR4, NSD1, PRELID1, MXD3, LMAN2	GRK6			ENSG00000198055			rs2545801-C	rs2545801	0	2545801	intron_variant	0	NR	6e-88	87.2218		1.68	[1.48-1.88] unit decrease	Affymetrix, Illumina [~ 2500000] (imputed)	N	partial thromboplastin time	http://www.ebi.ac.uk/efo/EFO_0004310	GCST001574	Genome-wide genotyping array
2012-08-15	22703881	Tang W	2012-06-14	Am J Hum Genet	www.ncbi.nlm.nih.gov/pubmed/22703881	Genetic associations for activated partial thromboplastin time and prothrombin time, their gene expression profiles, and risk of coronary artery disease.	Activated partial thromboplastin time	9,240 European ancestry individuals	2611 European ancestry individuals	5q35.3	5	177414338	RGS14, PRR7, DBN1, GRK6, UIMC1, SLC34A1, F12, FGFR4, NSD1, PRELID1, MXD3, LMAN2	GRK6			ENSG00000198055			rs2545801-C	rs2545801	0	2545801	intron_variant	0	NR	6e-88	87.2218		1.68	[1.48-1.88] unit decrease	Affymetrix, Illumina [~ 2500000] (imputed)	N	partial thromboplastin time	http://www.ebi.ac.uk/efo/EFO_0004310	GCST001574	Genome-wide genotyping array
2012-08-15	22703881	Tang W	2012-06-14	Am J Hum Genet	www.ncbi.nlm.nih.gov/pubmed/22703881	Genetic associations for activated partial thromboplastin time and prothrombin time, their gene expression profiles, and risk of coronary artery disease.	Prothrombin time	2,583 European ancestry individuals	986 European ancestry individuals	20q11.22	20	35135060	MYH7B, EDEM2, TRPC4AP, PROCR	EDEM2			ENSG00000088298			rs2295888-A	rs2295888	0	2295888	intron_variant	0	NR	5e-13	12.301		0.02	[0.012-0.028] unit decrease	Illumina [~ 2500000] (imputed)	N	prothrombin time measurement	http://www.ebi.ac.uk/efo/EFO_0008390	GCST001573	Genome-wide genotyping array
2011-10-11	21909109	Kim YJ	2011-09-11	Nat Genet	www.ncbi.nlm.nih.gov/pubmed/21909109	Large-scale genome-wide association studies in East Asians identify new genetic loci influencing metabolic traits.	Metabolite levels	12,545 Korean ancestry individuals	Up to 30,395 East Asian ancestry individuals	12q24.13	12	112379979	C12orf51	HECTD4			ENSG00000173064			rs11066280-A	rs11066280	0	11066280	intron_variant	0	0.17	8e-22	21.0969	(ALT)	0.0045	[0.0035-0.0055] IU/L increase	Affymetrix [~ 2200000] (imputed)	N	serum alanine aminotransferase measurement	http://www.ebi.ac.uk/efo/EFO_0004735	GCST001233	Genome-wide genotyping array
2011-10-11	21909109	Kim YJ	2011-09-11	Nat Genet	www.ncbi.nlm.nih.gov/pubmed/21909109	Large-scale genome-wide association studies in East Asians identify new genetic loci influencing metabolic traits.	Metabolite levels	12,545 Korean ancestry individuals	Up to 30,395 East Asian ancestry individuals	12q24.13	12	112379979	C12orf51	HECTD4			ENSG00000173064			rs11066280-A	rs11066280	0	11066280	intron_variant	0	0.17	3e-63	62.5229	(ALT)	0.0016	[0.0014-0.0018] IU/L increase	Affymetrix [~ 2200000] (imputed)	N	serum alanine aminotransferase measurement	http://www.ebi.ac.uk/efo/EFO_0004735	GCST001233	Genome-wide genotyping array
2012-06-18	22437554	Major JM	2012-03-21	J Nutr	www.ncbi.nlm.nih.gov/pubmed/22437554	Genome-wide association study identifies three common variants associated with serologic response to vitamin E supplementation in men.	Response to Vitamin E supplementation	2,112 European ancestry individuals	NA	12p13.31	12	6829708	CD4, LEPREL2, GNB3	P3H3, GPR162			ENSG00000110811, ENSG00000250510			rs3741920-T	rs3741920	0	3741920	non_coding_transcript_exon_variant	0	0.16	4e-06	5.39794	(alpha-TOH)	0.04	[0.020-0.060] mg/L decrease	Illumina [549989]	N	response to vitamin	http://purl.obolibrary.org/obo/GO_0033273	GCST001450	Genome-wide genotyping array
2012-06-18	22437554	Major JM	2012-03-21	J Nutr	www.ncbi.nlm.nih.gov/pubmed/22437554	Genome-wide association study identifies three common variants associated with serologic response to vitamin E supplementation in men.	Response to Vitamin E supplementation	2,112 European ancestry individuals	NA	7q34	7	140892427	BRAF	BRAF			ENSG00000157764			rs17623382-G	rs17623382	0	17623382	intron_variant	0	0.16	4e-06	5.39794	(change in alpha-TOH)	0.78	[0.45-1.11] unit increase	Illumina [549989]	N	response to vitamin	http://purl.obolibrary.org/obo/GO_0033273	GCST001450	Genome-wide genotyping array
2012-06-18	22437554	Major JM	2012-03-21	J Nutr	www.ncbi.nlm.nih.gov/pubmed/22437554	Genome-wide association study identifies three common variants associated with serologic response to vitamin E supplementation in men.	Response to Vitamin E supplementation	2,112 European ancestry individuals	NA	3p25.3	3	11033328	SLC6A1	SLC6A1			ENSG00000157103			rs2675163-C	rs2675163	0	2675163	non_coding_transcript_exon_variant	0	0.23	6e-06	5.22185	(change in alpha-TOH)	0.68	[0.39-0.97] unit increase	Illumina [549989]	N	response to vitamin	http://purl.obolibrary.org/obo/GO_0033273	GCST001450	Genome-wide genotyping array
2012-11-02	20889312	Wang KS	2010-10-01	Schizophr Res	www.ncbi.nlm.nih.gov/pubmed/20889312	A genome-wide meta-analysis identifies novel loci associated with schizophrenia and bipolar disorder.	Bipolar disorder and schizophrenia	651 European ancestry bipolar cases, 1,171 European ancestry schizophrenia cases, 2,412 European ancestry controls	NA	7q21.11	7	82156904	NR	CACNA2D1			ENSG00000153956			rs2367911-?	rs2367911	0	2367911	intron_variant	0	NR	5e-06	5.30103		1.771	[NR]	Affymetrix [722112]	N	mental or behavioural disorder	http://www.ebi.ac.uk/efo/EFO_0000677	GCST000821	Genome-wide genotyping array
2012-11-02	20889312	Wang KS	2010-10-01	Schizophr Res	www.ncbi.nlm.nih.gov/pubmed/20889312	A genome-wide meta-analysis identifies novel loci associated with schizophrenia and bipolar disorder.	Bipolar disorder and schizophrenia	651 European ancestry bipolar cases, 1,171 European ancestry schizophrenia cases, 2,412 European ancestry controls	NA	4q22.3	4	94224984	NR	SMARCAD1			ENSG00000163104			rs11097407-?	rs11097407	0	11097407	intron_variant	0	NR	4e-06	5.39794		1.2498	[NR]	Affymetrix [722112]	N	mental or behavioural disorder	http://www.ebi.ac.uk/efo/EFO_0000677	GCST000821	Genome-wide genotyping array
2012-11-02	20889312	Wang KS	2010-10-01	Schizophr Res	www.ncbi.nlm.nih.gov/pubmed/20889312	A genome-wide meta-analysis identifies novel loci associated with schizophrenia and bipolar disorder.	Bipolar disorder and schizophrenia	651 European ancestry bipolar cases, 1,171 European ancestry schizophrenia cases, 2,412 European ancestry controls	NA	15q22.2	15	62020641	NR	VPS13C			ENSG00000129003			rs4143844-?	rs4143844	0	4143844	intron_variant	0	NR	4e-06	5.39794		1.4298	[NR]	Affymetrix [722112]	N	mental or behavioural disorder	http://www.ebi.ac.uk/efo/EFO_0000677	GCST000821	Genome-wide genotyping array
2011-10-11	21909109	Kim YJ	2011-09-11	Nat Genet	www.ncbi.nlm.nih.gov/pubmed/21909109	Large-scale genome-wide association studies in East Asians identify new genetic loci influencing metabolic traits.	Gamma glutamyl transpeptidase	12,545 Korean ancestry individuals	Up to 30,395 East Asian ancestry individuals	12q24.13	12	112207597	C12orf51	HECTD4			ENSG00000173064			rs2074356-T	rs2074356	0	2074356	intron_variant	0	0.15	3e-126	125.523		0.0161	[0.015-0.017] IU/L increase	Affymetrix [~ 2200000] (imputed)	N	serum gamma-glutamyl transferase measurement	http://www.ebi.ac.uk/efo/EFO_0004532	GCST001234	Genome-wide genotyping array
2011-10-11	21909109	Kim YJ	2011-09-11	Nat Genet	www.ncbi.nlm.nih.gov/pubmed/21909109	Large-scale genome-wide association studies in East Asians identify new genetic loci influencing metabolic traits.	HDL cholesterol	12,545 Korean ancestry individuals	Up to 30,395 East Asian ancestry individuals	12q24.13	12	112207597	C12orf51	HECTD4			ENSG00000173064			rs2074356-T	rs2074356	0	2074356	intron_variant	0	0.15	7e-37	36.1549		0.035	[0.030-0.040] mg/dL decrease	Affymetrix [~ 2200000] (imputed)	N	high density lipoprotein cholesterol measurement	http://www.ebi.ac.uk/efo/EFO_0004612	GCST001237	Genome-wide genotyping array
2011-10-11	21909109	Kim YJ	2011-09-11	Nat Genet	www.ncbi.nlm.nih.gov/pubmed/21909109	Large-scale genome-wide association studies in East Asians identify new genetic loci influencing metabolic traits.	Metabolite levels	12,545 Korean ancestry individuals	Up to 30,395 East Asian ancestry individuals	1p13.3	1	109279544	CELSR2, PSRC1, SORT1	CELSR2 - PSRC1	ENSG00000143126	ENSG00000134222		3793	12	rs599839-G	rs599839	0	599839	intergenic_variant	1	0.06	2e-19	18.699	(LDL)	5.2254	[4.09-6.37] mg/dL decrease	Affymetrix [~ 2200000] (imputed)	N	low density lipoprotein cholesterol measurement	http://www.ebi.ac.uk/efo/EFO_0004611	GCST001233	Genome-wide genotyping array
2011-10-11	21909109	Kim YJ	2011-09-11	Nat Genet	www.ncbi.nlm.nih.gov/pubmed/21909109	Large-scale genome-wide association studies in East Asians identify new genetic loci influencing metabolic traits.	Metabolite levels	12,545 Korean ancestry individuals	Up to 30,395 East Asian ancestry individuals	1p13.3	1	109279544	CELSR2, PSRC1, SORT1	CELSR2 - PSRC1	ENSG00000143126	ENSG00000134222		3793	12	rs599839-G	rs599839	0	599839	intergenic_variant	1	0.06	2e-19	18.699	(LDL)	5.2254	[4.09-6.37] mg/dL decrease	Affymetrix [~ 2200000] (imputed)	N	low density lipoprotein cholesterol measurement	http://www.ebi.ac.uk/efo/EFO_0004611	GCST001233	Genome-wide genotyping array
2011-10-11	21909109	Kim YJ	2011-09-11	Nat Genet	www.ncbi.nlm.nih.gov/pubmed/21909109	Large-scale genome-wide association studies in East Asians identify new genetic loci influencing metabolic traits.	Metabolite levels	12,545 Korean ancestry individuals	Up to 30,395 East Asian ancestry individuals	5q13.3	5	75352778	HMGCR	HMGCR			ENSG00000113161			rs12654264-T	rs12654264	0	12654264	intron_variant	0	0.48	1e-20	20	(LDL)	2.7106	[2.14-3.28] mg/dL decrease	Affymetrix [~ 2200000] (imputed)	N	low density lipoprotein cholesterol measurement	http://www.ebi.ac.uk/efo/EFO_0004611	GCST001233	Genome-wide genotyping array
2012-07-03	22554406	Kang SJ	2012-05-03	Genes Brain Behav	www.ncbi.nlm.nih.gov/pubmed/22554406	Family-based genome-wide association study of frontal θ oscillations identifies potassium channel gene KCNJ6.	Electroencephalographic traits in alcoholism	1,560 European ancestry individuals from 117 families	NA	14q32.2	14	100217855	intergenic	DEGS2 - YY1	ENSG00000168350	ENSG00000100811		58210	20443	rs2766692-G	rs2766692	0	2766692	intron_variant	1	0.691	2e-06	5.69897		0.11	[NR] unit decrease	Illumina [634583]	N	frontal theta oscillation measurement	http://www.ebi.ac.uk/efo/EFO_0004800	GCST001503	Genome-wide genotyping array
2012-07-03	22554406	Kang SJ	2012-05-03	Genes Brain Behav	www.ncbi.nlm.nih.gov/pubmed/22554406	Family-based genome-wide association study of frontal θ oscillations identifies potassium channel gene KCNJ6.	Electroencephalographic traits in alcoholism	1,560 European ancestry individuals from 117 families	NA	22q13.31	22	44787134	PRR5, ARHGAP8	ARHGAP8, PRR5-ARHGAP8			ENSG00000241484, ENSG00000248405			rs16992796-G	rs16992796	0	16992796	intron_variant	0	0.05	3e-06	5.52288		0.236	[NR] unit decrease	Illumina [634583]	N	frontal theta oscillation measurement	http://www.ebi.ac.uk/efo/EFO_0004800	GCST001503	Genome-wide genotyping array
2012-11-02	20889312	Wang KS	2010-10-01	Schizophr Res	www.ncbi.nlm.nih.gov/pubmed/20889312	A genome-wide meta-analysis identifies novel loci associated with schizophrenia and bipolar disorder.	Bipolar disorder and schizophrenia	651 European ancestry bipolar cases, 1,171 European ancestry schizophrenia cases, 2,412 European ancestry controls	NA	3p14.3	3	54598520	NR	CACNA2D3			ENSG00000157445			rs13064588-?	rs13064588	0	13064588	intron_variant	0	NR	4e-06	5.39794		1.2367	[NR]	Affymetrix [722112]	N	mental or behavioural disorder	http://www.ebi.ac.uk/efo/EFO_0000677	GCST000821	Genome-wide genotyping array
2012-11-02	20889312	Wang KS	2010-10-01	Schizophr Res	www.ncbi.nlm.nih.gov/pubmed/20889312	A genome-wide meta-analysis identifies novel loci associated with schizophrenia and bipolar disorder.	Bipolar disorder and schizophrenia	651 European ancestry bipolar cases, 1,171 European ancestry schizophrenia cases, 2,412 European ancestry controls	NA	9q21.33	9	87416754	NR	NA - DAPK1		ENSG00000196730			80474	rs1806864-?	rs1806864	0	1806864	intergenic_variant	1	NR	1e-06	6		1.4392	[NR]	Affymetrix [722112]	N	mental or behavioural disorder	http://www.ebi.ac.uk/efo/EFO_0000677	GCST000821	Genome-wide genotyping array
2012-11-02	20889312	Wang KS	2010-10-01	Schizophr Res	www.ncbi.nlm.nih.gov/pubmed/20889312	A genome-wide meta-analysis identifies novel loci associated with schizophrenia and bipolar disorder.	Bipolar disorder and schizophrenia	651 European ancestry bipolar cases, 1,171 European ancestry schizophrenia cases, 2,412 European ancestry controls	NA	13q12.13	13	25463822	NR	ATP8A2			ENSG00000132932			rs4770837-?	rs4770837	0	4770837	intron_variant	0	NR	5e-06	5.30103		1.246	[NR]	Affymetrix [722112]	N	mental or behavioural disorder	http://www.ebi.ac.uk/efo/EFO_0000677	GCST000821	Genome-wide genotyping array
2012-11-02	20889312	Wang KS	2010-10-01	Schizophr Res	www.ncbi.nlm.nih.gov/pubmed/20889312	A genome-wide meta-analysis identifies novel loci associated with schizophrenia and bipolar disorder.	Bipolar disorder and schizophrenia	651 European ancestry bipolar cases, 1,171 European ancestry schizophrenia cases, 2,412 European ancestry controls	NA	3p24.3	3	20067054	NR	KAT2B			ENSG00000114166			rs1124376-?	rs1124376	0	1124376	intron_variant	0	NR	5e-06	5.30103		1.2753	[NR]	Affymetrix [722112]	N	mental or behavioural disorder	http://www.ebi.ac.uk/efo/EFO_0000677	GCST000821	Genome-wide genotyping array
2011-01-08	21107309	McClay JL	2010-11-24	Neuropsychopharmacology	www.ncbi.nlm.nih.gov/pubmed/21107309	Genome-wide pharmacogenomic study of neurocognition as an indicator of antipsychotic treatment response in schizophrenia.	Response to antipsychotic treatment in schizophrenia (reasoning)	738 European ancestry, African American, and other ancestry cases	NA	21q22.11	21	31912988	HUNK	HUNK			ENSG00000142149			rs2833556-?	rs2833556	0	2833556	intron_variant	0	0.31	5e-07	6.30103	(olanzapine)			Affymetrix [492900]	N	reasoning	http://www.ebi.ac.uk/efo/EFO_0004350	GCST000885	Genome-wide genotyping array
2011-01-08	21107309	McClay JL	2010-11-24	Neuropsychopharmacology	www.ncbi.nlm.nih.gov/pubmed/21107309	Genome-wide pharmacogenomic study of neurocognition as an indicator of antipsychotic treatment response in schizophrenia.	Response to antipsychotic treatment in schizophrenia (reasoning)	738 European ancestry, African American, and other ancestry cases	NA	16q23.1	16	78536060	WWOX	WWOX			ENSG00000186153			rs17706989-?	rs17706989	0	17706989	intron_variant	0	0.03	1e-06	6	(olanzapine)			Affymetrix [492900]	N	reasoning	http://www.ebi.ac.uk/efo/EFO_0004350	GCST000885	Genome-wide genotyping array
2010-09-10	20686608	Low SK	2010-07-29	PLoS One	www.ncbi.nlm.nih.gov/pubmed/20686608	Genome-wide association study of pancreatic cancer in Japanese population.	Pancreatic cancer	991 Japanese ancestry cases, 5,209 Japanese ancestry controls	NA	7q36.2	7	153928758	DPP6	DPP6			ENSG00000130226			rs6464375-A	rs6464375	0	6464375	intron_variant	0	0.1	4e-07	6.39794	(recessive)	3.73	[2.24-6.21]	Illumina [420236]	N	pancreatic carcinoma	http://www.ebi.ac.uk/efo/EFO_0002618	GCST000745	Genome-wide genotyping array
2011-12-03	22044751	Foster MC	2011-11-01	BMC Med Genet	www.ncbi.nlm.nih.gov/pubmed/22044751	Heritability and genome-wide association analysis of renal sinus fat accumulation in the Framingham Heart Study.	Renal sinus fat	2,809 European ancestry individuals	NA	5q21.1	5	99244260	CHD1							rs17736767-G	rs17736767	0	17736767	intergenic_variant	1	0.27	7e-06	5.1549		0.208	[0.12-0.30] unit decrease	Affymetrix [~ 2500000] (imputed)	N	renal sinus adipose tissue measurement	http://www.ebi.ac.uk/efo/EFO_0004864	GCST001304	Genome-wide genotyping array
2011-12-03	22044751	Foster MC	2011-11-01	BMC Med Genet	www.ncbi.nlm.nih.gov/pubmed/22044751	Heritability and genome-wide association analysis of renal sinus fat accumulation in the Framingham Heart Study.	Renal sinus fat	2,809 European ancestry individuals	NA	9q21.11	9	69251016	TJP2	TJP2			ENSG00000119139			rs2282335-A	rs2282335	0	2282335	intron_variant	0	0.36	4e-06	5.39794		0.171	[0.098-0.244] unit increase	Affymetrix [~ 2500000] (imputed)	N	renal sinus adipose tissue measurement	http://www.ebi.ac.uk/efo/EFO_0004864	GCST001304	Genome-wide genotyping array
2013-09-07	23642732	Cox AJ	2013-04-19	Atherosclerosis	www.ncbi.nlm.nih.gov/pubmed/23642732	Association of SNPs in the UGT1A gene cluster with total bilirubin and mortality in the Diabetes Heart Study.	Bilirubin levels	1,180 European ancestry individuals from ~475 families		2q37.1	2	233759924	UGT1A	UGT1A7, UGT1A4, UGT1A6, UGT1A3, UGT1A5, UGT1A9, UGT1A10, UGT1A8			ENSG00000244122, ENSG00000244474, ENSG00000167165, ENSG00000288702, ENSG00000288705, ENSG00000241119, ENSG00000242515, ENSG00000242366			rs887829-T	rs887829	0	887829	intron_variant	0	0.312	9e-20	19.0458				Affymetrix, Illumina [371951]	N	bilirubin measurement	http://www.ebi.ac.uk/efo/EFO_0004570	GCST001976	Genome-wide genotyping array
2012-09-26	22837378	Wilk JB	2012-07-26	Am J Respir Crit Care Med	www.ncbi.nlm.nih.gov/pubmed/22837378	Genome-wide association studies identify CHRNA5/3 and HTR4 in the development of airflow obstruction.	Airflow obstruction	up to 3,368 European ancestry cases, up to 29,507 European ancestry controls	331 European ancestry cases, 2,550 European ancestry controls	6p22.3	6	24306159	DCDC2	DCDC2			ENSG00000146038			rs16889038-?	rs16889038	0	16889038	intron_variant	0	0.08	8e-07	6.09691	(FEV1 65%)	1.3889	[NR]	Affymetrix, Illumina [up to 2500000] (imputed)	N	pulmonary function measurement	http://www.ebi.ac.uk/efo/EFO_0003892	GCST001621	Genome-wide genotyping array
2013-04-11	23300138	He M	2013-01-07	Gut	www.ncbi.nlm.nih.gov/pubmed/23300138	A genome wide association study of genetic loci that influence tumour biomarkers cancer antigen 19-9, carcinoembryonic antigen and α fetoprotein and their associations with cancer risk.	Tumor biomarkers	3,451 Han Chinese ancestry individuals	10,326 Chinese ancestry individuals	19q13.33	19	48703374	FUT2, CA11	FUT2			ENSG00000176920			rs1047781-T	rs1047781	0	1047781	missense_variant	0	0.46	8e-176	175.097	(CA19-9)	0.444	[0.41-0.48] U/ml increase	Affymetrix, Illumina [NR] (imputed)	N	cancer biomarker measurement	http://www.ebi.ac.uk/efo/EFO_0005127	GCST001808	Genome-wide genotyping array
2012-08-14	22832961	Kamboh MI	2012-05-15	Transl Psychiatry	www.ncbi.nlm.nih.gov/pubmed/22832961	Genome-wide association study of Alzheimer's disease.	Alzheimer's disease	1,291 European ancestry cases, 938 European ancestry controls	509 European ancestry cases, 753 European ancestry controls, 2,218 cases, 2,583 controls	11q14.2	11	85966428	PICALM	PICALM			ENSG00000073921			rs17817600-?	rs17817600	0	17817600	intron_variant	0	NR	2e-08	7.69897		1.33	[NR]	Illumina [2543888] (imputed)	N	Alzheimer disease	http://purl.obolibrary.org/obo/MONDO_0004975	GCST001529	Genome-wide genotyping array
2015-06-27	25187353	Goldstein JI	2014-09-04	Nat Commun	www.ncbi.nlm.nih.gov/pubmed/25187353	Clozapine-induced agranulocytosis is associated with rare HLA-DQB1 and HLA-B alleles.	Clozapine-induced agranulocytosis	161 European ancestry cases, 1,196 European ancestry clozapine-treated and untreated controls	NA	12q21.32	12	88254303	C12orf50, C12orf29, CEP290, TMTC3	TMTC3 - NA	ENSG00000139324			54416		rs112511621-T	rs112511621	0	112511621	intergenic_variant	1	0.1762	6e-06	5.22185		2.4087	[2.03-2.79]	Illumina [8809853] (imputed)	N	Drug-induced agranulocytosis, response to clozapine	http://purl.obolibrary.org/obo/HP_0012235, http://purl.obolibrary.org/obo/GO_0097338	GCST002595	Genome-wide genotyping array
2015-06-27	25187353	Goldstein JI	2014-09-04	Nat Commun	www.ncbi.nlm.nih.gov/pubmed/25187353	Clozapine-induced agranulocytosis is associated with rare HLA-DQB1 and HLA-B alleles.	Clozapine-induced agranulocytosis	161 European ancestry cases, 1,196 European ancestry clozapine-treated and untreated controls	NA	12q21.32	12	88254303	C12orf50, C12orf29, CEP290, TMTC3	TMTC3 - NA	ENSG00000139324			54416		rs112511621-T	rs112511621	0	112511621	intergenic_variant	1	0.1762	6e-06	5.22185		2.4087	[2.03-2.79]	Illumina [8809853] (imputed)	N	Drug-induced agranulocytosis, response to clozapine	http://purl.obolibrary.org/obo/HP_0012235, http://purl.obolibrary.org/obo/GO_0097338	GCST002595	Genome-wide genotyping array
2015-06-27	25187353	Goldstein JI	2014-09-04	Nat Commun	www.ncbi.nlm.nih.gov/pubmed/25187353	Clozapine-induced agranulocytosis is associated with rare HLA-DQB1 and HLA-B alleles.	Clozapine-induced agranulocytosis	161 European ancestry cases, 1,196 European ancestry clozapine-treated and untreated controls	NA	2p14	2	63980311	UGP2, VPS54	VPS54			ENSG00000143952			rs6546043-A	rs6546043	0	6546043	intron_variant	0	0.7116	7e-06	5.1549		2.079	[1.76-2.40]	Illumina [8809853] (imputed)	N	Drug-induced agranulocytosis, response to clozapine	http://purl.obolibrary.org/obo/HP_0012235, http://purl.obolibrary.org/obo/GO_0097338	GCST002595	Genome-wide genotyping array
2013-09-12	23563607	Berndt SI	2013-04-07	Nat Genet	www.ncbi.nlm.nih.gov/pubmed/23563607	Genome-wide meta-analysis identifies 11 new loci for anthropometric traits and provides insights into genetic architecture.	Obesity	93,015 European ancestry overweight individuals, 32,858 European ancestry class I obese individuals, 9,889 European ancestry class II obese individuals, 2,896 European ancestry class III obese individuals, up to 65,840 European ancestry controls	65,332 European ancestry overweight individuals, 22,373 European ancestry class I obese individuals, 5,476 European ancestry class II obese individuals, 1,162 European ancestry class III obese individuals, up to 39,294 European ancestry controls	2p16.1	2	59075742	FANCL	LINC01122 - NA	ENSG00000233723			11976		rs887912-T	rs887912	0	887912	intron_variant	1	0.28	1e-10	10	(Obesity class I)	1.07	[NR]	Affymetrix, Illumina [~ 2800000] (imputed)	N	obesity	http://www.ebi.ac.uk/efo/EFO_0001073	GCST001953	Genome-wide genotyping array
2015-05-11	23517042	Melen E	2013-04-01	Clin Exp Allergy	www.ncbi.nlm.nih.gov/pubmed/23517042	Genome-wide association study of body mass index in 23 000 individuals with and without asthma.	Body mass index in asthmatics	1,881 European ancestry children, 810 children, 2,643 European ancestry adult individuals, 817 adult individuals	979 European ancestry children, 921 Hispanic children, 120 children	11q13.4	11	73183228	P2RY2	FCHSD2 - P2RY2	ENSG00000137478	ENSG00000175591		40910	35053	rs11603160-T	rs11603160	0	11603160	intergenic_variant	1	0.18	8e-06	5.09691	(adult)			Illumina [up to 536451]	N	body mass index	http://www.ebi.ac.uk/efo/EFO_0004340	GCST001945	Genome-wide genotyping array
2014-01-31	23824729	van Meurs JB	2013-07-03	Am J Clin Nutr	www.ncbi.nlm.nih.gov/pubmed/23824729	Common genetic loci influencing plasma homocysteine concentrations and their effect on risk of coronary artery disease.	Homocysteine levels	44,147 European ancestry individuals	NA	1q43	1	236885376	MTR	MTR			ENSG00000116984			rs2275565-T	rs2275565	0	2275565	intron_variant	0	0.21	2e-10	9.69897		0.0542	[0.037-0.072] unit decrease	Affymetrix, Illumina [2090256] (imputed)	N	homocysteine measurement	http://www.ebi.ac.uk/efo/EFO_0004578	GCST002087	Genome-wide genotyping array
2014-01-31	23824729	van Meurs JB	2013-07-03	Am J Clin Nutr	www.ncbi.nlm.nih.gov/pubmed/23824729	Common genetic loci influencing plasma homocysteine concentrations and their effect on risk of coronary artery disease.	Homocysteine levels	44,147 European ancestry individuals	NA	21q22.3	21	43066854	CBS	CBS			ENSG00000160200			rs234709-T	rs234709	0	234709	intron_variant	0	0.45	4e-24	23.3979		0.0718	[0.058-0.086] unit decrease	Affymetrix, Illumina [2090256] (imputed)	N	homocysteine measurement	http://www.ebi.ac.uk/efo/EFO_0004578	GCST002087	Genome-wide genotyping array
2014-01-31	23824729	van Meurs JB	2013-07-03	Am J Clin Nutr	www.ncbi.nlm.nih.gov/pubmed/23824729	Common genetic loci influencing plasma homocysteine concentrations and their effect on risk of coronary artery disease.	Homocysteine levels	44,147 European ancestry individuals	NA	10p13	10	17114152	CUBN	CUBN			ENSG00000107611			rs1801222-A	rs1801222	0	1801222	missense_variant	0	0.34	8e-10	9.09691		0.0453	[0.032-0.059] unit increase	Affymetrix, Illumina [2090256] (imputed)	N	homocysteine measurement	http://www.ebi.ac.uk/efo/EFO_0004578	GCST002087	Genome-wide genotyping array
2014-01-31	23824729	van Meurs JB	2013-07-03	Am J Clin Nutr	www.ncbi.nlm.nih.gov/pubmed/23824729	Common genetic loci influencing plasma homocysteine concentrations and their effect on risk of coronary artery disease.	Homocysteine levels	44,147 European ancestry individuals	NA	10p13	10	17181245	CUBN	TRDMT1			ENSG00000107614			rs12780845-A	rs12780845	0	12780845	intron_variant	0	0.65	8e-10	9.09691		0.0529	[0.035-0.071] unit increase	Affymetrix, Illumina [2090256] (imputed)	N	homocysteine measurement	http://www.ebi.ac.uk/efo/EFO_0004578	GCST002087	Genome-wide genotyping array
2014-01-31	23824729	van Meurs JB	2013-07-03	Am J Clin Nutr	www.ncbi.nlm.nih.gov/pubmed/23824729	Common genetic loci influencing plasma homocysteine concentrations and their effect on risk of coronary artery disease.	Homocysteine levels	44,147 European ancestry individuals	NA	21q22.3	21	43067294	CBS	CBS			ENSG00000160200			rs2851391-T	rs2851391	0	2851391	intron_variant	0	0.47	2e-12	11.699		0.056	[0.04-0.072] unit increase	Affymetrix, Illumina [2090256] (imputed)	N	homocysteine measurement	http://www.ebi.ac.uk/efo/EFO_0004578	GCST002087	Genome-wide genotyping array
2013-09-12	23563607	Berndt SI	2013-04-07	Nat Genet	www.ncbi.nlm.nih.gov/pubmed/23563607	Genome-wide meta-analysis identifies 11 new loci for anthropometric traits and provides insights into genetic architecture.	Obesity	93,015 European ancestry overweight individuals, 32,858 European ancestry class I obese individuals, 9,889 European ancestry class II obese individuals, 2,896 European ancestry class III obese individuals, up to 65,840 European ancestry controls	65,332 European ancestry overweight individuals, 22,373 European ancestry class I obese individuals, 5,476 European ancestry class II obese individuals, 1,162 European ancestry class III obese individuals, up to 39,294 European ancestry controls	2p16.1	2	58606358	FANCL	LINC01122			ENSG00000233723			rs6731302-A	rs6731302	0	6731302	intron_variant	0	0.44	2e-09	8.69897	(Overweight)	1.04	[NR]	Affymetrix, Illumina [~ 2800000] (imputed)	N	obesity	http://www.ebi.ac.uk/efo/EFO_0001073	GCST001953	Genome-wide genotyping array
2013-09-12	23563607	Berndt SI	2013-04-07	Nat Genet	www.ncbi.nlm.nih.gov/pubmed/23563607	Genome-wide meta-analysis identifies 11 new loci for anthropometric traits and provides insights into genetic architecture.	Height	8,097 European ancestry tall individuals, 8,099 European ancestry short individuals	4,872 European ancestry tall individuals, 4,831 European ancestry short individuals	6q23.1	6	130024690	L3MBTL3	L3MBTL3			ENSG00000198945			rs1415701-G	rs1415701	0	1415701	intron_variant	0	0.73	5e-13	12.301		1.19	[NR]	Affymetrix, Illumina [~ 2800000] (imputed)	N	body height	http://www.ebi.ac.uk/efo/EFO_0004339	GCST001956	Genome-wide genotyping array
2013-09-12	23563607	Berndt SI	2013-04-07	Nat Genet	www.ncbi.nlm.nih.gov/pubmed/23563607	Genome-wide meta-analysis identifies 11 new loci for anthropometric traits and provides insights into genetic architecture.	Height	8,097 European ancestry tall individuals, 8,099 European ancestry short individuals	4,872 European ancestry tall individuals, 4,831 European ancestry short individuals	7q21.2	7	92618762	CDK6	CDK6			ENSG00000105810			rs42235-T	rs42235	0	42235	intron_variant	0	0.3	1e-28	28		1.28	[NR]	Affymetrix, Illumina [~ 2800000] (imputed)	N	body height	http://www.ebi.ac.uk/efo/EFO_0004339	GCST001956	Genome-wide genotyping array
2013-09-12	23563607	Berndt SI	2013-04-07	Nat Genet	www.ncbi.nlm.nih.gov/pubmed/23563607	Genome-wide meta-analysis identifies 11 new loci for anthropometric traits and provides insights into genetic architecture.	Obesity	93,015 European ancestry overweight individuals, 32,858 European ancestry class I obese individuals, 9,889 European ancestry class II obese individuals, 2,896 European ancestry class III obese individuals, up to 65,840 European ancestry controls	65,332 European ancestry overweight individuals, 22,373 European ancestry class I obese individuals, 5,476 European ancestry class II obese individuals, 1,162 European ancestry class III obese individuals, up to 39,294 European ancestry controls	2p16.1	2	59075742	FANCL	LINC01122 - NA	ENSG00000233723			11976		rs887912-T	rs887912	0	887912	intron_variant	1	0.28	6e-09	8.22185	(Obesity class II)	1.1	[NR]	Affymetrix, Illumina [~ 2800000] (imputed)	N	obesity	http://www.ebi.ac.uk/efo/EFO_0001073	GCST001953	Genome-wide genotyping array
2014-02-25	24144296	Cheng CY	2013-08-08	Am J Hum Genet	www.ncbi.nlm.nih.gov/pubmed/24144296	Nine loci for ocular axial length identified through genome-wide association studies, including shared loci with refractive error.	Axial length	12,531 European ancestry individuals	8,216 Asian ancestry individuals	12q13.3	12	56421497	GLS2, SPRYD4, TIMELESS, PAN2, STAT2, MIP, IL23A, APOF	TIMELESS			ENSG00000111602			rs2291738-T	rs2291738	0	2291738	splice_region_variant	0	0.554	4e-07	6.39794		0.0518	[0.032-0.072] unit increase	Illumina [2500000] (imputed)	N	axial length measurement	http://www.ebi.ac.uk/efo/EFO_0005318	GCST002115	Genome-wide genotyping array
2013-09-12	23563607	Berndt SI	2013-04-07	Nat Genet	www.ncbi.nlm.nih.gov/pubmed/23563607	Genome-wide meta-analysis identifies 11 new loci for anthropometric traits and provides insights into genetic architecture.	Height	8,097 European ancestry tall individuals, 8,099 European ancestry short individuals	4,872 European ancestry tall individuals, 4,831 European ancestry short individuals	6q14.1	6	80136272	BCKDHB	BCKDHB			ENSG00000083123			rs2322633-T	rs2322633	0	2322633	intron_variant	0	0.5	3e-09	8.52288		1.12	[NR]	Affymetrix, Illumina [~ 2800000] (imputed)	N	body height	http://www.ebi.ac.uk/efo/EFO_0004339	GCST001956	Genome-wide genotyping array
2013-09-12	23563607	Berndt SI	2013-04-07	Nat Genet	www.ncbi.nlm.nih.gov/pubmed/23563607	Genome-wide meta-analysis identifies 11 new loci for anthropometric traits and provides insights into genetic architecture.	Height	8,097 European ancestry tall individuals, 8,099 European ancestry short individuals	4,872 European ancestry tall individuals, 4,831 European ancestry short individuals	13q13.1	13	32572915	APRIN	N4BP2L2 - PDS5B	ENSG00000244754	ENSG00000083642		34030	13537	rs718444-T	rs718444	0	718444	intergenic_variant	1	0.37	2e-10	9.69897		1.14	[NR]	Affymetrix, Illumina [~ 2800000] (imputed)	N	body height	http://www.ebi.ac.uk/efo/EFO_0004339	GCST001956	Genome-wide genotyping array
2013-09-12	23563607	Berndt SI	2013-04-07	Nat Genet	www.ncbi.nlm.nih.gov/pubmed/23563607	Genome-wide meta-analysis identifies 11 new loci for anthropometric traits and provides insights into genetic architecture.	Height	8,097 European ancestry tall individuals, 8,099 European ancestry short individuals	4,872 European ancestry tall individuals, 4,831 European ancestry short individuals	2p16.1	2	55869757	EFEMP1	EFEMP1			ENSG00000115380			rs3791679-A	rs3791679	0	3791679	intron_variant	0	0.77	8e-16	15.0969		1.22	[NR]	Affymetrix, Illumina [~ 2800000] (imputed)	N	body height	http://www.ebi.ac.uk/efo/EFO_0004339	GCST001956	Genome-wide genotyping array
2013-04-04	23319000	Luykx JJ	2013-01-15	Mol Psychiatry	www.ncbi.nlm.nih.gov/pubmed/23319000	Genome-wide association study of monoamine metabolite levels in human cerebrospinal fluid.	Metabolite levels (5-HIAA)	up to 398 European ancestry individuals	NA	11q24.3	11	128946326	TP53AIP1, ARHGAP32, 5S_rRNA	TP53AIP1 - ARHGAP32	ENSG00000120471	ENSG00000134909		2927	18734	rs11221522-A	rs11221522	0	11221522	intergenic_variant	1	NR	5e-07	6.30103		0.2412	unit decrease	Illumina [5767231] (imputed)	N	5-HIAA measurement	http://www.ebi.ac.uk/efo/EFO_0005132	GCST001820	Genome-wide genotyping array
2013-04-04	23319000	Luykx JJ	2013-01-15	Mol Psychiatry	www.ncbi.nlm.nih.gov/pubmed/23319000	Genome-wide association study of monoamine metabolite levels in human cerebrospinal fluid.	Metabolite levels (5-HIAA)	up to 398 European ancestry individuals	NA	16q23.1	16	78301147	WWOX	WWOX			ENSG00000186153			rs78867184-G	rs78867184	0	78867184	intron_variant	0	NR	9e-06	5.04576		0.213	unit increase	Illumina [5767231] (imputed)	N	5-HIAA measurement	http://www.ebi.ac.uk/efo/EFO_0005132	GCST001820	Genome-wide genotyping array
2013-04-04	23319000	Luykx JJ	2013-01-15	Mol Psychiatry	www.ncbi.nlm.nih.gov/pubmed/23319000	Genome-wide association study of monoamine metabolite levels in human cerebrospinal fluid.	Metabolite levels (HVA/MHPG ratio)	up to 398 European ancestry individuals	NA	15q23	15	71877125	MYO9A, SENP8, NR2E3, GRAMD2	MYO9A			ENSG00000066933			rs12050794-G	rs12050794	0	12050794	intron_variant	0		2e-06	5.69897		0.2996	unit decrease	Illumina [5767231] (imputed)	N	HVA measurement, MHPG measurement	http://www.ebi.ac.uk/efo/EFO_0005131, http://www.ebi.ac.uk/efo/EFO_0005133	GCST001823	Genome-wide genotyping array
2013-04-04	23319000	Luykx JJ	2013-01-15	Mol Psychiatry	www.ncbi.nlm.nih.gov/pubmed/23319000	Genome-wide association study of monoamine metabolite levels in human cerebrospinal fluid.	Metabolite levels (5-HIAA/ MHPG Ratio)	up to 398 European ancestry individuals	NA	2q36.3	2	227227319	BC035052, AK056332, COL4A3	COL4A3, MFF-DT			ENSG00000169031, ENSG00000236432			rs35212277-A	rs35212277	0	35212277	intron_variant	0		9e-06	5.04576		0.2664	unit increase	Illumina [5767231] (imputed)	N	MHPG measurement, 5-HIAA measurement	http://www.ebi.ac.uk/efo/EFO_0005133, http://www.ebi.ac.uk/efo/EFO_0005132	GCST001821	Genome-wide genotyping array
2013-04-04	23319000	Luykx JJ	2013-01-15	Mol Psychiatry	www.ncbi.nlm.nih.gov/pubmed/23319000	Genome-wide association study of monoamine metabolite levels in human cerebrospinal fluid.	Metabolite levels (5-HIAA/ MHPG Ratio)	up to 398 European ancestry individuals	NA	3p12.3	3	77603591	ROBO2	ROBO2			ENSG00000185008			rs73114594-A	rs73114594	0	73114594	intron_variant	0		7e-06	5.1549		0.272	unit increase	Illumina [5767231] (imputed)	N	MHPG measurement, 5-HIAA measurement	http://www.ebi.ac.uk/efo/EFO_0005133, http://www.ebi.ac.uk/efo/EFO_0005132	GCST001821	Genome-wide genotyping array
2015-05-06	22889921	Stewart SE	2012-08-14	Mol Psychiatry	www.ncbi.nlm.nih.gov/pubmed/22889921	Genome-wide association study of obsessive-compulsive disorder.	Obsessive-compulsive disorder	1,279 European ancestry cases, 5,139 European ancestry controls, 299 European ancestry trios, 93 South African Afrikaner ancestry cases, 158 South African Afrikaner ancestry controls, 93 Ashkenazi Jewish cases, 260 Ashkenazi Jewish controls, 101 Hispanic and unknown ancestry trios	NA	6q16.3	6	103997492	GRIK2, HACE1	NA - R3HDM2P2		ENSG00000216817			20141	rs9499708-?	rs9499708	0	9499708	intergenic_variant	1	NR	3e-06	5.52288		1.2	NR	Illumina [479067]	N	obsessive-compulsive disorder	http://www.ebi.ac.uk/efo/EFO_0004242	GCST001636	Genome-wide genotyping array
2008-06-22	18464913	Melzer D	2008-05-09	PLoS Genet	www.ncbi.nlm.nih.gov/pubmed/18464913	A genome-wide association study identifies protein quantitative trait loci (pQTLs).	Protein quantitative trait loci	1,200 European ancestry individuals	up to 4,590 European ancestry individuals	12p12.3	12	15777871	EPS8	EPS8			ENSG00000151491			rs17415853-?	rs17415853	0	17415853	intron_variant	0	0.02	7e-07	6.1549	(Ferritin)			Illumina [496032]	N	ferritin measurement	http://www.ebi.ac.uk/efo/EFO_0004459	GCST000189	Genome-wide genotyping array
2008-06-22	18464913	Melzer D	2008-05-09	PLoS Genet	www.ncbi.nlm.nih.gov/pubmed/18464913	A genome-wide association study identifies protein quantitative trait loci (pQTLs).	Protein quantitative trait loci	1,200 European ancestry individuals	up to 4,590 European ancestry individuals	1q21.1	1	147383114	CHD1L	LINC00624			ENSG00000278811			rs4950322-?	rs4950322	0	4950322	non_coding_transcript_exon_variant	0	0.21	7e-07	6.1549	(Hgb)			Illumina [496032]	N	hemoglobin measurement	http://www.ebi.ac.uk/efo/EFO_0004509	GCST000189	Genome-wide genotyping array
2008-06-22	18464913	Melzer D	2008-05-09	PLoS Genet	www.ncbi.nlm.nih.gov/pubmed/18464913	A genome-wide association study identifies protein quantitative trait loci (pQTLs).	Protein quantitative trait loci	1,200 European ancestry individuals	up to 4,590 European ancestry individuals	11p15.5	11	2745052	KCNQ1	KCNQ1			ENSG00000053918			rs2237878-?	rs2237878	0	2237878	intron_variant	0	0.07	1e-06	6	(Lactic dehydrogenase)			Illumina [496032]	N	L lactate dehydrogenase measurement	http://www.ebi.ac.uk/efo/EFO_0004808	GCST000189	Genome-wide genotyping array
2008-06-22	18464913	Melzer D	2008-05-09	PLoS Genet	www.ncbi.nlm.nih.gov/pubmed/18464913	A genome-wide association study identifies protein quantitative trait loci (pQTLs).	Protein quantitative trait loci	1,200 European ancestry individuals	up to 4,590 European ancestry individuals	12q24.11	12	110266682	ATP2A2	IFT81 - ATP2A2	ENSG00000122970	ENSG00000174437		47889	14074	rs11065611-?	rs11065611	0	11065611	intergenic_variant	1	0.06	1e-07	7	(Alpha-1 globulin)			Illumina [496032]	N	alpha globulin measurement	http://www.ebi.ac.uk/efo/EFO_0004813	GCST000189	Genome-wide genotyping array
2008-06-22	18464913	Melzer D	2008-05-09	PLoS Genet	www.ncbi.nlm.nih.gov/pubmed/18464913	A genome-wide association study identifies protein quantitative trait loci (pQTLs).	Protein quantitative trait loci	1,200 European ancestry individuals	up to 4,590 European ancestry individuals	1p21.1	1	102668353	COL11A1							rs10874639-?	rs10874639	0	10874639	intergenic_variant	1	0.12	3e-06	5.52288	(Fibrinogen)			Illumina [496032]	N	fibrinogen measurement	http://www.ebi.ac.uk/efo/EFO_0004623	GCST000189	Genome-wide genotyping array
2008-06-22	18464913	Melzer D	2008-05-09	PLoS Genet	www.ncbi.nlm.nih.gov/pubmed/18464913	A genome-wide association study identifies protein quantitative trait loci (pQTLs).	Protein quantitative trait loci	1,200 European ancestry individuals	up to 4,590 European ancestry individuals	1q21.1	1	147383114	CHD1L	LINC00624			ENSG00000278811			rs4950322-?	rs4950322	0	4950322	non_coding_transcript_exon_variant	0	0.21	2e-07	6.69897	(Resistin)			Illumina [496032]	N	resistin measurement	http://www.ebi.ac.uk/efo/EFO_0004819	GCST000189	Genome-wide genotyping array
2008-06-22	18464913	Melzer D	2008-05-09	PLoS Genet	www.ncbi.nlm.nih.gov/pubmed/18464913	A genome-wide association study identifies protein quantitative trait loci (pQTLs).	Protein quantitative trait loci	1,200 European ancestry individuals	up to 4,590 European ancestry individuals	2p15	2	63369701	LOC51057	WDPCP			ENSG00000143951			rs11683229-?	rs11683229	0	11683229	intron_variant	0	0.15	6e-06	5.22185	(IL6)			Illumina [496032]	N	interleukin-6 measurement	http://www.ebi.ac.uk/efo/EFO_0004810	GCST000189	Genome-wide genotyping array
2011-07-21	20834067	Yashin AI	2010-09-01	Aging (Albany NY)	www.ncbi.nlm.nih.gov/pubmed/20834067	Joint influence of small-effect genetic variants on human longevity.	Longevity	1,173 individuals	NA	22q13.31	22	47136753	TBC1D22A	TBC1D22A			ENSG00000054611			rs5766691-?	rs5766691	0	5766691	intron_variant	0	NR	1e-06	6	(less than or equal to)			NR [~ 550000]	N	longevity	http://www.ebi.ac.uk/efo/EFO_0004300	GCST000785	Genome-wide genotyping array
2012-11-20	22959728	Ahmeti KB	2012-09-05	Neurobiol Aging	www.ncbi.nlm.nih.gov/pubmed/22959728	Age of onset of amyotrophic lateral sclerosis is modulated by a locus on 1p34.1.	Amyotrophic lateral sclerosis (age of onset)	4,243 European ancestry cases	NA	1p34.2	1	43664108	JMJD2A	KDM4A			ENSG00000066135			rs669446-T	rs669446	0	669446	intron_variant	0	0.31	5e-06	5.30103	(Meta)			Illumina [254145]	N	amyotrophic lateral sclerosis, age at onset	http://purl.obolibrary.org/obo/MONDO_0004976, http://www.ebi.ac.uk/efo/EFO_0004847	GCST001663	Genome-wide genotyping array
2012-11-20	22959728	Ahmeti KB	2012-09-05	Neurobiol Aging	www.ncbi.nlm.nih.gov/pubmed/22959728	Age of onset of amyotrophic lateral sclerosis is modulated by a locus on 1p34.1.	Amyotrophic lateral sclerosis	4,243 European ancestry cases, 5,112 European ancestry controls	NA	19p13.11	19	17641880	UNC13A	UNC13A			ENSG00000130477			rs12608932-C	rs12608932	0	12608932	intron_variant	0	0.34	5e-08	7.30103	(Meta)	1.37	[1.21-1.56]	Illumina [254145]	N	amyotrophic lateral sclerosis	http://purl.obolibrary.org/obo/MONDO_0004976	GCST001664	Genome-wide genotyping array
2017-09-28	22959728	Ahmeti KB	2012-09-05	Neurobiol Aging	www.ncbi.nlm.nih.gov/pubmed/22959728	Age of onset of amyotrophic lateral sclerosis is modulated by a locus on 1p34.1.	Amyotrophic lateral sclerosis in C9orf72 mutation positive individuals	up to 4,243 European ancestry cases, up to 5,112 European ancestry controls	NA	19p13.11	19	17641880	UNC13A	UNC13A			ENSG00000130477			rs12608932-?	rs12608932	0	12608932	intron_variant	0	NR	4e-07	6.39794		1.21	[1.13-1.31]	Illumina [254145]	N	amyotrophic lateral sclerosis	http://purl.obolibrary.org/obo/MONDO_0004976	GCST004792	Genome-wide genotyping array
2013-11-01	23583980	Fingerlin TE	2013-04-14	Nat Genet	www.ncbi.nlm.nih.gov/pubmed/23583980	Genome-wide association study identifies multiple susceptibility loci for pulmonary fibrosis.	Interstitial lung disease	1,161 European ancestry cases, 4,683 European ancestry controls	876 European ancestry cases, 1,890 European ancestry controls	6p24.3	6	7562999	DSP	DSP			ENSG00000096696			rs2076295-G	rs2076295	0	2076295	intron_variant	0	0.44	1e-19	19		1.43	[1.32-1.55]	Illumina [439828]	N	interstitial lung disease	http://www.ebi.ac.uk/efo/EFO_0004244	GCST001968	Genome-wide genotyping array
2012-12-06	22993228	Williams FM	2012-09-19	Ann Rheum Dis	www.ncbi.nlm.nih.gov/pubmed/22993228	Novel genetic variants associated with lumbar disc degeneration in northern Europeans: a meta-analysis of 4600 subjects.	Disc degeneration (lumbar)	4,683 European ancestry individuals	NA	6q12	6	64926030	intergenic	EYS			ENSG00000188107			rs11754641-C	rs11754641	0	11754641	intron_variant	0	0.03	8e-06	5.09691		0.29	[0.16-0.42] unit increase	Affymetrix, Illumina [2552511] (imputed)	N	lumbar disc degeneration	http://www.ebi.ac.uk/efo/EFO_0004994	GCST001687	Genome-wide genotyping array
2012-12-06	22993228	Williams FM	2012-09-19	Ann Rheum Dis	www.ncbi.nlm.nih.gov/pubmed/22993228	Novel genetic variants associated with lumbar disc degeneration in northern Europeans: a meta-analysis of 4600 subjects.	Disc degeneration (lumbar)	4,683 European ancestry individuals	NA	11q22.3	11	103658904	intergenic	KCNQ1 - NA	ENSG00000053918			100809799		rs12805875-A	rs12805875	0	12805875	intergenic_variant	1	0.42	9e-06	5.04576		0.09	[0.049-0.131] unit increase	Affymetrix, Illumina [2552511] (imputed)	N	lumbar disc degeneration	http://www.ebi.ac.uk/efo/EFO_0004994	GCST001687	Genome-wide genotyping array
2012-04-18	22419666	Shi M	2012-03-14	Am J Med Genet A	www.ncbi.nlm.nih.gov/pubmed/22419666	Genome wide study of maternal and parent-of-origin effects on the etiology of orofacial clefts.	Orofacial clefts	1,094 European ancestry triads, 1,277 Asian ancestry triads, 87 triads	NA	1p31.1	1	69688758	LRRC7	LRRC7			ENSG00000033122			rs1417437-?	rs1417437	0	1417437	intron_variant	0	0.65	9e-06	5.04576	(CL_CLP)	1.25	[1.37-1.14]	Illumina [NR]	N	Orofacial clefting syndrome	http://www.orpha.net/ORDO/Orphanet_139039	GCST001442	Genome-wide genotyping array
2012-04-18	22419666	Shi M	2012-03-14	Am J Med Genet A	www.ncbi.nlm.nih.gov/pubmed/22419666	Genome wide study of maternal and parent-of-origin effects on the etiology of orofacial clefts.	Orofacial clefts	1,094 European ancestry triads, 1,277 Asian ancestry triads, 87 triads	NA	1p31.1	1	69688758	LRRC7	LRRC7			ENSG00000033122			rs1417437-?	rs1417437	0	1417437	intron_variant	0	0.64	4e-06	5.39794	(CLP)	1.3	[1.47-1.16]	Illumina [NR]	N	Orofacial clefting syndrome	http://www.orpha.net/ORDO/Orphanet_139039	GCST001442	Genome-wide genotyping array
2013-09-14	23612905	Zhao SX	2013-04-29	Hum Mol Genet	www.ncbi.nlm.nih.gov/pubmed/23612905	Robust evidence for five new Graves' disease risk loci from a staged genome-wide association analysis.	Graves' disease	1,442 Han Chinese ancestry cases, 1,468 Han Chinese ancestry controls	7,891 Han Chinese ancestry cases, 8,351 Han Chinese ancestry controls	8q24.22	8	133133268	SLA, WISP1, TG	TG			ENSG00000042832			rs2294025-T	rs2294025	0	2294025	intron_variant	0	0.19	8e-09	8.09691		1.16	[1.10-1.22]	Illumina [8019905] (imputed)	N	Graves disease	http://www.ebi.ac.uk/efo/EFO_0004237	GCST001984	Genome-wide genotyping array
2012-10-24	21833088	Sawcer S	2011-08-11	Nature	www.ncbi.nlm.nih.gov/pubmed/21833088	Genetic risk and a primary role for cell-mediated immune mechanisms in multiple sclerosis.	Multiple sclerosis	9,772 European ancestry cases, 16,849 European ancestry controls	4,218 European ancestry cases, 7,296 European ancestry controls	9q22.2	9	90801254	SYK	OR7E108P - SYK	ENSG00000270432	ENSG00000165025		49024	533	rs290986-A	rs290986	0	290986	regulatory_region_variant	1	NR	9e-07	6.04576		1.1	[1.08-1.12]	Illumina [465434]	N	multiple sclerosis	http://purl.obolibrary.org/obo/MONDO_0005301	GCST001198	Genome-wide genotyping array
2012-10-24	21833088	Sawcer S	2011-08-11	Nature	www.ncbi.nlm.nih.gov/pubmed/21833088	Genetic risk and a primary role for cell-mediated immune mechanisms in multiple sclerosis.	Multiple sclerosis	9,772 European ancestry cases, 16,849 European ancestry controls	4,218 European ancestry cases, 7,296 European ancestry controls	20q13.2	20	54174979	CYP24A1	CYP24A1 - PFDN4	ENSG00000019186	ENSG00000101132		993	33108	rs2248359-G	rs2248359	0	2248359	TF_binding_site_variant	1	NR	3e-11	10.5229		1.12	[1.1-1.13]	Illumina [465434]	N	multiple sclerosis	http://purl.obolibrary.org/obo/MONDO_0005301	GCST001198	Genome-wide genotyping array
2012-10-24	21833088	Sawcer S	2011-08-11	Nature	www.ncbi.nlm.nih.gov/pubmed/21833088	Genetic risk and a primary role for cell-mediated immune mechanisms in multiple sclerosis.	Multiple sclerosis	9,772 European ancestry cases, 16,849 European ancestry controls	4,218 European ancestry cases, 7,296 European ancestry controls	11q21	11	95578258	intergenic	SESN3 - FAM76B	ENSG00000149212	ENSG00000077458		345717	190695	rs4409785-G	rs4409785	0	4409785	intron_variant	1	NR	6e-07	6.22185		1.1	[1.09-1.12]	Illumina [465434]	N	multiple sclerosis	http://purl.obolibrary.org/obo/MONDO_0005301	GCST001198	Genome-wide genotyping array
2012-10-24	21833088	Sawcer S	2011-08-11	Nature	www.ncbi.nlm.nih.gov/pubmed/21833088	Genetic risk and a primary role for cell-mediated immune mechanisms in multiple sclerosis.	Multiple sclerosis	9,772 European ancestry cases, 16,849 European ancestry controls	4,218 European ancestry cases, 7,296 European ancestry controls	6q22.33	6	127957653	THEMIS, PTPRK	THEMIS - PTPRK	ENSG00000275122	ENSG00000273993		39022	11132	rs802734-A	rs802734	0	802734	intergenic_variant	1	NR	6e-09	8.22185		1.1	[1.09-1.12]	Illumina [465434]	N	multiple sclerosis	http://purl.obolibrary.org/obo/MONDO_0005301	GCST001198	Genome-wide genotyping array
2012-10-24	21833088	Sawcer S	2011-08-11	Nature	www.ncbi.nlm.nih.gov/pubmed/21833088	Genetic risk and a primary role for cell-mediated immune mechanisms in multiple sclerosis.	Multiple sclerosis	9,772 European ancestry cases, 16,849 European ancestry controls	4,218 European ancestry cases, 7,296 European ancestry controls	19p13.2	19	10409388	CDC37, TYK2	CDC37			ENSG00000105401			rs8112449-G	rs8112449	0	8112449	intron_variant	0	NR	1e-06	6		1.08	[1.07-1.1]	Illumina [465434]	N	multiple sclerosis	http://purl.obolibrary.org/obo/MONDO_0005301	GCST001198	Genome-wide genotyping array
2012-10-24	21833088	Sawcer S	2011-08-11	Nature	www.ncbi.nlm.nih.gov/pubmed/21833088	Genetic risk and a primary role for cell-mediated immune mechanisms in multiple sclerosis.	Multiple sclerosis	9,772 European ancestry cases, 16,849 European ancestry controls	4,218 European ancestry cases, 7,296 European ancestry controls	17q23.1	17	59946914	RPS6KB1	RPS6KB1			ENSG00000108443			rs180515-G	rs180515	0	180515	3_prime_UTR_variant	0	NR	9e-08	7.04576		1.09	[1.08-1.11]	Illumina [465434]	N	multiple sclerosis	http://purl.obolibrary.org/obo/MONDO_0005301	GCST001198	Genome-wide genotyping array
2012-10-24	21833088	Sawcer S	2011-08-11	Nature	www.ncbi.nlm.nih.gov/pubmed/21833088	Genetic risk and a primary role for cell-mediated immune mechanisms in multiple sclerosis.	Multiple sclerosis	9,772 European ancestry cases, 16,849 European ancestry controls	4,218 European ancestry cases, 7,296 European ancestry controls	3q13.33	3	122077921	CD86	CD86			ENSG00000114013			rs9282641-G	rs9282641	0	9282641	splice_region_variant	0	NR	1e-11	11		1.21	[1.18-1.24]	Illumina [465434]	N	multiple sclerosis	http://purl.obolibrary.org/obo/MONDO_0005301	GCST001198	Genome-wide genotyping array
2012-10-24	21833088	Sawcer S	2011-08-11	Nature	www.ncbi.nlm.nih.gov/pubmed/21833088	Genetic risk and a primary role for cell-mediated immune mechanisms in multiple sclerosis.	Multiple sclerosis	9,772 European ancestry cases, 16,849 European ancestry controls	4,218 European ancestry cases, 7,296 European ancestry controls	3q13.33	3	121941817	SLC15A2, CD86	SLC15A2			ENSG00000163406			rs4285028-A	rs4285028	0	4285028	3_prime_UTR_variant	0	NR	2e-08	7.69897	(Conditioned on rs9282641)	1.1	[1.09-1.12]	Illumina [465434]	N	multiple sclerosis	http://purl.obolibrary.org/obo/MONDO_0005301	GCST001198	Genome-wide genotyping array
2012-10-24	21833088	Sawcer S	2011-08-11	Nature	www.ncbi.nlm.nih.gov/pubmed/21833088	Genetic risk and a primary role for cell-mediated immune mechanisms in multiple sclerosis.	Multiple sclerosis	9,772 European ancestry cases, 16,849 European ancestry controls	4,218 European ancestry cases, 7,296 European ancestry controls	3q13.33	3	122074340	CD86	CD86			ENSG00000114013			rs4308217-C	rs4308217	0	4308217	intron_variant	0	NR	6e-08	7.22185	(Conditioned on rs4285028, rs9282641)	1.1	[1.08-1.11]	Illumina [465434]	N	multiple sclerosis	http://purl.obolibrary.org/obo/MONDO_0005301	GCST001198	Genome-wide genotyping array
2012-04-28	22456796	Imamura M	2012-03-28	Hum Mol Genet	www.ncbi.nlm.nih.gov/pubmed/22456796	A single-nucleotide polymorphism in ANK1 is associated with susceptibility to type 2 diabetes in Japanese populations.	Type 2 diabetes	4,470 Japanese ancestry cases, 3,071 Japanese ancestry controls	7,605 Japanese ancestry cases, 3,534 Japanese ancestry controls	9q22.2	9	90870958	SYK	SYK			ENSG00000165025			rs10993738-?	rs10993738	0	10993738	intron_variant	0	0.152	5e-06	5.30103		1.16	[1.09-1.23]	NR [2229890] (imputed)	N	type 2 diabetes mellitus	http://purl.obolibrary.org/obo/MONDO_0005148	GCST001461	Genome-wide genotyping array
2013-01-29	23149075	Aslibekyan S	2012-11-10	Nutr Metab Cardiovasc Dis	www.ncbi.nlm.nih.gov/pubmed/23149075	Preliminary evidence of genetic determinants of adiponectin response to fenofibrate in the Genetics of Lipid Lowering Drugs and Diet Network.	Response to fenofibrate (adiponectin levels)	793 European ancestry individuals	NA	5p13.1	5	41233944	C6	C6			ENSG00000039537			rs7443270-?	rs7443270	0	7443270	intron_variant	0	NR	5e-06	5.30103	(Response)	0.04	[0.022-0.058] ng/dL increase	Affymetrix [2543887] (imputed)	N	response to fenofibrate	http://purl.obolibrary.org/obo/GO_1901557	GCST001738	Genome-wide genotyping array
2011-10-11	21909110	Wain LV	2011-09-11	Nat Genet	www.ncbi.nlm.nih.gov/pubmed/21909110	Genome-wide association study identifies six new loci influencing pulse pressure and mean arterial pressure.	Blood pressure	74,064 European ancestry individuals	48,607 European ancestry individuals	12q24.12	12	111569952	ATXN2	ATXN2			ENSG00000204842			rs653178-T	rs653178	0	653178	intron_variant	0	0.59	7e-20	19.1549	(Mean Arterial Pressure)	0.429	[0.34-0.52] mmHg decrease	Affymetrix, Illumina, Perlegen [NR] (imputed)	N	mean arterial pressure	http://www.ebi.ac.uk/efo/EFO_0006340	GCST001236	Genome-wide genotyping array
2011-10-11	21909110	Wain LV	2011-09-11	Nat Genet	www.ncbi.nlm.nih.gov/pubmed/21909110	Genome-wide association study identifies six new loci influencing pulse pressure and mean arterial pressure.	Blood pressure	74,064 European ancestry individuals	48,607 European ancestry individuals	15q24.1	15	74785026	CSK	CSK			ENSG00000103653			rs1378942-C	rs1378942	0	1378942	intron_variant	0	0.33	2e-15	14.699	(Mean Arterial Pressure)	0.386	[0.29-0.48] mmHg increase	Affymetrix, Illumina, Perlegen [NR] (imputed)	N	mean arterial pressure	http://www.ebi.ac.uk/efo/EFO_0006340	GCST001236	Genome-wide genotyping array
2011-10-11	21909110	Wain LV	2011-09-11	Nat Genet	www.ncbi.nlm.nih.gov/pubmed/21909110	Genome-wide association study identifies six new loci influencing pulse pressure and mean arterial pressure.	Blood pressure	74,064 European ancestry individuals	48,607 European ancestry individuals	10q24.32	10	103086421	NT5C2, CYP17A1	CNNM2			ENSG00000148842			rs11191548-T	rs11191548	0	11191548	3_prime_UTR_variant	0	0.94	8e-11	10.0969	(Pulse Pressure)	0.529	[0.37-0.69] mmHg increase	Affymetrix, Illumina, Perlegen [NR] (imputed)	N	pulse pressure measurement	http://www.ebi.ac.uk/efo/EFO_0005763	GCST001235	Genome-wide genotyping array
2012-09-12	22763476	Zhang D	2012-07-05	Hypertens Res	www.ncbi.nlm.nih.gov/pubmed/22763476	Genome-wide linkage and association scans for pulse pressure in Chinese twins.	Blood pressure	63 Chinese ancestry dizygotic twin pairs	NA	13q33.3	13	108695311	MYO16	MYO16			ENSG00000041515			rs7984522-?	rs7984522	0	7984522	intron_variant	0	NR	7e-07	6.1549				Affymetrix [~ 900000]	N	blood pressure	http://www.ebi.ac.uk/efo/EFO_0004325	GCST001598	Genome-wide genotyping array
2012-08-20	22747683	Eriksson N	2012-06-30	BMC Med Genet	www.ncbi.nlm.nih.gov/pubmed/22747683	Genetic variants associated with breast size also influence breast cancer risk.	Breast size	16,175 European ancestry female individuals	NA				TBC1D22A, LOC100128818							chr22:45895495-T	chr22:45895495	0			1	0.199	7e-06	5.1549		0.115	[0.064-0.166] cup size increase	Illumina [7422970] (imputed)	N	breast size	http://www.ebi.ac.uk/efo/EFO_0004884	GCST001585	Genome-wide genotyping array
2012-08-20	22747683	Eriksson N	2012-06-30	BMC Med Genet	www.ncbi.nlm.nih.gov/pubmed/22747683	Genetic variants associated with breast size also influence breast cancer risk.	Breast size	16,175 European ancestry female individuals	NA	2q31.2	2	178239571	TTN	OSBPL6			ENSG00000079156			rs34479159-C	rs34479159	0	34479159	intron_variant	0	0.19	6e-06	5.22185		0.089	[0.050-0.128] cup size increase	Illumina [7422970] (imputed)	N	breast size	http://www.ebi.ac.uk/efo/EFO_0004884	GCST001585	Genome-wide genotyping array
2012-08-20	22747683	Eriksson N	2012-06-30	BMC Med Genet	www.ncbi.nlm.nih.gov/pubmed/22747683	Genetic variants associated with breast size also influence breast cancer risk.	Breast size	16,175 European ancestry female individuals	NA	7p14.2	7	36912416	ELMO1	ELMO1			ENSG00000155849			rs10488023-G	rs10488023	0	10488023	intron_variant	0	0.142	8e-06	5.09691		0.099	[0.056-0.142] cup size increase	Illumina [7422970] (imputed)	N	breast size	http://www.ebi.ac.uk/efo/EFO_0004884	GCST001585	Genome-wide genotyping array
2012-08-20	22747683	Eriksson N	2012-06-30	BMC Med Genet	www.ncbi.nlm.nih.gov/pubmed/22747683	Genetic variants associated with breast size also influence breast cancer risk.	Breast size	16,175 European ancestry female individuals	NA	7q31.1	7	112002591	ZNF277	DOCK4			ENSG00000128512			rs61159171-T	rs61159171	0	61159171	intron_variant	0	0.348	6e-06	5.22185		0.075	[0.042-0.108] cup size decrease	Illumina [7422970] (imputed)	N	breast size	http://www.ebi.ac.uk/efo/EFO_0004884	GCST001585	Genome-wide genotyping array
2012-09-20	22773346	Edwards DR	2012-07-07	Age (Dordr)	www.ncbi.nlm.nih.gov/pubmed/22773346	Linkage and association of successful aging to the 6q25 region in large Amish kindreds.	Aging	263 Amish individuals aged 80 years or older	NA	6q26	6	160912905	MAP3K4, PLG	NA - MAP3K4-AS1		ENSG00000272841			77413	rs1247318-?	rs1247318	0	1247318	intron_variant	1	0.1	3e-06	5.52288				Affymetrix [630309]	N	aging	http://purl.obolibrary.org/obo/GO_0007568	GCST001599	Genome-wide genotyping array
2013-07-31	23455636	Fritsche LG	2013-03-03	Nat Genet	www.ncbi.nlm.nih.gov/pubmed/23455636	Seven new loci associated with age-related macular degeneration.	Age-related macular degeneration	6,713 European ancestry cases, 48,402 European ancestry contols, 110 Southern Indian ancestry cases, 119 Southern Indian ancestry controls, 827 Japanese ancestry cases, 3,323 Japanese ancestry controls	9,070 European ancestry cases, 7,683 European ancestry contols, 461 East Asian ancestry cases, 547 East Asian ancestry controls	9q22.33	9	99146083	TGFBR1	TGFBR1			ENSG00000106799			rs334353-T	rs334353	0	334353	intron_variant	0	0.73	3e-11	10.5229		1.13	[1.10-1.17]	Affymetrix, Illumina [2442884] (imputed)	N	age-related macular degeneration	http://www.ebi.ac.uk/efo/EFO_0001365	GCST001884	Genome-wide genotyping array
2013-07-31	23534349	Jeff JM	2013-03-28	Ann Hum Genet	www.ncbi.nlm.nih.gov/pubmed/23534349	Generalization of variants identified by genome-wide association studies for electrocardiographic traits in African Americans.	QT interval	455 African American individuals	NA	7q36.2	7	154717614	DPP6	DPP6			ENSG00000130226			rs12666280-C	rs12666280	0	12666280	intron_variant	0		2e-06	5.69897		8.93	[NR] ms increase	Illumina [> 930000]	N	QT interval	http://www.ebi.ac.uk/efo/EFO_0004682	GCST001922	Genome-wide genotyping array
2013-07-31	23534349	Jeff JM	2013-03-28	Ann Hum Genet	www.ncbi.nlm.nih.gov/pubmed/23534349	Generalization of variants identified by genome-wide association studies for electrocardiographic traits in African Americans.	QT interval	455 African American individuals	NA	4p15.32	4	15963240	FGFBP2	PROM1, FGFBP2			ENSG00000007062, ENSG00000137441			rs4698433-T	rs4698433	0	4698433	intron_variant	0		6e-06	5.22185		7.23	[NR] ms increase	Illumina [> 930000]	N	QT interval	http://www.ebi.ac.uk/efo/EFO_0004682	GCST001922	Genome-wide genotyping array
2013-07-31	23534349	Jeff JM	2013-03-28	Ann Hum Genet	www.ncbi.nlm.nih.gov/pubmed/23534349	Generalization of variants identified by genome-wide association studies for electrocardiographic traits in African Americans.	Heart rate	455 African American individuals	NA	3q26.1	3	167790274	SERPINI1	SERPINI1			ENSG00000163536			rs13090836-T	rs13090836	0	13090836	intron_variant	0		7e-06	5.1549		3.58	[NR] ms increase	Illumina [> 930000]	N	heart rate	http://www.ebi.ac.uk/efo/EFO_0004326	GCST001921	Genome-wide genotyping array
2013-07-31	23534349	Jeff JM	2013-03-28	Ann Hum Genet	www.ncbi.nlm.nih.gov/pubmed/23534349	Generalization of variants identified by genome-wide association studies for electrocardiographic traits in African Americans.	PR interval	455 African American individuals	NA	10p12.1	10	26005899	MYO3A	MYO3A			ENSG00000095777			rs16926523-A	rs16926523	0	16926523	intron_variant	0		4e-06	5.39794		9.55	[NR] ms increase	Illumina [> 930000]	N	PR interval	http://www.ebi.ac.uk/efo/EFO_0004462	GCST001925	Genome-wide genotyping array
2013-07-31	23534349	Jeff JM	2013-03-28	Ann Hum Genet	www.ncbi.nlm.nih.gov/pubmed/23534349	Generalization of variants identified by genome-wide association studies for electrocardiographic traits in African Americans.	QRS duration	455 African American individuals	NA	1q31.1	1	185825751	HMCN1	HMCN1			ENSG00000143341			rs13375391-A	rs13375391	0	13375391	intron_variant	0		9e-06	5.04576		5.82	[NR] ms increase	Illumina [> 930000]	N	QRS duration	http://www.ebi.ac.uk/efo/EFO_0005055	GCST001920	Genome-wide genotyping array
2013-08-02	23544013	Couch FJ	2013-03-27	PLoS Genet	www.ncbi.nlm.nih.gov/pubmed/23544013	Genome-wide association study in BRCA1 mutation carriers identifies novel loci associated with breast and ovarian cancer risk.	Breast Cancer in BRCA1 mutation carriers	1,426 European ancestry cases, 1,301 European ancestry controls	6,031 European ancestry cases, 5,933 European ancestry controls	10q25.2	10	112974337	TCF7L2	TCF7L2			ENSG00000148737			rs11196174-G	rs11196174	0	11196174	intron_variant	0	0.28	8e-07	6.09691		1.13	[1.07-1.18]	Illumina [2568349] (imputed)	N	breast carcinoma	http://www.ebi.ac.uk/efo/EFO_0000305	GCST001916	Genome-wide genotyping array
2013-03-27	23300278	Saxena R	2013-01-08	Diabetes	www.ncbi.nlm.nih.gov/pubmed/23300278	Genome-wide association study identifies a novel locus contributing to type 2 diabetes susceptibility in Sikhs of Punjabi origin from India.	Type 2 diabetes	842 Punjabi Sikh ancestry cases, 774 Punjabi Sikh ancestry controls	up to 2,512 Punjabi Sikh ancestry cases and 3,201 Punjabi Sikh ancestry controls, up to 16,128 South Asian ancestry cases and 23,846 South Asian ancestry controls, up to 16,746 East Asian ancestry cases and 16,961 East Asian ancestry controls, up to 8,130 European ancestry cases and 38,987 European ancestry controls	10q25.2	10	112998590	TCF7L2	TCF7L2			ENSG00000148737			rs7903146-T	rs7903146	0	7903146	intron_variant	0	0.31	3e-19	18.5229	(Punjabi Sikhs)	1.44	[1.33 - 1.56]	Illumina [1232008] (imputed)	N	type 2 diabetes mellitus	http://purl.obolibrary.org/obo/MONDO_0005148	GCST001809	Genome-wide genotyping array
2013-03-27	23300278	Saxena R	2013-01-08	Diabetes	www.ncbi.nlm.nih.gov/pubmed/23300278	Genome-wide association study identifies a novel locus contributing to type 2 diabetes susceptibility in Sikhs of Punjabi origin from India.	Type 2 diabetes	842 Punjabi Sikh ancestry cases, 774 Punjabi Sikh ancestry controls	up to 2,512 Punjabi Sikh ancestry cases and 3,201 Punjabi Sikh ancestry controls, up to 16,128 South Asian ancestry cases and 23,846 South Asian ancestry controls, up to 16,746 East Asian ancestry cases and 16,961 East Asian ancestry controls, up to 8,130 European ancestry cases and 38,987 European ancestry controls	8q24.22	8	133184606	WISP1	TG - CCN4	ENSG00000042832	ENSG00000104415		49703	6433	rs4527850-T	rs4527850	0	4527850	regulatory_region_variant	1	0.75	2e-06	5.69897	(Punjabi Sikhs)	1.23	[1.13 - 1.34]	Illumina [1232008] (imputed)	N	type 2 diabetes mellitus	http://purl.obolibrary.org/obo/MONDO_0005148	GCST001809	Genome-wide genotyping array
2013-03-27	23300278	Saxena R	2013-01-08	Diabetes	www.ncbi.nlm.nih.gov/pubmed/23300278	Genome-wide association study identifies a novel locus contributing to type 2 diabetes susceptibility in Sikhs of Punjabi origin from India.	Type 2 diabetes	842 Punjabi Sikh ancestry cases, 774 Punjabi Sikh ancestry controls	up to 2,512 Punjabi Sikh ancestry cases and 3,201 Punjabi Sikh ancestry controls, up to 16,128 South Asian ancestry cases and 23,846 South Asian ancestry controls, up to 16,746 East Asian ancestry cases and 16,961 East Asian ancestry controls, up to 8,130 European ancestry cases and 38,987 European ancestry controls	10q25.2	10	112998590	TCF7L2	TCF7L2			ENSG00000148737			rs7903146-T	rs7903146	0	7903146	intron_variant	0	0.31	6e-22	21.2218	(All Punjabi)	1.3	[1.23 - 1.37]	Illumina [1232008] (imputed)	N	type 2 diabetes mellitus	http://purl.obolibrary.org/obo/MONDO_0005148	GCST001809	Genome-wide genotyping array
2013-03-27	23300278	Saxena R	2013-01-08	Diabetes	www.ncbi.nlm.nih.gov/pubmed/23300278	Genome-wide association study identifies a novel locus contributing to type 2 diabetes susceptibility in Sikhs of Punjabi origin from India.	Type 2 diabetes	842 Punjabi Sikh ancestry cases, 774 Punjabi Sikh ancestry controls	up to 2,512 Punjabi Sikh ancestry cases and 3,201 Punjabi Sikh ancestry controls, up to 16,128 South Asian ancestry cases and 23,846 South Asian ancestry controls, up to 16,746 East Asian ancestry cases and 16,961 East Asian ancestry controls, up to 8,130 European ancestry cases and 38,987 European ancestry controls	10q25.2	10	112998590	TCF7L2	TCF7L2			ENSG00000148737			rs7903146-T	rs7903146	0	7903146	intron_variant	0	0.3	3e-35	34.5229	(South Asians)	1.15	[1.13 - 1.18]	Illumina [1232008] (imputed)	N	type 2 diabetes mellitus	http://purl.obolibrary.org/obo/MONDO_0005148	GCST001809	Genome-wide genotyping array
2013-03-27	23300278	Saxena R	2013-01-08	Diabetes	www.ncbi.nlm.nih.gov/pubmed/23300278	Genome-wide association study identifies a novel locus contributing to type 2 diabetes susceptibility in Sikhs of Punjabi origin from India.	Type 2 diabetes	842 Punjabi Sikh ancestry cases, 774 Punjabi Sikh ancestry controls	up to 2,512 Punjabi Sikh ancestry cases and 3,201 Punjabi Sikh ancestry controls, up to 16,128 South Asian ancestry cases and 23,846 South Asian ancestry controls, up to 16,746 East Asian ancestry cases and 16,961 East Asian ancestry controls, up to 8,130 European ancestry cases and 38,987 European ancestry controls	10q25.2	10	112998590	TCF7L2	TCF7L2			ENSG00000148737			rs7903146-T	rs7903146	0	7903146	intron_variant	0	0.3	2e-38	37.699	(South Asians, East Asians)	1.15	[1.12 - 1.17]	Illumina [1232008] (imputed)	N	type 2 diabetes mellitus	http://purl.obolibrary.org/obo/MONDO_0005148	GCST001809	Genome-wide genotyping array
2013-03-27	23300278	Saxena R	2013-01-08	Diabetes	www.ncbi.nlm.nih.gov/pubmed/23300278	Genome-wide association study identifies a novel locus contributing to type 2 diabetes susceptibility in Sikhs of Punjabi origin from India.	Type 2 diabetes	842 Punjabi Sikh ancestry cases, 774 Punjabi Sikh ancestry controls	up to 2,512 Punjabi Sikh ancestry cases and 3,201 Punjabi Sikh ancestry controls, up to 16,128 South Asian ancestry cases and 23,846 South Asian ancestry controls, up to 16,746 East Asian ancestry cases and 16,961 East Asian ancestry controls, up to 8,130 European ancestry cases and 38,987 European ancestry controls	10q25.2	10	112998590	TCF7L2	TCF7L2			ENSG00000148737			rs7903146-T	rs7903146	0	7903146	intron_variant	0	0.5	9e-75	74.0458	(South Asian, East Asian, Europeans)	1.19	[1.17 - 1.21]	Illumina [1232008] (imputed)	N	type 2 diabetes mellitus	http://purl.obolibrary.org/obo/MONDO_0005148	GCST001809	Genome-wide genotyping array
2013-05-02	23364009	Yang X	2013-01-30	Am J Clin Nutr	www.ncbi.nlm.nih.gov/pubmed/23364009	Common variants at 12q24 are associated with drinking behavior in Han Chinese.	Drinking behavior	1,420 Han Chinese ancestry cases, 3,590 Han Chinese ancestry controls	4,896 Han Chinese ancestry cases, 13,293 Han Chinese ancestry controls	12q24.13	12	112379979	C12orf51, ALDH2, CCDC63, MYL2	HECTD4			ENSG00000173064			rs11066280-T	rs11066280	0	11066280	intron_variant	0	0.84	3e-215	214.523		3.33	[3.23-3.45]	Affymetrix [~ 2200000] (imputed)	N	drinking behavior	http://www.ebi.ac.uk/efo/EFO_0004315	GCST001842	Genome-wide genotyping array
2012-11-22	22699663	Divaris K	2012-07-01	J Dent Res	www.ncbi.nlm.nih.gov/pubmed/22699663	Genome-wide association study of periodontal pathogen colonization.	Periodontal microbiota	1,020 European ancestry individuals	NA	8q23.3	8	114108798	CSMD3, TRPS1	MIR3622B - NA	ENSG00000265075			86407031		rs9942773-A	rs9942773	0	9942773	intergenic_variant	1	0.703	2e-06	5.69897	(Orange)	2.07	[1.51-2.82]	Affymetrix [~ 2500000] (imputed)	N	periodontitis	http://www.ebi.ac.uk/efo/EFO_0000649	GCST001588	Genome-wide genotyping array
2012-11-22	22699663	Divaris K	2012-07-01	J Dent Res	www.ncbi.nlm.nih.gov/pubmed/22699663	Genome-wide association study of periodontal pathogen colonization.	Periodontal microbiota	1,020 European ancestry individuals	NA	9p24.1	9	6486308	UHRF2, GLDC, TPD52L3, IL33	UHRF2			ENSG00000147854			rs16924631-C	rs16924631	0	16924631	intron_variant	0	0.122	3e-06	5.52288	(Red)	2.29	[1.61-3.24]	Affymetrix [~ 2500000] (imputed)	N	periodontitis	http://www.ebi.ac.uk/efo/EFO_0000649	GCST001588	Genome-wide genotyping array
2012-11-22	22699663	Divaris K	2012-07-01	J Dent Res	www.ncbi.nlm.nih.gov/pubmed/22699663	Genome-wide association study of periodontal pathogen colonization.	Periodontal microbiota	1,020 European ancestry individuals	NA	9p24.1	9	6486308	UHRF2, GLDC, TPD52L3, IL33	UHRF2			ENSG00000147854			rs16924631-C	rs16924631	0	16924631	intron_variant	0	0.122	3e-06	5.52288	(Red)	2.29	[1.61-3.24]	Affymetrix [~ 2500000] (imputed)	N	periodontitis	http://www.ebi.ac.uk/efo/EFO_0000649	GCST001588	Genome-wide genotyping array
2012-10-09	22890011	Frazier-Wood AC	2012-08-09	Pharmacogenet Genomics	www.ncbi.nlm.nih.gov/pubmed/22890011	Genome-wide association study indicates variants associated with insulin signaling and inflammation mediate lipoprotein responses to fenofibrate.	Response to fenofibrate	817 European ancestry individuals	NA	7q31.1	7	112037851	DOCK4	DOCK4			ENSG00000128512			rs10428959-T	rs10428959	0	10428959	intron_variant	0	NR	1e-07	7	(VLDL diameter)	6	[3.79-8.21] unit increase	Affymetrix [~ 2543887] (imputed)	N	response to fenofibrate	http://purl.obolibrary.org/obo/GO_1901557	GCST001632	Genome-wide genotyping array
2012-11-06	22951594	Elgazzar S	2012-09-06	J Hum Genet	www.ncbi.nlm.nih.gov/pubmed/22951594	A genome-wide association study identifies a genetic variant in the SIAH2 locus associated with hormonal receptor-positive breast cancer in Japanese.	Breast cancer	1,086 Japanese ancestry cases, 1,816 Japanese ancestry controls	1,653 Japanese ancestry cases, 2,797 Japanese ancestry controls	10q26.13	10	121573063	FGFR2	FGFR2			ENSG00000066468			rs3750817-T	rs3750817	0	3750817	intron_variant	0	0.49	8e-08	7.09691		1.22	[NR]	Illumina [453627]	N	breast carcinoma	http://www.ebi.ac.uk/efo/EFO_0000305	GCST001667	Genome-wide genotyping array
2012-07-11	22561518	Jin Y	2012-05-06	Nat Genet	www.ncbi.nlm.nih.gov/pubmed/22561518	Genome-wide association analyses identify 13 new susceptibility loci for generalized vitiligo.	Vitiligo	418 European ancestry cases, 2,810 European ancestry controls	1,377 European ancestry cases, 1,284 European ancestry controls	12q24.12	12	111466567	SH2B3	ATXN2			ENSG00000204842			rs4766578-T	rs4766578	0	4766578	intron_variant	0	0.52	4e-18	17.3979		1.32	[NR]	Illumina [495821]	N	Vitiligo	http://www.ebi.ac.uk/efo/EFO_0004208	GCST001509	Genome-wide genotyping array
2012-07-11	22561518	Jin Y	2012-05-06	Nat Genet	www.ncbi.nlm.nih.gov/pubmed/22561518	Genome-wide association analyses identify 13 new susceptibility loci for generalized vitiligo.	Vitiligo	418 European ancestry cases, 2,810 European ancestry controls	1,377 European ancestry cases, 1,284 European ancestry controls	15q13.1	15	28111713	HERC2, OCA2	HERC2, HERC2			ENSG00000276802, ENSG00000128731			rs1129038-C	rs1129038	0	1129038	3_prime_UTR_variant	0	0.27	4e-08	7.39794		1.22	[NR]	Illumina [495821]	N	Vitiligo	http://www.ebi.ac.uk/efo/EFO_0004208	GCST001509	Genome-wide genotyping array
2012-07-11	22561518	Jin Y	2012-05-06	Nat Genet	www.ncbi.nlm.nih.gov/pubmed/22561518	Genome-wide association analyses identify 13 new susceptibility loci for generalized vitiligo.	Vitiligo	418 European ancestry cases, 2,810 European ancestry controls	1,377 European ancestry cases, 1,284 European ancestry controls	2q24.2	2	162254026	IFIH1	FAP - IFIH1	ENSG00000078098	ENSG00000115267		8875	13048	rs2111485-G	rs2111485	0	2111485	regulatory_region_variant	1	0.62	5e-15	14.301		1.3	[NR]	Illumina [495821]	N	Vitiligo	http://www.ebi.ac.uk/efo/EFO_0004208	GCST001509	Genome-wide genotyping array
2012-07-11	22561518	Jin Y	2012-05-06	Nat Genet	www.ncbi.nlm.nih.gov/pubmed/22561518	Genome-wide association analyses identify 13 new susceptibility loci for generalized vitiligo.	Vitiligo	418 European ancestry cases, 2,810 European ancestry controls	1,377 European ancestry cases, 1,284 European ancestry controls	8q24.22	8	132917672	SLA	TG			ENSG00000042832			rs853308-G	rs853308	0	853308	intron_variant	0	0.48	2e-08	7.69897		1.2	[NR]	Illumina [495821]	N	Vitiligo	http://www.ebi.ac.uk/efo/EFO_0004208	GCST001509	Genome-wide genotyping array
2012-07-11	22561518	Jin Y	2012-05-06	Nat Genet	www.ncbi.nlm.nih.gov/pubmed/22561518	Genome-wide association analyses identify 13 new susceptibility loci for generalized vitiligo.	Vitiligo	418 European ancestry cases, 2,810 European ancestry controls	1,377 European ancestry cases, 1,284 European ancestry controls	11q21	11	95578258	TYR	SESN3 - FAM76B	ENSG00000149212	ENSG00000077458		345717	190695	rs4409785-C	rs4409785	0	4409785	intron_variant	1	0.19	2e-13	12.699		1.34	[NR]	Illumina [495821]	N	Vitiligo	http://www.ebi.ac.uk/efo/EFO_0004208	GCST001509	Genome-wide genotyping array
2010-09-11	20707712	Mosing MA	2010-08-01	Twin Res Hum Genet	www.ncbi.nlm.nih.gov/pubmed/20707712	A genome-wide association study of self-rated health.	Self-rated health	6,706 European individuals from 2,585 independent families	NA	12q21.2	12	78092214	NAV3	NAV3			ENSG00000067798			rs300489-A	rs300489	0	300489	intron_variant	0	0.23	5e-06	5.30103		0.03	[NR] unit increase	Illumina [2380486] (imputed)	N	self rated health	http://www.ebi.ac.uk/efo/EFO_0004778	GCST000747	Genome-wide genotyping array
2010-09-11	20707712	Mosing MA	2010-08-01	Twin Res Hum Genet	www.ncbi.nlm.nih.gov/pubmed/20707712	A genome-wide association study of self-rated health.	Self-rated health	6,706 European individuals from 2,585 independent families	NA	4p15.32	4	16000665	PROM1	PROM1			ENSG00000007062			rs17478107-C	rs17478107	0	17478107	intron_variant	0	0.28	9e-06	5.04576		0.02	[NR] unit decrease	Illumina [2380486] (imputed)	N	self rated health	http://www.ebi.ac.uk/efo/EFO_0004778	GCST000747	Genome-wide genotyping array
2013-03-06	23247145	Makela KM	2012-12-17	Circ Cardiovasc Genet	www.ncbi.nlm.nih.gov/pubmed/23247145	Genome-wide association study pinpoints a new functional apolipoprotein B variant influencing oxidized low-density lipoprotein levels but not cardiovascular events: AtheroRemo Consortium.	LDL (oxidized)	2,080 European ancestry individuals	4,238 European ancestry individuals	2p24.1	2	21008652	apoB	APOB			ENSG00000084674			rs676210-G	rs676210	0	676210	missense_variant	0	0.77	3e-47	46.5229		10.5	U/L increase	Illumina [2543887] (imputed)	N	low density lipoprotein cholesterol measurement	http://www.ebi.ac.uk/efo/EFO_0004611	GCST001777	Genome-wide genotyping array
2012-07-13	22544364	Turnbull C	2012-04-29	Nat Genet	www.ncbi.nlm.nih.gov/pubmed/22544364	A genome-wide association study identifies susceptibility loci for Wilms tumor.	Wilms tumor	757 European ancestry cases, 1,879 European ancestry controls	1,488 European ancestry cases, 3,851 European ancestry controls	2p24.3	2	15589696	MYCN, DDX1	NBAS - DDX1	ENSG00000151779	ENSG00000079785		28362	1482	rs3755132-G	rs3755132	0	3755132	intergenic_variant	1	0.14	1e-14	14		1.45	[1.29-1.64]	Illumina [599255]	N	Nephroblastoma	http://www.orpha.net/ORDO/Orphanet_654	GCST001500	Genome-wide genotyping array
2013-08-10	23548203	Zhang M	2013-04-01	Hum Mol Genet	www.ncbi.nlm.nih.gov/pubmed/23548203	Genome-wide association studies identify several new loci associated with pigmentation traits and skin cancer risk in European Americans.	Eye color	3871 European ancestry individuals	2,496 European ancestry individuals	15q13.1	15	28120472	HERC2	HERC2, HERC2			ENSG00000276802, ENSG00000128731			rs12913832-A	rs12913832	0	12913832	intron_variant	0	NR	1e-177	177	(Brown eye color)	2.82	[2.62-3.02] unit increase	Affymetrix, Illumina [2469762] (imputed)	N	eye color	http://www.ebi.ac.uk/efo/EFO_0003949	GCST001929	Genome-wide genotyping array
2013-08-10	23548203	Zhang M	2013-04-01	Hum Mol Genet	www.ncbi.nlm.nih.gov/pubmed/23548203	Genome-wide association studies identify several new loci associated with pigmentation traits and skin cancer risk in European Americans.	Eye color	3871 European ancestry individuals	2,496 European ancestry individuals	15q13.1	15	28120472	HERC2	HERC2, HERC2			ENSG00000276802, ENSG00000128731			rs12913832-G	rs12913832	0	12913832	intron_variant	0	NR	1e-158	158	(Blue eye color)	2.84	[2.62-3.06] unit decrease	Affymetrix, Illumina [2469762] (imputed)	N	eye color	http://www.ebi.ac.uk/efo/EFO_0003949	GCST001929	Genome-wide genotyping array
2013-08-10	23548203	Zhang M	2013-04-01	Hum Mol Genet	www.ncbi.nlm.nih.gov/pubmed/23548203	Genome-wide association studies identify several new loci associated with pigmentation traits and skin cancer risk in European Americans.	Hair color	7,070 European ancestry individuals	4,155 European ancestry individuals	15q13.1	15	28120472	HERC2	HERC2, HERC2			ENSG00000276802, ENSG00000128731			rs12913832-G	rs12913832	0	12913832	intron_variant	0	NR	1e-167	167		0.39	[0.37-0.41] unit increase	Affymetrix, Illumina [7588169] (imputed)	N	hair color	http://www.ebi.ac.uk/efo/EFO_0003924	GCST001932	Genome-wide genotyping array
2013-08-10	23548203	Zhang M	2013-04-01	Hum Mol Genet	www.ncbi.nlm.nih.gov/pubmed/23548203	Genome-wide association studies identify several new loci associated with pigmentation traits and skin cancer risk in European Americans.	Tanning	9,678 European ancestry individuals		15q13.1	15	28120472	HERC2	HERC2, HERC2			ENSG00000276802, ENSG00000128731			rs12913832-G	rs12913832	0	12913832	intron_variant	0	NR	1e-22	22		0.14	[0.12-0.16] unit increase	Affymetrix, Illumina [7588169] (imputed)	N	suntan	http://www.ebi.ac.uk/efo/EFO_0004279	GCST001939	Genome-wide genotyping array
2011-05-26	21490707	Cornelis MC	2011-04-07	PLoS Genet	www.ncbi.nlm.nih.gov/pubmed/21490707	Genome-wide meta-analysis identifies regions on 7p21 (AHR) and 15q24 (CYP1A2) as determinants of habitual caffeine consumption.	Caffeine consumption	47,431 European ancestry individuals	NA	15q24.1	15	74833304	CYP1A2, LMAN1L, SCAMP2, CPLX3, MP1, CSK, ULK3, COX5A, C14orf17	CPLX3 - ULK3	ENSG00000213578	ENSG00000140474		1502	2814	rs6495122-A	rs6495122	0	6495122	regulatory_region_variant	1	0.43	6e-07	6.22185		0.07	[0.05-0.09] mg/day decrease	Affymetrix, Illumina [~ 2500000] (imputed)	N	coffee consumption	http://www.ebi.ac.uk/efo/EFO_0004330	GCST001032	Genome-wide genotyping array
2011-05-26	21490707	Cornelis MC	2011-04-07	PLoS Genet	www.ncbi.nlm.nih.gov/pubmed/21490707	Genome-wide meta-analysis identifies regions on 7p21 (AHR) and 15q24 (CYP1A2) as determinants of habitual caffeine consumption.	Caffeine consumption	47,431 European ancestry individuals	NA	15q24.1	15	74727108	EDC3, CYP1A1, CYP1A2, LMAN1L, CSK	CYP1A1 - CYP1A2	ENSG00000140465	ENSG00000140505		1572	21737	rs2470893-T	rs2470893	0	2470893	regulatory_region_variant	1	0.31	5e-14	13.301		0.12	[0.08-0.16] mg/day increase	Affymetrix, Illumina [~ 2500000] (imputed)	N	coffee consumption	http://www.ebi.ac.uk/efo/EFO_0004330	GCST001032	Genome-wide genotyping array
2012-12-16	23001997	Hou S	2012-12-06	Arthritis Rheum	www.ncbi.nlm.nih.gov/pubmed/23001997	Identification of a susceptibility locus in STAT4 for Behçet's disease in Han Chinese in a genome-wide association study.	Behcet's disease	147 Han Chinese ancestry cases, 951 Han Chinese ancestry controls	554 Han Chinese ancestry cases, 1,159 Han Chinese ancestry controls	2q14.2	2	121261187	TFCP2L1	TFCP2L1			ENSG00000115112			rs17006292-?	rs17006292	0	17006292	intron_variant	0	0.925	5e-09	8.30103		4.17	[2.50-5.00]	Affymetrix [661736]	N	Behcet's syndrome	http://www.ebi.ac.uk/efo/EFO_0003780	GCST001768	Genome-wide genotyping array
2011-11-18	22001757	Chambers JC	2011-10-16	Nat Genet	www.ncbi.nlm.nih.gov/pubmed/22001757	Genome-wide association study identifies loci influencing concentrations of liver enzymes in plasma.	Liver enzyme levels (gamma-glutamyl transferase)	Up to 52,350 European ancestry individuals, up to 8,739 Indian Asian ancestry individuals	NA	18q21.31	18	58416822	NEDD4L	NEDD4L - MIR122HG	ENSG00000049759	ENSG00000267391		15282	28966	rs4503880-T	rs4503880	0	4503880	non_coding_transcript_exon_variant	1	0.21	3e-12	11.5229		3.6	[2.50-4.70] % increase	Affymetrix, Illumina, Perlegen [~ 2600000] (imputed)	N	serum gamma-glutamyl transferase measurement	http://www.ebi.ac.uk/efo/EFO_0004532	GCST001277	Genome-wide genotyping array
2011-11-18	22001757	Chambers JC	2011-10-16	Nat Genet	www.ncbi.nlm.nih.gov/pubmed/22001757	Genome-wide association study identifies loci influencing concentrations of liver enzymes in plasma.	Liver enzyme levels (gamma-glutamyl transferase)	Up to 52,350 European ancestry individuals, up to 8,739 Indian Asian ancestry individuals	NA	22q11.21	22	17957192	MICAL3	MICAL3			ENSG00000243156			rs1076540-C	rs1076540	0	1076540	intron_variant	0	0.78	1e-16	16		4.8	[3.50-6.10] % increase	Affymetrix, Illumina, Perlegen [~ 2600000] (imputed)	N	serum gamma-glutamyl transferase measurement	http://www.ebi.ac.uk/efo/EFO_0004532	GCST001277	Genome-wide genotyping array
2013-09-10	23620142	Reiner AP	2013-04-24	Hum Mol Genet	www.ncbi.nlm.nih.gov/pubmed/23620142	Genome-wide and gene-centric analyses of circulating myeloperoxidase levels in the charge and care consortia.	Circulating myeloperoxidase levels (plasma)	9,260 European ancestry individuals		1q42.13	1	229582254	ABCB10, TAF5L, URB2, GALNT2GALNT2	HMGN2P19 - TAF5L	ENSG00000229367	ENSG00000135801		11458	10867	rs12049351-C	rs12049351	0	12049351	intergenic_variant	1	0.79	1e-06	6		0.05	[0.030-0.070] unit decrease	Affymetrix, Illumina [2421770]	N	myeloperoxidase measurement	http://www.ebi.ac.uk/efo/EFO_0005243	GCST001980	Genome-wide genotyping array
2012-05-10	22479202	Dastani Z	2012-03-29	PLoS Genet	www.ncbi.nlm.nih.gov/pubmed/22479202	Novel loci for adiponectin levels and their influence on type 2 diabetes and metabolic traits: a multi-ethnic meta-analysis of 45,891 individuals.	Adiponectin levels	29,347 European ancestry individuals, 4,232 African American individuals, 1,776 Filipino ancestry individuals	NA	3p21.1	3	52588070	GNL3	PBRM1			ENSG00000163939			rs2590838-G	rs2590838	0	2590838	intron_variant	0	0.51	2e-13	12.699		0.03	[0.022-0.038] unit decrease	Affymetrix, Illumina [NR] (imputed)	N	adiponectin measurement	http://www.ebi.ac.uk/efo/EFO_0004502	GCST001463	Genome-wide genotyping array
2012-05-10	22479202	Dastani Z	2012-03-29	PLoS Genet	www.ncbi.nlm.nih.gov/pubmed/22479202	Novel loci for adiponectin levels and their influence on type 2 diabetes and metabolic traits: a multi-ethnic meta-analysis of 45,891 individuals.	Adiponectin levels	29,347 European ancestry individuals	10,536 European ancestry individuals	12q24.31	12	123719285	DNAH10, GPR109A, ATP6V0A2	ATP6V0A2			ENSG00000185344			rs6488898-G	rs6488898	0	6488898	non_coding_transcript_exon_variant	0	NR	3e-10	9.52288		0.053	[NR] unit decrease	Affymetrix, Illumina [NR] (imputed)	N	adiponectin measurement	http://www.ebi.ac.uk/efo/EFO_0004502	GCST001465	Genome-wide genotyping array
2011-07-27	21738484	Smith EN	2011-06-30	PLoS Genet	www.ncbi.nlm.nih.gov/pubmed/21738484	Genome-wide association of bipolar disorder suggests an enrichment of replicable associations in regions near genes.	Bipolar disorder	1,190 European and unknown ancestry cases, 401 European and unknown ancestry controls	16,179 individuals	6q25.2	6	152470339	SYNE1	SYNE1			ENSG00000131018			rs7747960-A	rs7747960	0	7747960	intron_variant	0	NR	9e-06	5.04576		1.23	[NR]	Affymetrix [703019]	N	bipolar disorder	http://www.ebi.ac.uk/efo/EFO_0000289	GCST001135	Genome-wide genotyping array
2011-07-20	21738487	Do CB	2011-06-23	PLoS Genet	www.ncbi.nlm.nih.gov/pubmed/21738487	Web-based genome-wide association study identifies two novel loci and a substantial genetic component for Parkinson's disease.	Parkinson's disease	3,426 European ancestry cases, 29,624 European ancestry controls	NA	4p16.3	4	945325	GAK	TMEM175			ENSG00000127419			rs6599389-A	rs6599389	0	6599389	intron_variant	0	0.075	4e-08	7.39794		1.31	[1.19-1.44]	Illumina [522782]	N	Parkinson disease	http://purl.obolibrary.org/obo/MONDO_0005180	GCST001126	Genome-wide genotyping array
2011-07-20	21738487	Do CB	2011-06-23	PLoS Genet	www.ncbi.nlm.nih.gov/pubmed/21738487	Web-based genome-wide association study identifies two novel loci and a substantial genetic component for Parkinson's disease.	Parkinson's disease	3,426 European ancestry cases, 29,624 European ancestry controls	NA	12q12	12	40340400	LRRK2	LRRK2			ENSG00000188906			rs34637584-A	rs34637584	0	34637584	missense_variant	0	0.002	2e-28	27.699		9.62	[6.43-14.37]	Illumina [522782]	N	Parkinson disease	http://purl.obolibrary.org/obo/MONDO_0005180	GCST001126	Genome-wide genotyping array
2012-06-22	22558097	Milton JN	2012-04-27	PLoS One	www.ncbi.nlm.nih.gov/pubmed/22558097	A genome-wide association study of total bilirubin and cholelithiasis risk in sickle cell anemia.	Cholelithiasis-related traits in sickle cell anemia	905 African American cases	2,152 African American cases	2q37.1	2	233759924	UGT1A1, UGT1A10	UGT1A7, UGT1A4, UGT1A6, UGT1A3, UGT1A5, UGT1A9, UGT1A10, UGT1A8			ENSG00000244122, ENSG00000244474, ENSG00000167165, ENSG00000288702, ENSG00000288705, ENSG00000241119, ENSG00000242515, ENSG00000242366			rs887829-A	rs887829	0	887829	intron_variant	0	0.45	5e-25	24.301		0.19	[NR] unit increase	Illumina [569615]	N	cholelithiasis, bilirubin measurement	http://www.ebi.ac.uk/efo/EFO_0004799, http://www.ebi.ac.uk/efo/EFO_0004570	GCST001497	Genome-wide genotyping array
2014-04-26	24105470	Wu Y	2013-10-14	Hum Mol Genet	www.ncbi.nlm.nih.gov/pubmed/24105470	A meta-analysis of genome-wide association studies for adiponectin levels in East Asians identifies a novel locus near WDR11-FGFR2.	Adiponectin levels	7,827 East Asian ancestry individuals	10,252 East Asian ancestry individuals	10q26.12	10	121185572	WDR11, FGFR2	LINC01153			ENSG00000227143			rs3943077-A	rs3943077	0	3943077	non_coding_transcript_exon_variant	0	0.567	3e-14	13.5229		0.07	[0.050-0.090] unit increase	Affymetrix, Illumina [~ 2500000] (imputed)	N	adiponectin measurement	http://www.ebi.ac.uk/efo/EFO_0004502	GCST002233	Genome-wide genotyping array
2008-06-16	18179892	Wallace C	2008-01-10	Am J Hum Genet	www.ncbi.nlm.nih.gov/pubmed/18179892	Genome-wide association study identifies genes for biomarkers of cardiovascular disease: serum urate and dyslipidemia.	LDL cholesterol	1,955 European ancestry hypertensive individuals	2,033 European ancestry individuals from 519 families, 1,461 European ancestry twins	1p13.3	1	109279544	PSRC1, CELSR2	CELSR2 - PSRC1	ENSG00000143126	ENSG00000134222		3793	12	rs599839-G	rs599839	0	599839	intergenic_variant	1	0.24	1e-07	7		0.95	[0.93-0.97] mMol/l increase	Affymetrix [400496]	N	low density lipoprotein cholesterol measurement	http://www.ebi.ac.uk/efo/EFO_0004611	GCST000131	Genome-wide genotyping array
2013-04-27	23358156	Benyamin B	2013-01-29	Mol Psychiatry	www.ncbi.nlm.nih.gov/pubmed/23358156	Childhood intelligence is heritable, highly polygenic and associated with FNBP1L.	Intelligence (childhood)	12,441 European ancestry children	5,548 European ancestry children	2p21	2	43908175	NR	LRPPRC			ENSG00000138095			rs13387221-A	rs13387221	0	13387221	intron_variant	0	0.187	9e-06	5.04576		0.064	[0.035-0.093] unit increase	Affymetrix, Illumina [138093] (imputed)	N	intelligence	http://www.ebi.ac.uk/efo/EFO_0004337	GCST001837	Genome-wide genotyping array
2010-10-17	20864672	Waterworth DM	2010-09-23	Arterioscler Thromb Vasc Biol	www.ncbi.nlm.nih.gov/pubmed/20864672	Genetic variants influencing circulating lipid levels and risk of coronary artery disease.	Triglycerides	up to 17,723 European ancestry individuals	up to 37,774 European ancestry individuals, up to 9,665 Indian Asian ancestry individuals	2p24.1	2	20981153	APOB	LINC02850 - APOB	ENSG00000236436	ENSG00000084674		119492	20276	rs6544366-T	rs6544366	0	6544366	intergenic_variant	1	0.22	2e-07	6.69897		0.04	[0.03-0.05] unit decrease	Affymetrix, Illumina, Perlegen [2155369] (imputed)	N	triglyceride measurement	http://www.ebi.ac.uk/efo/EFO_0004530	GCST000809	Genome-wide genotyping array
2010-10-17	20864672	Waterworth DM	2010-09-23	Arterioscler Thromb Vasc Biol	www.ncbi.nlm.nih.gov/pubmed/20864672	Genetic variants influencing circulating lipid levels and risk of coronary artery disease.	LDL cholesterol	up to 17,723 European ancestry individuals	up to 37,774 European ancestry individuals, up to 9,665 Indian Asian ancestry individuals	1p13.3	1	109275216	CELSR2	CELSR2			ENSG00000143126			rs660240-A	rs660240	0	660240	3_prime_UTR_variant	0	0.21	1e-26	26		0.04	[0.03-0.05] unit decrease	Affymetrix, Illumina, Perlegen [2155369] (imputed)	N	low density lipoprotein cholesterol measurement	http://www.ebi.ac.uk/efo/EFO_0004611	GCST000807	Genome-wide genotyping array
2010-10-17	20864672	Waterworth DM	2010-09-23	Arterioscler Thromb Vasc Biol	www.ncbi.nlm.nih.gov/pubmed/20864672	Genetic variants influencing circulating lipid levels and risk of coronary artery disease.	LDL cholesterol	up to 17,723 European ancestry individuals	up to 37,774 European ancestry individuals, up to 9,665 Indian Asian ancestry individuals	2p24.1	2	21063185	APOB	APOB - TDRD15	ENSG00000084674	ENSG00000218819		19112	60783	rs515135-A	rs515135	0	515135	intergenic_variant	1	0.19	2e-20	19.699		0.04	[0.03-0.05] unit decrease	Affymetrix, Illumina, Perlegen [2155369] (imputed)	N	low density lipoprotein cholesterol measurement	http://www.ebi.ac.uk/efo/EFO_0004611	GCST000807	Genome-wide genotyping array
2010-10-17	20864672	Waterworth DM	2010-09-23	Arterioscler Thromb Vasc Biol	www.ncbi.nlm.nih.gov/pubmed/20864672	Genetic variants influencing circulating lipid levels and risk of coronary artery disease.	LDL cholesterol	up to 17,723 European ancestry individuals	up to 37,774 European ancestry individuals, up to 9,665 Indian Asian ancestry individuals	5q13.3	5	75360714	HMGCR	HMGCR, CERT1			ENSG00000113161, ENSG00000113163			rs12916-T	rs12916	0	12916	3_prime_UTR_variant	0	0.62	1e-11	11		0.02	[0.01-0.03] unit decrease	Affymetrix, Illumina, Perlegen [2155369] (imputed)	N	low density lipoprotein cholesterol measurement	http://www.ebi.ac.uk/efo/EFO_0004611	GCST000807	Genome-wide genotyping array
2010-10-17	20864672	Waterworth DM	2010-09-23	Arterioscler Thromb Vasc Biol	www.ncbi.nlm.nih.gov/pubmed/20864672	Genetic variants influencing circulating lipid levels and risk of coronary artery disease.	HDL cholesterol	up to 17,723 European ancestry individuals	up to 37,774 European ancestry individuals, up to 9,665 Indian Asian ancestry individuals	2p24.1	2	20976028	APOB	LINC02850 - APOB	ENSG00000236436	ENSG00000084674		114367	25401	rs11902417-G	rs11902417	0	11902417	intergenic_variant	1	0.78	4e-07	6.39794		0.02	[0.01-0.03] unit decrease	Affymetrix, Illumina, Perlegen [2155369] (imputed)	N	high density lipoprotein cholesterol measurement	http://www.ebi.ac.uk/efo/EFO_0004612	GCST000805	Genome-wide genotyping array
2010-12-16	21060863	Ikram MK	2010-10-28	PLoS Genet	www.ncbi.nlm.nih.gov/pubmed/21060863	Four novel Loci (19q13, 6q24, 12q24, and 5q14) influence the microcirculation in vivo.	Retinal vascular caliber	15,358 European ancestry individuals	6,652 European ancestry individuals	19q13.33	19	48725015	FUT2, IZUMO1, FUT1, CA11, FGF21, FLJ36070, RASIP1	RASIP1			ENSG00000105538			rs2287921-T	rs2287921	0	2287921	non_coding_transcript_exon_variant	0	0.47	2e-25	24.699	(Retinal venular caliber)	2.1	[1.71-2.49] um decrease	Affymetrix, Illumina [2194468] (imputed)	N	eye measurement	http://www.ebi.ac.uk/efo/EFO_0004731	GCST000847	Genome-wide genotyping array
2010-12-16	21060863	Ikram MK	2010-10-28	PLoS Genet	www.ncbi.nlm.nih.gov/pubmed/21060863	Four novel Loci (19q13, 6q24, 12q24, and 5q14) influence the microcirculation in vivo.	Retinal vascular caliber	15,358 European ancestry individuals	6,652 European ancestry individuals	12q24.12	12	111472415	SH2B3, ATXN2, PTPN11	ATXN2			ENSG00000204842			rs10774625-A	rs10774625	0	10774625	intron_variant	0	0.48	2e-13	12.699	(Retinal venular caliber)	1.5	[1.11-1.89] um increase	Affymetrix, Illumina [2194468] (imputed)	N	eye measurement	http://www.ebi.ac.uk/efo/EFO_0004731	GCST000847	Genome-wide genotyping array
2008-09-15	18262040	Sandhu MS	2008-02-09	Lancet	www.ncbi.nlm.nih.gov/pubmed/18262040	LDL-cholesterol concentrations: a genome-wide association study.	LDL cholesterol	11,685 European ancestry individuals	Up to 4,979 European ancestry individuals	1p13.3	1	109279544	CELSR2, PSRC1	CELSR2 - PSRC1	ENSG00000143126	ENSG00000134222		3793	12	rs599839-G	rs599839	0	599839	intergenic_variant	1	0.19	1e-33	33		0.16	[0.14-0.18] mmol/L decrease	Affymetrix, Illumina [up to 461986]	N	low density lipoprotein cholesterol measurement	http://www.ebi.ac.uk/efo/EFO_0004611	GCST000151	Genome-wide genotyping array
2008-09-15	18262040	Sandhu MS	2008-02-09	Lancet	www.ncbi.nlm.nih.gov/pubmed/18262040	LDL-cholesterol concentrations: a genome-wide association study.	LDL cholesterol	11,685 European ancestry individuals	Up to 4,979 European ancestry individuals	2p24.1	2	21065449	APOB	APOB - TDRD15	ENSG00000084674	ENSG00000218819		21376	58519	rs562338-T	rs562338	0	562338	intergenic_variant	1	0.2	1e-09	9		0.04	[0.02-0.06] mmol/L decrease	Affymetrix, Illumina [up to 461986]	N	low density lipoprotein cholesterol measurement	http://www.ebi.ac.uk/efo/EFO_0004611	GCST000151	Genome-wide genotyping array
2011-04-06	21355061	Boger CA	2011-02-25	J Am Soc Nephrol	www.ncbi.nlm.nih.gov/pubmed/21355061	CUBN is a gene locus for albuminuria.	Urinary albumin excretion	31,580 European ancestry individuals	31,277 European ancestry individuals	10p13	10	16877053	RSU1, CUBN	CUBN			ENSG00000107611			rs1801239-T	rs1801239	0	1801239	missense_variant	0	0.9	1e-11	11	(UACR)	0.0835	[NR] unit decrease CKDGen	Affymetrix, Illumina [~ 2500000] (imputed)	N	albuminuria	http://www.ebi.ac.uk/efo/EFO_0004285	GCST000988	Genome-wide genotyping array
2013-06-14	23382691	Lauc G	2013-01-31	PLoS Genet	www.ncbi.nlm.nih.gov/pubmed/23382691	Loci associated with N-glycosylation of human immunoglobulin G show pleiotropy with autoimmune diseases and haematological cancers.	IgG glycosylation	2,247 European ancestry individuals	NA	1q42.12	1	225405225	NR	LBR			ENSG00000143815			rs16844846-G	rs16844846	0	16844846	intron_variant	0	0.0583315	6e-06	5.22185	(IGP58)	0.311	[0.18-0.45] unit decrease	Illumina [~ 2500000] (imputed)	N	serum IgG glycosylation measurement	http://www.ebi.ac.uk/efo/EFO_0005193	GCST001848	Genome-wide genotyping array
2013-06-14	23382691	Lauc G	2013-01-31	PLoS Genet	www.ncbi.nlm.nih.gov/pubmed/23382691	Loci associated with N-glycosylation of human immunoglobulin G show pleiotropy with autoimmune diseases and haematological cancers.	IgG glycosylation	2,247 European ancestry individuals	NA	5q15	5	95965759	NR	ELL2 - FABP5P5	ENSG00000118985	ENSG00000213716		3908	7282	rs918629-G	rs918629	0	918629	intron_variant	1	0.745524	1e-06	6	(IGP15)	0.1737	[0.1-0.24] unit increase	Illumina [~ 2500000] (imputed)	N	serum IgG glycosylation measurement	http://www.ebi.ac.uk/efo/EFO_0005193	GCST001848	Genome-wide genotyping array
2013-06-14	23382691	Lauc G	2013-01-31	PLoS Genet	www.ncbi.nlm.nih.gov/pubmed/23382691	Loci associated with N-glycosylation of human immunoglobulin G show pleiotropy with autoimmune diseases and haematological cancers.	IgG glycosylation	2,247 European ancestry individuals	NA	5q11.2	5	56027067	IL6ST, ANKRD55	FLJ31104 - ANKRD55	ENSG00000227908	ENSG00000164512		23418	72613	rs17348299-C	rs17348299	0	17348299	intron_variant	1	0.83666	8e-06	5.09691	(IGP56)	0.2001	[0.11-0.29] unit increase	Illumina [~ 2500000] (imputed)	N	serum IgG glycosylation measurement	http://www.ebi.ac.uk/efo/EFO_0005193	GCST001848	Genome-wide genotyping array
2013-06-14	23382691	Lauc G	2013-01-31	PLoS Genet	www.ncbi.nlm.nih.gov/pubmed/23382691	Loci associated with N-glycosylation of human immunoglobulin G show pleiotropy with autoimmune diseases and haematological cancers.	IgG glycosylation	2,247 European ancestry individuals	NA	5q11.2	5	56027067	IL6ST, ANKRD55	FLJ31104 - ANKRD55	ENSG00000227908	ENSG00000164512		23418	72613	rs17348299-C	rs17348299	0	17348299	intron_variant	1	0.836732	1e-10	10	(IGP57)	0.2872	[0.2-0.37] unit increase	Illumina [~ 2500000] (imputed)	N	serum IgG glycosylation measurement	http://www.ebi.ac.uk/efo/EFO_0005193	GCST001848	Genome-wide genotyping array
2013-06-14	23382691	Lauc G	2013-01-31	PLoS Genet	www.ncbi.nlm.nih.gov/pubmed/23382691	Loci associated with N-glycosylation of human immunoglobulin G show pleiotropy with autoimmune diseases and haematological cancers.	IgG glycosylation	2,247 European ancestry individuals	NA	5q15	5	95937706	NR	ELL2			ENSG00000118985			rs7700895-T	rs7700895	0	7700895	intron_variant	0	0.783747	1e-06	6	(IGP35)	0.1776	[0.11-0.25] unit decrease	Illumina [~ 2500000] (imputed)	N	serum IgG glycosylation measurement	http://www.ebi.ac.uk/efo/EFO_0005193	GCST001848	Genome-wide genotyping array
2013-06-14	23382691	Lauc G	2013-01-31	PLoS Genet	www.ncbi.nlm.nih.gov/pubmed/23382691	Loci associated with N-glycosylation of human immunoglobulin G show pleiotropy with autoimmune diseases and haematological cancers.	IgG glycosylation	2,247 European ancestry individuals	NA	5q11.2	5	56027067	IL6ST, ANKRD55	FLJ31104 - ANKRD55	ENSG00000227908	ENSG00000164512		23418	72613	rs17348299-C	rs17348299	0	17348299	intron_variant	1	0.836659	2e-09	8.69897	(IGP3)	0.2658	[0.18-0.35] unit decrease	Illumina [~ 2500000] (imputed)	N	serum IgG glycosylation measurement	http://www.ebi.ac.uk/efo/EFO_0005193	GCST001848	Genome-wide genotyping array
2013-06-14	23382691	Lauc G	2013-01-31	PLoS Genet	www.ncbi.nlm.nih.gov/pubmed/23382691	Loci associated with N-glycosylation of human immunoglobulin G show pleiotropy with autoimmune diseases and haematological cancers.	IgG glycosylation	2,247 European ancestry individuals	NA	3p22.1	3	39433851	NR	RPSA - MOBP	ENSG00000168028	ENSG00000168314		21309	33347	rs17038828-C	rs17038828	0	17038828	intron_variant	1	0.979742	8e-06	5.09691	(IGP30)	0.56	[0.31-0.81] unit decrease	Illumina [~ 2500000] (imputed)	N	serum IgG glycosylation measurement	http://www.ebi.ac.uk/efo/EFO_0005193	GCST001848	Genome-wide genotyping array
2013-06-14	23382691	Lauc G	2013-01-31	PLoS Genet	www.ncbi.nlm.nih.gov/pubmed/23382691	Loci associated with N-glycosylation of human immunoglobulin G show pleiotropy with autoimmune diseases and haematological cancers.	IgG glycosylation	2,247 European ancestry individuals	NA	17q25.3	17	80086944	NR	CCDC40			ENSG00000141519			rs1467979-C	rs1467979	0	1467979	non_coding_transcript_exon_variant	0	0.823132	2e-06	5.69897	(IGP15)	0.1923	[0.11-0.27] unit decrease	Illumina [~ 2500000] (imputed)	N	serum IgG glycosylation measurement	http://www.ebi.ac.uk/efo/EFO_0005193	GCST001848	Genome-wide genotyping array
2013-06-14	23382691	Lauc G	2013-01-31	PLoS Genet	www.ncbi.nlm.nih.gov/pubmed/23382691	Loci associated with N-glycosylation of human immunoglobulin G show pleiotropy with autoimmune diseases and haematological cancers.	IgG glycosylation	2,247 European ancestry individuals	NA	5q11.2	5	56027067	IL6ST, ANKRD55	FLJ31104 - ANKRD55	ENSG00000227908	ENSG00000164512		23418	72613	rs17348299-C	rs17348299	0	17348299	intron_variant	1	0.836732	1e-10	10	(IGP55)	0.2864	[0.2-0.37] unit decrease	Illumina [~ 2500000] (imputed)	N	serum IgG glycosylation measurement	http://www.ebi.ac.uk/efo/EFO_0005193	GCST001848	Genome-wide genotyping array
2013-06-14	23382691	Lauc G	2013-01-31	PLoS Genet	www.ncbi.nlm.nih.gov/pubmed/23382691	Loci associated with N-glycosylation of human immunoglobulin G show pleiotropy with autoimmune diseases and haematological cancers.	IgG glycosylation	2,247 European ancestry individuals	NA	1q43	1	237435116	NR	RYR2			ENSG00000198626			rs7529251-C	rs7529251	0	7529251	intron_variant	0	0.907539	3e-07	6.52288	(IGP16)	0.2765	[0.17-0.38] unit decrease	Illumina [~ 2500000] (imputed)	N	serum IgG glycosylation measurement	http://www.ebi.ac.uk/efo/EFO_0005193	GCST001848	Genome-wide genotyping array
2008-06-16	17554300	Wellcome Trust Case Control Consortium	2007-06-07	Nature	www.ncbi.nlm.nih.gov/pubmed/17554300	Genome-wide association study of 14,000 cases of seven common diseases and 3,000 shared controls.	Coronary heart disease	1,926 European ancestry cases, 2,938 European ancestry controls	(see Samani 2007)	1q43	1	240282296	intergenic	FMN2			ENSG00000155816			rs17672135-T	rs17672135	0	17672135	intron_variant	0	0.87	2e-06	5.69897		1.43	[1.23-1.64]	Affymetrix [469557]	N	coronary artery disease	http://www.ebi.ac.uk/efo/EFO_0001645	GCST000045	Genome-wide genotyping array
2008-06-16	17554300	Wellcome Trust Case Control Consortium	2007-06-07	Nature	www.ncbi.nlm.nih.gov/pubmed/17554300	Genome-wide association study of 14,000 cases of seven common diseases and 3,000 shared controls.	Bipolar disorder	1,868 European ancestry cases, 2,938 European ancestry controls	NA	14q32.33	14	104042739	NR	TDRD9			ENSG00000156414			rs11622475-C	rs11622475	0	11622475	intron_variant	0	0.7	8e-06	5.09691		1.13	[0.89-1.44]	Affymetrix [469557]	N	bipolar disorder	http://www.ebi.ac.uk/efo/EFO_0000289	GCST000044	Genome-wide genotyping array
2008-06-16	17554300	Wellcome Trust Case Control Consortium	2007-06-07	Nature	www.ncbi.nlm.nih.gov/pubmed/17554300	Genome-wide association study of 14,000 cases of seven common diseases and 3,000 shared controls.	Type 1 diabetes	1,963 European ancestry cases, 2,938 European ancestry controls	(see Todd 2007)	5q31.1	5	133293192	NR	FSTL4			ENSG00000053108			rs17166496-G	rs17166496	0	17166496	intron_variant	0	0.61	5e-06	5.30103		1.3	[1.15-1.47]	Affymetrix [469557]	N	type 1 diabetes mellitus	http://purl.obolibrary.org/obo/MONDO_0005147	GCST000043	Genome-wide genotyping array
2008-06-16	17554300	Wellcome Trust Case Control Consortium	2007-06-07	Nature	www.ncbi.nlm.nih.gov/pubmed/17554300	Genome-wide association study of 14,000 cases of seven common diseases and 3,000 shared controls.	Type 1 diabetes	1,963 European ancestry cases, 2,938 European ancestry controls	(see Todd 2007)	4q27	4	122277280	NR	KIAA1109			ENSG00000138688			rs6534347-A	rs6534347	0	6534347	intron_variant	0	0.35	2e-06	5.69897		1.3	[1.10-1.55]	Affymetrix [469557]	N	type 1 diabetes mellitus	http://purl.obolibrary.org/obo/MONDO_0005147	GCST000043	Genome-wide genotyping array
2008-06-16	17554300	Wellcome Trust Case Control Consortium	2007-06-07	Nature	www.ncbi.nlm.nih.gov/pubmed/17554300	Genome-wide association study of 14,000 cases of seven common diseases and 3,000 shared controls.	Hypertension	1,952 European ancestry cases, 2,938 European ancestry controls	NA	1q43	1	239273242	CHRM3, ZP4, RYR2							rs2820037-T	rs2820037	0	2820037	intergenic_variant	1	0.14	8e-07	6.09691		1.54	[1.03-2.31]	Affymetrix [469557]	N	hypertension	http://www.ebi.ac.uk/efo/EFO_0000537	GCST000041	Genome-wide genotyping array
2008-06-16	17554300	Wellcome Trust Case Control Consortium	2007-06-07	Nature	www.ncbi.nlm.nih.gov/pubmed/17554300	Genome-wide association study of 14,000 cases of seven common diseases and 3,000 shared controls.	Type 2 diabetes	1,924 European ancestry cases, 2,938 European ancestry controls	(see Zeggini 2007)	10q25.2	10	112996282	TCF7L2	TCF7L2			ENSG00000148737			rs4506565-T	rs4506565	0	4506565	intron_variant	0	0.32	5e-12	11.301		1.36	[1.20-1.54]	Affymetrix [469557]	N	type 2 diabetes mellitus	http://purl.obolibrary.org/obo/MONDO_0005148	GCST000047	Genome-wide genotyping array
2013-06-14	23382691	Lauc G	2013-01-31	PLoS Genet	www.ncbi.nlm.nih.gov/pubmed/23382691	Loci associated with N-glycosylation of human immunoglobulin G show pleiotropy with autoimmune diseases and haematological cancers.	IgG glycosylation	2,247 European ancestry individuals	NA	8p12	8	31176759	NR	WRN - KCTD9P6	ENSG00000165392	ENSG00000229211		621	43135	rs11774682-C	rs11774682	0	11774682	non_coding_transcript_exon_variant	1	0.966154	1e-06	6	(IGP2)	0.8276	[0.49-1.16] unit decrease	Illumina [~ 2500000] (imputed)	N	serum IgG glycosylation measurement	http://www.ebi.ac.uk/efo/EFO_0005193	GCST001848	Genome-wide genotyping array
2013-06-14	23382691	Lauc G	2013-01-31	PLoS Genet	www.ncbi.nlm.nih.gov/pubmed/23382691	Loci associated with N-glycosylation of human immunoglobulin G show pleiotropy with autoimmune diseases and haematological cancers.	IgG glycosylation	2,247 European ancestry individuals	NA	5q11.2	5	56027067	IL6ST, ANKRD55	FLJ31104 - ANKRD55	ENSG00000227908	ENSG00000164512		23418	72613	rs17348299-C	rs17348299	0	17348299	intron_variant	1	0.836805	2e-06	5.69897	(IGP69)	0.2129	[0.12-0.3] unit decrease	Illumina [~ 2500000] (imputed)	N	serum IgG glycosylation measurement	http://www.ebi.ac.uk/efo/EFO_0005193	GCST001848	Genome-wide genotyping array
2013-06-14	23382691	Lauc G	2013-01-31	PLoS Genet	www.ncbi.nlm.nih.gov/pubmed/23382691	Loci associated with N-glycosylation of human immunoglobulin G show pleiotropy with autoimmune diseases and haematological cancers.	IgG glycosylation	2,247 European ancestry individuals	NA	3p12.3	3	76676752	NR	ROBO2			ENSG00000185008			rs10511052-G	rs10511052	0	10511052	intron_variant	0	0.950688	6e-06	5.22185	(IGP7)	0.3598	[0.2-0.52] unit increase	Illumina [~ 2500000] (imputed)	N	serum IgG glycosylation measurement	http://www.ebi.ac.uk/efo/EFO_0005193	GCST001848	Genome-wide genotyping array
2013-06-14	23382691	Lauc G	2013-01-31	PLoS Genet	www.ncbi.nlm.nih.gov/pubmed/23382691	Loci associated with N-glycosylation of human immunoglobulin G show pleiotropy with autoimmune diseases and haematological cancers.	IgG glycosylation	2,247 European ancestry individuals	NA	5q11.2	5	56027067	IL6ST, ANKRD55	FLJ31104 - ANKRD55	ENSG00000227908	ENSG00000164512		23418	72613	rs17348299-C	rs17348299	0	17348299	intron_variant	1	0.836669	2e-06	5.69897	(IGP74)	0.2132	[0.13-0.3] unit decrease	Illumina [~ 2500000] (imputed)	N	serum IgG glycosylation measurement	http://www.ebi.ac.uk/efo/EFO_0005193	GCST001848	Genome-wide genotyping array
2013-06-14	23382691	Lauc G	2013-01-31	PLoS Genet	www.ncbi.nlm.nih.gov/pubmed/23382691	Loci associated with N-glycosylation of human immunoglobulin G show pleiotropy with autoimmune diseases and haematological cancers.	IgG glycosylation	2,247 European ancestry individuals	NA	12q14.1	12	62424701	NR	USP15 - MON2	ENSG00000135655	ENSG00000061987		7270	42116	rs10877839-C	rs10877839	0	10877839	intergenic_variant	1	0.324798	9e-06	5.04576	(IGP31)	0.1459	[0.082-0.21] unit decrease	Illumina [~ 2500000] (imputed)	N	serum IgG glycosylation measurement	http://www.ebi.ac.uk/efo/EFO_0005193	GCST001848	Genome-wide genotyping array
2013-06-14	23382691	Lauc G	2013-01-31	PLoS Genet	www.ncbi.nlm.nih.gov/pubmed/23382691	Loci associated with N-glycosylation of human immunoglobulin G show pleiotropy with autoimmune diseases and haematological cancers.	IgG glycosylation	2,247 European ancestry individuals	NA	5q15	5	95905518	NR	ELL2			ENSG00000118985			rs10069748-C	rs10069748	0	10069748	intron_variant	0	0.274419	5e-06	5.30103	(IGP61)	0.1539	[0.088-0.22] unit decrease	Illumina [~ 2500000] (imputed)	N	serum IgG glycosylation measurement	http://www.ebi.ac.uk/efo/EFO_0005193	GCST001848	Genome-wide genotyping array
2013-06-14	23382691	Lauc G	2013-01-31	PLoS Genet	www.ncbi.nlm.nih.gov/pubmed/23382691	Loci associated with N-glycosylation of human immunoglobulin G show pleiotropy with autoimmune diseases and haematological cancers.	IgG glycosylation	2,247 European ancestry individuals	NA	1q42.12	1	225405225	NR	LBR			ENSG00000143815			rs16844846-G	rs16844846	0	16844846	intron_variant	0	0.0584601	4e-06	5.39794	(IGP61)	0.3154	[0.18-0.45] unit decrease	Illumina [~ 2500000] (imputed)	N	serum IgG glycosylation measurement	http://www.ebi.ac.uk/efo/EFO_0005193	GCST001848	Genome-wide genotyping array
2008-09-11	17903293	Benjamin EJ	2007-09-19	BMC Med Genet	www.ncbi.nlm.nih.gov/pubmed/17903293	Genome-wide association with select biomarker traits in the Framingham Heart Study.	Select biomarker traits	1,012 European ancestry individuals	NA	14q23.2	14	61718577	intergenic	HIF1A, HIF1A-AS3			ENSG00000100644, ENSG00000258667			rs8005745-?	rs8005745	0	8005745	intron_variant	0	NR	4e-06	5.39794	(CD40L)			Affymetrix [70897]	N	CD40 ligand measurement	http://www.ebi.ac.uk/efo/EFO_0004790	GCST000083	Genome-wide genotyping array
2012-01-19	22197933	Hu Z	2011-12-25	Nat Genet	www.ncbi.nlm.nih.gov/pubmed/22197933	A genome-wide association study in Chinese men identifies three risk loci for non-obstructive azoospermia.	Non-obstructive azoospermia	981 Han Chinese ancestry cases, 1,657 Han Chinese ancestry controls	1,946 Han Chinese ancestry cases, 4,077 Han Chinese ancestry controls	12p12.1	12	24031610	SOX5	SOX5			ENSG00000134532			rs10842262-?	rs10842262	0	10842262	intron_variant	0	NR	2e-09	8.69897		1.23	[1.15-1.32]	Affymetrix [587347]	N	azoospermia	http://www.ebi.ac.uk/efo/EFO_0000279	GCST001362	Genome-wide genotyping array
2008-07-11	18587394	Barrett JC	2008-06-29	Nat Genet	www.ncbi.nlm.nih.gov/pubmed/18587394	Genome-wide association defines more than 30 distinct susceptibility loci for Crohn's disease.	Crohn's disease	3,230 European ancestry cases, 4,829 European ancestry controls	1,339 European ancestry trios, 2,325 European ancestry cases, 1,809 European ancestry controls	6q21	6	105987394	Unknown	RN7SKP211 - PRDM1	ENSG00000200198	ENSG00000057657		82707	6069	rs7746082-C	rs7746082	0	7746082	regulatory_region_variant	1	0.29	2e-10	9.69897		1.17	[NR]	Affymetrix, Illumina [635547] (imputed)	N	Crohn's disease	http://www.ebi.ac.uk/efo/EFO_0000384	GCST000207	Genome-wide genotyping array
2008-07-11	18587394	Barrett JC	2008-06-29	Nat Genet	www.ncbi.nlm.nih.gov/pubmed/18587394	Genome-wide association defines more than 30 distinct susceptibility loci for Crohn's disease.	Crohn's disease	3,230 European ancestry cases, 4,829 European ancestry controls	1,339 European ancestry trios, 2,325 European ancestry cases, 1,809 European ancestry controls	12q12	12	40208138	MUC19, LRRK2	LRRK2-DT, LINC02471, LRRK2			ENSG00000225342, ENSG00000223914, ENSG00000188906			rs11175593-T	rs11175593	0	11175593	non_coding_transcript_exon_variant	0	0.02	3e-10	9.52288		1.54	[NR]	Affymetrix, Illumina [635547] (imputed)	N	Crohn's disease	http://www.ebi.ac.uk/efo/EFO_0000384	GCST000207	Genome-wide genotyping array
2008-07-11	18587394	Barrett JC	2008-06-29	Nat Genet	www.ncbi.nlm.nih.gov/pubmed/18587394	Genome-wide association defines more than 30 distinct susceptibility loci for Crohn's disease.	Crohn's disease	3,230 European ancestry cases, 4,829 European ancestry controls	1,339 European ancestry trios, 2,325 European ancestry cases, 1,809 European ancestry controls	9p24.1	9	4981602	JAK2	HNRNPA1P41 - JAK2	ENSG00000220937	ENSG00000096968		35700	2788	rs10758669-C	rs10758669	0	10758669	intergenic_variant	1	0.35	3e-09	8.52288		1.12	[NR]	Affymetrix, Illumina [635547] (imputed)	N	Crohn's disease	http://www.ebi.ac.uk/efo/EFO_0000384	GCST000207	Genome-wide genotyping array
2008-07-11	18587394	Barrett JC	2008-06-29	Nat Genet	www.ncbi.nlm.nih.gov/pubmed/18587394	Genome-wide association defines more than 30 distinct susceptibility loci for Crohn's disease.	Crohn's disease	3,230 European ancestry cases, 4,829 European ancestry controls	1,339 European ancestry trios, 2,325 European ancestry cases, 1,809 European ancestry controls	10p11.21	10	34998722	intergenic	LINC02635 - CUL2	ENSG00000283000	ENSG00000108094		23144	9829	rs17582416-G	rs17582416	0	17582416	regulatory_region_variant	1	0.35	2e-09	8.69897		1.16	[NR]	Affymetrix, Illumina [635547] (imputed)	N	Crohn's disease	http://www.ebi.ac.uk/efo/EFO_0000384	GCST000207	Genome-wide genotyping array
2013-06-14	23382691	Lauc G	2013-01-31	PLoS Genet	www.ncbi.nlm.nih.gov/pubmed/23382691	Loci associated with N-glycosylation of human immunoglobulin G show pleiotropy with autoimmune diseases and haematological cancers.	IgG glycosylation	2,247 European ancestry individuals	NA	4q28.1	4	127545545	NR	NA - INTU		ENSG00000164066			77726	rs2090104-G	rs2090104	0	2090104	intron_variant	1	0.335522	5e-06	5.30103	(IGP74)	0.1533	[0.087-0.219] unit decrease	Illumina [~ 2500000] (imputed)	N	serum IgG glycosylation measurement	http://www.ebi.ac.uk/efo/EFO_0005193	GCST001848	Genome-wide genotyping array
2013-06-14	23382691	Lauc G	2013-01-31	PLoS Genet	www.ncbi.nlm.nih.gov/pubmed/23382691	Loci associated with N-glycosylation of human immunoglobulin G show pleiotropy with autoimmune diseases and haematological cancers.	IgG glycosylation	2,247 European ancestry individuals	NA	5q11.2	5	56027067	IL6ST, ANKRD55	FLJ31104 - ANKRD55	ENSG00000227908	ENSG00000164512		23418	72613	rs17348299-C	rs17348299	0	17348299	intron_variant	1	0.836732	3e-10	9.52288	(IGP43)	0.2804	[0.19-0.37] unit decrease	Illumina [~ 2500000] (imputed)	N	serum IgG glycosylation measurement	http://www.ebi.ac.uk/efo/EFO_0005193	GCST001848	Genome-wide genotyping array
2008-06-16	17952075	Sulem P	2007-10-21	Nat Genet	www.ncbi.nlm.nih.gov/pubmed/17952075	Genetic determinants of hair, eye and skin pigmentation in Europeans.	Blond vs. brown hair color	2,986 Icelandic ancestry individuals	3,932 European ancestry individuals	15q13.1	15	28285036	OCA2	HERC2, HERC2			ENSG00000276802, ENSG00000128731			rs1667394-A	rs1667394	0	1667394	intron_variant	0	0.88	6e-35	34.2218		4.94	[3.16-7.71]	Illumina [317511]	N	hair color	http://www.ebi.ac.uk/efo/EFO_0003924	GCST000118	Genome-wide genotyping array
2008-06-16	17952075	Sulem P	2007-10-21	Nat Genet	www.ncbi.nlm.nih.gov/pubmed/17952075	Genetic determinants of hair, eye and skin pigmentation in Europeans.	Blue vs. green eyes	2,986 Icelandic ancestry individuals	3,932 European ancestry individuals	15q13.1	15	28285036	OCA2	HERC2, HERC2			ENSG00000276802, ENSG00000128731			rs1667394-A	rs1667394	0	1667394	intron_variant	0	0.98	2e-53	52.699		6.74	[4.61-9.83]	Illumina [317511]	N	eye color	http://www.ebi.ac.uk/efo/EFO_0003949	GCST000117	Genome-wide genotyping array
2009-02-16	17952075	Sulem P	2007-10-21	Nat Genet	www.ncbi.nlm.nih.gov/pubmed/17952075	Genetic determinants of hair, eye and skin pigmentation in Europeans.	Blue vs. brown eyes	2,986 Icelandic ancestry individuals	3,932 European ancestry individuals	15q13.1	15	28285036	OCA2	HERC2, HERC2			ENSG00000276802, ENSG00000128731			rs1667394-A	rs1667394	0	1667394	intron_variant	0	0.88	1e-241	241		29.43	[21.47-40.35]	Illumina [317511]	N	eye color	http://www.ebi.ac.uk/efo/EFO_0003949	GCST000120	Genome-wide genotyping array
2013-06-14	23382691	Lauc G	2013-01-31	PLoS Genet	www.ncbi.nlm.nih.gov/pubmed/23382691	Loci associated with N-glycosylation of human immunoglobulin G show pleiotropy with autoimmune diseases and haematological cancers.	IgG glycosylation	2,247 European ancestry individuals	NA	21q22.11	21	31923801	NR	HUNK			ENSG00000142149			rs11910494-G	rs11910494	0	11910494	intron_variant	0	0.288747	8e-06	5.09691	(IGP49)	0.1483	[0.083-0.213] unit increase	Illumina [~ 2500000] (imputed)	N	serum IgG glycosylation measurement	http://www.ebi.ac.uk/efo/EFO_0005193	GCST001848	Genome-wide genotyping array
2013-06-14	23382691	Lauc G	2013-01-31	PLoS Genet	www.ncbi.nlm.nih.gov/pubmed/23382691	Loci associated with N-glycosylation of human immunoglobulin G show pleiotropy with autoimmune diseases and haematological cancers.	IgG glycosylation	2,247 European ancestry individuals	NA	1q41	1	216330927	NR	USH2A			ENSG00000042781			rs7532570-G	rs7532570	0	7532570	intron_variant	0	0.0626115	6e-06	5.22185	(IGP49)	0.2924	[0.17-0.42] unit increase	Illumina [~ 2500000] (imputed)	N	serum IgG glycosylation measurement	http://www.ebi.ac.uk/efo/EFO_0005193	GCST001848	Genome-wide genotyping array
2013-06-14	23382691	Lauc G	2013-01-31	PLoS Genet	www.ncbi.nlm.nih.gov/pubmed/23382691	Loci associated with N-glycosylation of human immunoglobulin G show pleiotropy with autoimmune diseases and haematological cancers.	IgG glycosylation	2,247 European ancestry individuals	NA	8p12	8	31176759	NR	WRN - KCTD9P6	ENSG00000165392	ENSG00000229211		621	43135	rs11774682-C	rs11774682	0	11774682	non_coding_transcript_exon_variant	1	0.966251	1e-06	6	(IGP59)	0.827	[0.49-1.16] unit increase	Illumina [~ 2500000] (imputed)	N	serum IgG glycosylation measurement	http://www.ebi.ac.uk/efo/EFO_0005193	GCST001848	Genome-wide genotyping array
2013-06-14	23382691	Lauc G	2013-01-31	PLoS Genet	www.ncbi.nlm.nih.gov/pubmed/23382691	Loci associated with N-glycosylation of human immunoglobulin G show pleiotropy with autoimmune diseases and haematological cancers.	IgG glycosylation	2,247 European ancestry individuals	NA	5q15	5	95926809	NR	ELL2			ENSG00000118985			rs11738945-C	rs11738945	0	11738945	intron_variant	0	0.785893	1e-06	6	(IGP32)	0.1818	[0.11-0.25] unit increase	Illumina [~ 2500000] (imputed)	N	serum IgG glycosylation measurement	http://www.ebi.ac.uk/efo/EFO_0005193	GCST001848	Genome-wide genotyping array
2013-09-28	23665963	Dubinsky MC	2013-05-09	Inflamm Bowel Dis	www.ncbi.nlm.nih.gov/pubmed/23665963	Multidimensional prognostic risk assessment identifies association between IL12B variation and surgery in Crohn's disease.	Crohn's disease (need for surgery)	239 European ancestry cases that required surgery within 5 year, 375 European ancestry cases that did not require surgery within 5 years	NA	7q21.11	7	82210237	CACNA2D1	CACNA2D1			ENSG00000153956			rs11978472-?	rs11978472	0	11978472	intron_variant	0	0.7	6e-06	5.22185		2	[1.43-2.50]	Illumina [483359]	N	Crohn's disease	http://www.ebi.ac.uk/efo/EFO_0000384	GCST002017	Genome-wide genotyping array
2013-06-14	23382691	Lauc G	2013-01-31	PLoS Genet	www.ncbi.nlm.nih.gov/pubmed/23382691	Loci associated with N-glycosylation of human immunoglobulin G show pleiotropy with autoimmune diseases and haematological cancers.	IgG glycosylation	2,247 European ancestry individuals	NA	5q11.2	5	56027067	IL6ST, ANKRD55	FLJ31104 - ANKRD55	ENSG00000227908	ENSG00000164512		23418	72613	rs17348299-C	rs17348299	0	17348299	intron_variant	1	0.836658	4e-06	5.39794	(IGP75)	0.2064	[0.12-0.29] unit decrease	Illumina [~ 2500000] (imputed)	N	serum IgG glycosylation measurement	http://www.ebi.ac.uk/efo/EFO_0005193	GCST001848	Genome-wide genotyping array
2013-06-14	23382691	Lauc G	2013-01-31	PLoS Genet	www.ncbi.nlm.nih.gov/pubmed/23382691	Loci associated with N-glycosylation of human immunoglobulin G show pleiotropy with autoimmune diseases and haematological cancers.	IgG glycosylation	2,247 European ancestry individuals	NA	3p14.1	3	64188225	NR	PRICKLE2-AS3, PRICKLE2			ENSG00000226017, ENSG00000163637			rs1035275-C	rs1035275	0	1035275	intron_variant	0	0.444727	9e-06	5.04576	(IGP8)	0.1416	[0.079-0.204] unit decrease	Illumina [~ 2500000] (imputed)	N	serum IgG glycosylation measurement	http://www.ebi.ac.uk/efo/EFO_0005193	GCST001848	Genome-wide genotyping array
2013-06-14	23382691	Lauc G	2013-01-31	PLoS Genet	www.ncbi.nlm.nih.gov/pubmed/23382691	Loci associated with N-glycosylation of human immunoglobulin G show pleiotropy with autoimmune diseases and haematological cancers.	IgG glycosylation	2,247 European ancestry individuals	NA	2p25.1	2	9119469	NR	RPL30P3 - ASAP2	ENSG00000223640	ENSG00000151693		37742	87296	rs9636252-C	rs9636252	0	9636252	intergenic_variant	1	0.641289	3e-06	5.52288	(IGP8)	0.1514	[0.087-0.215] unit increase	Illumina [~ 2500000] (imputed)	N	serum IgG glycosylation measurement	http://www.ebi.ac.uk/efo/EFO_0005193	GCST001848	Genome-wide genotyping array
2013-06-14	23382691	Lauc G	2013-01-31	PLoS Genet	www.ncbi.nlm.nih.gov/pubmed/23382691	Loci associated with N-glycosylation of human immunoglobulin G show pleiotropy with autoimmune diseases and haematological cancers.	IgG glycosylation	2,247 European ancestry individuals	NA	1q41	1	215883006	NR	USH2A			ENSG00000042781			rs17025548-G	rs17025548	0	17025548	intron_variant	0	0.165189	8e-06	5.09691	(IGP10)	0.1954	[0.11-0.28] unit decrease	Illumina [~ 2500000] (imputed)	N	serum IgG glycosylation measurement	http://www.ebi.ac.uk/efo/EFO_0005193	GCST001848	Genome-wide genotyping array
2013-06-14	23382691	Lauc G	2013-01-31	PLoS Genet	www.ncbi.nlm.nih.gov/pubmed/23382691	Loci associated with N-glycosylation of human immunoglobulin G show pleiotropy with autoimmune diseases and haematological cancers.	IgG glycosylation	2,247 European ancestry individuals	NA	1q42.12	1	225402973	NR	LBR			ENSG00000143815			rs16844841-C	rs16844841	0	16844841	3_prime_UTR_variant	0	0.0583147	4e-06	5.39794	(IGP11)	0.3163	[0.18-0.45] unit increase	Illumina [~ 2500000] (imputed)	N	serum IgG glycosylation measurement	http://www.ebi.ac.uk/efo/EFO_0005193	GCST001848	Genome-wide genotyping array
2013-06-14	23382691	Lauc G	2013-01-31	PLoS Genet	www.ncbi.nlm.nih.gov/pubmed/23382691	Loci associated with N-glycosylation of human immunoglobulin G show pleiotropy with autoimmune diseases and haematological cancers.	IgG glycosylation	2,247 European ancestry individuals	NA	2p16.1	2	55746597	NR	PNPT1 - NA	ENSG00000138035			52734		rs2163237-C	rs2163237	0	2163237	intergenic_variant	1	0.671728	5e-06	5.30103	(IGP48)	0.1519	[0.087-0.217] unit decrease	Illumina [~ 2500000] (imputed)	N	serum IgG glycosylation measurement	http://www.ebi.ac.uk/efo/EFO_0005193	GCST001848	Genome-wide genotyping array
2010-02-02	20062062	Reveille JD	2010-01-10	Nat Genet	www.ncbi.nlm.nih.gov/pubmed/20062062	Genome-wide association study of ankylosing spondylitis identifies non-MHC susceptibility loci.	Ankylosing spondylitis	2,053 European ancestry cases, 5,140 European ancestry controls	898 European ancestry cases, 1,518 European ancestry controls	4q21.21	4	80028675	ANTXR2	ANTXR2			ENSG00000163297			rs4333130-?	rs4333130	0	4333130	intron_variant	0	0.64	9e-08	7.04576		1.22	[1.12-1.32]	Illumina [288662]	N	ankylosing spondylitis	http://www.ebi.ac.uk/efo/EFO_0003898	GCST000563	Genome-wide genotyping array
2013-03-28	23291589	Lu Y	2013-01-06	Nat Genet	www.ncbi.nlm.nih.gov/pubmed/23291589	Genome-wide association analyses identify multiple loci associated with central corneal thickness and keratoconus.	Corneal structure	13,057 European ancestry individuals, 2,538 Indian ancestry individuals, 2,542 Malay ancestry individuals, 1,883 Chinese ancestry individuals	NA	2q36.3	2	227270464	COL4A3	MFF-DT, COL4A3			ENSG00000236432, ENSG00000169031			rs7606754-A	rs7606754	0	7606754	intron_variant	0	0.35	1e-09	9		0.07	[0.05-0.09] unit decrease	Affymetrix, Illumina [~ 1000000] (imputed)	N	corneal topography	http://www.ebi.ac.uk/efo/EFO_0004345	GCST001806	Genome-wide genotyping array
2013-03-28	23291589	Lu Y	2013-01-06	Nat Genet	www.ncbi.nlm.nih.gov/pubmed/23291589	Genome-wide association analyses identify multiple loci associated with central corneal thickness and keratoconus.	Corneal structure	13,057 European ancestry individuals, 2,538 Indian ancestry individuals, 2,542 Malay ancestry individuals, 1,883 Chinese ancestry individuals	NA	9p23	9	13557492	NF1B, MPDZ	LINC01235 - NA	ENSG00000270547			69367		rs1324183-A	rs1324183	0	1324183	intron_variant	1	0.2	8e-09	8.09691		0.05	[0.011-0.089] unit decrease	Affymetrix, Illumina [~ 1000000] (imputed)	N	corneal topography	http://www.ebi.ac.uk/efo/EFO_0004345	GCST001806	Genome-wide genotyping array
2013-06-14	23382691	Lauc G	2013-01-31	PLoS Genet	www.ncbi.nlm.nih.gov/pubmed/23382691	Loci associated with N-glycosylation of human immunoglobulin G show pleiotropy with autoimmune diseases and haematological cancers.	IgG glycosylation	2,247 European ancestry individuals	NA	5q11.2	5	56027067	IL6ST, ANKRD55	FLJ31104 - ANKRD55	ENSG00000227908	ENSG00000164512		23418	72613	rs17348299-C	rs17348299	0	17348299	intron_variant	1	0.836732	1e-10	10	(IGP13)	0.2875	[0.2-0.38] unit increase	Illumina [~ 2500000] (imputed)	N	serum IgG glycosylation measurement	http://www.ebi.ac.uk/efo/EFO_0005193	GCST001848	Genome-wide genotyping array
2013-06-14	23382691	Lauc G	2013-01-31	PLoS Genet	www.ncbi.nlm.nih.gov/pubmed/23382691	Loci associated with N-glycosylation of human immunoglobulin G show pleiotropy with autoimmune diseases and haematological cancers.	IgG glycosylation	2,247 European ancestry individuals	NA	9q22.32	9	96054202	NR	ERCC6L2			ENSG00000182150			rs1547201-C	rs1547201	0	1547201	intron_variant	0	0.530244	4e-06	5.39794	(IGP5)	0.1449	[0.083-0.206] unit decrease	Illumina [~ 2500000] (imputed)	N	serum IgG glycosylation measurement	http://www.ebi.ac.uk/efo/EFO_0005193	GCST001848	Genome-wide genotyping array
2013-06-14	23382691	Lauc G	2013-01-31	PLoS Genet	www.ncbi.nlm.nih.gov/pubmed/23382691	Loci associated with N-glycosylation of human immunoglobulin G show pleiotropy with autoimmune diseases and haematological cancers.	IgG glycosylation	2,247 European ancestry individuals	NA	7q36.2	7	153881331	NR	NA - DPP6		ENSG00000130226			5766	rs38989-G	rs38989	0	38989	intergenic_variant	1	0.405297	7e-06	5.1549	(IGP52)	0.1524	[0.086-0.219] unit decrease	Illumina [~ 2500000] (imputed)	N	serum IgG glycosylation measurement	http://www.ebi.ac.uk/efo/EFO_0005193	GCST001848	Genome-wide genotyping array
2013-06-14	23382691	Lauc G	2013-01-31	PLoS Genet	www.ncbi.nlm.nih.gov/pubmed/23382691	Loci associated with N-glycosylation of human immunoglobulin G show pleiotropy with autoimmune diseases and haematological cancers.	IgG glycosylation	2,247 European ancestry individuals	NA	6q12	6	65468587	NR	EYS			ENSG00000188107			rs4710520-C	rs4710520	0	4710520	intron_variant	0	0.00803558	6e-06	5.22185	(IGP36)	2.107	[1.2-3.02] unit increase	Illumina [~ 2500000] (imputed)	N	serum IgG glycosylation measurement	http://www.ebi.ac.uk/efo/EFO_0005193	GCST001848	Genome-wide genotyping array
2013-06-14	23382691	Lauc G	2013-01-31	PLoS Genet	www.ncbi.nlm.nih.gov/pubmed/23382691	Loci associated with N-glycosylation of human immunoglobulin G show pleiotropy with autoimmune diseases and haematological cancers.	IgG glycosylation	2,247 European ancestry individuals	NA	4p16.1	4	6734638	NR	BLOC1S4 - KIAA0232	ENSG00000186222	ENSG00000170871		16974	46737	rs7661864-G	rs7661864	0	7661864	TF_binding_site_variant	1	0.699191	5e-06	5.30103	(IGP52)	0.3307	[0.19-0.47] unit increase	Illumina [~ 2500000] (imputed)	N	serum IgG glycosylation measurement	http://www.ebi.ac.uk/efo/EFO_0005193	GCST001848	Genome-wide genotyping array
2013-06-14	23382691	Lauc G	2013-01-31	PLoS Genet	www.ncbi.nlm.nih.gov/pubmed/23382691	Loci associated with N-glycosylation of human immunoglobulin G show pleiotropy with autoimmune diseases and haematological cancers.	IgG glycosylation	2,247 European ancestry individuals	NA	5q11.2	5	56027067	IL6ST, ANKRD55	FLJ31104 - ANKRD55	ENSG00000227908	ENSG00000164512		23418	72613	rs17348299-C	rs17348299	0	17348299	intron_variant	1	0.836732	7e-11	10.1549	(IGP53)	0.2916	[0.2-0.38] unit increase	Illumina [~ 2500000] (imputed)	N	serum IgG glycosylation measurement	http://www.ebi.ac.uk/efo/EFO_0005193	GCST001848	Genome-wide genotyping array
2013-06-14	23382691	Lauc G	2013-01-31	PLoS Genet	www.ncbi.nlm.nih.gov/pubmed/23382691	Loci associated with N-glycosylation of human immunoglobulin G show pleiotropy with autoimmune diseases and haematological cancers.	IgG glycosylation	2,247 European ancestry individuals	NA	6q12	6	65468587	NR	EYS			ENSG00000188107			rs4710520-C	rs4710520	0	4710520	intron_variant	0	0.00804562	3e-06	5.52288	(IGP37)	2.1675	[1.26-3.08] unit increase	Illumina [~ 2500000] (imputed)	N	serum IgG glycosylation measurement	http://www.ebi.ac.uk/efo/EFO_0005193	GCST001848	Genome-wide genotyping array
2013-06-14	23382691	Lauc G	2013-01-31	PLoS Genet	www.ncbi.nlm.nih.gov/pubmed/23382691	Loci associated with N-glycosylation of human immunoglobulin G show pleiotropy with autoimmune diseases and haematological cancers.	IgG glycosylation	2,247 European ancestry individuals	NA	6q12	6	65468587	NR	EYS			ENSG00000188107			rs4710520-C	rs4710520	0	4710520	intron_variant	0	0.00803558	5e-06	5.30103	(IGP38)	2.1251	[1.21-3.04] unit increase	Illumina [~ 2500000] (imputed)	N	serum IgG glycosylation measurement	http://www.ebi.ac.uk/efo/EFO_0005193	GCST001848	Genome-wide genotyping array
2013-06-14	23382691	Lauc G	2013-01-31	PLoS Genet	www.ncbi.nlm.nih.gov/pubmed/23382691	Loci associated with N-glycosylation of human immunoglobulin G show pleiotropy with autoimmune diseases and haematological cancers.	IgG glycosylation	2,247 European ancestry individuals	NA	22q13.1	22	39343633	NR	RPL3 - SYNGR1	ENSG00000100316	ENSG00000100321		23244	6292	rs137686-C	rs137686	0	137686	TF_binding_site_variant	1	0.241739	1e-11	11	(IGP39)	0.2524	[0.18-0.33] unit increase	Illumina [~ 2500000] (imputed)	N	serum IgG glycosylation measurement	http://www.ebi.ac.uk/efo/EFO_0005193	GCST001848	Genome-wide genotyping array
2013-06-14	23382691	Lauc G	2013-01-31	PLoS Genet	www.ncbi.nlm.nih.gov/pubmed/23382691	Loci associated with N-glycosylation of human immunoglobulin G show pleiotropy with autoimmune diseases and haematological cancers.	IgG glycosylation	2,247 European ancestry individuals	NA	5q15	5	95911056	NR	ELL2			ENSG00000118985			rs3777193-G	rs3777193	0	3777193	intron_variant	0	0.712114	4e-06	5.39794	(IGP65)	0.1592	[0.092-0.227] unit increase	Illumina [~ 2500000] (imputed)	N	serum IgG glycosylation measurement	http://www.ebi.ac.uk/efo/EFO_0005193	GCST001848	Genome-wide genotyping array
2013-06-14	23382691	Lauc G	2013-01-31	PLoS Genet	www.ncbi.nlm.nih.gov/pubmed/23382691	Loci associated with N-glycosylation of human immunoglobulin G show pleiotropy with autoimmune diseases and haematological cancers.	IgG glycosylation	2,247 European ancestry individuals	NA	2q22.1	2	140984021	NR	LRP1B			ENSG00000168702			rs4954683-C	rs4954683	0	4954683	intron_variant	0	0.172163	9e-06	5.04576	(IGP65)	0.1823	[0.1-0.26] unit increase	Illumina [~ 2500000] (imputed)	N	serum IgG glycosylation measurement	http://www.ebi.ac.uk/efo/EFO_0005193	GCST001848	Genome-wide genotyping array
2013-06-14	23382691	Lauc G	2013-01-31	PLoS Genet	www.ncbi.nlm.nih.gov/pubmed/23382691	Loci associated with N-glycosylation of human immunoglobulin G show pleiotropy with autoimmune diseases and haematological cancers.	IgG glycosylation	2,247 European ancestry individuals	NA	5q11.2	5	56027067	IL6ST, ANKRD55	FLJ31104 - ANKRD55	ENSG00000227908	ENSG00000164512		23418	72613	rs17348299-C	rs17348299	0	17348299	intron_variant	1	0.836732	2e-07	6.69897	(IGP17)	0.2309	[0.14-0.32] unit increase	Illumina [~ 2500000] (imputed)	N	serum IgG glycosylation measurement	http://www.ebi.ac.uk/efo/EFO_0005193	GCST001848	Genome-wide genotyping array
2013-06-14	23382691	Lauc G	2013-01-31	PLoS Genet	www.ncbi.nlm.nih.gov/pubmed/23382691	Loci associated with N-glycosylation of human immunoglobulin G show pleiotropy with autoimmune diseases and haematological cancers.	IgG glycosylation	2,247 European ancestry individuals	NA	15q22.2	15	62046598	NR	VPS13C			ENSG00000129003			rs1436958-G	rs1436958	0	1436958	intron_variant	0	0.573532	9e-06	5.04576	(IGP2)	0.1389	[0.078-0.2] unit increase	Illumina [~ 2500000] (imputed)	N	serum IgG glycosylation measurement	http://www.ebi.ac.uk/efo/EFO_0005193	GCST001848	Genome-wide genotyping array
2013-06-14	23382691	Lauc G	2013-01-31	PLoS Genet	www.ncbi.nlm.nih.gov/pubmed/23382691	Loci associated with N-glycosylation of human immunoglobulin G show pleiotropy with autoimmune diseases and haematological cancers.	IgG glycosylation	2,247 European ancestry individuals	NA	8p12	8	31176759	NR	WRN - KCTD9P6	ENSG00000165392	ENSG00000229211		621	43135	rs11774682-C	rs11774682	0	11774682	non_coding_transcript_exon_variant	1	0.96618	3e-06	5.52288	(IGP42)	0.8017	[0.47-1.14] unit decrease	Illumina [~ 2500000] (imputed)	N	serum IgG glycosylation measurement	http://www.ebi.ac.uk/efo/EFO_0005193	GCST001848	Genome-wide genotyping array
2013-06-14	23382691	Lauc G	2013-01-31	PLoS Genet	www.ncbi.nlm.nih.gov/pubmed/23382691	Loci associated with N-glycosylation of human immunoglobulin G show pleiotropy with autoimmune diseases and haematological cancers.	IgG glycosylation	2,247 European ancestry individuals	NA	9q22.32	9	96054202	NR	ERCC6L2			ENSG00000182150			rs1547201-C	rs1547201	0	1547201	intron_variant	0	0.530022	7e-06	5.1549	(IGP45)	0.1416	[0.08-0.203] unit decrease	Illumina [~ 2500000] (imputed)	N	serum IgG glycosylation measurement	http://www.ebi.ac.uk/efo/EFO_0005193	GCST001848	Genome-wide genotyping array
2013-06-14	23382691	Lauc G	2013-01-31	PLoS Genet	www.ncbi.nlm.nih.gov/pubmed/23382691	Loci associated with N-glycosylation of human immunoglobulin G show pleiotropy with autoimmune diseases and haematological cancers.	IgG glycosylation	2,247 European ancestry individuals	NA	17q25.3	17	80092818	NR	CCDC40			ENSG00000141519			rs2361701-G	rs2361701	0	2361701	intron_variant	0	0.82305	4e-06	5.39794	(IGP28)	0.1856	[0.11-0.26] unit decrease	Illumina [~ 2500000] (imputed)	N	serum IgG glycosylation measurement	http://www.ebi.ac.uk/efo/EFO_0005193	GCST001848	Genome-wide genotyping array
2013-06-14	23382691	Lauc G	2013-01-31	PLoS Genet	www.ncbi.nlm.nih.gov/pubmed/23382691	Loci associated with N-glycosylation of human immunoglobulin G show pleiotropy with autoimmune diseases and haematological cancers.	IgG glycosylation	2,247 European ancestry individuals	NA	7p14.2	7	37027790	NR	ELMO1			ENSG00000155849			rs10488029-G	rs10488029	0	10488029	intron_variant	0	0.105788	4e-06	5.39794	(IGP35)	0.2329	[0.13-0.33] unit increase	Illumina [~ 2500000] (imputed)	N	serum IgG glycosylation measurement	http://www.ebi.ac.uk/efo/EFO_0005193	GCST001848	Genome-wide genotyping array
2008-06-16	17558408	van Heel DA	2007-06-10	Nat Genet	www.ncbi.nlm.nih.gov/pubmed/17558408	A genome-wide association study for celiac disease identifies risk variants in the region harboring IL2 and IL21.	Celiac disease	778 European ancestry cases, 1,422 European ancestry controls	991 European ancestry cases, 1,489 European ancestry controls	4q27	4	122588266	IL2, TENR, KIAA1109, IL21	NA - IL21		ENSG00000138684			21842	rs6822844-G	rs6822844	0	6822844	regulatory_region_variant	1	0.82	1e-14	14		1.59	[1.41-1.75]	Illumina [310605]	N	celiac disease	http://www.ebi.ac.uk/efo/EFO_0001060	GCST000048	Genome-wide genotyping array
2008-06-16	17529973	Hunter DJ	2007-05-27	Nat Genet	www.ncbi.nlm.nih.gov/pubmed/17529973	A genome-wide association study identifies alleles in FGFR2 associated with risk of sporadic postmenopausal breast cancer.	Breast cancer	1,145 European ancestry cases, 1,142 European ancestry controls	874 European ancestry cases, 1,478 European ancestry controls, 302 cases, 594 controls	10q26.13	10	121586676	FGFR2	FGFR2			ENSG00000066468			rs1219648-G	rs1219648	0	1219648	intron_variant	0	0.4	1e-10	10		1.2	[1.07-1.42]	Illumina [528173]	N	breast carcinoma	http://www.ebi.ac.uk/efo/EFO_0000305	GCST000036	Genome-wide genotyping array
2013-06-14	23382691	Lauc G	2013-01-31	PLoS Genet	www.ncbi.nlm.nih.gov/pubmed/23382691	Loci associated with N-glycosylation of human immunoglobulin G show pleiotropy with autoimmune diseases and haematological cancers.	IgG glycosylation	2,247 European ancestry individuals	NA	17q25.3	17	80086944	NR	CCDC40			ENSG00000141519			rs1467979-C	rs1467979	0	1467979	non_coding_transcript_exon_variant	0	0.823196	3e-06	5.52288	(IGP28)	0.186	[0.11-0.26] unit decrease	Illumina [~ 2500000] (imputed)	N	serum IgG glycosylation measurement	http://www.ebi.ac.uk/efo/EFO_0005193	GCST001848	Genome-wide genotyping array
2013-06-14	23382691	Lauc G	2013-01-31	PLoS Genet	www.ncbi.nlm.nih.gov/pubmed/23382691	Loci associated with N-glycosylation of human immunoglobulin G show pleiotropy with autoimmune diseases and haematological cancers.	IgG glycosylation	2,247 European ancestry individuals	NA	20q13.2	20	54084754	NR	BCAS1 - CYP24A1	ENSG00000064787	ENSG00000019186		14160	68692	rs6064045-C	rs6064045	0	6064045	TF_binding_site_variant	1	0.521165	7e-06	5.1549	(IGP29)	0.137	[0.077-0.197] unit decrease	Illumina [~ 2500000] (imputed)	N	serum IgG glycosylation measurement	http://www.ebi.ac.uk/efo/EFO_0005193	GCST001848	Genome-wide genotyping array
2013-06-14	23382691	Lauc G	2013-01-31	PLoS Genet	www.ncbi.nlm.nih.gov/pubmed/23382691	Loci associated with N-glycosylation of human immunoglobulin G show pleiotropy with autoimmune diseases and haematological cancers.	IgG glycosylation	2,247 European ancestry individuals	NA	13q13.1	13	32136383	NR	FRY			ENSG00000073910			rs7331540-C	rs7331540	0	7331540	intron_variant	0	0.442209	5e-06	5.30103	(IGP29)	0.1407	[0.08-0.201] unit increase	Illumina [~ 2500000] (imputed)	N	serum IgG glycosylation measurement	http://www.ebi.ac.uk/efo/EFO_0005193	GCST001848	Genome-wide genotyping array
2009-11-09	19838193	Han JW	2009-10-18	Nat Genet	www.ncbi.nlm.nih.gov/pubmed/19838193	Genome-wide association study in a Chinese Han population identifies nine new susceptibility loci for systemic lupus erythematosus.	Systemic lupus erythematosus	1,047 Han Chinese ancestry cases, 1,205 Han Chinese ancestry controls	3,152 Han Chinese ancestry cases, 7,050 Han Chinese ancestry controls	6q21	6	106120159	PRDM1, ATG5	ATG5			ENSG00000057663			rs548234-G	rs548234	0	548234	intron_variant	0	0.26	5e-12	11.301		1.25	[1.17-1.33]	Illumina [493955]	N	systemic lupus erythematosus	http://www.ebi.ac.uk/efo/EFO_0002690	GCST000507	Genome-wide genotyping array
2009-11-09	19838193	Han JW	2009-10-18	Nat Genet	www.ncbi.nlm.nih.gov/pubmed/19838193	Genome-wide association study in a Chinese Han population identifies nine new susceptibility loci for systemic lupus erythematosus.	Systemic lupus erythematosus	1,047 Han Chinese ancestry cases, 1,205 Han Chinese ancestry controls	3,152 Han Chinese ancestry cases, 7,050 Han Chinese ancestry controls	7q11.23	7	75543861	NR	HIP1			ENSG00000127946			rs1167796-G	rs1167796	0	1167796	intron_variant	0	0.71	2e-08	7.69897		1.2	[1.12-1.28]	Illumina [493955]	N	systemic lupus erythematosus	http://www.ebi.ac.uk/efo/EFO_0002690	GCST000507	Genome-wide genotyping array
2009-09-29	19734901	van Es MA	2009-09-06	Nat Genet	www.ncbi.nlm.nih.gov/pubmed/19734901	Genome-wide association study identifies 19p13.3 (UNC13A) and 9p21.2 as susceptibility loci for sporadic amyotrophic lateral sclerosis.	Amyotrophic lateral sclerosis	2,323 European ancestry cases, 9,013 European ancestry controls	2,532 European ancestry cases, 5,940 European ancestry controls	19p13.11	19	17641880	UNC13A	UNC13A			ENSG00000130477			rs12608932-?	rs12608932	0	12608932	intron_variant	0	0.34	3e-14	13.5229		1.25	[NR]	Illumina [292768]	N	amyotrophic lateral sclerosis	http://purl.obolibrary.org/obo/MONDO_0004976	GCST000481	Genome-wide genotyping array
2009-11-03	19862010	Ganesh SK	2009-10-11	Nat Genet	www.ncbi.nlm.nih.gov/pubmed/19862010	Multiple loci influence erythrocyte phenotypes in the CHARGE Consortium.	Hematocrit	24,167 European ancestry individuals	9,456 European ancestry individuals	12q24.12	12	111634620	SH2B3, ATXN2	ATXN2-AS - BRAP	ENSG00000258099	ENSG00000089234		34364	7526	rs11065987-G	rs11065987	0	11065987	intergenic_variant	1	NR	1e-12	12		0.17	[0.12-0.22] % decrease	Affymetrix, Illumina [~ 2500000] (imputed)	N	hematocrit	http://www.ebi.ac.uk/efo/EFO_0004348	GCST000502	Genome-wide genotyping array
2008-09-16	18193043	Willer CJ	2008-01-13	Nat Genet	www.ncbi.nlm.nih.gov/pubmed/18193043	Newly identified loci that influence lipid concentrations and risk of coronary artery disease.	LDL cholesterol	8,589 European ancestry individuals	12,981 European ancestry individuals	2p24.1	2	21065449	APOB	APOB - TDRD15	ENSG00000084674	ENSG00000218819		21376	58519	rs562338-G	rs562338	0	562338	intergenic_variant	1	0.82	6e-22	21.2218		4.89	[NR] mg/dl increase	Affymetrix, Illumina [~ 2261000] (imputed)	N	low density lipoprotein cholesterol measurement	http://www.ebi.ac.uk/efo/EFO_0004611	GCST000132	Genome-wide genotyping array
2008-09-16	18193043	Willer CJ	2008-01-13	Nat Genet	www.ncbi.nlm.nih.gov/pubmed/18193043	Newly identified loci that influence lipid concentrations and risk of coronary artery disease.	LDL cholesterol	8,589 European ancestry individuals	12,981 European ancestry individuals	1p13.3	1	109279544	CELSR2, PSRC1, SORT1	CELSR2 - PSRC1	ENSG00000143126	ENSG00000134222		3793	12	rs599839-A	rs599839	0	599839	intergenic_variant	1	0.77	6e-33	32.2218		5.48	[NR] mg/dl increase	Affymetrix, Illumina [~ 2261000] (imputed)	N	low density lipoprotein cholesterol measurement	http://www.ebi.ac.uk/efo/EFO_0004611	GCST000132	Genome-wide genotyping array
2008-09-16	18193043	Willer CJ	2008-01-13	Nat Genet	www.ncbi.nlm.nih.gov/pubmed/18193043	Newly identified loci that influence lipid concentrations and risk of coronary artery disease.	LDL cholesterol	8,589 European ancestry individuals	12,981 European ancestry individuals	1p13.3	1	109279544	CELSR2, PSRC1, SORT1	CELSR2 - PSRC1	ENSG00000143126	ENSG00000134222		3793	12	rs599839-A	rs599839	0	599839	intergenic_variant	1	0.77	6e-33	32.2218		5.48	[NR] mg/dl increase	Affymetrix, Illumina [~ 2261000] (imputed)	N	low density lipoprotein cholesterol measurement	http://www.ebi.ac.uk/efo/EFO_0004611	GCST000132	Genome-wide genotyping array
2009-11-03	19862010	Ganesh SK	2009-10-11	Nat Genet	www.ncbi.nlm.nih.gov/pubmed/19862010	Multiple loci influence erythrocyte phenotypes in the CHARGE Consortium.	Other erythrocyte phenotypes	24,167 European ancestry individuals	9,456 European ancestry individuals	1q23.1	1	158642758	SPTA1	SPTA1			ENSG00000163554			rs857721-A	rs857721	0	857721	intron_variant	0	NR	1e-10	10	(MCHC)	0	[0.001-0.002] g/dl decrease	Affymetrix, Illumina [~ 2500000] (imputed)	N	mean corpuscular hemoglobin concentration	http://www.ebi.ac.uk/efo/EFO_0004528	GCST000500	Genome-wide genotyping array
2008-06-16	18193044	Kathiresan S	2008-01-13	Nat Genet	www.ncbi.nlm.nih.gov/pubmed/18193044	Six new loci associated with blood low-density lipoprotein cholesterol, high-density lipoprotein cholesterol or triglycerides in humans.	Triglycerides	2,758 European ancestry individuals	18,554 European ancestry individuals	2p24.1	2	21009323	APOB	APOB			ENSG00000084674			rs693-A	rs693	0	693	synonymous_variant	0	0.48	2e-07	6.69897		0.08	[0.04-0.12] unit increase	Affymetrix [389878]	N	triglyceride measurement	http://www.ebi.ac.uk/efo/EFO_0004530	GCST000138	Genome-wide genotyping array
2008-06-16	18193044	Kathiresan S	2008-01-13	Nat Genet	www.ncbi.nlm.nih.gov/pubmed/18193044	Six new loci associated with blood low-density lipoprotein cholesterol, high-density lipoprotein cholesterol or triglycerides in humans.	LDL cholesterol	2,758 European ancestry individuals	18,544 European ancestry individuals	1p13.3	1	109275908	PSRC1, CELSR2, SORT1	CELSR2 - PSRC1	ENSG00000143126	ENSG00000134222		157	3648	rs646776-C	rs646776	0	646776	intergenic_variant	1	0.24	3e-29	28.5229		0.16	[0.14-0.18] unit decrease	Affymetrix [389878]	N	low density lipoprotein cholesterol measurement	http://www.ebi.ac.uk/efo/EFO_0004611	GCST000134	Genome-wide genotyping array
2008-06-16	18193044	Kathiresan S	2008-01-13	Nat Genet	www.ncbi.nlm.nih.gov/pubmed/18193044	Six new loci associated with blood low-density lipoprotein cholesterol, high-density lipoprotein cholesterol or triglycerides in humans.	LDL cholesterol	2,758 European ancestry individuals	18,544 European ancestry individuals	1p13.3	1	109275908	PSRC1, CELSR2, SORT1	CELSR2 - PSRC1	ENSG00000143126	ENSG00000134222		157	3648	rs646776-C	rs646776	0	646776	intergenic_variant	1	0.24	3e-29	28.5229		0.16	[0.14-0.18] unit decrease	Affymetrix [389878]	N	low density lipoprotein cholesterol measurement	http://www.ebi.ac.uk/efo/EFO_0004611	GCST000134	Genome-wide genotyping array
2008-06-16	18193044	Kathiresan S	2008-01-13	Nat Genet	www.ncbi.nlm.nih.gov/pubmed/18193044	Six new loci associated with blood low-density lipoprotein cholesterol, high-density lipoprotein cholesterol or triglycerides in humans.	LDL cholesterol	2,758 European ancestry individuals	18,544 European ancestry individuals	5q13.3	5	75352778	HMGCR	HMGCR			ENSG00000113161			rs12654264-T	rs12654264	0	12654264	intron_variant	0	0.39	1e-20	20		0.1	[0.08-0.12] unit increase	Affymetrix [389878]	N	low density lipoprotein cholesterol measurement	http://www.ebi.ac.uk/efo/EFO_0004611	GCST000134	Genome-wide genotyping array
2008-06-16	18193044	Kathiresan S	2008-01-13	Nat Genet	www.ncbi.nlm.nih.gov/pubmed/18193044	Six new loci associated with blood low-density lipoprotein cholesterol, high-density lipoprotein cholesterol or triglycerides in humans.	LDL cholesterol	2,758 European ancestry individuals	18,544 European ancestry individuals	2p24.1	2	21009323	APOB	APOB			ENSG00000084674			rs693-A	rs693	0	693	synonymous_variant	0	0.48	1e-21	21		0.12	[0.10-0.14] unit increase	Affymetrix [389878]	N	low density lipoprotein cholesterol measurement	http://www.ebi.ac.uk/efo/EFO_0004611	GCST000134	Genome-wide genotyping array
2011-01-09	21182207	Salyakina D	2010-12-01	Autism Res	www.ncbi.nlm.nih.gov/pubmed/21182207	Variants in several genomic regions associated with asperger disorder.	Asperger disorder	848 individuals from 232 families	NA	15q22.1	15	58882340	RNF111, SLTM	RNF111, SLTM			ENSG00000157450, ENSG00000137776			rs7179456-?	rs7179456	0	7179456	intron_variant	0	0.39	7e-06	5.1549				Illumina [439282] (imputed)	N	Asperger syndrome	http://www.ebi.ac.uk/efo/EFO_0003757	GCST000904	Genome-wide genotyping array
2012-01-28	22197932	Paternoster L	2011-12-25	Nat Genet	www.ncbi.nlm.nih.gov/pubmed/22197932	Meta-analysis of genome-wide association studies identifies three new risk loci for atopic dermatitis.	Atopic dermatitis	5,606 European ancestry cases, 20,565 European ancestry controls	5,419 European ancestry cases, 19,833 European ancestry controls	5q31.1	5	132713335	KIF3A	KIF3A			ENSG00000131437			rs2897442-C	rs2897442	0	2897442	intron_variant	0	0.29	4e-08	7.39794		1.11	[1.07-1.15]	Affymetrix, Illumina [~ 2500000] (imputed)	N	atopic eczema	http://www.ebi.ac.uk/efo/EFO_0000274	GCST001363	Genome-wide genotyping array
2009-12-29	20031603	Marroni F	2009-08-01	Circ Cardiovasc Genet	www.ncbi.nlm.nih.gov/pubmed/20031603	A genome-wide association scan of RR and QT interval duration in 3 European genetically isolated populations: the EUROSPAN project.	QT interval	2,325 European ancestry individuals	NA	2q31.2	2	178777248	TTN	TTN-AS1, TTN			ENSG00000237298, ENSG00000155657			rs12476289-A	rs12476289	0	12476289	missense_variant	0	0.07	2e-06	5.69897		0.29	[0.17-0.41] unit increase	Illumina [~ 318327]	N	QT interval	http://www.ebi.ac.uk/efo/EFO_0004682	GCST000452	Genome-wide genotyping array
2009-12-29	20031603	Marroni F	2009-08-01	Circ Cardiovasc Genet	www.ncbi.nlm.nih.gov/pubmed/20031603	A genome-wide association scan of RR and QT interval duration in 3 European genetically isolated populations: the EUROSPAN project.	QT interval	2,325 European ancestry individuals	NA	7p14.2	7	37037249	ELMO1	ELMO1			ENSG00000155849			rs10488031-A	rs10488031	0	10488031	intron_variant	0	0.07	2e-06	5.69897		0.26	[0.16-0.36] unit decrease	Illumina [~ 318327]	N	QT interval	http://www.ebi.ac.uk/efo/EFO_0004682	GCST000452	Genome-wide genotyping array
2009-12-29	20031603	Marroni F	2009-08-01	Circ Cardiovasc Genet	www.ncbi.nlm.nih.gov/pubmed/20031603	A genome-wide association scan of RR and QT interval duration in 3 European genetically isolated populations: the EUROSPAN project.	RR interval (heart rate)	2,325 European ancestry individuals	NA	15q25.1	15	78981704	RASGRF1	RASGRF1			ENSG00000058335			rs3743200-A	rs3743200	0	3743200	intron_variant	0	0.27	2e-06	5.69897		0.16	[0.10-0.22] unit increase	Illumina [~ 318327]	N	RR interval	http://www.ebi.ac.uk/efo/EFO_0004831	GCST000451	Genome-wide genotyping array
2010-05-11	20397748	Liu JZ	2010-04-01	Twin Res Hum Genet	www.ncbi.nlm.nih.gov/pubmed/20397748	Genome-wide association study of height and body mass index in Australian twin families.	Height	11,536 European ancestry individuals	NA	2p16.1	2	55884174	EFEMP1	EFEMP1			ENSG00000115380			rs3791675-C	rs3791675	0	3791675	intron_variant	0	0.77	3e-07	6.52288		0.09	[0.04-0.14] SD increase	Illumina [559712] (imputed)	N	body height	http://www.ebi.ac.uk/efo/EFO_0004339	GCST000644	Genome-wide genotyping array
2009-12-04	19893584	Kim JJ	2009-11-06	J Hum Genet	www.ncbi.nlm.nih.gov/pubmed/19893584	Identification of 15 loci influencing height in a Korean population.	Height	8,842 Korean ancestry individuals	NA	2p16.1	2	55884174	EFEMP1	EFEMP1			ENSG00000115380			rs3791675-G	rs3791675	0	3791675	intron_variant	0	0.23	4e-06	5.39794		0.45	[NR] cm increase	Affymetrix [334546]	N	body height	http://www.ebi.ac.uk/efo/EFO_0004339	GCST000522	Genome-wide genotyping array
2009-12-29	20031576	Dehghan A	2009-04-01	Circ Cardiovasc Genet	www.ncbi.nlm.nih.gov/pubmed/20031576	Association of novel genetic Loci with circulating fibrinogen levels: a genome-wide association study in 6 population-based cohorts.	Fibrinogen	22,096 European ancestry individuals	17,686 European ancestry female individuals	1q44	1	247436999	NLRP3	NLRP3			ENSG00000162711			rs1539019-A	rs1539019	0	1539019	intron_variant	0	0.37	1e-08	8		0.04	[0.03-0.05] g/L decrease	Affymetrix, Illumina [~ 2661766] (imputed)	N	fibrinogen measurement	http://www.ebi.ac.uk/efo/EFO_0004623	GCST000366	Genome-wide genotyping array
2010-09-24	20708005	Chalasani N	2010-08-10	Gastroenterology	www.ncbi.nlm.nih.gov/pubmed/20708005	Genome-wide association study identifies variants associated with histologic features of nonalcoholic Fatty liver disease.	Non-alcoholic fatty liver disease histology (lobular)	236 European ancestry cases	NA	10q22.1	10	69828748	COL13A1	COL13A1			ENSG00000197467			rs1227756-G	rs1227756	0	1227756	intron_variant	0	0.46	2e-07	6.69897		0.57	[NR] unit increase	Illumina [324623]	N	non-alcoholic fatty liver disease, cirrhosis of liver	http://www.ebi.ac.uk/efo/EFO_0003095, http://www.ebi.ac.uk/efo/EFO_0001422	GCST000766	Genome-wide genotyping array
2010-09-24	20708005	Chalasani N	2010-08-10	Gastroenterology	www.ncbi.nlm.nih.gov/pubmed/20708005	Genome-wide association study identifies variants associated with histologic features of nonalcoholic Fatty liver disease.	Non-alcoholic fatty liver disease histology (lobular)	236 European ancestry cases	NA	7q21.11	7	82218335	CACNA2D1	CACNA2D1			ENSG00000153956			rs10954668-A	rs10954668	0	10954668	intron_variant	0	0.33	7e-06	5.1549		0.32	[NR] unit decrease	Illumina [324623]	N	non-alcoholic fatty liver disease, cirrhosis of liver	http://www.ebi.ac.uk/efo/EFO_0003095, http://www.ebi.ac.uk/efo/EFO_0001422	GCST000766	Genome-wide genotyping array
2010-09-24	20708005	Chalasani N	2010-08-10	Gastroenterology	www.ncbi.nlm.nih.gov/pubmed/20708005	Genome-wide association study identifies variants associated with histologic features of nonalcoholic Fatty liver disease.	Non-alcoholic fatty liver disease histology (lobular)	236 European ancestry cases	NA	10q22.1	10	69823442	COL13A1	COL13A1			ENSG00000197467			rs7077164-A	rs7077164	0	7077164	intron_variant	0	0.3	7e-06	5.1549		0.67	[NR] unit increase	Illumina [324623]	N	non-alcoholic fatty liver disease, cirrhosis of liver	http://www.ebi.ac.uk/efo/EFO_0003095, http://www.ebi.ac.uk/efo/EFO_0001422	GCST000766	Genome-wide genotyping array
2011-06-01	21507922	Ramsuran V	2011-05-01	Clin Infect Dis	www.ncbi.nlm.nih.gov/pubmed/21507922	Duffy-null-associated low neutrophil counts influence HIV-1 susceptibility in high-risk South African black women.	Platelet count	115 African ancestry HIV-negative individuals	NA	18q21.31	18	58442627	AC105105.1	NEDD4L - MIR122HG	ENSG00000049759	ENSG00000267391		41087	3161	rs8099014-?	rs8099014	0	8099014	intergenic_variant	1	NR	6e-06	5.22185				Illumina [874956]	N	platelet count	http://www.ebi.ac.uk/efo/EFO_0004309	GCST001061	Genome-wide genotyping array
2011-06-01	21507922	Ramsuran V	2011-05-01	Clin Infect Dis	www.ncbi.nlm.nih.gov/pubmed/21507922	Duffy-null-associated low neutrophil counts influence HIV-1 susceptibility in high-risk South African black women.	Platelet count	115 African ancestry HIV-negative individuals	NA	1p21.3	1	97354111	DPYD	DPYD			ENSG00000188641			rs11165846-?	rs11165846	0	11165846	intron_variant	0	NR	9e-06	5.04576				Illumina [874956]	N	platelet count	http://www.ebi.ac.uk/efo/EFO_0004309	GCST001061	Genome-wide genotyping array
2011-06-01	21507922	Ramsuran V	2011-05-01	Clin Infect Dis	www.ncbi.nlm.nih.gov/pubmed/21507922	Duffy-null-associated low neutrophil counts influence HIV-1 susceptibility in high-risk South African black women.	Neutrophil count	115 African ancestry HIV-negative individuals	NA	2p25.1	2	8808940	KIDINS220	KIDINS220			ENSG00000134313			rs7587928-?	rs7587928	0	7587928	intron_variant	0	NR	2e-07	6.69897				Illumina [874956]	N	neutrophil count	http://www.ebi.ac.uk/efo/EFO_0004833	GCST001059	Genome-wide genotyping array
2010-06-14	20463881	Liu F	2010-05-16	PLoS Genet	www.ncbi.nlm.nih.gov/pubmed/20463881	Digital quantification of human eye color highlights genetic association of three new loci.	Eye color traits	5,951 European ancestry individuals	3,543 European ancestry individuals	15q13.1	15	28120472	HERC2, OCA	HERC2, HERC2			ENSG00000276802, ENSG00000128731			rs12913832-?	rs12913832	0	12913832	intron_variant	0	NR	1e-300	300	(RS123 cohort)			Illumina [2543887] (imputed)	N	eye color	http://www.ebi.ac.uk/efo/EFO_0003949	GCST000685	Genome-wide genotyping array
2009-12-10	19915575	Simon-Sanchez J	2009-11-15	Nat Genet	www.ncbi.nlm.nih.gov/pubmed/19915575	Genome-wide association study reveals genetic risk underlying Parkinson's disease.	Parkinson's disease	1,713 European ancestry cases, 3,978 European ancestry controls	3,361 European ancestry cases, 4,573 European ancestry controls	10q24.32	10	102831636	SFXN2, C10orf32, CNNM2, CYP17A1	CYP17A1, WBP1L			ENSG00000148795, ENSG00000166272			rs17115100-G	rs17115100	0	17115100	3_prime_UTR_variant	0	0.91	7e-08	7.1549		1.25	[NR]	Illumina [463185]	N	Parkinson disease	http://purl.obolibrary.org/obo/MONDO_0005180	GCST000528	Genome-wide genotyping array
2009-12-10	19915575	Simon-Sanchez J	2009-11-15	Nat Genet	www.ncbi.nlm.nih.gov/pubmed/19915575	Genome-wide association study reveals genetic risk underlying Parkinson's disease.	Parkinson's disease	1,713 European ancestry cases, 3,978 European ancestry controls	3,361 European ancestry cases, 4,573 European ancestry controls	10q24.32	10	102831636	SFXN2, C10orf32, CNNM2, CYP17A1	CYP17A1, WBP1L			ENSG00000148795, ENSG00000166272			rs17115100-G	rs17115100	0	17115100	3_prime_UTR_variant	0	0.91	7e-08	7.1549		1.25	[NR]	Illumina [463185]	N	Parkinson disease	http://purl.obolibrary.org/obo/MONDO_0005180	GCST000528	Genome-wide genotyping array
