## Supplementary material for "Expanding CIRdb, a comprehensive catalog of whole-exome sequencing data of Canary Islanders": Table S7 (part 2 of 3)

### Sheet: TableS7-2 (continued)
Supplementary Table S7. Studies from GWAS catalog where there exists association with the genes in putative pathogenic variants.
2010-10-06	20844546	Adachi S	2010-09-16	J Hum Genet	www.ncbi.nlm.nih.gov/pubmed/20844546	Meta-analysis of genome-wide association scans for genetic susceptibility to endometriosis in Japanese population.	Endometriosis	696 Japanese ancestry cases, 825 Japanese ancestry controls	NA	1q42.13	1	228860875	RHOU	SPTA1 - NA	ENSG00000163554			70174160		rs801112-C	rs801112	0	801112	intergenic_variant	1	0.11	5e-06	5.30103		1.65	[1.33-2.05]	Affymetrix [282838]	N	endometriosis	http://www.ebi.ac.uk/efo/EFO_0001065	GCST000797	Genome-wide genotyping array
2010-07-16	20585627	Eriksson N	2010-06-24	PLoS Genet	www.ncbi.nlm.nih.gov/pubmed/20585627	Web-based, participant-driven studies yield novel genetic associations for common traits.	Hair color	9,126 European ancestry individuals	NA	15q13.1	15	28120472	OCA2	HERC2, HERC2			ENSG00000276802, ENSG00000128731			rs12913832-A	rs12913832	0	12913832	intron_variant	0	0.23	9e-88	87.0458	(hair color)	0.97	[NR] unit increase	Illumina [535076]	N	hair color	http://www.ebi.ac.uk/efo/EFO_0003924	GCST000707	Genome-wide genotyping array
2010-07-16	20585627	Eriksson N	2010-06-24	PLoS Genet	www.ncbi.nlm.nih.gov/pubmed/20585627	Web-based, participant-driven studies yield novel genetic associations for common traits.	Common traits (Other)	9,126 European ancestry individuals	NA	2q24.3	2	165034223	NR	SLC38A11 - SCN3A	ENSG00000169507	ENSG00000153253		78698	53303	rs776488-?	rs776488	0	776488	intron_variant	1	NR	2e-07	6.69897	(footedness)			Illumina [535076]	N	functional laterality	http://www.ebi.ac.uk/efo/EFO_0003889	GCST000706	Genome-wide genotyping array
2011-05-28	21529783	Heath AC	2011-04-27	Biol Psychiatry	www.ncbi.nlm.nih.gov/pubmed/21529783	A quantitative-trait genome-wide association study of alcoholism risk in the community: findings and implications.	Alcoholism (12-month weekly alcohol consumption)	2,062 European ancestry alcohol dependence cases, 6,692 European ancestry controls	3,393 European ancestry individuals	7q11.23	7	75582098	HIP1	HIP1			ENSG00000127946			rs237238-A	rs237238	0	237238	synonymous_variant	0	0.07	7e-06	5.1549		0.156	[NR] unit increase	Illumina [~ 300000]	N	alcohol dependence	http://purl.obolibrary.org/obo/MONDO_0007079	GCST001055	Genome-wide genotyping array
2011-05-28	21529783	Heath AC	2011-04-27	Biol Psychiatry	www.ncbi.nlm.nih.gov/pubmed/21529783	A quantitative-trait genome-wide association study of alcoholism risk in the community: findings and implications.	Alcoholism (alcohol use disorder factor score)	2,062 European ancestry alcohol dependence cases, 6,692 European ancestry controls	3,393 European ancestry individuals	18q21.2	18	52759028	DCC	DCC			ENSG00000187323			rs768048-C	rs768048	0	768048	3_prime_UTR_variant	0	0.12	8e-06	5.09691		0.11	[NR] unit increase	Illumina [~ 300000]	N	alcohol dependence	http://purl.obolibrary.org/obo/MONDO_0007079	GCST001053	Genome-wide genotyping array
2010-07-16	20585627	Eriksson N	2010-06-24	PLoS Genet	www.ncbi.nlm.nih.gov/pubmed/20585627	Web-based, participant-driven studies yield novel genetic associations for common traits.	Eye color	9,126 European ancestry individuals	NA	15q13.1	15	28120472	OCA2	HERC2, HERC2			ENSG00000276802, ENSG00000128731			rs12913832-A	rs12913832	0	12913832	intron_variant	0	0.23	1e-300	300	(eye color)	2.49	[NR] unit increase	Illumina [535076]	N	eye color	http://www.ebi.ac.uk/efo/EFO_0003949	GCST000710	Genome-wide genotyping array
2010-07-16	20585627	Eriksson N	2010-06-24	PLoS Genet	www.ncbi.nlm.nih.gov/pubmed/20585627	Web-based, participant-driven studies yield novel genetic associations for common traits.	Eye color	9,126 European ancestry individuals	NA	15q13.1	15	28120472	OCA2	HERC2, HERC2			ENSG00000276802, ENSG00000128731			rs12913832-A	rs12913832	0	12913832	intron_variant	0	0.23	3e-52	51.5229	(green eyes)	8.43	[NR]	Illumina [535076]	N	eye color	http://www.ebi.ac.uk/efo/EFO_0003949	GCST000710	Genome-wide genotyping array
2011-04-04	21326311	Bhatnagar P	2011-02-17	J Hum Genet	www.ncbi.nlm.nih.gov/pubmed/21326311	Genome-wide association study identifies genetic variants influencing F-cell levels in sickle-cell patients.	F-cell distribution in sickle cell anaemia	440 African American individuals	NA	7q34	7	138726680	ATP6V0A4	ATP6V0A4			ENSG00000105929			rs3800569-C	rs3800569	0	3800569	intron_variant	0	0.13	6e-06	5.22185		1.2	[0.69-1.71] unit increase	Illumina [660740]	N	fetal hemoglobin measurement	http://www.ebi.ac.uk/efo/EFO_0004576	GCST000982	Genome-wide genotyping array
2011-04-04	21326311	Bhatnagar P	2011-02-17	J Hum Genet	www.ncbi.nlm.nih.gov/pubmed/21326311	Genome-wide association study identifies genetic variants influencing F-cell levels in sickle-cell patients.	F-cell distribution in sickle cell anaemia	440 African American individuals	NA	5q22.2	5	113660957	YTHDC2	YTHDC2 - NA	ENSG00000047188			65672		rs17135859-C	rs17135859	0	17135859	intergenic_variant	1	0.19	8e-06	5.09691		0.97	[0.54-1.40] unit increase	Illumina [660740]	N	fetal hemoglobin measurement	http://www.ebi.ac.uk/efo/EFO_0004576	GCST000982	Genome-wide genotyping array
2009-04-02	19305409	Pfeufer A	2009-03-22	Nat Genet	www.ncbi.nlm.nih.gov/pubmed/19305409	Common variants at ten loci modulate the QT interval duration in the QTSCD Study.	QT interval	15,842 European ancestry individuals	up to 13,602 individuals	11p15.5	11	2468112	KCNQ1	KCNQ1			ENSG00000053918			rs12296050-T	rs12296050	0	12296050	intron_variant	0	0.2	3e-17	16.5229		1.44	[0.95-1.93] ms increase	Affymetrix, Illumina [2557000] (imputed)	N	QT interval	http://www.ebi.ac.uk/efo/EFO_0004682	GCST000364	Genome-wide genotyping array
2009-04-02	19305409	Pfeufer A	2009-03-22	Nat Genet	www.ncbi.nlm.nih.gov/pubmed/19305409	Common variants at ten loci modulate the QT interval duration in the QTSCD Study.	QT interval	15,842 European ancestry individuals	up to 13,602 individuals	16q21	16	58588274	NDRG4	CNOT1			ENSG00000125107			rs7188697-A	rs7188697	0	7188697	intron_variant	0	0.74	7e-25	24.1549		1.66	[1.20-2.12] ms increase	Affymetrix, Illumina [2557000] (imputed)	N	QT interval	http://www.ebi.ac.uk/efo/EFO_0004682	GCST000364	Genome-wide genotyping array
2010-09-22	20711177	Hamza TH	2010-08-15	Nat Genet	www.ncbi.nlm.nih.gov/pubmed/20711177	Common genetic variation in the HLA region is associated with late-onset sporadic Parkinson's disease.	Parkinson's disease	2,000 European ancestry cases, 1,986 European ancestry controls	Up to 1,447 cases, 1,468 controls	4p16.3	4	864544	GAK	GAK			ENSG00000178950			rs11248051-T	rs11248051	0	11248051	intron_variant	0	0.09	3e-09	8.52288		1.46	[1.29-1.65]	Illumina [811597]	N	Parkinson disease	http://purl.obolibrary.org/obo/MONDO_0005180	GCST000772	Genome-wide genotyping array
2009-05-05	19396169	Cho YS	2009-04-26	Nat Genet	www.ncbi.nlm.nih.gov/pubmed/19396169	A large-scale genome-wide association study of Asian populations uncovers genetic factors influencing eight quantitative traits.	Height	8,842 Korean ancestry individuals	7,861 Korean ancestry individuals	2p16.1	2	55884174	EFEMP1	EFEMP1			ENSG00000115380			rs3791675-G	rs3791675	0	3791675	intron_variant	0	0.22	2e-09	8.69897		0.42	[0.28-0.56] cm increase	Affymetrix [2156535] (imputed)	N	body height	http://www.ebi.ac.uk/efo/EFO_0004339	GCST000380	Genome-wide genotyping array
2009-05-05	19396169	Cho YS	2009-04-26	Nat Genet	www.ncbi.nlm.nih.gov/pubmed/19396169	A large-scale genome-wide association study of Asian populations uncovers genetic factors influencing eight quantitative traits.	Biomedical quantitative traits	8,842 Korean ancestry individuals	7,861 Korean ancestry individuals	12q24.13	12	112207597	C12orf51	HECTD4			ENSG00000173064			rs2074356-T	rs2074356	0	2074356	intron_variant	0	0.15	8e-12	11.0969	(waist-hip ratio)	0.01	[0.004-0.008] decrease	Affymetrix [2156535] (imputed)	N	waist-hip ratio	http://www.ebi.ac.uk/efo/EFO_0004343	GCST000381	Genome-wide genotyping array
2009-05-05	19396169	Cho YS	2009-04-26	Nat Genet	www.ncbi.nlm.nih.gov/pubmed/19396169	A large-scale genome-wide association study of Asian populations uncovers genetic factors influencing eight quantitative traits.	Biomedical quantitative traits	8,842 Korean ancestry individuals	7,861 Korean ancestry individuals	1q32.2	1	207851475	CD46, LOC148696	MIR29B2CHG			ENSG00000203709			rs12731740-T	rs12731740	0	12731740	intron_variant	0	0.1	3e-09	8.52288	(pulse rate)	1.09	[0.72-1.44] beats per minute increase	Affymetrix [2156535] (imputed)	N	heart rate	http://www.ebi.ac.uk/efo/EFO_0004326	GCST000381	Genome-wide genotyping array
2009-05-05	19396169	Cho YS	2009-04-26	Nat Genet	www.ncbi.nlm.nih.gov/pubmed/19396169	A large-scale genome-wide association study of Asian populations uncovers genetic factors influencing eight quantitative traits.	Biomedical quantitative traits	8,842 Korean ancestry individuals	7,861 Korean ancestry individuals	6q22.31	6	121837124	LOC644502	OSTM1 - HMGB3P18	ENSG00000081087	ENSG00000220184		13671270	21055	rs12110693-A	rs12110693	0	12110693	intergenic_variant	1	0.49	2e-09	8.69897	(pulse rate)	0.66	[0.45-0.87] beats per minute increase	Affymetrix [2156535] (imputed)	N	heart rate	http://www.ebi.ac.uk/efo/EFO_0004326	GCST000381	Genome-wide genotyping array
2009-03-03	19151714	Meyre D	2009-01-18	Nat Genet	www.ncbi.nlm.nih.gov/pubmed/19151714	Genome-wide association study for early-onset and morbid adult obesity identifies three new risk loci in European populations.	Obesity	695 European ancestry adult cases, 731 European ancestry adult controls, 685 European ancestry child cases, 685 European ancestry child controls	1,171 European ancestry adult cases, 1,114 European ancestry adult controls, 4,417 European ancestry adults, 896 European ancestry child cases, 1,297 European ancestry child and young adult controls, 5,291 European ancestry children	18q11.2	18	23560468	NPC1	NPC1			ENSG00000141458			rs1805081-A	rs1805081	0	1805081	missense_variant	0	0.56	3e-07	6.52288				Illumina [308846]	N	obesity	http://www.ebi.ac.uk/efo/EFO_0001073	GCST000317	Genome-wide genotyping array
2009-03-03	19151714	Meyre D	2009-01-18	Nat Genet	www.ncbi.nlm.nih.gov/pubmed/19151714	Genome-wide association study for early-onset and morbid adult obesity identifies three new risk loci in European populations.	Obesity	695 European ancestry adult cases, 731 European ancestry adult controls, 685 European ancestry child cases, 685 European ancestry child controls	1,171 European ancestry adult cases, 1,114 European ancestry adult controls, 4,417 European ancestry adults, 896 European ancestry child cases, 1,297 European ancestry child and young adult controls, 5,291 European ancestry children	18q11.2	18	23560468	NPC1	NPC1			ENSG00000141458			rs1805081-A	rs1805081	0	1805081	missense_variant	0	0.6	8e-08	7.09691	(adults)	1.41	[1.19-1.61]	Illumina [308846]	N	obesity	http://www.ebi.ac.uk/efo/EFO_0001073	GCST000317	Genome-wide genotyping array
2009-04-22	19367585	Poduslo SE	2009-04-14	Am J Med Genet B Neuropsychiatr Genet	www.ncbi.nlm.nih.gov/pubmed/19367585	A genome screen of successful aging without cognitive decline identifies LRP1B by haplotype analysis.	Aging	89 European ancestry and African American successfully aged individuals, 227 European ancestry Alzheimers cases	NA	2q22.1	2	140963573	LRP1B	LRP1B			ENSG00000168702			rs12474609-?	rs12474609	0	12474609	intron_variant	0	NR	6e-09	8.22185				Affymetrix [469218]	N	aging	http://purl.obolibrary.org/obo/GO_0007568	GCST000378	Genome-wide genotyping array
2008-06-16	17634449	Samani NJ	2007-07-18	N Engl J Med	www.ncbi.nlm.nih.gov/pubmed/17634449	Genomewide association analysis of coronary artery disease.	Coronary heart disease	1,926 European ancestry cases, 2,938 European ancestry controls	875 European ancestry cases, 1,644 European ancestry controls	1p13.3	1	109279544	PSRC1	CELSR2 - PSRC1	ENSG00000143126	ENSG00000134222		3793	12	rs599839-A	rs599839	0	599839	intergenic_variant	1	0.77	4e-09	8.39794		1.29	[1.18-1.40]	Affymetrix [377857]	N	coronary artery disease	http://www.ebi.ac.uk/efo/EFO_0001645	GCST000057	Genome-wide genotyping array
2008-12-01	18940312	Yuan X	2008-10-10	Am J Hum Genet	www.ncbi.nlm.nih.gov/pubmed/18940312	Population-based genome-wide association studies reveal six loci influencing plasma levels of liver enzymes.	Liver enzyme levels	7,751 European ancestry individuals	1,005 European ancestry individuals, 3,669 Asian Indian ancestry individuals	1q24.1	1	167187263	POU2F1	LINC01363			ENSG00000231605			rs9803659-C	rs9803659	0	9803659	intron_variant	0	NR	4e-06	5.39794	(ALT)	0.03	[0.018-0.042] U/L decrease	Affymetrix, Illumina [up to 496032]	N	liver enzyme measurement, serum alanine aminotransferase measurement	http://www.ebi.ac.uk/efo/EFO_0004582, http://www.ebi.ac.uk/efo/EFO_0004735	GCST000248	Genome-wide genotyping array
2013-08-30	23594818	Ikeda M	2013-04-17	Neuropsychopharmacology	www.ncbi.nlm.nih.gov/pubmed/23594818	Evidence for shared genetic risk between methamphetamine-induced psychosis and schizophrenia.	Methamphetamine dependence	236 Japanese ancestry cases, 864 Japanese ancestry controls	NA	8p22	8	14996272	SGCZ, TUSC3, MIR383	SGCZ			ENSG00000185053			rs4427170-T	rs4427170	0	4427170	intron_variant	0	0.3947	4e-06	5.39794		1.629	[NR]	Affymetrix [244224]	N	schizophrenia	http://purl.obolibrary.org/obo/MONDO_0005090	GCST001972	Genome-wide genotyping array
2009-01-14	19084217	Benyamin B	2008-12-17	Am J Hum Genet	www.ncbi.nlm.nih.gov/pubmed/19084217	Variants in TF and HFE explain approximately 40% of genetic variation in serum-transferrin levels.	Iron status biomarkers	459 European ancestry twin pairs	NA	3q22.1	3	133680858	TOPBP1	INHCAP			ENSG00000242337			rs2718812-?	rs2718812	0	2718812	intron_variant	0	NR	1e-06	6	(serum transferrin)			Illumina [315887]	N	iron biomarker measurement	http://www.ebi.ac.uk/efo/EFO_0004461	GCST000301	Genome-wide genotyping array
2009-06-17	19503088	Gregersen PK	2009-06-07	Nat Genet	www.ncbi.nlm.nih.gov/pubmed/19503088	REL, encoding a member of the NF-kappaB family of transcription factors, is a newly defined risk locus for rheumatoid arthritis.	Rheumatoid arthritis	2,418 European ancestry cases, 4,504 European ancestry controls	2,604 cases, 2,882 controls	2p16.1	2	60937196	REL	NONOP2			ENSG00000237522			rs13017599-A	rs13017599	0	13017599	non_coding_transcript_exon_variant	0	0.34	2e-12	11.699		1.21	[1.15-1.28]	Illumina [278502]	N	rheumatoid arthritis	http://www.ebi.ac.uk/efo/EFO_0000685	GCST000420	Genome-wide genotyping array
2009-10-15	19197348	Lowe JK	2009-02-06	PLoS Genet	www.ncbi.nlm.nih.gov/pubmed/19197348	Genome-wide association studies in an isolated founder population from the Pacific Island of Kosrae.	Quantitative traits	2,906 Kosraen individuals	NA	10p13	10	16955892	CUBN	CUBN			ENSG00000107611			rs10508517-A	rs10508517	0	10508517	intron_variant	0	0.43	6e-06	5.22185	(DBP)	0.18	[NR] mm Hg decrease	Affymetrix [408775]	N	diastolic blood pressure	http://www.ebi.ac.uk/efo/EFO_0006336	GCST000337	Genome-wide genotyping array
2009-10-15	19197348	Lowe JK	2009-02-06	PLoS Genet	www.ncbi.nlm.nih.gov/pubmed/19197348	Genome-wide association studies in an isolated founder population from the Pacific Island of Kosrae.	Quantitative traits	2,906 Kosraen individuals	NA	5q13.3	5	75359901	COL4A3BP, HMGCR	HMGCR, CERT1			ENSG00000113161, ENSG00000113163			rs3846663-T	rs3846663	0	3846663	intron_variant	0	0.39	6e-06	5.22185	(TC)	0.19	[NR] mg/dL increase	Affymetrix [408775]	N	total cholesterol measurement	http://www.ebi.ac.uk/efo/EFO_0004574	GCST000337	Genome-wide genotyping array
2009-10-15	19197348	Lowe JK	2009-02-06	PLoS Genet	www.ncbi.nlm.nih.gov/pubmed/19197348	Genome-wide association studies in an isolated founder population from the Pacific Island of Kosrae.	Quantitative traits	2,906 Kosraen individuals	NA	5q13.3	5	75359901	COL4A3BP, HMGCR	HMGCR, CERT1			ENSG00000113161, ENSG00000113163			rs3846663-T	rs3846663	0	3846663	intron_variant	0	0.39	1e-06	6	(LDL-C)	0.21	[NR] mg/dL increase	Affymetrix [408775]	N	low density lipoprotein cholesterol measurement	http://www.ebi.ac.uk/efo/EFO_0004611	GCST000337	Genome-wide genotyping array
2009-04-22	19343178	Soranzo N	2009-04-03	PLoS Genet	www.ncbi.nlm.nih.gov/pubmed/19343178	Meta-analysis of genome-wide scans for human adult stature identifies novel Loci and associations with measures of skeletal frame size.	Height	12,611 European ancestry individuals	7,187 European ancestry individuals	7q21.2	7	92635096	CDK6	CDK6			ENSG00000105810			rs2282978-?	rs2282978	0	2282978	intron_variant	0	0.08	1e-08	8		0.06	[0.04-0.08] s.d. decrease	Illumina [229216]	N	body height	http://www.ebi.ac.uk/efo/EFO_0004339	GCST000372	Genome-wide genotyping array
2011-01-13	21160077	Gudmundsson J	2010-12-15	Sci Transl Med	www.ncbi.nlm.nih.gov/pubmed/21160077	Genetic correction of PSA values using sequence variants associated with PSA levels.	Serum prostate-specific antigen levels	7,538 European ancestry individuals	2,373 European ancestry individuals	10q26.12	10	121274035	FGFR2	LINC01153 - RN7SKP167	ENSG00000227143	ENSG00000222979		88069	136881	rs10788160-A	rs10788160	0	10788160	intergenic_variant	1	0.31	5e-15	14.301		10.2	[NR] % increase	Illumina [304070]	N	prostate specific antigen measurement	http://www.ebi.ac.uk/efo/EFO_0004624	GCST000919	Genome-wide genotyping array
2009-01-06	19023125	Potkin SG	2008-11-20	Schizophr Bull	www.ncbi.nlm.nih.gov/pubmed/19023125	A genome-wide association study of schizophrenia using brain activation as a quantitative phenotype.	Brain imaging in schizophrenia (dorsolateral prefrontal cortex interaction)	46 European ancestry cases, 60 European ancestry controls, 18 cases, 14 controls	NA	3q26.31	3	171253502	TNIK	TNIK			ENSG00000154310			rs2088885-?	rs2088885	0	2088885	intron_variant	0	0.47	6e-06	5.22185				Illumina [302783]	N	schizophrenia, dorsolateral prefrontal cortex functional measurement, brain measurement	http://purl.obolibrary.org/obo/MONDO_0005090, http://www.ebi.ac.uk/efo/EFO_0008358, http://www.ebi.ac.uk/efo/EFO_0004464	GCST000271	Genome-wide genotyping array
2009-01-06	19023125	Potkin SG	2008-11-20	Schizophr Bull	www.ncbi.nlm.nih.gov/pubmed/19023125	A genome-wide association study of schizophrenia using brain activation as a quantitative phenotype.	Brain imaging in schizophrenia (dorsolateral prefrontal cortex interaction)	46 European ancestry cases, 60 European ancestry controls, 18 cases, 14 controls	NA	3p12.3	3	77995538	ROBO1, ROBO2	NA - LINC02077		ENSG00000244461			43167	rs9836484-?	rs9836484	0	9836484	intergenic_variant	1	0.32	4e-06	5.39794				Illumina [302783]	N	schizophrenia, dorsolateral prefrontal cortex functional measurement, brain measurement	http://purl.obolibrary.org/obo/MONDO_0005090, http://www.ebi.ac.uk/efo/EFO_0008358, http://www.ebi.ac.uk/efo/EFO_0004464	GCST000271	Genome-wide genotyping array
2009-05-19	19430479	Levy D	2009-05-10	Nat Genet	www.ncbi.nlm.nih.gov/pubmed/19430479	Genome-wide association study of blood pressure and hypertension.	Systolic blood pressure	29,136 European ancestry individuals	34,433 European ancestry individuals	12q24.12	12	111446804	SH2B3	SH2B3, ATXN2			ENSG00000111252, ENSG00000204842			rs3184504-T	rs3184504	0	3184504	missense_variant	0	0.48	5e-09	8.30103		0.58	[0.38-0.78] mm Hg increase	Affymetrix, Illumina [2533153] (imputed)	N	systolic blood pressure	http://www.ebi.ac.uk/efo/EFO_0006335	GCST000393	Genome-wide genotyping array
2009-05-19	19430479	Levy D	2009-05-10	Nat Genet	www.ncbi.nlm.nih.gov/pubmed/19430479	Genome-wide association study of blood pressure and hypertension.	Diastolic blood pressure	29,136 European ancestry individuals	34,433 European ancestry individuals	15q24.1	15	74833304	CSK, ULK3	CPLX3 - ULK3	ENSG00000213578	ENSG00000140474		1502	2814	rs6495122-A	rs6495122	0	6495122	regulatory_region_variant	1	0.42	2e-10	9.69897		0.4	[0.28-0.52] mm Hg increase	Affymetrix, Illumina [2533153] (imputed)	N	diastolic blood pressure	http://www.ebi.ac.uk/efo/EFO_0006336	GCST000396	Genome-wide genotyping array
2009-05-19	19430479	Levy D	2009-05-10	Nat Genet	www.ncbi.nlm.nih.gov/pubmed/19430479	Genome-wide association study of blood pressure and hypertension.	Diastolic blood pressure	29,136 European ancestry individuals	34,433 European ancestry individuals	12q24.12	12	111446804	SH2B3	SH2B3, ATXN2			ENSG00000111252, ENSG00000204842			rs3184504-T	rs3184504	0	3184504	missense_variant	0	0.48	3e-14	13.5229		0.48	[0.36-0.60] mm Hg increase	Affymetrix, Illumina [2533153] (imputed)	N	diastolic blood pressure	http://www.ebi.ac.uk/efo/EFO_0006336	GCST000396	Genome-wide genotyping array
2010-07-12	20548946	Ramdas WD	2010-06-10	PLoS Genet	www.ncbi.nlm.nih.gov/pubmed/20548946	A genome-wide association study of optic disc parameters.	Vertical cup-disc ratio	7,360 European ancestry individuals	4,455 European ancestry individuals	17q23.2	17	61209283	BCAS3	BCAS3			ENSG00000141376			rs8068952-G	rs8068952	0	8068952	intron_variant	0	0.23	3e-08	7.52288		0.01	[0.008-0.016] mm2 decrease	Affymetrix, Illumina [~ 2500000] (imputed)	N	optic disc size measurement	http://www.ebi.ac.uk/efo/EFO_0004832	GCST000700	Genome-wide genotyping array
2009-05-07	18821565	Lasky-Su J	2008-12-05	Am J Med Genet B Neuropsychiatr Genet	www.ncbi.nlm.nih.gov/pubmed/18821565	Genome-wide association scan of quantitative traits for attention deficit hyperactivity disorder identifies novel associations and confirms candidate gene associations.	Attention deficit hyperactivity disorder	930 European ancestry trios	NA	11p13	11	32500461	intergenic	WT1-AS - EIF3M	ENSG00000183242	ENSG00000149100		41692	83337	rs10767942-?	rs10767942	0	10767942	intergenic_variant	1	NR	8e-06	5.09691	(count)			Perlegen [429981]	N	attention deficit hyperactivity disorder	http://www.ebi.ac.uk/efo/EFO_0003888	GCST000281	Genome-wide genotyping array
2009-05-07	18821565	Lasky-Su J	2008-12-05	Am J Med Genet B Neuropsychiatr Genet	www.ncbi.nlm.nih.gov/pubmed/18821565	Genome-wide association scan of quantitative traits for attention deficit hyperactivity disorder identifies novel associations and confirms candidate gene associations.	Attention deficit hyperactivity disorder	930 European ancestry trios	NA	2q14.1	2	115898219	intergenic	DPP10 - NA	ENSG00000175497			52439		rs272000-?	rs272000	0	272000	intron_variant	1	NR	9e-06	5.04576	(count)			Perlegen [429981]	N	attention deficit hyperactivity disorder	http://www.ebi.ac.uk/efo/EFO_0003888	GCST000281	Genome-wide genotyping array
2010-03-23	20171287	Stein JL	2010-02-17	Neuroimage	www.ncbi.nlm.nih.gov/pubmed/20171287	Voxelwise genome-wide association study (vGWAS).	Brain structure	740 European ancestry individuals	NA	1p36.13	1	19242478	KIAA0090, MRT04, AKR7L	EMC1			ENSG00000127463			rs710865-?	rs710865	0	710865	splice_region_variant	0	0.38	1e-07	7				Illumina [448293]	N	brain measurement	http://www.ebi.ac.uk/efo/EFO_0004464	GCST000597	Genome-wide genotyping array
2010-03-23	20171287	Stein JL	2010-02-17	Neuroimage	www.ncbi.nlm.nih.gov/pubmed/20171287	Voxelwise genome-wide association study (vGWAS).	Brain structure	740 European ancestry individuals	NA	7q31.32	7	122562539	CADPS2	CADPS2			ENSG00000081803			rs2429582-?	rs2429582	0	2429582	intron_variant	0	0.34	6e-07	6.22185				Illumina [448293]	N	brain measurement	http://www.ebi.ac.uk/efo/EFO_0004464	GCST000597	Genome-wide genotyping array
2010-03-29	20190752	Dubois PC	2010-02-28	Nat Genet	www.ncbi.nlm.nih.gov/pubmed/20190752	Multiple common variants for celiac disease influencing immune gene expression.	Celiac disease	4,533 European ancestry cases, 10,750 European ancestry controls	4,918 European ancestry cases, 5,684 European ancestry controls	7p14.1	7	37334906	ELMO1	ELMO1			ENSG00000155849			rs6974491-A	rs6974491	0	6974491	intron_variant	0	0.17	2e-07	6.69897		1.14	[1.09-1.20]	Illumina [292387]	N	celiac disease	http://www.ebi.ac.uk/efo/EFO_0001060	GCST000612	Genome-wide genotyping array
2010-03-29	20190752	Dubois PC	2010-02-28	Nat Genet	www.ncbi.nlm.nih.gov/pubmed/20190752	Multiple common variants for celiac disease influencing immune gene expression.	Celiac disease	4,533 European ancestry cases, 10,750 European ancestry controls	4,918 European ancestry cases, 5,684 European ancestry controls	16p13.13	16	11310036	CLEC16A, CIITA, SOCS1	RMI2			ENSG00000175643			rs12928822-?	rs12928822	0	12928822	intron_variant	0	0.84	3e-08	7.52288		1.16	[1.10-1.22]	Illumina [292387]	N	celiac disease	http://www.ebi.ac.uk/efo/EFO_0001060	GCST000612	Genome-wide genotyping array
2010-03-29	20190752	Dubois PC	2010-02-28	Nat Genet	www.ncbi.nlm.nih.gov/pubmed/20190752	Multiple common variants for celiac disease influencing immune gene expression.	Celiac disease	4,533 European ancestry cases, 10,750 European ancestry controls	4,918 European ancestry cases, 5,684 European ancestry controls	2p16.1	2	60959694	AHSA2, REL	PUS10			ENSG00000162927			rs13003464-G	rs13003464	0	13003464	intron_variant	0	0.4	4e-13	12.3979		1.15	[1.11-1.20]	Illumina [292387]	N	celiac disease	http://www.ebi.ac.uk/efo/EFO_0001060	GCST000612	Genome-wide genotyping array
2010-03-29	20190752	Dubois PC	2010-02-28	Nat Genet	www.ncbi.nlm.nih.gov/pubmed/20190752	Multiple common variants for celiac disease influencing immune gene expression.	Celiac disease	4,533 European ancestry cases, 10,750 European ancestry controls	4,918 European ancestry cases, 5,684 European ancestry controls	3p22.3	3	32973977	CCR4	CCR4 - GLB1	ENSG00000183813	ENSG00000170266		17628	22632	rs13314993-C	rs13314993	0	13314993	regulatory_region_variant	1	0.46	3e-09	8.52288		1.13	[1.08-1.17]	Illumina [292387]	N	celiac disease	http://www.ebi.ac.uk/efo/EFO_0001060	GCST000612	Genome-wide genotyping array
2010-03-29	20190752	Dubois PC	2010-02-28	Nat Genet	www.ncbi.nlm.nih.gov/pubmed/20190752	Multiple common variants for celiac disease influencing immune gene expression.	Celiac disease	4,533 European ancestry cases, 10,750 European ancestry controls	4,918 European ancestry cases, 5,684 European ancestry controls	6q15	6	90216893	MAP3K7, BACH2	BACH2			ENSG00000112182			rs10806425-A	rs10806425	0	10806425	intron_variant	0	0.4	4e-10	9.39794		1.13	[1.09-1.17]	Illumina [292387]	N	celiac disease	http://www.ebi.ac.uk/efo/EFO_0001060	GCST000612	Genome-wide genotyping array
2010-03-29	20190752	Dubois PC	2010-02-28	Nat Genet	www.ncbi.nlm.nih.gov/pubmed/20190752	Multiple common variants for celiac disease influencing immune gene expression.	Celiac disease	4,533 European ancestry cases, 10,750 European ancestry controls	4,918 European ancestry cases, 5,684 European ancestry controls	6q22.33	6	127957653	THEMIS, PTPRK	THEMIS - PTPRK	ENSG00000275122	ENSG00000273993		39022	11132	rs802734-G	rs802734	0	802734	intergenic_variant	1	0.31	3e-14	13.5229		1.17	[1.12-1.22]	Illumina [292387]	N	celiac disease	http://www.ebi.ac.uk/efo/EFO_0001060	GCST000612	Genome-wide genotyping array
2010-03-29	20190752	Dubois PC	2010-02-28	Nat Genet	www.ncbi.nlm.nih.gov/pubmed/20190752	Multiple common variants for celiac disease influencing immune gene expression.	Celiac disease	4,533 European ancestry cases, 10,750 European ancestry controls	4,918 European ancestry cases, 5,684 European ancestry controls	4q27	4	122194347	IL2, IL21	KIAA1109			ENSG00000138688			rs13151961-?	rs13151961	0	13151961	intron_variant	0	0.86	2e-27	26.699		1.35	[1.28-1.43]	Illumina [292387]	N	celiac disease	http://www.ebi.ac.uk/efo/EFO_0001060	GCST000612	Genome-wide genotyping array
2010-03-29	20190752	Dubois PC	2010-02-28	Nat Genet	www.ncbi.nlm.nih.gov/pubmed/20190752	Multiple common variants for celiac disease influencing immune gene expression.	Celiac disease	4,533 European ancestry cases, 10,750 European ancestry controls	4,918 European ancestry cases, 5,684 European ancestry controls	12q24.12	12	111569952	SH2B3	ATXN2			ENSG00000204842			rs653178-G	rs653178	0	653178	intron_variant	0	0.5	7e-21	20.1549		1.2	[1.15-1.24]	Illumina [292387]	N	celiac disease	http://www.ebi.ac.uk/efo/EFO_0001060	GCST000612	Genome-wide genotyping array
2013-11-29	23722424	Rietveld CA	2013-05-30	Science	www.ncbi.nlm.nih.gov/pubmed/23722424	GWAS of 126,559 individuals identifies genetic variants associated with educational attainment.	Educational attainment	up to 101,069 European ancestry individuals	25,490 European ancestry individuals	2q11.2	2	100202017	LOC150577	AFF3 - LINC01104	ENSG00000144218	ENSG00000232084		9589	6237	rs4851266-T	rs4851266	0	4851266	intergenic_variant	1	0.396	5e-11	10.301	(College)	1.05	[NR]	Affymetrix, Illumina, Perlegen [up to 2309290] (imputed)	N	self reported educational attainment	http://www.ebi.ac.uk/efo/EFO_0004784	GCST002045	Genome-wide genotyping array
2009-04-03	19330030	Thomas G	2009-03-29	Nat Genet	www.ncbi.nlm.nih.gov/pubmed/19330030	A multistage genome-wide association study in breast cancer identifies two new risk alleles at 1p11.2 and 14q24.1 (RAD51L1).	Breast cancer	1,145 European ancestry cases, 1,142 European ancestry controls	8,625 European ancestry cases, 9,657 European ancestry controls	10q26.13	10	121577821	FGFR2	FGFR2			ENSG00000066468			rs2981579-T	rs2981579	0	2981579	intron_variant	0	0.41	2e-10	9.69897		1.17	[1.07-1.27] (Het)	Illumina [528173]	N	breast carcinoma	http://www.ebi.ac.uk/efo/EFO_0000305	GCST000365	Genome-wide genotyping array
2009-05-07	18937294	Lasky-Su J	2008-12-05	Am J Med Genet B Neuropsychiatr Genet	www.ncbi.nlm.nih.gov/pubmed/18937294	Genome-wide association scan of the time to onset of attention deficit hyperactivity disorder.	Attention deficit hyperactivity disorder (time to onset)	930 European ancestry trios	NA	6q15	6	90497632	intergenic	NA - MAP3K7		ENSG00000135341			15941	rs806276-A	rs806276	0	806276	regulatory_region_variant	1	NR	3e-07	6.52288	(later onset)			Perlegen [429981]	N	attention deficit hyperactivity disorder	http://www.ebi.ac.uk/efo/EFO_0003888	GCST000280	Genome-wide genotyping array
2012-03-30	22365631	Greenwood TA	2012-02-22	Biol Psychiatry	www.ncbi.nlm.nih.gov/pubmed/22365631	Genome-wide association study of temperament in bipolar disorder reveals significant associations with three novel Loci.	Temperament (bipolar disorder)	1,263 European ancestry cases, 1,434 European ancestry controls	NA	21q22.2	21	39197853	BRWD1	BRWD1			ENSG00000185658			rs2150410-?	rs2150410	0	2150410	intron_variant	0	NR	4e-06	5.39794	(Hyperthymic)	1.69	[NR] unit decrease	Affymetrix [703012]	N	behavior or behavioral disorder measurement, personality trait	http://www.ebi.ac.uk/efo/EFO_0004782, http://www.ebi.ac.uk/efo/EFO_0004365	GCST001419	Genome-wide genotyping array
2010-02-12	20100581	Shen L	2010-01-22	Neuroimage	www.ncbi.nlm.nih.gov/pubmed/20100581	Whole genome association study of brain-wide imaging phenotypes for identifying quantitative trait loci in MCI and AD: A study of the ADNI cohort.	Brain imaging	175 European ancestry Alzheimer cases, 354 European ancestry amnestic mild cognitive impairment cases, 204 European ancestry controls	NA	2q36.1	2	220855368	EPHA4							rs10932886-?	rs10932886	0	10932886	intron_variant	1	NR	1e-07	7	(multiple phenotypes)			Illumina [530992]	N	neuroimaging measurement	http://www.ebi.ac.uk/efo/EFO_0004346	GCST000573	Genome-wide genotyping array
2010-02-12	20100581	Shen L	2010-01-22	Neuroimage	www.ncbi.nlm.nih.gov/pubmed/20100581	Whole genome association study of brain-wide imaging phenotypes for identifying quantitative trait loci in MCI and AD: A study of the ADNI cohort.	Brain imaging	175 European ancestry Alzheimer cases, 354 European ancestry amnestic mild cognitive impairment cases, 204 European ancestry controls	NA	10q21.1	10	58322908	UBE2D1	CISD1 - UBE2D1	ENSG00000122873	ENSG00000072401		33322	12071	rs16912145-?	rs16912145	0	16912145	regulatory_region_variant	1	NR	1e-06	6	(multiple phenotypes)			Illumina [530992]	N	neuroimaging measurement	http://www.ebi.ac.uk/efo/EFO_0004346	GCST000573	Genome-wide genotyping array
2012-01-24	21254220	Jiang Y	2011-02-01	Genet Epidemiol	www.ncbi.nlm.nih.gov/pubmed/21254220	Propensity score-based nonparametric test revealing genetic variants underlying bipolar disorder.	Bipolar disorder	1,868 European ancestry cases, 2,938 European ancestry controls	NA	2q14.1	2	115483610	NR	DPP10			ENSG00000175497			rs1375144-?	rs1375144	0	1375144	intron_variant	0	NR	2e-06	5.69897	(addtive)			Affymetrix [NR]	N	bipolar disorder	http://www.ebi.ac.uk/efo/EFO_0000289	GCST000961	Genome-wide genotyping array
2012-01-24	21254220	Jiang Y	2011-02-01	Genet Epidemiol	www.ncbi.nlm.nih.gov/pubmed/21254220	Propensity score-based nonparametric test revealing genetic variants underlying bipolar disorder.	Bipolar disorder	1,868 European ancestry cases, 2,938 European ancestry controls	NA	9q32	9	114498554	NR	WHRN			ENSG00000095397			rs10982256-?	rs10982256	0	10982256	intron_variant	0	NR	9e-06	5.04576	(addtive)			Affymetrix [NR]	N	bipolar disorder	http://www.ebi.ac.uk/efo/EFO_0000289	GCST000961	Genome-wide genotyping array
2012-01-24	21254220	Jiang Y	2011-02-01	Genet Epidemiol	www.ncbi.nlm.nih.gov/pubmed/21254220	Propensity score-based nonparametric test revealing genetic variants underlying bipolar disorder.	Bipolar disorder	1,868 European ancestry cases, 2,938 European ancestry controls	NA	14q32.33	14	104042739	NR	TDRD9			ENSG00000156414			rs11622475-?	rs11622475	0	11622475	intron_variant	0	NR	2e-06	5.69897	(addtive)			Affymetrix [NR]	N	bipolar disorder	http://www.ebi.ac.uk/efo/EFO_0000289	GCST000961	Genome-wide genotyping array
2009-03-31	19287384	Kilpivaara O	2009-03-15	Nat Genet	www.ncbi.nlm.nih.gov/pubmed/19287384	A germline JAK2 SNP is associated with predisposition to the development of JAK2(V617F)-positive myeloproliferative neoplasms.	Myeloproliferative neoplasms	324 European ancestry cases, 2,999 European ancestry controls	NA	9p24.1	9	5070831	JAK2	JAK2			ENSG00000096968			rs10974944-?	rs10974944	0	10974944	intron_variant	0	NR	4e-20	19.3979		3.1	[2.40-4.00]	Affymetrix [62775]	N	myeloproliferative disorder	http://www.ebi.ac.uk/efo/EFO_0004251	GCST000357	Genome-wide genotyping array
2013-04-19	23326517	Holliday EG	2013-01-11	PLoS One	www.ncbi.nlm.nih.gov/pubmed/23326517	Insights into the genetic architecture of early stage age-related macular degeneration: a genome-wide association study meta-analysis.	Age-related macular degeneration	3,772 European ancestry cases, 16,033 European ancestry controls	264 Asian ancestry cases, 3,926 Asian ancestry controls	1q32.2	1	207866126	CD34, CD46	MIR29B2CHG			ENSG00000203709			rs1967689-?	rs1967689	0	1967689	intron_variant	0	0.75	5e-06	5.30103	(EA)	1.18	[1.1-1.25]	Affymetrix, Illumina [~ 2500000] (imputed)	N	age-related macular degeneration	http://www.ebi.ac.uk/efo/EFO_0001365	GCST001814	Genome-wide genotyping array
2013-04-19	23326517	Holliday EG	2013-01-11	PLoS One	www.ncbi.nlm.nih.gov/pubmed/23326517	Insights into the genetic architecture of early stage age-related macular degeneration: a genome-wide association study meta-analysis.	Age-related macular degeneration	3,772 European ancestry cases, 16,033 European ancestry controls	264 Asian ancestry cases, 3,926 Asian ancestry controls	1q32.2	1	207866126	CD34, CD46	MIR29B2CHG			ENSG00000203709			rs1967689-?	rs1967689	0	1967689	intron_variant	0	0.75	5e-06	5.30103		1.18	[1.1-1.25]	Affymetrix, Illumina [~ 2500000] (imputed)	N	age-related macular degeneration	http://www.ebi.ac.uk/efo/EFO_0001365	GCST001814	Genome-wide genotyping array
2009-12-10	19915576	Satake W	2009-11-15	Nat Genet	www.ncbi.nlm.nih.gov/pubmed/19915576	Genome-wide association study identifies common variants at four loci as genetic risk factors for Parkinson's disease.	Parkinson's disease	988 Japanese ancestry cases, 2,521 Japanese ancestry controls	933 Japanese ancestry cases, 15,753 Japanese ancestry controls	12q12	12	40034759	LRRK2	SLC2A13			ENSG00000151229			rs1994090-?	rs1994090	0	1994090	intron_variant	0	NR	3e-08	7.52288		1.39	[1.24-1.56]	Illumina [435470]	N	Parkinson disease	http://purl.obolibrary.org/obo/MONDO_0005180	GCST000530	Genome-wide genotyping array
2009-06-01	19448622	Sulem P	2009-05-15	Nat Genet	www.ncbi.nlm.nih.gov/pubmed/19448622	Genome-wide association study identifies sequence variants on 6q21 associated with age at menarche.	Menarche (age at onset)	15,297 European ancestry female individuals	10,040 European ancestry female individuals	6q16.3	6	104952962	BVES, LIN28B, POPDC3, HACE1, E3 ubiquitin protein ligase 1	LIN28B			ENSG00000187772			rs314280-T	rs314280	0	314280	intron_variant	0	0.48	2e-14	13.699		1.2	[0.9-1.5] months increase	Illumina [304226]	N	age at menarche	http://www.ebi.ac.uk/efo/EFO_0004703	GCST000400	Genome-wide genotyping array
2009-05-19	19419973	Sanna S	2009-05-06	Hum Mol Genet	www.ncbi.nlm.nih.gov/pubmed/19419973	Common variants in the SLCO1B3 locus are associated with bilirubin levels and unconjugated hyperbilirubinemia.	Bilirubin levels	4,300 Sardinian individuals	1,860 Sardinian individuals, 832 Old Order Amish individuals	2q37.1	2	233759924	UGT1A1	UGT1A7, UGT1A4, UGT1A6, UGT1A3, UGT1A5, UGT1A9, UGT1A10, UGT1A8			ENSG00000244122, ENSG00000244474, ENSG00000167165, ENSG00000288702, ENSG00000288705, ENSG00000241119, ENSG00000242515, ENSG00000242366			rs887829-T	rs887829	0	887829	intron_variant	0	0.3	1e-69	69		0.57	[0.50-0.63] s.d. decrease	Affymetrix [362129]	N	bilirubin measurement	http://www.ebi.ac.uk/efo/EFO_0004570	GCST000388	Genome-wide genotyping array
2012-01-25	20686565	Teslovich TM	2010-08-05	Nature	www.ncbi.nlm.nih.gov/pubmed/20686565	Biological, clinical and population relevance of 95 loci for blood lipids.	Triglycerides	96,598 European ancestry individuals	NA	2p24.1	2	21002409	APOB	APOB			ENSG00000084674			rs1042034-C	rs1042034	0	1042034	missense_variant	0	0.22	1e-45	45		5.99	[5.11-6.87] mg/dL decrease	Affymetrix, Illumina, Perlegen [~ 2600000] (imputed)	N	triglyceride measurement	http://www.ebi.ac.uk/efo/EFO_0004530	GCST000758	Genome-wide genotyping array
2011-05-25	21502966	Weber F	2011-04-19	Pharmacogenomics J	www.ncbi.nlm.nih.gov/pubmed/21502966	Single-nucleotide polymorphisms in HLA- and non-HLA genes associated with the development of antibodies to interferon-β therapy in multiple sclerosis patients.	Response to interferon beta therapy	178 European ancestry antibody-positive individuals, 184 European ancestry antibody-negative individuals	350 European ancestry antibody-positive individuals, 468 European ancestry antibody-negative individuals	8q24.3	8	141094845	DENND3, PTK2	PTK2 - DENND3	ENSG00000169398	ENSG00000105339		92629	22433	rs4961252-G	rs4961252	0	4961252	intergenic_variant	1	0.4	3e-08	7.52288		0.23	[NR] unit increase	Illumina [~ 317000]	N	response to interferon beta	http://purl.obolibrary.org/obo/GO_0035456	GCST001043	Genome-wide genotyping array
2012-01-25	20686565	Teslovich TM	2010-08-05	Nature	www.ncbi.nlm.nih.gov/pubmed/20686565	Biological, clinical and population relevance of 95 loci for blood lipids.	LDL cholesterol	95,454 European ancestry individuals	NA	1p13.3	1	109275684	CELSR2, PSRC1, SORT1	CELSR2			ENSG00000143126			rs629301-G	rs629301	0	629301	3_prime_UTR_variant	0	0.22	1e-170	170		5.65	[5.24-6.06] mg/dL decrease	Affymetrix, Illumina, Perlegen [~ 2600000] (imputed)	N	low density lipoprotein cholesterol measurement	http://www.ebi.ac.uk/efo/EFO_0004611	GCST000759	Genome-wide genotyping array
2012-01-25	20686565	Teslovich TM	2010-08-05	Nature	www.ncbi.nlm.nih.gov/pubmed/20686565	Biological, clinical and population relevance of 95 loci for blood lipids.	LDL cholesterol	95,454 European ancestry individuals	NA	1p13.3	1	109275684	CELSR2, PSRC1, SORT1	CELSR2			ENSG00000143126			rs629301-G	rs629301	0	629301	3_prime_UTR_variant	0	0.22	1e-170	170		5.65	[5.24-6.06] mg/dL decrease	Affymetrix, Illumina, Perlegen [~ 2600000] (imputed)	N	low density lipoprotein cholesterol measurement	http://www.ebi.ac.uk/efo/EFO_0004611	GCST000759	Genome-wide genotyping array
2012-01-25	20686565	Teslovich TM	2010-08-05	Nature	www.ncbi.nlm.nih.gov/pubmed/20686565	Biological, clinical and population relevance of 95 loci for blood lipids.	LDL cholesterol	95,454 European ancestry individuals	NA	2p24.1	2	21041028	APOB	APOB			ENSG00000084674			rs1367117-A	rs1367117	0	1367117	missense_variant	0	0.3	4e-114	113.398		4.05	[3.68-4.42] mg/dL increase	Affymetrix, Illumina, Perlegen [~ 2600000] (imputed)	N	low density lipoprotein cholesterol measurement	http://www.ebi.ac.uk/efo/EFO_0004611	GCST000759	Genome-wide genotyping array
2012-01-25	20686565	Teslovich TM	2010-08-05	Nature	www.ncbi.nlm.nih.gov/pubmed/20686565	Biological, clinical and population relevance of 95 loci for blood lipids.	LDL cholesterol	95,454 European ancestry individuals	NA	5q13.3	5	75360714	HMGCR	HMGCR, CERT1			ENSG00000113161, ENSG00000113163			rs12916-C	rs12916	0	12916	3_prime_UTR_variant	0	0.39	5e-45	44.301		2.45	[2.1-2.8] mg/dL increase	Affymetrix, Illumina, Perlegen [~ 2600000] (imputed)	N	low density lipoprotein cholesterol measurement	http://www.ebi.ac.uk/efo/EFO_0004611	GCST000759	Genome-wide genotyping array
2012-01-25	20686565	Teslovich TM	2010-08-05	Nature	www.ncbi.nlm.nih.gov/pubmed/20686565	Biological, clinical and population relevance of 95 loci for blood lipids.	Cholesterol, total	100,184 European ancestry individuals	NA	2q21.3	2	135080336	RAB3GAP1	RAB3GAP1			ENSG00000115839			rs7570971-T	rs7570971	0	7570971	intron_variant	0	0.31	1e-08	8		1.18	[0.75-1.61] mg/dL increase	Affymetrix, Illumina, Perlegen [~ 2600000] (imputed)	N	total cholesterol measurement	http://www.ebi.ac.uk/efo/EFO_0004574	GCST000760	Genome-wide genotyping array
2012-01-25	20686565	Teslovich TM	2010-08-05	Nature	www.ncbi.nlm.nih.gov/pubmed/20686565	Biological, clinical and population relevance of 95 loci for blood lipids.	LDL cholesterol	95,454 European ancestry individuals	NA	7p15.3	7	21567734	DNAH11	DNAH11			ENSG00000105877			rs12670798-C	rs12670798	0	12670798	intron_variant	0	0.23	7e-10	9.1549		1.26	[0.87-1.65] mg/dL increase	Affymetrix, Illumina, Perlegen [~ 2600000] (imputed)	N	low density lipoprotein cholesterol measurement	http://www.ebi.ac.uk/efo/EFO_0004611	GCST000759	Genome-wide genotyping array
2012-01-25	20686565	Teslovich TM	2010-08-05	Nature	www.ncbi.nlm.nih.gov/pubmed/20686565	Biological, clinical and population relevance of 95 loci for blood lipids.	Cholesterol, total	100,184 European ancestry individuals	NA	2p24.1	2	21041028	APOB	APOB			ENSG00000084674			rs1367117-A	rs1367117	0	1367117	missense_variant	0	0.3	4e-96	95.3979		4.16	[3.73-4.59] mg/dL increase	Affymetrix, Illumina, Perlegen [~ 2600000] (imputed)	N	total cholesterol measurement	http://www.ebi.ac.uk/efo/EFO_0004574	GCST000760	Genome-wide genotyping array
2012-01-25	20686565	Teslovich TM	2010-08-05	Nature	www.ncbi.nlm.nih.gov/pubmed/20686565	Biological, clinical and population relevance of 95 loci for blood lipids.	Cholesterol, total	100,184 European ancestry individuals	NA	7p15.3	7	21567734	DNAH11	DNAH11			ENSG00000105877			rs12670798-T	rs12670798	0	12670798	intron_variant	0	0.15	7e-10	9.1549		1.7	[1.15-2.25] mg/dL increase	Affymetrix, Illumina, Perlegen [~ 2600000] (imputed)	N	total cholesterol measurement	http://www.ebi.ac.uk/efo/EFO_0004574	GCST000760	Genome-wide genotyping array
2012-01-25	20686565	Teslovich TM	2010-08-05	Nature	www.ncbi.nlm.nih.gov/pubmed/20686565	Biological, clinical and population relevance of 95 loci for blood lipids.	Cholesterol, total	100,184 European ancestry individuals	NA	1p13.3	1	109275684	CELSR2, PSRC1, SORT1	CELSR2			ENSG00000143126			rs629301-G	rs629301	0	629301	3_prime_UTR_variant	0	0.22	6e-131	130.222		5.41	[4.94-5.88] mg/dL decrease	Affymetrix, Illumina, Perlegen [~ 2600000] (imputed)	N	total cholesterol measurement	http://www.ebi.ac.uk/efo/EFO_0004574	GCST000760	Genome-wide genotyping array
2012-01-25	20686565	Teslovich TM	2010-08-05	Nature	www.ncbi.nlm.nih.gov/pubmed/20686565	Biological, clinical and population relevance of 95 loci for blood lipids.	Cholesterol, total	100,184 European ancestry individuals	NA	1p13.3	1	109275684	CELSR2, PSRC1, SORT1	CELSR2			ENSG00000143126			rs629301-G	rs629301	0	629301	3_prime_UTR_variant	0	0.22	6e-131	130.222		5.41	[4.94-5.88] mg/dL decrease	Affymetrix, Illumina, Perlegen [~ 2600000] (imputed)	N	total cholesterol measurement	http://www.ebi.ac.uk/efo/EFO_0004574	GCST000760	Genome-wide genotyping array
2012-01-25	20686565	Teslovich TM	2010-08-05	Nature	www.ncbi.nlm.nih.gov/pubmed/20686565	Biological, clinical and population relevance of 95 loci for blood lipids.	Cholesterol, total	100,184 European ancestry individuals	NA	5q13.3	5	75360714	HMGCR	HMGCR, CERT1			ENSG00000113161, ENSG00000113163			rs12916-C	rs12916	0	12916	3_prime_UTR_variant	0	0.39	9e-47	46.0458		2.84	[2.45-3.23] mg/dL increase	Affymetrix, Illumina, Perlegen [~ 2600000] (imputed)	N	total cholesterol measurement	http://www.ebi.ac.uk/efo/EFO_0004574	GCST000760	Genome-wide genotyping array
2012-01-25	20686565	Teslovich TM	2010-08-05	Nature	www.ncbi.nlm.nih.gov/pubmed/20686565	Biological, clinical and population relevance of 95 loci for blood lipids.	HDL cholesterol	99,900 European ancestry individuals	NA	1p34.3	1	39562508	MACF1, PABPC4	PABPC4			ENSG00000090621			rs4660293-G	rs4660293	0	4660293	non_coding_transcript_exon_variant	0	0.23	4e-10	9.39794		0.48	[0.3-0.66] mg/dL decrease	Affymetrix, Illumina, Perlegen [~ 2600000] (imputed)	N	high density lipoprotein cholesterol measurement	http://www.ebi.ac.uk/efo/EFO_0004612	GCST000755	Genome-wide genotyping array
2012-01-25	20686565	Teslovich TM	2010-08-05	Nature	www.ncbi.nlm.nih.gov/pubmed/20686565	Biological, clinical and population relevance of 95 loci for blood lipids.	HDL cholesterol	99,900 European ancestry individuals	NA	2p24.1	2	21002409	APOB	APOB			ENSG00000084674			rs1042034-C	rs1042034	0	1042034	missense_variant	0	0.22	1e-30	30		0.9	[0.72-1.08] mg/dL increase	Affymetrix, Illumina, Perlegen [~ 2600000] (imputed)	N	high density lipoprotein cholesterol measurement	http://www.ebi.ac.uk/efo/EFO_0004612	GCST000755	Genome-wide genotyping array
2011-12-20	22120009	Broderick P	2011-11-27	Nat Genet	www.ncbi.nlm.nih.gov/pubmed/22120009	Common variation at 3p22.1 and 7p15.3 influences multiple myeloma risk.	Multiple myeloma	1,675 European ancestry cases, 5,903 European ancestry controls	169 European ancestry cases, 927 European ancestry controls	7p15.3	7	21898622	DNAH11	DNAH11			ENSG00000105877			rs4487645-C	rs4487645	0	4487645	intron_variant	0	0.65	3e-14	13.5229		1.38	[1.28-1.50]	Illumina [422839]	N	multiple myeloma	http://www.ebi.ac.uk/efo/EFO_0001378	GCST001331	Genome-wide genotyping array
2009-07-24	19578179	Teichert M	2009-07-04	Hum Mol Genet	www.ncbi.nlm.nih.gov/pubmed/19578179	A genome-wide association study of acenocoumarol maintenance dosage.	Acenocoumarol maintenance dosage	1,451 European ancestry individuals	287 individuals	10q23.33	10	94645572	CYP2C18	HELLS - CTBP2P2	ENSG00000119969	ENSG00000235746		31667	792	rs12772169-?	rs12772169	0	12772169	intergenic_variant	1	NR	8e-12	11.0969				Illumina [~ 550000]	N	response to anticoagulant	http://purl.obolibrary.org/obo/GO_0061476	GCST000436	Genome-wide genotyping array
2008-09-10	17903301	Vasan RS	2007-09-19	BMC Med Genet	www.ncbi.nlm.nih.gov/pubmed/17903301	Genome-wide association of echocardiographic dimensions, brachial artery endothelial function and treadmill exercise responses in the Framingham Heart Study.	Exercise treadmill test traits	Up to 1,238 European ancestry individuals	NA	1q43	1	237747704	RYR2	RYR2			ENSG00000198626			rs2819770-?	rs2819770	0	2819770	intron_variant	0	NR	4e-06	5.39794	(S2EHR)			Affymetrix [70897]	N	exercise test	http://www.ebi.ac.uk/efo/EFO_0004328	GCST000089	Genome-wide genotyping array
2008-09-10	17903301	Vasan RS	2007-09-19	BMC Med Genet	www.ncbi.nlm.nih.gov/pubmed/17903301	Genome-wide association of echocardiographic dimensions, brachial artery endothelial function and treadmill exercise responses in the Framingham Heart Study.	Exercise treadmill test traits	Up to 1,238 European ancestry individuals	NA	8p12	8	31078840	WRN	WRN			ENSG00000165392			rs2553268-?	rs2553268	0	2553268	intron_variant	0	NR	6e-06	5.22185	(S2ESBP)			Affymetrix [70897]	N	exercise test	http://www.ebi.ac.uk/efo/EFO_0004328	GCST000089	Genome-wide genotyping array
2008-09-10	17903301	Vasan RS	2007-09-19	BMC Med Genet	www.ncbi.nlm.nih.gov/pubmed/17903301	Genome-wide association of echocardiographic dimensions, brachial artery endothelial function and treadmill exercise responses in the Framingham Heart Study.	Exercise treadmill test traits	Up to 1,238 European ancestry individuals	NA	11q22.3	11	110125219	intergenic	ZC3H12C, RDX			ENSG00000149289, ENSG00000137710			rs746463-?	rs746463	0	746463	intron_variant	0	NR	5e-06	5.30103	(P3MRSBP)			Affymetrix [70897]	N	exercise test	http://www.ebi.ac.uk/efo/EFO_0004328	GCST000089	Genome-wide genotyping array
2013-11-15	23704328	Fatemifar G	2013-05-23	Hum Mol Genet	www.ncbi.nlm.nih.gov/pubmed/23704328	Genome-wide association study of primary tooth eruption identifies pleiotropic loci associated with height and craniofacial distances.	Primary tooth development (number of teeth)	11,513 European ancestry individuals		10q22.2	10	74536031	ADK, VCL, AP3M1	ADK			ENSG00000156110			rs7924176-A	rs7924176	0	7924176	intron_variant	0	NR	8e-16	15.0969		0.193	[0.15-0.24] unit increase	Illumina [2446724] (imputed)	N	odontogenesis	http://purl.obolibrary.org/obo/GO_0042476	GCST002031	Genome-wide genotyping array
2013-11-15	23704328	Fatemifar G	2013-05-23	Hum Mol Genet	www.ncbi.nlm.nih.gov/pubmed/23704328	Genome-wide association study of primary tooth eruption identifies pleiotropic loci associated with height and craniofacial distances.	Primary tooth development (time to first tooth eruption)	11,118 European ancestry individuals		10q22.2	10	74536031	ADK, VCL, AP3M1	ADK			ENSG00000156110			rs7924176-A	rs7924176	0	7924176	intron_variant	0	NR	2e-08	7.69897		0.167	[0.11-0.22] unit decrease	Illumina [2446724] (imputed)	N	tooth eruption	http://purl.obolibrary.org/obo/GO_0044691	GCST002030	Genome-wide genotyping array
2011-01-06	21079607	Wang K	2010-11-16	Mol Psychiatry	www.ncbi.nlm.nih.gov/pubmed/21079607	A genome-wide association study on common SNPs and rare CNVs in anorexia nervosa.	Anorexia nervosa	1,033 European ancestry cases, 3,733 European ancestry controls	NA	2q31.1	2	169276576	LRP2	LRP2			ENSG00000081479			rs830998-?	rs830998	0	830998	intron_variant	0	0.19	9e-06	5.04576				Illumina [~ 598000]	N	anorexia nervosa	http://www.ebi.ac.uk/efo/EFO_0004215	GCST000873	Genome-wide genotyping array
2011-01-06	21079607	Wang K	2010-11-16	Mol Psychiatry	www.ncbi.nlm.nih.gov/pubmed/21079607	A genome-wide association study on common SNPs and rare CNVs in anorexia nervosa.	Anorexia nervosa	1,033 European ancestry cases, 3,733 European ancestry controls	NA	5q14.1	5	81791715	SSBP2	SSBP2 - NA	ENSG00000145687			39918		rs410644-?	rs410644	0	410644	intergenic_variant	1	0.47	7e-06	5.1549				Illumina [~ 598000]	N	anorexia nervosa	http://www.ebi.ac.uk/efo/EFO_0004215	GCST000873	Genome-wide genotyping array
2010-04-27	20372150	Freathy RM	2010-04-06	Nat Genet	www.ncbi.nlm.nih.gov/pubmed/20372150	Variants in ADCY5 and near CCNL1 are associated with fetal growth and birth weight.	Birth weight	10,623 European ancestry individuals	27,591 European ancestry individuals, 1,415 Filipino ancestry individuals, 746 North African ancestry individuals, 333 Turkish ancestry individuals	3q21.1	3	123377973	ADCY5	ADCY5			ENSG00000173175			rs9883204-C	rs9883204	0	9883204	intron_variant	0		7e-15	14.1549		0.06	[0.047-0.079] s.d. decrease	Affymetrix, Illumina [~ 2400000] (imputed)	N	birth weight	http://www.ebi.ac.uk/efo/EFO_0004344	GCST000648	Genome-wide genotyping array
2010-05-10	20364137	Yasuno K	2010-04-04	Nat Genet	www.ncbi.nlm.nih.gov/pubmed/20364137	Genome-wide association study of intracranial aneurysm identifies three new risk loci.	Intracranial aneurysm	2,780 European ancestry cases, 12,515 European ancestry controls	3,111 Japanese ancestry cases, 1,666 Japanese ancestry controls	10q24.32	10	102959339	CNNM2	CNNM2			ENSG00000148842			rs12413409-G	rs12413409	0	12413409	intron_variant	0	0.91	1e-09	9		1.29	[1.19-1.40]	Illumina [831534] (imputed)	N	brain aneurysm	http://www.ebi.ac.uk/efo/EFO_0003870	GCST000646	Genome-wide genotyping array
2014-10-21	24556642	Zeng Z	2014-02-18	Caries Res	www.ncbi.nlm.nih.gov/pubmed/24556642	Genome-wide association study of primary dentition pit-and-fissure and smooth surface caries.	Smooth-surface caries	1006 European ancestry individuals	NA	4q13.3	4	73104747	ANKRD17	ANKRD17			ENSG00000132466			rs6818964-T	rs6818964	0	6818964	intron_variant	0	0.022	7e-07	6.1549		5.63	[NR] unit increase	Illumina [1216189] (imputed)	N	smooth surface dental caries	http://www.ebi.ac.uk/efo/EFO_0006339	GCST002361	Genome-wide genotyping array
2010-05-18	20395239	Macgregor S	2010-04-15	Hum Mol Genet	www.ncbi.nlm.nih.gov/pubmed/20395239	Genome-wide association identifies ATOH7 as a major gene determining human optic disc size.	Optic nerve measurement (cup area)	1,368 European ancestry twins from 666 families	848 European ancestry twins from 531 families	11q13.4	11	72539079	PDE2A	ART2P - LINC01537	ENSG00000238048	ENSG00000227467		17346	31581	rs12418204-G	rs12418204	0	12418204	intergenic_variant	1	NR	5e-06	5.30103		0.305	[0.11-0.50] unit increase	Illumina [~ 2740000] (imputed)	N	optic disc size measurement	http://www.ebi.ac.uk/efo/EFO_0004832	GCST000659	Genome-wide genotyping array
2010-05-18	20395239	Macgregor S	2010-04-15	Hum Mol Genet	www.ncbi.nlm.nih.gov/pubmed/20395239	Genome-wide association identifies ATOH7 as a major gene determining human optic disc size.	Optic nerve measurement (disc area)	1,368 European ancestry twins from 666 families	848 European ancestry twins from 531 families	2q22.1	2	140604489	LRP1B	LRP1B			ENSG00000168702			rs491391-A	rs491391	0	491391	intron_variant	0	NR	3e-07	6.52288		0.407	[0.22-0.59] unit decrease	Illumina [~ 2740000] (imputed)	N	optic disc size measurement	http://www.ebi.ac.uk/efo/EFO_0004832	GCST000657	Genome-wide genotyping array
2013-09-05	19744961	Hazra A	2009-09-10	Hum Mol Genet	www.ncbi.nlm.nih.gov/pubmed/19744961	Genome-wide significant predictors of metabolites in the one-carbon metabolism pathway.	Folate pathway vitamin levels	3,305 European ancestry females, 1,458 European ancestry males	NA	10p13	10	17114152	CUBN	CUBN			ENSG00000107611			rs1801222-?	rs1801222	0	1801222	missense_variant	0	0.28	3e-09	8.52288	(Plasma Vitamin B12)	0.05	[0.030-0.070] unit decrease	Affymetrix, Illumina [~ 2500000] (imputed)	N	vitamin B12 measurement	http://www.ebi.ac.uk/efo/EFO_0004620	GCST000483	Genome-wide genotyping array
2009-12-04	19896111	Medland SE	2009-11-04	Am J Hum Genet	www.ncbi.nlm.nih.gov/pubmed/19896111	Common variants in the trichohyalin gene are associated with straight hair in Europeans.	Hair morphology	4,845 European ancestry individuals from 2,892 families, 16,140 European ancestry individuals	NA	4q21.21	4	78359539	FRAS1	FRAS1			ENSG00000138759			rs1268789-T	rs1268789	0	1268789	intron_variant	0	NR	7e-08	7.1549				Illumina [~ 1000000] (imputed)	N	hair morphology	http://www.ebi.ac.uk/efo/EFO_0005038	GCST000519	Genome-wide genotyping array
2009-12-04	19896111	Medland SE	2009-11-04	Am J Hum Genet	www.ncbi.nlm.nih.gov/pubmed/19896111	Common variants in the trichohyalin gene are associated with straight hair in Europeans.	Hair morphology	4,845 European ancestry individuals from 2,892 families, 16,140 European ancestry individuals	NA	4q32.2	4	162816969	NAF1							rs6840361-C	rs6840361	0	6840361	intron_variant	1	NR	4e-06	5.39794				Illumina [~ 1000000] (imputed)	N	hair morphology	http://www.ebi.ac.uk/efo/EFO_0005038	GCST000519	Genome-wide genotyping array
2010-05-26	20442857	Suchindran S	2010-04-29	PLoS Genet	www.ncbi.nlm.nih.gov/pubmed/20442857	Genome-wide association study of Lp-PLA(2) activity and mass in the Framingham Heart Study.	Lipoprotein-associated phospholipase A2 activity and mass	6,668 European ancestry individuals	NA	1p13.3	1	109279544	PSRC1	CELSR2 - PSRC1	ENSG00000143126	ENSG00000134222		3793	12	rs599839-G	rs599839	0	599839	intergenic_variant	1	0.22	3e-15	14.5229	(activity)	5.5	[NR] nmol/ml/min decrease	Affymetrix [360811]	N	lipoprotein-associated phospholipase A(2) measurement	http://www.ebi.ac.uk/efo/EFO_0004746	GCST000671	Genome-wide genotyping array
2010-05-26	20442857	Suchindran S	2010-04-29	PLoS Genet	www.ncbi.nlm.nih.gov/pubmed/20442857	Genome-wide association study of Lp-PLA(2) activity and mass in the Framingham Heart Study.	Lipoprotein-associated phospholipase A2 activity and mass	6,668 European ancestry individuals	NA	6p12.3	6	46716485	PLA2G7	PLA2G7			ENSG00000146070			rs1805017-T	rs1805017	0	1805017	missense_variant	0	0.26	6e-14	13.2218	(mass)	11.1	[NR] ng/mL increase	Affymetrix [360811]	N	lipoprotein-associated phospholipase A(2) measurement	http://www.ebi.ac.uk/efo/EFO_0004746	GCST000671	Genome-wide genotyping array
2010-06-02	20453838	Turnbull C	2010-05-09	Nat Genet	www.ncbi.nlm.nih.gov/pubmed/20453838	Genome-wide association study identifies five new breast cancer susceptibility loci.	Breast cancer	3,659 European ancestry cases, 4,897 European ancestry controls	12,576 European ancestry cases, 12,223 European ancestry controls	10q26.13	10	121577821	FGFR2	FGFR2			ENSG00000066468			rs2981579-A	rs2981579	0	2981579	intron_variant	0	0.42	4e-31	30.3979		1.43	[1.35-1.53]	Illumina [582886]	N	breast carcinoma	http://www.ebi.ac.uk/efo/EFO_0000305	GCST000678	Genome-wide genotyping array
2008-09-10	17903296	Kiel DP	2007-09-19	BMC Med Genet	www.ncbi.nlm.nih.gov/pubmed/17903296	Genome-wide association with bone mass and geometry in the Framingham Heart Study.	Hip geometry	Up to 1,094 individuals from 241 families	NA	3p14.3	3	56496681	ERC2	ERC2 - CCDC66	ENSG00000187672	ENSG00000180376		28214	60480	rs2054989-?	rs2054989	0	2054989	intergenic_variant	1	NR	6e-07	6.22185	(NeckW1rf)			Affymetrix [70897]	N	hip geometry	http://www.ebi.ac.uk/efo/EFO_0004685	GCST000101	Genome-wide genotyping array
2008-09-10	17903296	Kiel DP	2007-09-19	BMC Med Genet	www.ncbi.nlm.nih.gov/pubmed/17903296	Genome-wide association with bone mass and geometry in the Framingham Heart Study.	Hip geometry	Up to 1,094 individuals from 241 families	NA	5q14.3	5	91128462	GPR98	LUCAT1, ADGRV1			ENSG00000248323, ENSG00000164199			rs10514345-?	rs10514345	0	10514345	intron_variant	0	NR	2e-07	6.69897	(NeckZ1)			Affymetrix [70897]	N	hip geometry	http://www.ebi.ac.uk/efo/EFO_0004685	GCST000101	Genome-wide genotyping array
2008-09-10	17903296	Kiel DP	2007-09-19	BMC Med Genet	www.ncbi.nlm.nih.gov/pubmed/17903296	Genome-wide association with bone mass and geometry in the Framingham Heart Study.	Hip geometry	Up to 1,094 individuals from 241 families	NA	12q21.31	12	80103143	intergenic	OTOGL			ENSG00000165899			rs10506821-?	rs10506821	0	10506821	non_coding_transcript_exon_variant	0	NR	2e-07	6.69897	(ShaftW1f)			Affymetrix [70897]	N	hip geometry	http://www.ebi.ac.uk/efo/EFO_0004685	GCST000101	Genome-wide genotyping array
2010-07-12	20581827	Voight BF	2010-06-27	Nat Genet	www.ncbi.nlm.nih.gov/pubmed/20581827	Twelve type 2 diabetes susceptibility loci identified through large-scale association analysis.	Type 2 diabetes	8,130 European ancestry cases, 38,987 European ancestry controls	Up to 34,412 European ancestry cases, 59,925 European ancestry controls	11p15.5	11	2670241	KCNQ1	KCNQ1OT1, KCNQ1			ENSG00000269821, ENSG00000053918			rs231362-G	rs231362	0	231362	non_coding_transcript_exon_variant	0		3e-13	12.5229		1.08	[1.06-1.10]	Affymetrix, Illumina [2426886] (imputed)	N	type 2 diabetes mellitus	http://purl.obolibrary.org/obo/MONDO_0005148	GCST000712	Genome-wide genotyping array
2010-07-12	20581827	Voight BF	2010-06-27	Nat Genet	www.ncbi.nlm.nih.gov/pubmed/20581827	Twelve type 2 diabetes susceptibility loci identified through large-scale association analysis.	Type 2 diabetes	8,130 European ancestry cases, 38,987 European ancestry controls	Up to 34,412 European ancestry cases, 59,925 European ancestry controls	3p25.2	3	12248301	PPARG	SYN2 - GSTM5P1	ENSG00000157152	ENSG00000236062		56269	9500	rs13081389-A	rs13081389	0	13081389	intergenic_variant	1		2e-07	6.69897		1.24	[1.15-1.35]	Affymetrix, Illumina [2426886] (imputed)	N	type 2 diabetes mellitus	http://purl.obolibrary.org/obo/MONDO_0005148	GCST000712	Genome-wide genotyping array
2009-09-28	17903304	Larson MG	2007-09-19	BMC Med Genet	www.ncbi.nlm.nih.gov/pubmed/17903304	Framingham Heart Study 100K project: genome-wide associations for cardiovascular disease outcomes.	Heart failure	75 cases and 1,272 controls from 310 families	NA	10q25.3	10	116816095	KIAA1598	HSPA12A			ENSG00000165868			rs740363-?	rs740363	0	740363	intron_variant	0	NR	9e-06	5.04576				Affymetrix [70897]	N	heart failure	http://www.ebi.ac.uk/efo/EFO_0003144	GCST000104	Genome-wide genotyping array
2010-07-12	20581827	Voight BF	2010-06-27	Nat Genet	www.ncbi.nlm.nih.gov/pubmed/20581827	Twelve type 2 diabetes susceptibility loci identified through large-scale association analysis.	Type 2 diabetes	8,130 European ancestry cases, 38,987 European ancestry controls	Up to 34,412 European ancestry cases, 59,925 European ancestry controls	10q25.2	10	112998590	TCF7L2	TCF7L2			ENSG00000148737			rs7903146-T	rs7903146	0	7903146	intron_variant	0		2e-51	50.699		1.4	[1.34-1.46]	Affymetrix, Illumina [2426886] (imputed)	N	type 2 diabetes mellitus	http://purl.obolibrary.org/obo/MONDO_0005148	GCST000712	Genome-wide genotyping array
2011-03-29	21297633	Anderson CA	2011-02-06	Nat Genet	www.ncbi.nlm.nih.gov/pubmed/21297633	Meta-analysis identifies 29 additional ulcerative colitis risk loci, increasing the number of confirmed associations to 47.	Ulcerative colitis	6,687 European ancestry cases, 19,718 European ancestry controls	9,628 European ancestry cases, 12,917 European ancestry controls	9p24.1	9	4981602	JAK2	HNRNPA1P41 - JAK2	ENSG00000220937	ENSG00000096968		35700	2788	rs10758669-C	rs10758669	0	10758669	intergenic_variant	1	0.35	2e-25	24.699		1.17	[1.12-1.21]	Affymetrix, Illumina [~ 1100000] (imputed)	N	ulcerative colitis	http://www.ebi.ac.uk/efo/EFO_0000729	GCST000964	Genome-wide genotyping array
2011-03-29	21297633	Anderson CA	2011-02-06	Nat Genet	www.ncbi.nlm.nih.gov/pubmed/21297633	Meta-analysis identifies 29 additional ulcerative colitis risk loci, increasing the number of confirmed associations to 47.	Ulcerative colitis	6,687 European ancestry cases, 19,718 European ancestry controls	9,628 European ancestry cases, 12,917 European ancestry controls	6q21	6	106074152	PDRM1	PRDM1, ATG5			ENSG00000057657, ENSG00000057663			rs6911490-T	rs6911490	0	6911490	intron_variant	0	0.21	1e-08	8		1.08	[1.03-1.13]	Affymetrix, Illumina [~ 1100000] (imputed)	N	ulcerative colitis	http://www.ebi.ac.uk/efo/EFO_0000729	GCST000964	Genome-wide genotyping array
2015-04-19	21263130	Fletcher O	2011-01-24	J Natl Cancer Inst	www.ncbi.nlm.nih.gov/pubmed/21263130	Novel breast cancer susceptibility locus at 9q31.2: results of a genome-wide association study.	Breast cancer	2,839 European ancestry cases, 3,507 European ancestry controls	9,041 European ancestry cases, 8,980 European ancestry controls	10q26.13	10	121865675	FGFR2	ATE1			ENSG00000107669			rs10510102-G	rs10510102	0	10510102	intron_variant	0	0.17	2e-06	5.69897		1.12	[1.07-1.17]	Illumina [~ 296114]	N	breast carcinoma	http://www.ebi.ac.uk/efo/EFO_0000305	GCST000952	Genome-wide genotyping array
2015-04-19	21263130	Fletcher O	2011-01-24	J Natl Cancer Inst	www.ncbi.nlm.nih.gov/pubmed/21263130	Novel breast cancer susceptibility locus at 9q31.2: results of a genome-wide association study.	Breast cancer	2,839 European ancestry cases, 3,507 European ancestry controls	9,041 European ancestry cases, 8,980 European ancestry controls	10q26.13	10	121586676	FGFR2	FGFR2			ENSG00000066468			rs1219648-?	rs1219648	0	1219648	intron_variant	0	0.42	1e-30	30		1.31	[1.25-1.37]	Illumina [~ 296114]	N	breast carcinoma	http://www.ebi.ac.uk/efo/EFO_0000305	GCST000952	Genome-wide genotyping array
2008-09-02	17903292	Hwang SJ	2007-09-19	BMC Med Genet	www.ncbi.nlm.nih.gov/pubmed/17903292	A genome-wide association for kidney function and endocrine-related traits in the NHLBI's Framingham Heart Study.	Thyroid stimulating hormone levels	883 individuals	NA	6q16.3	6	104784358	HACE1	HACE1			ENSG00000085382			rs9322817-?	rs9322817	0	9322817	intron_variant	0	NR	7e-06	5.1549				Affymetrix [70897]	N	thyroid stimulating hormone measurement	http://www.ebi.ac.uk/efo/EFO_0004748	GCST000100	Genome-wide genotyping array
2008-09-02	17903292	Hwang SJ	2007-09-19	BMC Med Genet	www.ncbi.nlm.nih.gov/pubmed/17903292	A genome-wide association for kidney function and endocrine-related traits in the NHLBI's Framingham Heart Study.	Thyroid stimulating hormone levels	883 individuals	NA	7p15.3	7	22069841	RAPGEF5	NA - RAPGEF5		ENSG00000136237			48395	rs10499559-?	rs10499559	0	10499559	intergenic_variant	1	NR	8e-06	5.09691				Affymetrix [70897]	N	thyroid stimulating hormone measurement	http://www.ebi.ac.uk/efo/EFO_0004748	GCST000100	Genome-wide genotyping array
2013-04-17	23349640	Vijai J	2013-01-17	PLoS Genet	www.ncbi.nlm.nih.gov/pubmed/23349640	Susceptibility loci associated with specific and shared subtypes of lymphoid malignancies.	Lymphoma	275 Follicular non-Hodgkin's Lymphoma cases, 269 diffuse large B-cell non-Hodgkin's Lymphoma cases, 198 other non-Hodgkin's Lymphoma cases, 202 Hodgkin's Lymphoma cases, 4,044 controls	202 European ancestry Follicular non-Hodgkin's Lymphoma cases, 367 European ancestry diffuse large B-cell non-Hodgkin's Lymphoma cases, 577 European ancestry other non-Hodgkin's Lymphoma cases, 99 European ancestry Hodgkin's Lymphoma cases, 2,596 European ancestry controls	6p23	6	14636732	JARID2, RNF182	NA - RNU6-793P		ENSG00000206960			9803	rs707824-T	rs707824	0	707824	intergenic_variant	1	NR	6e-07	6.22185	(NHL)	1.33	[1.17-1.47]	Affymetrix [530583]	N	lymphoma	http://www.ebi.ac.uk/efo/EFO_0000574	GCST001826	Genome-wide genotyping array
2015-05-27	21294900	Charles BA	2011-02-04	BMC Med Genomics	www.ncbi.nlm.nih.gov/pubmed/21294900	A genome-wide association study of serum uric acid in African Americans.	Uric acid levels	1,017 African American individuals	NA	5q12.1	5	62716156	ISCA1P1	IPO11 - ISCA1P1	ENSG00000086200	ENSG00000217416		87574	60721	rs6871803-T	rs6871803	0	6871803	intergenic_variant	1	0.24	8e-06	5.09691		0.176	[0.1-0.252] unit increase	Affymetrix [2366856] (imputed)	N	uric acid measurement	http://www.ebi.ac.uk/efo/EFO_0004761	GCST000963	Genome-wide genotyping array
2015-05-27	21294900	Charles BA	2011-02-04	BMC Med Genomics	www.ncbi.nlm.nih.gov/pubmed/21294900	A genome-wide association study of serum uric acid in African Americans.	Uric acid levels	1,017 African American individuals	NA	6p22.3	6	24318342	DCDC2	DCDC2			ENSG00000146038			rs12192947-G	rs12192947	0	12192947	intron_variant	0	0.26	5e-06	5.30103		0.176	[0.1-0.25] unit decrease	Affymetrix [2366856] (imputed)	N	uric acid measurement	http://www.ebi.ac.uk/efo/EFO_0004761	GCST000963	Genome-wide genotyping array
2012-01-20	22179738	Lai HM	2011-12-16	Rheumatology (Oxford)	www.ncbi.nlm.nih.gov/pubmed/22179738	Gout and type 2 diabetes have a mutual inter-dependent effect on genetic risk factors and higher incidences.	Gout	20 Han Chinese ancestry male gout cases, 42 Han Chinese ancestry male controls	NA	3p14.3	3	55076280	CACNA2D3	CACNA2D3 - NA	ENSG00000157445			1723		rs358079-?	rs358079	0	358079	intergenic_variant	1		1e-07	7				Illumina [479403]	N	gout	http://www.ebi.ac.uk/efo/EFO_0004274	GCST001356	Genome-wide genotyping array
2012-01-20	22179738	Lai HM	2011-12-16	Rheumatology (Oxford)	www.ncbi.nlm.nih.gov/pubmed/22179738	Gout and type 2 diabetes have a mutual inter-dependent effect on genetic risk factors and higher incidences.	Gout	20 Han Chinese ancestry male gout cases, 42 Han Chinese ancestry male controls	NA	5q31.1	5	133224458	FSTL4	FSTL4			ENSG00000053108			rs2303670-?	rs2303670	0	2303670	intron_variant	0		1e-07	7				Illumina [479403]	N	gout	http://www.ebi.ac.uk/efo/EFO_0004274	GCST001356	Genome-wide genotyping array
2012-01-20	22179738	Lai HM	2011-12-16	Rheumatology (Oxford)	www.ncbi.nlm.nih.gov/pubmed/22179738	Gout and type 2 diabetes have a mutual inter-dependent effect on genetic risk factors and higher incidences.	Gout	20 Han Chinese ancestry male gout cases, 42 Han Chinese ancestry male controls	NA	4p15.2	4	23949395	PPARGC1	PPARGC1A - NA	ENSG00000109819			45306		rs12501032-?	rs12501032	0	12501032	regulatory_region_variant	1		1e-07	7				Illumina [479403]	N	gout	http://www.ebi.ac.uk/efo/EFO_0004274	GCST001356	Genome-wide genotyping array
2009-03-01	19198610	Gudbjartsson DF	2009-02-08	Nat Genet	www.ncbi.nlm.nih.gov/pubmed/19198610	Sequence variants affecting eosinophil numbers associate with asthma and myocardial infarction.	Eosinophil counts	9,392 European ancestry individuals	12,118 European ancestry individuals, 5,212 East Asian ancestry individuals	12q24.12	12	111446804	SH2B3	SH2B3, ATXN2			ENSG00000111252, ENSG00000204842			rs3184504-T	rs3184504	0	3184504	missense_variant	0	0.38	7e-19	18.1549	(EA)	7.6	[5.9-9.3] % standard unit increase	Illumina [312179]	N	eosinophil count	http://www.ebi.ac.uk/efo/EFO_0004842	GCST000339	Genome-wide genotyping array
2008-09-17	18252221	Kayser M	2008-01-24	Am J Hum Genet	www.ncbi.nlm.nih.gov/pubmed/18252221	Three genome-wide association studies and a linkage analysis identify HERC2 as a human iris color gene.	Iris color	925 Erasmus Rucphen individuals, 481 European ancestry females	5,575 European ancestry individuals, 1,292 Erasmus Rucphen individuals	15q13.1	15	28268218	HERC2	HERC2, HERC2			ENSG00000276802, ENSG00000128731			rs916977-?	rs916977	0	916977	intron_variant	0	NR	1e-43	43				Affymetrix, Illumina [up to 500000]	N	eye color	http://www.ebi.ac.uk/efo/EFO_0003949	GCST000146	Genome-wide genotyping array
2008-06-16	18372903	Zeggini E	2008-03-30	Nat Genet	www.ncbi.nlm.nih.gov/pubmed/18372903	Meta-analysis of genome-wide association data and large-scale replication identifies additional susceptibility loci for type 2 diabetes.	Type 2 diabetes	4,549 European ancestry cases, 5,579 European ancestry controls	24,194 European ancestry cases, 55,598 European ancestry controls	10q25.2	10	112998590	TCF7L2	TCF7L2			ENSG00000148737			rs7903146-T	rs7903146	0	7903146	intron_variant	0	NR	3e-23	22.5229		1.37	[1.28-1.47]	Affymetrix, Illumina [2202892] (imputed)	N	type 2 diabetes mellitus	http://purl.obolibrary.org/obo/MONDO_0005148	GCST000167	Genome-wide genotyping array
2008-06-16	18372903	Zeggini E	2008-03-30	Nat Genet	www.ncbi.nlm.nih.gov/pubmed/18372903	Meta-analysis of genome-wide association data and large-scale replication identifies additional susceptibility loci for type 2 diabetes.	Type 2 diabetes	4,549 European ancestry cases, 5,579 European ancestry controls	24,194 European ancestry cases, 55,598 European ancestry controls	3p25.2	3	12236345	SYN2, PPARG	SYN2 - GSTM5P1	ENSG00000157152	ENSG00000236062		44313	21456	rs17036101-G	rs17036101	0	17036101	regulatory_region_variant	1	0.93	2e-07	6.69897		1.15	[1.10-1.21]	Affymetrix, Illumina [2202892] (imputed)	N	type 2 diabetes mellitus	http://purl.obolibrary.org/obo/MONDO_0005148	GCST000167	Genome-wide genotyping array
2009-03-01	19198609	Kathiresan S	2009-02-08	Nat Genet	www.ncbi.nlm.nih.gov/pubmed/19198609	Genome-wide association of early-onset myocardial infarction with single nucleotide polymorphisms and copy number variants.	Myocardial infarction (early onset)	2,967 European ancestry cases, 3,075 European ancestry controls	9,746 European ancestry cases, 9,746 European ancestry controls	1p13.3	1	109275908	CELSR2, PSRC1, SORT1	CELSR2 - PSRC1	ENSG00000143126	ENSG00000134222		157	3648	rs646776-T	rs646776	0	646776	intergenic_variant	1	0.81	8e-12	11.0969		1.19	[1.13-1.26]	Affymetrix [~ 2500000] (imputed)	N	myocardial infarction	http://www.ebi.ac.uk/efo/EFO_0000612	GCST000340	Genome-wide genotyping array
2009-03-01	19198609	Kathiresan S	2009-02-08	Nat Genet	www.ncbi.nlm.nih.gov/pubmed/19198609	Genome-wide association of early-onset myocardial infarction with single nucleotide polymorphisms and copy number variants.	Myocardial infarction (early onset)	2,967 European ancestry cases, 3,075 European ancestry controls	9,746 European ancestry cases, 9,746 European ancestry controls	1p13.3	1	109275908	CELSR2, PSRC1, SORT1	CELSR2 - PSRC1	ENSG00000143126	ENSG00000134222		157	3648	rs646776-T	rs646776	0	646776	intergenic_variant	1	0.81	8e-12	11.0969		1.19	[1.13-1.26]	Affymetrix [~ 2500000] (imputed)	N	myocardial infarction	http://www.ebi.ac.uk/efo/EFO_0000612	GCST000340	Genome-wide genotyping array
2008-06-16	17529967	Easton DF	2007-05-27	Nature	www.ncbi.nlm.nih.gov/pubmed/17529967	Genome-wide association study identifies novel breast cancer susceptibility loci.	Breast cancer	390 European ancestry cases, 364 European ancestry controls	4,364 East Asian ancestry cases, 24,174 European ancestry controls, 3,564 East Asian ancestry controls, 24,391 European ancestry controls	10q26.13	10	121592803	FGFR2	FGFR2			ENSG00000066468			rs2981582-A	rs2981582	0	2981582	intron_variant	0	0.38	2e-76	75.699		1.26	[1.23-1.30]	Perlegen [205586]	N	breast carcinoma	http://www.ebi.ac.uk/efo/EFO_0000305	GCST000035	Genome-wide genotyping array
2008-12-09	18985386	Pankratz N	2008-11-06	Hum Genet	www.ncbi.nlm.nih.gov/pubmed/18985386	Genomewide association study for susceptibility genes contributing to familial Parkinson disease.	Parkinson's disease (familial)	1,119 European ancestry cases, 1,127 European ancestry controls	NA	4p16.3	4	858525	GAK, DGKQ	GAK			ENSG00000178950			rs1564282-T	rs1564282	0	1564282	intron_variant	0	0.09	7e-07	6.1549		1.7	[NR]	Illumina [328189]	N	Parkinson disease	http://purl.obolibrary.org/obo/MONDO_0005180	GCST000261	Genome-wide genotyping array
2008-12-09	18997785	Aulchenko YS	2008-11-09	Nat Genet	www.ncbi.nlm.nih.gov/pubmed/18997785	Genetic variation in the KIF1B locus influences susceptibility to multiple sclerosis.	Multiple sclerosis	45 European ancestry cases,195 European ancestry controls	1,316 European ancestry cases, 1,423 European ancestry controls, 1,318 cases and 1,507 controls from 756 families	1p36.22	1	10293054	KIF1B	KIF1B			ENSG00000054523			rs10492972-C	rs10492972	0	10492972	intron_variant	0	0.27	3e-10	9.52288		1.34	[1.23-1.48]	Affymetrix [~ 250000]	N	multiple sclerosis	http://purl.obolibrary.org/obo/MONDO_0005301	GCST000263	Genome-wide genotyping array
2009-01-16	19010793	Baranzini SE	2008-11-14	Hum Mol Genet	www.ncbi.nlm.nih.gov/pubmed/19010793	Genome-wide association analysis of susceptibility and clinical phenotype in multiple sclerosis.	Multiple sclerosis	978 European ancestry cases, 883 European ancestry controls	NA	9p22.2	9	17938353	SH3GL2	ADAMTSL1			ENSG00000178031			rs1755289-?	rs1755289	0	1755289	intron_variant	0	0.61	3e-06	5.52288		1.35	[NR]	Illumina [551642]	N	multiple sclerosis	http://purl.obolibrary.org/obo/MONDO_0005301	GCST000269	Genome-wide genotyping array
2009-01-16	19010793	Baranzini SE	2008-11-14	Hum Mol Genet	www.ncbi.nlm.nih.gov/pubmed/19010793	Genome-wide association analysis of susceptibility and clinical phenotype in multiple sclerosis.	Multiple sclerosis	978 European ancestry cases, 883 European ancestry controls	NA	2p25.1	2	9109909	DDEF2	RPL30P3 - ASAP2	ENSG00000223640	ENSG00000151693		28182	96856	rs1109670-?	rs1109670	0	1109670	intergenic_variant	1	0.26	9e-06	5.04576		1.38	[NR]	Illumina [551642]	N	multiple sclerosis	http://purl.obolibrary.org/obo/MONDO_0005301	GCST000269	Genome-wide genotyping array
2009-01-16	19010793	Baranzini SE	2008-11-14	Hum Mol Genet	www.ncbi.nlm.nih.gov/pubmed/19010793	Genome-wide association analysis of susceptibility and clinical phenotype in multiple sclerosis.	Normalized brain volume	753 European ancestry cases, 883 European ancestry controls	NA	10q25.2	10	110246728	MXI1	MXI1			ENSG00000119950			rs716595-?	rs716595	0	716595	intron_variant	0	0.08	8e-06	5.09691			[NR]	Illumina [551642]	N	multiple sclerosis	http://purl.obolibrary.org/obo/MONDO_0005301	GCST000268	Genome-wide genotyping array
2009-01-16	19010793	Baranzini SE	2008-11-14	Hum Mol Genet	www.ncbi.nlm.nih.gov/pubmed/19010793	Genome-wide association analysis of susceptibility and clinical phenotype in multiple sclerosis.	Brain lesion load	791 European ancestry cases, 883 European ancestry controls	NA	14q12	14	31884044	NUBPL	NUBPL - LINC02313	ENSG00000151413	ENSG00000258474		22820	60809	rs2039485-?	rs2039485	0	2039485	intergenic_variant	1	0.22	6e-06	5.22185			[NR]	Illumina [551642]	N	multiple sclerosis	http://purl.obolibrary.org/obo/MONDO_0005301	GCST000265	Genome-wide genotyping array
2009-01-16	19010793	Baranzini SE	2008-11-14	Hum Mol Genet	www.ncbi.nlm.nih.gov/pubmed/19010793	Genome-wide association analysis of susceptibility and clinical phenotype in multiple sclerosis.	Brain lesion load	791 European ancestry cases, 883 European ancestry controls	NA	6q25.3	6	159981673	IGF2R	IGF2R			ENSG00000197081			rs6917747-?	rs6917747	0	6917747	intron_variant	0	0.15	7e-06	5.1549			[NR]	Illumina [551642]	N	multiple sclerosis	http://purl.obolibrary.org/obo/MONDO_0005301	GCST000265	Genome-wide genotyping array
2009-01-16	19010793	Baranzini SE	2008-11-14	Hum Mol Genet	www.ncbi.nlm.nih.gov/pubmed/19010793	Genome-wide association analysis of susceptibility and clinical phenotype in multiple sclerosis.	Multiple sclerosis (severity)	794 European ancestry cases, 883 European ancestry controls	NA	6p23	6	15088920	JARID2	NA - RN7SL332P		ENSG00000242989			24048	rs6941421-?	rs6941421	0	6941421	intron_variant	1	0.24	6e-06	5.22185			[NR]	Illumina [551642]	N	multiple sclerosis	http://purl.obolibrary.org/obo/MONDO_0005301	GCST000266	Genome-wide genotyping array
2008-06-18	17903302	Levy D	2007-09-19	BMC Med Genet	www.ncbi.nlm.nih.gov/pubmed/17903302	Framingham Heart Study 100K Project: genome-wide associations for blood pressure and arterial stiffness.	Tonometry	644 individuals	NA	6q25.2	6	152626818	SYNE1	SYNE1			ENSG00000131018			rs1322512-?	rs1322512	0	1322512	intron_variant	0	NR	8e-06	5.09691	(MAP)			Affymetrix [70897]	N	blood pressure	http://www.ebi.ac.uk/efo/EFO_0004325	GCST000107	Genome-wide genotyping array
2011-03-28	21270382	Baik I	2011-01-26	Am J Clin Nutr	www.ncbi.nlm.nih.gov/pubmed/21270382	Genome-wide association studies identify genetic loci related to alcohol consumption in Korean men.	Alcohol consumption	1,721 Korean ancestry male individuals	1,113 Korean ancestry male individuals	12q24.13	12	112207597	C12orf51, ALDH2	HECTD4			ENSG00000173064			rs2074356-T	rs2074356	0	2074356	intron_variant	0	0.15	9e-59	58.0458		1.06	[0.94-1.18] unit decrease	Affymetrix [315914]	N	alcohol drinking	http://www.ebi.ac.uk/efo/EFO_0004329	GCST000954	Genome-wide genotyping array
2011-04-06	21383967	Zhernakova A	2011-02-24	PLoS Genet	www.ncbi.nlm.nih.gov/pubmed/21383967	Meta-analysis of genome-wide association studies in celiac disease and rheumatoid arthritis identifies fourteen non-HLA shared loci.	Celiac disease or Rheumatoid arthritis	4,533 European ancestry celiac disease cases, 5,539 European ancestry rheumatoid arthritis cases, 27,981 European ancestry controls	2,169 European ancestry celiac disease cases, 2,845 European ancestry rheumatoid arthritis cases, 7,199 European ancestry controls	12q24.12	12	111569952	SH2B3	ATXN2			ENSG00000204842			rs653178-C	rs653178	0	653178	intron_variant	0	NR	3e-19	18.5229				Illumina [472854]	N	immune system disease	http://www.ebi.ac.uk/efo/EFO_0000540	GCST000987	Genome-wide genotyping array
2011-04-06	21383967	Zhernakova A	2011-02-24	PLoS Genet	www.ncbi.nlm.nih.gov/pubmed/21383967	Meta-analysis of genome-wide association studies in celiac disease and rheumatoid arthritis identifies fourteen non-HLA shared loci.	Celiac disease or Rheumatoid arthritis	4,533 European ancestry celiac disease cases, 5,539 European ancestry rheumatoid arthritis cases, 27,981 European ancestry controls	2,169 European ancestry celiac disease cases, 2,845 European ancestry rheumatoid arthritis cases, 7,199 European ancestry controls	7p14.1	7	37397251	ELMO1	ELMO1			ENSG00000155849			rs11984075-G	rs11984075	0	11984075	intron_variant	0	NR	5e-08	7.30103				Illumina [472854]	N	immune system disease	http://www.ebi.ac.uk/efo/EFO_0000540	GCST000987	Genome-wide genotyping array
2010-03-17	20174558	Tsai FJ	2010-02-19	PLoS Genet	www.ncbi.nlm.nih.gov/pubmed/20174558	A genome-wide association study identifies susceptibility variants for type 2 diabetes in Han Chinese.	Type 2 diabetes	995 Han Chinese ancestry cases, 894 Han Chinese ancestry controls	1,803 Han Chinese ancestry cases, 1,473 Han Chinese ancestry controls	11p15.4	11	2835964	KCNQ1	KCNQ1			ENSG00000053918			rs2237895-C	rs2237895	0	2237895	intron_variant	0	0.33	1e-09	9		1.29	[1.19-1.40]	Illumina [516737]	N	type 2 diabetes mellitus	http://purl.obolibrary.org/obo/MONDO_0005148	GCST000601	Genome-wide genotyping array
2010-01-19	20009918	Shrestha S	2010-01-01	AIDS	www.ncbi.nlm.nih.gov/pubmed/20009918	A genome-wide association study of carotid atherosclerosis in HIV-infected men.	Carotid atherosclerosis in HIV infection	177 European ancestry individuals	NA	15q14	15	33613209	RYR3	RYR3			ENSG00000198838			rs2229116-G	rs2229116	0	2229116	missense_variant	0	0.18	3e-08	7.52288	(common cIMT)			Illumina [311194]	N	common carotid intimal medial thickness	http://www.ebi.ac.uk/efo/EFO_0004860	GCST000555	Genome-wide genotyping array
2010-02-04	20068591	Van Laer L	2010-01-13	Eur J Hum Genet	www.ncbi.nlm.nih.gov/pubmed/20068591	A genome-wide association study for age-related hearing impairment in the Saami.	Hearing impairment	347 Finnish Saami individuals	NA	6q22.33	6	128171037	NR	PTPRK, PTPRK			ENSG00000152894, ENSG00000273993			rs10499138-A	rs10499138	0	10499138	intron_variant	0	0.25	2e-06	5.69897	(PC2)			Affymetrix [83381]	N	hearing loss	http://www.ebi.ac.uk/efo/EFO_0004238	GCST000566	Genome-wide genotyping array
2013-04-24	23354978	Rinella ES	2013-01-25	Hum Genet	www.ncbi.nlm.nih.gov/pubmed/23354978	Genetic variants associated with breast cancer risk for Ashkenazi Jewish women with strong family histories but no identifiable BRCA1/2 mutation.	Breast cancer	477 Ashkenazi Jewish cases, 524 Ashkenazi Jewish controls	203 Ashkenazi Jewish cases, 263 Ashkenazi Jewish contols	10q26.13	10	121579461	FGFR2	FGFR2			ENSG00000066468			rs1078806-C	rs1078806	0	1078806	intron_variant	0	0.39	2e-06	5.69897	(Pooled P value)	1.43	[NR]	Affymetrix [435632]	N	breast carcinoma	http://www.ebi.ac.uk/efo/EFO_0000305	GCST001831	Genome-wide genotyping array
2015-05-13	21347282	Lettre G	2011-02-10	PLoS Genet	www.ncbi.nlm.nih.gov/pubmed/21347282	Genome-wide association study of coronary heart disease and its risk factors in 8,090 African Americans: the NHLBI CARe Project.	Type 2 diabetes	1,264 African American cases, 5,678 African American controls	503 African American cases, 1,656 African American controls	10q25.2	10	112994329	TCF7L2	TCF7L2			ENSG00000148737			rs7901695-?	rs7901695	0	7901695	intron_variant	0	0.45	1e-06	6	(T2D)	1.19474	[1.11-1.28]	Affymetrix [~ 2740000] (imputed)	N	type 2 diabetes mellitus	http://purl.obolibrary.org/obo/MONDO_0005148	GCST000976	Genome-wide genotyping array
2015-05-13	21347282	Lettre G	2011-02-10	PLoS Genet	www.ncbi.nlm.nih.gov/pubmed/21347282	Genome-wide association study of coronary heart disease and its risk factors in 8,090 African Americans: the NHLBI CARe Project.	LDL cholesterol	7,565 African American individuals	3,789 African American and Afro-Caribbean individuals	2p24.1	2	20901018	intergenic	LINC02850 - APOB	ENSG00000236436	ENSG00000084674		39357	100411	rs7569328-T	rs7569328	0	7569328	intergenic_variant	1	0.15	1e-07	7		0.0995	[0.063-0.136] unit decrease	Affymetrix [~ 2740000] (imputed)	N	low density lipoprotein cholesterol measurement	http://www.ebi.ac.uk/efo/EFO_0004611	GCST000975	Genome-wide genotyping array
2015-05-13	21347282	Lettre G	2011-02-10	PLoS Genet	www.ncbi.nlm.nih.gov/pubmed/21347282	Genome-wide association study of coronary heart disease and its risk factors in 8,090 African Americans: the NHLBI CARe Project.	LDL cholesterol	7,565 African American individuals	3,789 African American and Afro-Caribbean individuals	1p13.3	1	109274968	CELSR2, PSRC1, SORT1	CELSR2			ENSG00000143126			rs12740374-T	rs12740374	0	12740374	3_prime_UTR_variant	0	0.25	9e-29	28.0458		0.1815	[0.15-0.21] unit decrease	Affymetrix [~ 2740000] (imputed)	N	low density lipoprotein cholesterol measurement	http://www.ebi.ac.uk/efo/EFO_0004611	GCST000975	Genome-wide genotyping array
2015-05-13	21347282	Lettre G	2011-02-10	PLoS Genet	www.ncbi.nlm.nih.gov/pubmed/21347282	Genome-wide association study of coronary heart disease and its risk factors in 8,090 African Americans: the NHLBI CARe Project.	LDL cholesterol	7,565 African American individuals	3,789 African American and Afro-Caribbean individuals	1p13.3	1	109274968	CELSR2, PSRC1, SORT1	CELSR2			ENSG00000143126			rs12740374-T	rs12740374	0	12740374	3_prime_UTR_variant	0	0.25	9e-29	28.0458		0.1815	[0.15-0.21] unit decrease	Affymetrix [~ 2740000] (imputed)	N	low density lipoprotein cholesterol measurement	http://www.ebi.ac.uk/efo/EFO_0004611	GCST000975	Genome-wide genotyping array
2015-05-13	21347282	Lettre G	2011-02-10	PLoS Genet	www.ncbi.nlm.nih.gov/pubmed/21347282	Genome-wide association study of coronary heart disease and its risk factors in 8,090 African Americans: the NHLBI CARe Project.	LDL cholesterol	7,565 African American individuals	3,789 African American and Afro-Caribbean individuals	3q26.2	3	171116770	TNIK	TNIK			ENSG00000154310			rs11920719-A	rs11920719	0	11920719	intron_variant	0	0.77	4e-06	5.39794		0.0973	[0.056-0.139] unit decrease	Affymetrix [~ 2740000] (imputed)	N	low density lipoprotein cholesterol measurement	http://www.ebi.ac.uk/efo/EFO_0004611	GCST000975	Genome-wide genotyping array
2015-05-13	21347282	Lettre G	2011-02-10	PLoS Genet	www.ncbi.nlm.nih.gov/pubmed/21347282	Genome-wide association study of coronary heart disease and its risk factors in 8,090 African Americans: the NHLBI CARe Project.	LDL cholesterol	7,565 African American individuals	3,789 African American and Afro-Caribbean individuals	2p24.1	2	21191270	APOB	TDRD15 - NA	ENSG00000218819			46902		rs503662-T	rs503662	0	503662	intergenic_variant	1	0.652	3e-09	8.52288		0.11	[0.075-0.145] unit decrease	Affymetrix [~ 2740000] (imputed)	N	low density lipoprotein cholesterol measurement	http://www.ebi.ac.uk/efo/EFO_0004611	GCST000975	Genome-wide genotyping array
2015-05-13	21347282	Lettre G	2011-02-10	PLoS Genet	www.ncbi.nlm.nih.gov/pubmed/21347282	Genome-wide association study of coronary heart disease and its risk factors in 8,090 African Americans: the NHLBI CARe Project.	HDL cholesterol	7,813 African American individuals	4,323 African American and Afro-Caribbean individuals	15q21.3	15	57617966	GCOM1	GCOM1, MYZAP			ENSG00000137878, ENSG00000263155			rs937254-A	rs937254	0	937254	intron_variant	0	0.57	7e-07	6.1549		0.077	[0.047-0.107] unit increase	Affymetrix [~ 2740000] (imputed)	N	high density lipoprotein cholesterol measurement	http://www.ebi.ac.uk/efo/EFO_0004612	GCST000974	Genome-wide genotyping array
2015-05-13	21347282	Lettre G	2011-02-10	PLoS Genet	www.ncbi.nlm.nih.gov/pubmed/21347282	Genome-wide association study of coronary heart disease and its risk factors in 8,090 African Americans: the NHLBI CARe Project.	HDL cholesterol	7,813 African American individuals	4,323 African American and Afro-Caribbean individuals	15q21.3	15	57617966	GCOM1	GCOM1, MYZAP			ENSG00000137878, ENSG00000263155			rs937254-A	rs937254	0	937254	intron_variant	0	0.57	7e-07	6.1549		0.077	[0.047-0.107] unit increase	Affymetrix [~ 2740000] (imputed)	N	high density lipoprotein cholesterol measurement	http://www.ebi.ac.uk/efo/EFO_0004612	GCST000974	Genome-wide genotyping array
2009-01-15	19079260	Thorleifsson G	2008-12-14	Nat Genet	www.ncbi.nlm.nih.gov/pubmed/19079260	Genome-wide association yields new sequence variants at seven loci that associate with measures of obesity.	Weight	72,598 European ancestry individuals, 1,160 African American individuals	Up to 11,036 European ancestry individuals, 32,615 individuals	5q23.2	5	123349434	NR	CEP120			ENSG00000168944			rs2115172-A	rs2115172	0	2115172	intron_variant	0	0.57	2e-06	5.69897		2.71	[1.59-3.83] percentage SD increase	Illumina [305846]	N	body weight	http://www.ebi.ac.uk/efo/EFO_0004338	GCST000299	Genome-wide genotyping array
2008-06-16	18311140	Hunt KA	2008-03-02	Nat Genet	www.ncbi.nlm.nih.gov/pubmed/18311140	Newly identified genetic risk variants for celiac disease related to the immune response.	Celiac disease	767 European ancestry cases, 1,422 European ancestry controls	1,643 European ancestry cases, 3,406 European ancestry controls	12q24.12	12	111569952	SH2B3, ATXN2	ATXN2			ENSG00000204842			rs653178-G	rs653178	0	653178	intron_variant	0	0.48	8e-08	7.09691		1.21	[1.13-1.30]	Illumina [310605]	N	celiac disease	http://www.ebi.ac.uk/efo/EFO_0001060	GCST000157	Genome-wide genotyping array
2008-06-16	18311140	Hunt KA	2008-03-02	Nat Genet	www.ncbi.nlm.nih.gov/pubmed/18311140	Newly identified genetic risk variants for celiac disease related to the immune response.	Celiac disease	767 European ancestry cases, 1,422 European ancestry controls	1,643 European ancestry cases, 3,406 European ancestry controls	4q27	4	122588266	IL2, ADAD1, KIAA1109, IL21	NA - IL21		ENSG00000138684			21842	rs6822844-C	rs6822844	0	6822844	regulatory_region_variant	1	0.81	3e-13	12.5229		1.44	[1.30-1.58]	Illumina [310605]	N	celiac disease	http://www.ebi.ac.uk/efo/EFO_0001060	GCST000157	Genome-wide genotyping array
2009-08-07	19584346	Vasan RS	2009-07-08	JAMA	www.ncbi.nlm.nih.gov/pubmed/19584346	Genetic variants associated with cardiac structure and function: a meta-analysis and replication of genome-wide association data.	Aortic root size	12,612 European ancestry individuals	4,094 European ancestry individuals	5q23.2	5	123195653	CCDC100, PPIC	PRDM6 - CEP120	ENSG00000061455	ENSG00000168944		1387	149237	rs17470137-A	rs17470137	0	17470137	intergenic_variant	1	0.29	1e-11	11		0.03	[0.02-0.04] cm increase	Affymetrix, Illumina [~ 2500000] (imputed)	N	aortic root size	http://www.ebi.ac.uk/efo/EFO_0005037	GCST000442	Genome-wide genotyping array
2009-08-07	19584346	Vasan RS	2009-07-08	JAMA	www.ncbi.nlm.nih.gov/pubmed/19584346	Genetic variants associated with cardiac structure and function: a meta-analysis and replication of genome-wide association data.	Cardiac structure and function	12,612 European ancestry individuals	4,094 European ancestry individuals	16q23.1	16	78224913	WWOX	WWOX			ENSG00000186153			rs2059238-A	rs2059238	0	2059238	intron_variant	0	0.22	3e-06	5.52288	(LV wall thickness)	0.02	[0.01-0.03] cm decrease	Affymetrix, Illumina [~ 2500000] (imputed)	N	cardiovascular measurement	http://www.ebi.ac.uk/efo/EFO_0004298	GCST000441	Genome-wide genotyping array
2009-04-01	19303062	Tanaka T	2009-03-18	Am J Hum Genet	www.ncbi.nlm.nih.gov/pubmed/19303062	Genome-wide association study of vitamin B6, vitamin B12, folate, and homocysteine blood concentrations.	Folate pathway vitamin levels	2,934 European ancestry individuals	686 European ancestry individuals	10p13	10	17088694	CUBN	CUBN			ENSG00000107611			rs11254363-A	rs11254363	0	11254363	intron_variant	0	0.7	1e-06	6	(vitamin B12)	21.49	[7.71-35.27] pg/mL decrease	Affymetrix, Illumina [~ 2500000] (imputed)	N	vitamin B12 measurement	http://www.ebi.ac.uk/efo/EFO_0004620	GCST000358	Genome-wide genotyping array
2009-04-01	19303062	Tanaka T	2009-03-18	Am J Hum Genet	www.ncbi.nlm.nih.gov/pubmed/19303062	Genome-wide association study of vitamin B6, vitamin B12, folate, and homocysteine blood concentrations.	Folate pathway vitamin levels	2,934 European ancestry individuals	686 European ancestry individuals	3p14.1	3	64092333	PRICKLE2	PRICKLE2-AS1, PRICKLE2			ENSG00000241111, ENSG00000163637			rs153734-T	rs153734	0	153734	3_prime_UTR_variant	0	0.84	7e-06	5.1549	(folate)	0.29	[0.13-0.45] ng/ml increase	Affymetrix, Illumina [~ 2500000] (imputed)	N	vitamin B measurement	http://www.ebi.ac.uk/efo/EFO_0004843	GCST000358	Genome-wide genotyping array
2009-11-04	19798445	Hicks AA	2009-10-02	PLoS Genet	www.ncbi.nlm.nih.gov/pubmed/19798445	Genetic determinants of circulating sphingolipid concentrations in European populations.	Sphingolipid levels	4,110 European ancestry individuals	NA	14q23.2	14	63768838	SGPP1	SYNE2			ENSG00000054654			rs7157785-A	rs7157785	0	7157785	intron_variant	0	0.19	9e-66	65.0458	(SM 14:0Mol%)	0	[0.001-0.002] mol % increase	Illumina [318237]	N	sphingolipid measurement	http://www.ebi.ac.uk/efo/EFO_0004622	GCST000493	Genome-wide genotyping array
2008-09-25	18794855	Kiemeney LA	2008-09-14	Nat Genet	www.ncbi.nlm.nih.gov/pubmed/18794855	Sequence variant on 8q24 confers susceptibility to urinary bladder cancer.	Urinary bladder cancer	1,803 European ancestry cases, 34,336 European ancestry controls	2,165 European ancestry cases, 3,800 European ancestry controls	3q28	3	189928144	TP63	TP63 - P3H2	ENSG00000073282	ENSG00000090530		30868	28584	rs710521-A	rs710521	0	710521	intergenic_variant	1	0.73	1e-07	7		1.19	[1.12-1.27]	Illumina [302140]	N	urinary bladder carcinoma	http://purl.obolibrary.org/obo/MONDO_0004986	GCST000231	Genome-wide genotyping array
2011-04-11	21378988	Coronary Artery Disease (C4D) Genetics Consortium	2011-03-06	Nat Genet	www.ncbi.nlm.nih.gov/pubmed/21378988	A genome-wide association study in Europeans and South Asians identifies five new loci for coronary artery disease.	Coronary heart disease	8,424 European ancestry cases, 7,268 European ancestry controls, 6,996 South Asian ancestry cases, 7,794 South Asian ancestry controls	18,049 European ancestry cases, 16,357 European ancestry controls, 3,359 South Asian ancestry cases, 2,828 South Asian ancestry controls	11q22.3	11	103789839	PDGFD	DYNC2H1 - MIR4693	ENSG00000187240	ENSG00000264200		309976	60067	rs974819-T	rs974819	0	974819	intron_variant	1	0.32	2e-09	8.69897		1.07	[1.04-1.09]	Illumina [574919]	N	coronary artery disease	http://www.ebi.ac.uk/efo/EFO_0001645	GCST000999	Genome-wide genotyping array
2011-04-11	21378988	Coronary Artery Disease (C4D) Genetics Consortium	2011-03-06	Nat Genet	www.ncbi.nlm.nih.gov/pubmed/21378988	A genome-wide association study in Europeans and South Asians identifies five new loci for coronary artery disease.	Coronary heart disease	8,424 European ancestry cases, 7,268 European ancestry controls, 6,996 South Asian ancestry cases, 7,794 South Asian ancestry controls	18,049 European ancestry cases, 16,357 European ancestry controls, 3,359 South Asian ancestry cases, 2,828 South Asian ancestry controls	1p13.3	1	109275908	CELSR2, PSRC1, SORT1	CELSR2 - PSRC1	ENSG00000143126	ENSG00000134222		157	3648	rs646776-T	rs646776	0	646776	intergenic_variant	1	NR	6e-10	9.22185		1.14	[1.09-1.19]	Illumina [574919]	N	coronary artery disease	http://www.ebi.ac.uk/efo/EFO_0001645	GCST000999	Genome-wide genotyping array
2011-04-11	21378988	Coronary Artery Disease (C4D) Genetics Consortium	2011-03-06	Nat Genet	www.ncbi.nlm.nih.gov/pubmed/21378988	A genome-wide association study in Europeans and South Asians identifies five new loci for coronary artery disease.	Coronary heart disease	8,424 European ancestry cases, 7,268 European ancestry controls, 6,996 South Asian ancestry cases, 7,794 South Asian ancestry controls	18,049 European ancestry cases, 16,357 European ancestry controls, 3,359 South Asian ancestry cases, 2,828 South Asian ancestry controls	1p13.3	1	109275908	CELSR2, PSRC1, SORT1	CELSR2 - PSRC1	ENSG00000143126	ENSG00000134222		157	3648	rs646776-T	rs646776	0	646776	intergenic_variant	1	NR	6e-10	9.22185		1.14	[1.09-1.19]	Illumina [574919]	N	coronary artery disease	http://www.ebi.ac.uk/efo/EFO_0001645	GCST000999	Genome-wide genotyping array
2011-04-11	21378988	Coronary Artery Disease (C4D) Genetics Consortium	2011-03-06	Nat Genet	www.ncbi.nlm.nih.gov/pubmed/21378988	A genome-wide association study in Europeans and South Asians identifies five new loci for coronary artery disease.	Coronary heart disease	8,424 European ancestry cases, 7,268 European ancestry controls, 6,996 South Asian ancestry cases, 7,794 South Asian ancestry controls	18,049 European ancestry cases, 16,357 European ancestry controls, 3,359 South Asian ancestry cases, 2,828 South Asian ancestry controls	10q24.32	10	102959339	intergenic	CNNM2			ENSG00000148842			rs12413409-?	rs12413409	0	12413409	intron_variant	0	NR	4e-06	5.39794				Illumina [574919]	N	coronary artery disease	http://www.ebi.ac.uk/efo/EFO_0001645	GCST000999	Genome-wide genotyping array
2011-04-13	21441570	Grassi MA	2011-03-26	Hum Mol Genet	www.ncbi.nlm.nih.gov/pubmed/21441570	Genome-wide meta-analysis for severe diabetic retinopathy.	Diabetic retinopathy	973 European ancestry cases, 1,856 European ancestry controls	NA	2p25.3	2	2515741	MYT1L, LOC7029897							rs10199521-T	rs10199521	0	10199521	intergenic_variant	1	0.22	3e-06	5.52288		1.46	[NR]	Affymetrix, Illumina [2543887] (imputed)	N	diabetic retinopathy	http://www.ebi.ac.uk/efo/EFO_0003770	GCST001017	Genome-wide genotyping array
2011-01-14	21130836	Luciano M	2010-12-03	Biol Psychol	www.ncbi.nlm.nih.gov/pubmed/21130836	Whole genome association scan for genetic polymorphisms influencing information processing speed.	Information processing speed	Up to 4,039 European ancestry individuals	NA	6p22.3	6	24234705	DCDC2	DCDC2			ENSG00000146038			rs793834-A	rs793834	0	793834	intron_variant	0	0.18	3e-06	5.52288	(2-choice RT)	0.15	[0.09-0.21] unit increase	Illumina [~ 610000]	N	information processing speed	http://www.ebi.ac.uk/efo/EFO_0004363	GCST000905	Genome-wide genotyping array
2010-06-21	20516156	Lewis CM	2010-06-01	Am J Psychiatry	www.ncbi.nlm.nih.gov/pubmed/20516156	Genome-wide association study of major recurrent depression in the U.K. population.	Major depressive disorder	1,636 European ancestry cases, 1,594 European ancestry controls	1,418 European ancestry cases, 1,918 European ancestry controls	5q14.3	5	83594091	VCAN	VCAN - HAPLN1	ENSG00000038427	ENSG00000145681		11788	43714	rs310501-?	rs310501	0	310501	intergenic_variant	1	0.33	7e-06	5.1549		1.16	[NR]	Illumina [471747]	N	unipolar depression	http://www.ebi.ac.uk/efo/EFO_0003761	GCST000689	Genome-wide genotyping array
2011-04-11	21378990	Schunkert H	2011-03-06	Nat Genet	www.ncbi.nlm.nih.gov/pubmed/21378990	Large-scale association analysis identifies 13 new susceptibility loci for coronary artery disease.	Coronary heart disease	22,233 European ancestry cases, 64,762 European ancestry controls	56,682 European ancestry cases and controls	1p13.3	1	109279544	SORT1	CELSR2 - PSRC1	ENSG00000143126	ENSG00000134222		3793	12	rs599839-A	rs599839	0	599839	intergenic_variant	1	0.78	3e-10	9.52288		1.11	[1.08-1.15]	Affymetrix, Illumina [~ 2300000] (imputed)	N	coronary artery disease	http://www.ebi.ac.uk/efo/EFO_0001645	GCST000998	Genome-wide genotyping array
2011-04-11	21378990	Schunkert H	2011-03-06	Nat Genet	www.ncbi.nlm.nih.gov/pubmed/21378990	Large-scale association analysis identifies 13 new susceptibility loci for coronary artery disease.	Coronary heart disease	22,233 European ancestry cases, 64,762 European ancestry controls	56,682 European ancestry cases and controls	1p13.3	1	109279544	SORT1	CELSR2 - PSRC1	ENSG00000143126	ENSG00000134222		3793	12	rs599839-A	rs599839	0	599839	intergenic_variant	1	0.78	3e-10	9.52288		1.11	[1.08-1.15]	Affymetrix, Illumina [~ 2300000] (imputed)	N	coronary artery disease	http://www.ebi.ac.uk/efo/EFO_0001645	GCST000998	Genome-wide genotyping array
2011-04-11	21378990	Schunkert H	2011-03-06	Nat Genet	www.ncbi.nlm.nih.gov/pubmed/21378990	Large-scale association analysis identifies 13 new susceptibility loci for coronary artery disease.	Coronary heart disease	22,233 European ancestry cases, 64,762 European ancestry controls	56,682 European ancestry cases and controls	10q24.32	10	102959339	NT5C2, CNNM2, CYP17A1	CNNM2			ENSG00000148842			rs12413409-G	rs12413409	0	12413409	intron_variant	0	0.89	1e-09	9		1.12	[1.08-1.16]	Affymetrix, Illumina [~ 2300000] (imputed)	N	coronary artery disease	http://www.ebi.ac.uk/efo/EFO_0001645	GCST000998	Genome-wide genotyping array
2011-04-11	21378990	Schunkert H	2011-03-06	Nat Genet	www.ncbi.nlm.nih.gov/pubmed/21378990	Large-scale association analysis identifies 13 new susceptibility loci for coronary artery disease.	Coronary heart disease	22,233 European ancestry cases, 64,762 European ancestry controls	56,682 European ancestry cases and controls	12q24.12	12	111446804	SH2B3	SH2B3, ATXN2			ENSG00000111252, ENSG00000204842			rs3184504-T	rs3184504	0	3184504	missense_variant	0	0.44	6e-06	5.22185		1.07	[1.04-1.10]	Affymetrix, Illumina [~ 2300000] (imputed)	N	coronary artery disease	http://www.ebi.ac.uk/efo/EFO_0001645	GCST000998	Genome-wide genotyping array
2013-05-02	18514160	Arnaud-Lopez L	2008-06-01	Am J Hum Genet	www.ncbi.nlm.nih.gov/pubmed/18514160	Phosphodiesterase 8B gene variants are associated with serum TSH levels and thyroid function.	Thyroid stimulating hormone levels	4,300 Sardinian indivduals	1,164 European ancestry individuals, 1,136 Old Order Amish individuals, 1,858 Sardinian individuals	5q13.3	5	77222617	PDE8B	PDE8B			ENSG00000113231			rs4704397-A	rs4704397	0	4704397	intron_variant	0	0.44	2e-20	19.699		0.25	[0.17-0.33] uIU/ml increase	Affymetrix [362129]	N	thyroid function	http://www.ebi.ac.uk/efo/EFO_0004296	GCST000199	Genome-wide genotyping array
2013-02-27	23284291	Hancock DB	2012-12-20	PLoS Genet	www.ncbi.nlm.nih.gov/pubmed/23284291	Genome-wide joint meta-analysis of SNP and SNP-by-smoking interaction identifies novel loci for pulmonary function.	Pulmonary function (smoking interaction)	50,047 European ancestry individuals	NA	11q13.4	11	73601207	FAM168A, PLEKHB	FAM168A - PLEKHB1	ENSG00000054965	ENSG00000021300		3018	44971	rs10751226-T	rs10751226	0	10751226	intergenic_variant	1	NR	3e-07	6.52288	(FEV1/FVC, Pack-years)			NR [~ 2500000] (imputed)	N	pulmonary function measurement, smoking behaviour measurement, FEV/FEC ratio	http://www.ebi.ac.uk/efo/EFO_0003892, http://www.ebi.ac.uk/efo/EFO_0005671, http://www.ebi.ac.uk/efo/EFO_0004713	GCST001784	Genome-wide genotyping array
2013-02-27	23284291	Hancock DB	2012-12-20	PLoS Genet	www.ncbi.nlm.nih.gov/pubmed/23284291	Genome-wide joint meta-analysis of SNP and SNP-by-smoking interaction identifies novel loci for pulmonary function.	Pulmonary function (smoking interaction)	50,047 European ancestry individuals	NA	16q23.1	16	78154599	WWOX	WWOX			ENSG00000186153			rs8056446-A	rs8056446	0	8056446	intron_variant	0	NR	8e-08	7.09691	(FEV1, Pack-years)			NR [~ 2500000] (imputed)	N	pulmonary function measurement, forced expiratory volume, smoking behaviour measurement	http://www.ebi.ac.uk/efo/EFO_0003892, http://www.ebi.ac.uk/efo/EFO_0004314, http://www.ebi.ac.uk/efo/EFO_0005671	GCST001784	Genome-wide genotyping array
2013-02-27	23284291	Hancock DB	2012-12-20	PLoS Genet	www.ncbi.nlm.nih.gov/pubmed/23284291	Genome-wide joint meta-analysis of SNP and SNP-by-smoking interaction identifies novel loci for pulmonary function.	Pulmonary function (smoking interaction)	50,047 European ancestry individuals	NA	16q23.1	16	78154006	WWOX	WWOX			ENSG00000186153			rs12716850-A	rs12716850	0	12716850	intron_variant	0	NR	1e-07	7	(FEV1, Ever-smoking)			NR [~ 2500000] (imputed)	N	pulmonary function measurement, forced expiratory volume, smoking behaviour measurement	http://www.ebi.ac.uk/efo/EFO_0003892, http://www.ebi.ac.uk/efo/EFO_0004314, http://www.ebi.ac.uk/efo/EFO_0005671	GCST001784	Genome-wide genotyping array
2013-02-27	23284291	Hancock DB	2012-12-20	PLoS Genet	www.ncbi.nlm.nih.gov/pubmed/23284291	Genome-wide joint meta-analysis of SNP and SNP-by-smoking interaction identifies novel loci for pulmonary function.	Pulmonary function (smoking interaction)	50,047 European ancestry individuals	NA	11q13.4	11	73601207	FAM168A, PLEKHB	FAM168A - PLEKHB1	ENSG00000054965	ENSG00000021300		3018	44971	rs10751226-T	rs10751226	0	10751226	intergenic_variant	1	NR	4e-07	6.39794	(FEV1/FVC, Ever-smoking)			NR [~ 2500000] (imputed)	N	pulmonary function measurement, smoking behaviour measurement, FEV/FEC ratio	http://www.ebi.ac.uk/efo/EFO_0003892, http://www.ebi.ac.uk/efo/EFO_0005671, http://www.ebi.ac.uk/efo/EFO_0004713	GCST001784	Genome-wide genotyping array
2013-10-24	23563609	Wheeler E	2013-04-07	Nat Genet	www.ncbi.nlm.nih.gov/pubmed/23563609	Genome-wide SNP and CNV analysis identifies common and low-frequency variants associated with severe early-onset obesity.	Obesity (early onset extreme)	1,509 European ancestry cases, 5,380 European ancestry controls	971 European ancestry cases, 1,990 European ancestry controls	14q23.1	14	61441393	PRKCH	PRKCH			ENSG00000027075			rs1957894-T	rs1957894	0	1957894	intron_variant	0	0.06	3e-10	9.52288		1.5	[1.32-1.70]	Affymetrix [~ 2000000] (imputed)	N	obesity	http://www.ebi.ac.uk/efo/EFO_0001073	GCST001957	Genome-wide genotyping array
2013-10-24	23563609	Wheeler E	2013-04-07	Nat Genet	www.ncbi.nlm.nih.gov/pubmed/23563609	Genome-wide SNP and CNV analysis identifies common and low-frequency variants associated with severe early-onset obesity.	Obesity (early onset extreme)	1,509 European ancestry cases, 5,380 European ancestry controls	971 European ancestry cases, 1,990 European ancestry controls	1p31.3	1	65513597	LEPR	LEPR			ENSG00000116678			rs11208659-C	rs11208659	0	11208659	intron_variant	0	0.08	2e-09	8.69897		1.42	[1.27-1.59]	Affymetrix [~ 2000000] (imputed)	N	obesity	http://www.ebi.ac.uk/efo/EFO_0001073	GCST001957	Genome-wide genotyping array
2013-10-24	23563609	Wheeler E	2013-04-07	Nat Genet	www.ncbi.nlm.nih.gov/pubmed/23563609	Genome-wide SNP and CNV analysis identifies common and low-frequency variants associated with severe early-onset obesity.	Obesity (early onset extreme)	1,509 European ancestry cases, 5,380 European ancestry controls	971 European ancestry cases, 1,990 European ancestry controls	11q13.2	11	66127695	PACS1	PACS1			ENSG00000175115			rs564343-A	rs564343	0	564343	intron_variant	0	0.41	2e-09	8.69897		1.22	[1.15-1.31]	Affymetrix [~ 2000000] (imputed)	N	obesity	http://www.ebi.ac.uk/efo/EFO_0001073	GCST001957	Genome-wide genotyping array
2009-01-14	19060906	Kathiresan S	2008-12-07	Nat Genet	www.ncbi.nlm.nih.gov/pubmed/19060906	Common variants at 30 loci contribute to polygenic dyslipidemia.	LDL cholesterol	19,840 European ancestry individuals	Up to 20,623 European ancestry individuals	2p24.1	2	21063185	APOB	APOB - TDRD15	ENSG00000084674	ENSG00000218819		19112	60783	rs515135-T	rs515135	0	515135	intergenic_variant	1	0.2	5e-29	28.301		0.16	[0.12-0.20] s.d. decrease	Affymetrix, Illumina [~ 2600000] (imputed)	N	low density lipoprotein cholesterol measurement	http://www.ebi.ac.uk/efo/EFO_0004611	GCST000287	Genome-wide genotyping array
2009-01-14	19060906	Kathiresan S	2008-12-07	Nat Genet	www.ncbi.nlm.nih.gov/pubmed/19060906	Common variants at 30 loci contribute to polygenic dyslipidemia.	LDL cholesterol	19,840 European ancestry individuals	Up to 20,623 European ancestry individuals	5q13.3	5	75359901	HMGCR	HMGCR, CERT1			ENSG00000113161, ENSG00000113163			rs3846663-T	rs3846663	0	3846663	intron_variant	0	0.38	8e-12	11.0969		0.07	[0.03-0.11] s.d. increase	Affymetrix, Illumina [~ 2600000] (imputed)	N	low density lipoprotein cholesterol measurement	http://www.ebi.ac.uk/efo/EFO_0004611	GCST000287	Genome-wide genotyping array
2009-01-14	19060906	Kathiresan S	2008-12-07	Nat Genet	www.ncbi.nlm.nih.gov/pubmed/19060906	Common variants at 30 loci contribute to polygenic dyslipidemia.	LDL cholesterol	19,840 European ancestry individuals	Up to 20,623 European ancestry individuals	1p13.3	1	109274968	CELSR2, PSRC1, SORT1	CELSR2			ENSG00000143126			rs12740374-T	rs12740374	0	12740374	3_prime_UTR_variant	0	0.21	2e-42	41.699		0.23	[0.19-0.27] s.d. decrease	Affymetrix, Illumina [~ 2600000] (imputed)	N	low density lipoprotein cholesterol measurement	http://www.ebi.ac.uk/efo/EFO_0004611	GCST000287	Genome-wide genotyping array
2009-01-14	19060906	Kathiresan S	2008-12-07	Nat Genet	www.ncbi.nlm.nih.gov/pubmed/19060906	Common variants at 30 loci contribute to polygenic dyslipidemia.	LDL cholesterol	19,840 European ancestry individuals	Up to 20,623 European ancestry individuals	1p13.3	1	109274968	CELSR2, PSRC1, SORT1	CELSR2			ENSG00000143126			rs12740374-T	rs12740374	0	12740374	3_prime_UTR_variant	0	0.21	2e-42	41.699		0.23	[0.19-0.27] s.d. decrease	Affymetrix, Illumina [~ 2600000] (imputed)	N	low density lipoprotein cholesterol measurement	http://www.ebi.ac.uk/efo/EFO_0004611	GCST000287	Genome-wide genotyping array
2009-01-12	19060906	Kathiresan S	2008-12-07	Nat Genet	www.ncbi.nlm.nih.gov/pubmed/19060906	Common variants at 30 loci contribute to polygenic dyslipidemia.	Triglycerides	19,840 European ancestry individuals	Up to 20,623 European ancestry individuals	2p24.1	2	20985339	APOB	LINC02850 - APOB	ENSG00000236436	ENSG00000084674		123678	16090	rs7557067-G	rs7557067	0	7557067	regulatory_region_variant	1	0.22	9e-12	11.0458		0.08	[0.04-0.12] s.d. decrease	Affymetrix, Illumina [~ 2600000] (imputed)	N	triglyceride measurement	http://www.ebi.ac.uk/efo/EFO_0004530	GCST000286	Genome-wide genotyping array
2013-06-18	23703922	Li WD	2013-01-02	Obesity (Silver Spring)	www.ncbi.nlm.nih.gov/pubmed/23703922	A genome wide association study of plasma uric acid levels in obese cases and never-overweight controls.	Uric acid levels	487 European ancestry obese individuals, 472 non-obese individuals	NA	4q21.21	4	78158603	FRAS1	FRAS1			ENSG00000138759			rs17002988-?	rs17002988	0	17002988	intron_variant	0	NR	6e-06	5.22185	(Obese)			Illumina [~ 550000]	N	uric acid measurement	http://www.ebi.ac.uk/efo/EFO_0004761	GCST001801	Genome-wide genotyping array
2009-05-07	18839057	Lesch KP	2008-10-07	J Neural Transm (Vienna)	www.ncbi.nlm.nih.gov/pubmed/18839057	Molecular genetics of adult ADHD: converging evidence from genome-wide association and extended pedigree linkage studies.	Attention deficit hyperactivity disorder	343 European ancestry cases, 250 European ancestry controls, 54 controls	NA	10q25.1	10	104206646	C10orf79	CFAP43			ENSG00000197748			rs515910-?	rs515910	0	515910	intron_variant	0	NR	4e-06	5.39794				Affymetrix [504219]	N	attention deficit hyperactivity disorder	http://www.ebi.ac.uk/efo/EFO_0003888	GCST000246	Genome-wide genotyping array
2009-05-07	18839057	Lesch KP	2008-10-07	J Neural Transm (Vienna)	www.ncbi.nlm.nih.gov/pubmed/18839057	Molecular genetics of adult ADHD: converging evidence from genome-wide association and extended pedigree linkage studies.	Attention deficit hyperactivity disorder	343 European ancestry cases, 250 European ancestry controls, 54 controls	NA	2p25.3	2	1922221	MYT1L	MYT1L			ENSG00000186487			rs2241685-?	rs2241685	0	2241685	intron_variant	0	NR	8e-06	5.09691				Affymetrix [504219]	N	attention deficit hyperactivity disorder	http://www.ebi.ac.uk/efo/EFO_0003888	GCST000246	Genome-wide genotyping array
2010-11-15	20932654	Kerns SL	2010-10-05	Int J Radiat Oncol Biol Phys	www.ncbi.nlm.nih.gov/pubmed/20932654	Genome-wide association study to identify single nucleotide polymorphisms (SNPs) associated with the development of erectile dysfunction in African-American men after radiotherapy for prostate cancer.	Erectile dysfunction and prostate cancer treatment	27 African American cases, 52 African American controls	NA				LRP1B							rs10210358-?	rs10210358	0	10210358	intron_variant	1	0.31	2e-06	5.69897		5.34	[NR]	Affymetrix [512497]	N	response to radiation, prostate carcinoma, erectile dysfunction	http://purl.obolibrary.org/obo/GO_0009314, http://www.ebi.ac.uk/efo/EFO_0001663, http://www.ebi.ac.uk/efo/EFO_0004234	GCST000824	Genome-wide genotyping array
2010-11-15	20932654	Kerns SL	2010-10-05	Int J Radiat Oncol Biol Phys	www.ncbi.nlm.nih.gov/pubmed/20932654	Genome-wide association study to identify single nucleotide polymorphisms (SNPs) associated with the development of erectile dysfunction in African-American men after radiotherapy for prostate cancer.	Erectile dysfunction and prostate cancer treatment	27 African American cases, 52 African American controls	NA	2p24.1	2	21354871	APOB	NA - NUTF2P8		ENSG00000270654			7421	rs219553-?	rs219553	0	219553	intron_variant	1	0.42	7e-06	5.1549		5.56	[NR]	Affymetrix [512497]	N	response to radiation, prostate carcinoma, erectile dysfunction	http://purl.obolibrary.org/obo/GO_0009314, http://www.ebi.ac.uk/efo/EFO_0001663, http://www.ebi.ac.uk/efo/EFO_0004234	GCST000824	Genome-wide genotyping array
2010-09-16	20694014	Thye T	2010-08-08	Nat Genet	www.ncbi.nlm.nih.gov/pubmed/20694014	Genome-wide association analyses identifies a susceptibility locus for tuberculosis on chromosome 18q11.2.	Tuberculosis	2,237 Sub-Saharan African ancestry cases, 3,122 Sub-Saharan African ancestry controls	1,462 Sub-Saharan African ancestry cases, 4,604 Sub-Saharan African ancestry controls	2p15	2	61545122	NR	XPO1 - RPS29P10	ENSG00000082898	ENSG00000226884		6381	44376	rs6545883-?	rs6545883	0	6545883	intergenic_variant	1	0.52	5e-06	5.30103		1.2	[1.11-1.25]	Affymetrix [> 333754] (imputed)	N	Tuberculosis	http://www.orpha.net/ORDO/Orphanet_3389	GCST000764	Genome-wide genotyping array
2010-09-16	20694014	Thye T	2010-08-08	Nat Genet	www.ncbi.nlm.nih.gov/pubmed/20694014	Genome-wide association analyses identifies a susceptibility locus for tuberculosis on chromosome 18q11.2.	Tuberculosis	2,237 Sub-Saharan African ancestry cases, 3,122 Sub-Saharan African ancestry controls	1,462 Sub-Saharan African ancestry cases, 4,604 Sub-Saharan African ancestry controls	6q24.3	6	147379997	NR	STXBP5			ENSG00000164506			rs9373523-?	rs9373523	0	9373523	intron_variant	0	0.81	1e-06	6		1.3	[1.11-1.43]	Affymetrix [> 333754] (imputed)	N	Tuberculosis	http://www.orpha.net/ORDO/Orphanet_3389	GCST000764	Genome-wide genotyping array
2009-05-12	19414484	Johnson AD	2009-05-04	Hum Mol Genet	www.ncbi.nlm.nih.gov/pubmed/19414484	Genome-wide association meta-analysis for total serum bilirubin levels.	Bilirubin levels	9,464 individuals	NA	2q37.1	2	233763993	UGT1A1	UGT1A3, UGT1A4, UGT1A6, UGT1A10, UGT1A8, UGT1A5, UGT1A9, UGT1A7, UGT1A1			ENSG00000288702, ENSG00000244474, ENSG00000167165, ENSG00000242515, ENSG00000242366, ENSG00000288705, ENSG00000241119, ENSG00000244122, ENSG00000241635			rs6742078-T	rs6742078	0	6742078	intron_variant	0	0.32	5E-324	323.301		0.23	[0.21-0.25] umol/l increase in log(tbil)	Affymetrix, Illumina [2555103] (imputed)	N	bilirubin measurement	http://www.ebi.ac.uk/efo/EFO_0004570	GCST000386	Genome-wide genotyping array
2011-07-20	21658281	Aouizerat BE	2011-06-10	BMC Cardiovasc Disord	www.ncbi.nlm.nih.gov/pubmed/21658281	GWAS for discovery and replication of genetic loci associated with sudden cardiac arrest in patients with coronary artery disease.	Sudden cardiac arrest	88 European ancestry cases, 517 European ancestry controls	NA	12q21.33	12	91586597	DCN							rs10777317-?	rs10777317	0	10777317	intergenic_variant	1	0.6	5e-06	5.30103	(Dominant)	1.12	[1.07-1.18]	Affymetrix [319222]	N	sudden cardiac arrest	http://www.ebi.ac.uk/efo/EFO_0004278	GCST001104	Genome-wide genotyping array
2011-07-20	21658281	Aouizerat BE	2011-06-10	BMC Cardiovasc Disord	www.ncbi.nlm.nih.gov/pubmed/21658281	GWAS for discovery and replication of genetic loci associated with sudden cardiac arrest in patients with coronary artery disease.	Sudden cardiac arrest	88 European ancestry cases, 517 European ancestry controls	NA	22q13.1	22	39291479	intergenic	PDGFB - RPL3	ENSG00000100311	ENSG00000100316		46497	21403	rs54211-?	rs54211	0	54211	regulatory_region_variant	1	0.13	8e-07	6.09691	(Recessive)	1.57	[1.32-1.88]	Affymetrix [319222]	N	sudden cardiac arrest	http://www.ebi.ac.uk/efo/EFO_0004278	GCST001099	Genome-wide genotyping array
2011-07-20	21658281	Aouizerat BE	2011-06-10	BMC Cardiovasc Disord	www.ncbi.nlm.nih.gov/pubmed/21658281	GWAS for discovery and replication of genetic loci associated with sudden cardiac arrest in patients with coronary artery disease.	Sudden cardiac arrest	88 European ancestry cases, 517 European ancestry controls	NA	8q22.3	8	104945312	ZFPM2	ZFPM2			ENSG00000169946			rs16872085-?	rs16872085	0	16872085	intron_variant	0	0.09	1e-06	6	(Recessive)	1.83	[1.44-2.33]	Affymetrix [319222]	N	sudden cardiac arrest	http://www.ebi.ac.uk/efo/EFO_0004278	GCST001099	Genome-wide genotyping array
2011-07-20	21658281	Aouizerat BE	2011-06-10	BMC Cardiovasc Disord	www.ncbi.nlm.nih.gov/pubmed/21658281	GWAS for discovery and replication of genetic loci associated with sudden cardiac arrest in patients with coronary artery disease.	Sudden cardiac arrest	88 European ancestry cases, 517 European ancestry controls	NA	18p11.31	18	6939948	intergenic	RNU6-916P - LAMA1	ENSG00000251897	ENSG00000101680		2928	1794	rs597503-?	rs597503	0	597503	intergenic_variant	1	0.13	2e-08	7.69897	(Recessive)	1.45	[1.27-1.65]	Affymetrix [319222]	N	sudden cardiac arrest	http://www.ebi.ac.uk/efo/EFO_0004278	GCST001099	Genome-wide genotyping array
2011-07-20	21658281	Aouizerat BE	2011-06-10	BMC Cardiovasc Disord	www.ncbi.nlm.nih.gov/pubmed/21658281	GWAS for discovery and replication of genetic loci associated with sudden cardiac arrest in patients with coronary artery disease.	Sudden cardiac arrest	88 European ancestry cases, 517 European ancestry controls	NA	15q24.2	15	75426328	SIN3A	SIN3A			ENSG00000169375			rs8028182-?	rs8028182	0	8028182	intron_variant	0	0.18	3e-06	5.52288	(Recessive)	1.36	[1.19-1.54]	Affymetrix [319222]	N	sudden cardiac arrest	http://www.ebi.ac.uk/efo/EFO_0004278	GCST001099	Genome-wide genotyping array
2011-07-20	21658281	Aouizerat BE	2011-06-10	BMC Cardiovasc Disord	www.ncbi.nlm.nih.gov/pubmed/21658281	GWAS for discovery and replication of genetic loci associated with sudden cardiac arrest in patients with coronary artery disease.	Sudden cardiac arrest	88 European ancestry cases, 517 European ancestry controls	NA	5q22.2	5	113694467	intergenic	YTHDC2 - NA	ENSG00000047188			99182		rs4621553-?	rs4621553	0	4621553	intergenic_variant	1	0.22	4e-08	7.39794	(Recessive)	1.4	[1.24-1.58]	Affymetrix [319222]	N	sudden cardiac arrest	http://www.ebi.ac.uk/efo/EFO_0004278	GCST001099	Genome-wide genotyping array
2013-08-20	20848476	Haritunians T	2010-11-01	Inflamm Bowel Dis	www.ncbi.nlm.nih.gov/pubmed/20848476	Genetic predictors of medically refractory ulcerative colitis.	Ulcerative colitis	324 European ancestry medically refractory ulcerative colitis cases, 537 European ancestry non-medically refractory ulcerative colitis cases, 2,601 European ancestry controls	NA	7q21.11	7	82228577	CACNA2D1	CACNA2D1			ENSG00000153956			rs929351-C	rs929351	0	929351	intron_variant	0	NR	8e-06	5.09691	(Analysis II)			Illumina [313720]	N	ulcerative colitis	http://www.ebi.ac.uk/efo/EFO_0000729	GCST000853	Genome-wide genotyping array
2010-12-09	20972440	Houlston RS	2010-10-24	Nat Genet	www.ncbi.nlm.nih.gov/pubmed/20972440	Meta-analysis of three genome-wide association studies identifies susceptibility loci for colorectal cancer at 1q41, 3q26.2, 12q13.13 and 20q13.33.	Colorectal cancer	3,334 European ancestry cases, 4,628 European ancestry controls	14,851 European ancestry cases, 15,569 European ancestry controls	20q13.33	20	62345988	LAMA5	LAMA5			ENSG00000130702			rs4925386-C	rs4925386	0	4925386	intron_variant	0	NR	2e-10	9.69897		1.08	[1.05-1.10]	Illumina [up to 550000] (imputed)	N	colorectal cancer	http://www.ebi.ac.uk/efo/EFO_0005842	GCST000843	Genome-wide genotyping array
2010-12-09	20972440	Houlston RS	2010-10-24	Nat Genet	www.ncbi.nlm.nih.gov/pubmed/20972440	Meta-analysis of three genome-wide association studies identifies susceptibility loci for colorectal cancer at 1q41, 3q26.2, 12q13.13 and 20q13.33.	Colorectal cancer	3,334 European ancestry cases, 4,628 European ancestry controls	14,851 European ancestry cases, 15,569 European ancestry controls	12q13.12	12	50761880	DIP2B, ATF1	DIP2B - ATF1	ENSG00000066084	ENSG00000123268		13223	1830	rs11169552-C	rs11169552	0	11169552	intergenic_variant	1	NR	2e-10	9.69897		1.09	[1.05-1.11]	Illumina [up to 550000] (imputed)	N	colorectal cancer	http://www.ebi.ac.uk/efo/EFO_0005842	GCST000843	Genome-wide genotyping array
2012-10-19	21102463	Franke A	2010-11-21	Nat Genet	www.ncbi.nlm.nih.gov/pubmed/21102463	Genome-wide meta-analysis increases to 71 the number of confirmed Crohn's disease susceptibility loci.	Crohn's disease	6,333 European ancestry cases, 15,056 European ancestry controls	15,694 European ancestry cases, 14,026 European ancestry controls, 414 European ancestry trios	19p13.2	19	10359299	ICAM3, TYK2, ICAM1	TYK2			ENSG00000105397			rs12720356-G	rs12720356	0	12720356	missense_variant	0	0.084	1e-12	12		1.12	[1.06-1.19]	Affymetrix, Illumina [953241] (imputed)	N	Crohn's disease	http://www.ebi.ac.uk/efo/EFO_0000384	GCST000879	Genome-wide genotyping array
2012-10-19	21102463	Franke A	2010-11-21	Nat Genet	www.ncbi.nlm.nih.gov/pubmed/21102463	Genome-wide meta-analysis increases to 71 the number of confirmed Crohn's disease susceptibility loci.	Crohn's disease	6,333 European ancestry cases, 15,056 European ancestry controls	15,694 European ancestry cases, 14,026 European ancestry controls, 414 European ancestry trios	2p16.1	2	60997124	REL, C2orf74	PUS10			ENSG00000162927			rs10181042-T	rs10181042	0	10181042	intron_variant	0	0.42	7e-09	8.1549		1.14	[1.09-1.19]	Affymetrix, Illumina [953241] (imputed)	N	Crohn's disease	http://www.ebi.ac.uk/efo/EFO_0000384	GCST000879	Genome-wide genotyping array
2012-10-19	21102463	Franke A	2010-11-21	Nat Genet	www.ncbi.nlm.nih.gov/pubmed/21102463	Genome-wide meta-analysis increases to 71 the number of confirmed Crohn's disease susceptibility loci.	Crohn's disease	6,333 European ancestry cases, 15,056 European ancestry controls	15,694 European ancestry cases, 14,026 European ancestry controls, 414 European ancestry trios	9p24.1	9	4981602	JAK2	HNRNPA1P41 - JAK2	ENSG00000220937	ENSG00000096968		35700	2788	rs10758669-C	rs10758669	0	10758669	intergenic_variant	1	0.349	1e-13	13		1.18	[1.13-1.23]	Affymetrix, Illumina [953241] (imputed)	N	Crohn's disease	http://www.ebi.ac.uk/efo/EFO_0000384	GCST000879	Genome-wide genotyping array
2012-10-19	21102463	Franke A	2010-11-21	Nat Genet	www.ncbi.nlm.nih.gov/pubmed/21102463	Genome-wide meta-analysis increases to 71 the number of confirmed Crohn's disease susceptibility loci.	Crohn's disease	6,333 European ancestry cases, 15,056 European ancestry controls	15,694 European ancestry cases, 14,026 European ancestry controls, 414 European ancestry trios	10q21.1	10	58153390	UBE2D1	NA - IPMK		ENSG00000151151			38127	rs1819658-C	rs1819658	0	1819658	regulatory_region_variant	1	0.774	9e-17	16.0458		1.19	[1.13-1.25]	Affymetrix, Illumina [953241] (imputed)	N	Crohn's disease	http://www.ebi.ac.uk/efo/EFO_0000384	GCST000879	Genome-wide genotyping array
2012-10-19	21102463	Franke A	2010-11-21	Nat Genet	www.ncbi.nlm.nih.gov/pubmed/21102463	Genome-wide meta-analysis increases to 71 the number of confirmed Crohn's disease susceptibility loci.	Crohn's disease	6,333 European ancestry cases, 15,056 European ancestry controls	15,694 European ancestry cases, 14,026 European ancestry controls, 414 European ancestry trios	12q12	12	40398498	MUC19, LRRK2	MUC19			ENSG00000205592			rs11564258-A	rs11564258	0	11564258	intron_variant	0	0.025	6e-21	20.2218		1.74	[1.55-1.95]	Affymetrix, Illumina [953241] (imputed)	N	Crohn's disease	http://www.ebi.ac.uk/efo/EFO_0000384	GCST000879	Genome-wide genotyping array
2012-10-19	21102463	Franke A	2010-11-21	Nat Genet	www.ncbi.nlm.nih.gov/pubmed/21102463	Genome-wide meta-analysis increases to 71 the number of confirmed Crohn's disease susceptibility loci.	Crohn's disease	6,333 European ancestry cases, 15,056 European ancestry controls	15,694 European ancestry cases, 14,026 European ancestry controls, 414 European ancestry trios	22q13.1	22	39263768	MAP3K7IP1	PDGFB - RPL3	ENSG00000100311	ENSG00000100316		18786	49114	rs2413583-C	rs2413583	0	2413583	intron_variant	1	0.83	1e-26	26		1.23	[1.17-1.29]	Affymetrix, Illumina [953241] (imputed)	N	Crohn's disease	http://www.ebi.ac.uk/efo/EFO_0000384	GCST000879	Genome-wide genotyping array
2012-10-19	21102463	Franke A	2010-11-21	Nat Genet	www.ncbi.nlm.nih.gov/pubmed/21102463	Genome-wide meta-analysis increases to 71 the number of confirmed Crohn's disease susceptibility loci.	Crohn's disease	6,333 European ancestry cases, 15,056 European ancestry controls	15,694 European ancestry cases, 14,026 European ancestry controls, 414 European ancestry trios	6q21	6	105987150	PRDM1	RN7SKP211 - PRDM1	ENSG00000200198	ENSG00000057657		82463	6313	rs6568421-G	rs6568421	0	6568421	regulatory_region_variant	1	0.301	4e-08	7.39794		1.13	[1.07-1.18]	Affymetrix, Illumina [953241] (imputed)	N	Crohn's disease	http://www.ebi.ac.uk/efo/EFO_0000384	GCST000879	Genome-wide genotyping array
2008-07-01	18391951	Gudbjartsson DF	2008-04-06	Nat Genet	www.ncbi.nlm.nih.gov/pubmed/18391951	Many sequence variants affecting diversity of adult human height.	Height	30,968 European ancestry individuals	8,541 European ancestry individuals	6q23.1	6	130037283	L3MBTL3, SAMD3	L3MBTL3			ENSG00000198945			rs6899976-G	rs6899976	0	6899976	intron_variant	0	0.28	6e-06	5.22185		3.8	[2.23-5.37] % s.d. increase	Affymetrix, Illumina [up to 304226]	N	body height	http://www.ebi.ac.uk/efo/EFO_0004339	GCST000175	Genome-wide genotyping array
2008-07-01	18391951	Gudbjartsson DF	2008-04-06	Nat Genet	www.ncbi.nlm.nih.gov/pubmed/18391951	Many sequence variants affecting diversity of adult human height.	Height	30,968 European ancestry individuals	8,541 European ancestry individuals	17q23.3	17	63635604	MAP3K3, WDR68, LYK5, MT1F	MAP3K3			ENSG00000198909			rs7209435-C	rs7209435	0	7209435	intron_variant	0	0.27	7e-07	6.1549		4.8	[2.84-6.76] % s.d. increase	Affymetrix, Illumina [up to 304226]	N	body height	http://www.ebi.ac.uk/efo/EFO_0004339	GCST000175	Genome-wide genotyping array
2008-07-01	18391951	Gudbjartsson DF	2008-04-06	Nat Genet	www.ncbi.nlm.nih.gov/pubmed/18391951	Many sequence variants affecting diversity of adult human height.	Height	30,968 European ancestry individuals	8,541 European ancestry individuals	8q21.13	8	77247943	ZFHX4, PXMP3							rs7846385-C	rs7846385	0	7846385	intergenic_variant	1	0.27	5e-08	7.30103		5	[3.24-6.76] % s.d. increase	Affymetrix, Illumina [up to 304226]	N	body height	http://www.ebi.ac.uk/efo/EFO_0004339	GCST000175	Genome-wide genotyping array
2008-07-01	18391951	Gudbjartsson DF	2008-04-06	Nat Genet	www.ncbi.nlm.nih.gov/pubmed/18391951	Many sequence variants affecting diversity of adult human height.	Height	30,968 European ancestry individuals	8,541 European ancestry individuals				NUP153, CAP2, KIF13A							rs12199222-T	rs12199222	0	12199222	intron_variant	1	0.33	7e-07	6.1549		4.4	[2.64-6.16] % s.d. increase	Affymetrix, Illumina [up to 304226]	N	body height	http://www.ebi.ac.uk/efo/EFO_0004339	GCST000175	Genome-wide genotyping array
2008-07-01	18391951	Gudbjartsson DF	2008-04-06	Nat Genet	www.ncbi.nlm.nih.gov/pubmed/18391951	Many sequence variants affecting diversity of adult human height.	Height	30,968 European ancestry individuals	8,541 European ancestry individuals	3q26.2	3	168119960	GOLIM4, SERPINI1	GOLIM4 - NA	ENSG00000173905			24036		rs4345115-T	rs4345115	0	4345115	intergenic_variant	1	0.63	7e-06	5.1549		4.4	[2.44-6.36] % s.d. increase	Affymetrix, Illumina [up to 304226]	N	body height	http://www.ebi.ac.uk/efo/EFO_0004339	GCST000175	Genome-wide genotyping array
2009-11-18	19851299	Johansson A	2009-10-22	Obesity (Silver Spring)	www.ncbi.nlm.nih.gov/pubmed/19851299	Linkage and genome-wide association analysis of obesity-related phenotypes: association of weight with the MGAT1 gene.	Body mass index	1,079 South Tyrolean individuals, 790 Dutch founder individuals, 2,060 European ancestry individuals	NA	19p13.3	19	2160530	NR	AP3D1			ENSG00000065000			rs3803915-C	rs3803915	0	3803915	intron_variant	0	0.89	5e-06	5.30103	(females + males)	0.13	[NR] kg decrease	Illumina [318237]	N	body mass index	http://www.ebi.ac.uk/efo/EFO_0004340	GCST000512	Genome-wide genotyping array
2008-07-01	18391951	Gudbjartsson DF	2008-04-06	Nat Genet	www.ncbi.nlm.nih.gov/pubmed/18391951	Many sequence variants affecting diversity of adult human height.	Height	30,968 European ancestry individuals	8,541 European ancestry individuals	5q31.1	5	135036995	DDX46, CAMLG, CATSPER3, PCBD2, PITX1, TXNDC15	C5orf66						rs31198-T	rs31198	0	31198	intron_variant	0	0.75	8e-06	5.09691		4.8	[2.64-6.96] % s.d. increase	Affymetrix, Illumina [up to 304226]	N	body height	http://www.ebi.ac.uk/efo/EFO_0004339	GCST000175	Genome-wide genotyping array
2008-07-01	18391951	Gudbjartsson DF	2008-04-06	Nat Genet	www.ncbi.nlm.nih.gov/pubmed/18391951	Many sequence variants affecting diversity of adult human height.	Height	30,968 European ancestry individuals	8,541 European ancestry individuals	2p16.1	2	55869757	EFEMP1, PNPT1	EFEMP1			ENSG00000115380			rs3791679-T	rs3791679	0	3791679	intron_variant	0	0.81	6e-11	10.2218		5.8	[4.04-7.56] % s.d. increase	Affymetrix, Illumina [up to 304226]	N	body height	http://www.ebi.ac.uk/efo/EFO_0004339	GCST000175	Genome-wide genotyping array
2008-07-01	18391951	Gudbjartsson DF	2008-04-06	Nat Genet	www.ncbi.nlm.nih.gov/pubmed/18391951	Many sequence variants affecting diversity of adult human height.	Height	30,968 European ancestry individuals	8,541 European ancestry individuals	2p16.1	2	55869757	EFEMP1, PNPT1	EFEMP1			ENSG00000115380			rs3791679-T	rs3791679	0	3791679	intron_variant	0	0.81	6e-11	10.2218		5.8	[4.04-7.56] % s.d. increase	Affymetrix, Illumina [up to 304226]	N	body height	http://www.ebi.ac.uk/efo/EFO_0004339	GCST000175	Genome-wide genotyping array
2008-07-01	18391951	Gudbjartsson DF	2008-04-06	Nat Genet	www.ncbi.nlm.nih.gov/pubmed/18391951	Many sequence variants affecting diversity of adult human height.	Height	30,968 European ancestry individuals	8,541 European ancestry individuals	7q21.2	7	92635096	CDK6, PEX1, GATAD1, ERVWE1	CDK6			ENSG00000105810			rs2282978-C	rs2282978	0	2282978	intron_variant	0	0.29	1e-08	8		5.8	[3.84-7.76] % s.d. increase	Affymetrix, Illumina [up to 304226]	N	body height	http://www.ebi.ac.uk/efo/EFO_0004339	GCST000175	Genome-wide genotyping array
2008-07-01	18391951	Gudbjartsson DF	2008-04-06	Nat Genet	www.ncbi.nlm.nih.gov/pubmed/18391951	Many sequence variants affecting diversity of adult human height.	Height	30,968 European ancestry individuals	8,541 European ancestry individuals	7q21.2	7	92635096	CDK6, PEX1, GATAD1, ERVWE1	CDK6			ENSG00000105810			rs2282978-C	rs2282978	0	2282978	intron_variant	0	0.29	1e-08	8		5.8	[3.84-7.76] % s.d. increase	Affymetrix, Illumina [up to 304226]	N	body height	http://www.ebi.ac.uk/efo/EFO_0004339	GCST000175	Genome-wide genotyping array
2008-07-01	18391951	Gudbjartsson DF	2008-04-06	Nat Genet	www.ncbi.nlm.nih.gov/pubmed/18391951	Many sequence variants affecting diversity of adult human height.	Height	30,968 European ancestry individuals	8,541 European ancestry individuals	17q23.2	17	61419916	BCAS3, TBX4, TBX2, NACA2	LINC02875 - TBX4	ENSG00000187013	ENSG00000121075		6636	32488	rs757608-T	rs757608	0	757608	regulatory_region_variant	1	0.35	6e-08	7.22185		4.4	[2.83-5.97] % s.d. increase	Affymetrix, Illumina [up to 304226]	N	body height	http://www.ebi.ac.uk/efo/EFO_0004339	GCST000175	Genome-wide genotyping array
2008-07-01	18391951	Gudbjartsson DF	2008-04-06	Nat Genet	www.ncbi.nlm.nih.gov/pubmed/18391951	Many sequence variants affecting diversity of adult human height.	Height	30,968 European ancestry individuals	8,541 European ancestry individuals	6q16.3	6	104970103	BVES, LIN28B, POPDC3, HACE1	LIN28B			ENSG00000187772			rs314268-C	rs314268	0	314268	intron_variant	0	0.34	8e-07	6.09691		4.6	[2.84-6.36] % s.d. increase	Affymetrix, Illumina [up to 304226]	N	body height	http://www.ebi.ac.uk/efo/EFO_0004339	GCST000175	Genome-wide genotyping array
2008-07-01	18391951	Gudbjartsson DF	2008-04-06	Nat Genet	www.ncbi.nlm.nih.gov/pubmed/18391951	Many sequence variants affecting diversity of adult human height.	Height	30,968 European ancestry individuals	8,541 European ancestry individuals	16q24.1	16	84954073	ZDHHC7, CRISPLD2, USP10	LINC02176 - ZDHHC7	ENSG00000260340	ENSG00000153786		14470	20102	rs2326458-C	rs2326458	0	2326458	intergenic_variant	1	0.26	8e-07	6.09691		5.1	[3.14-7.06] % s.d. increase	Affymetrix, Illumina [up to 304226]	N	body height	http://www.ebi.ac.uk/efo/EFO_0004339	GCST000175	Genome-wide genotyping array
2008-09-12	18391950	Lettre G	2008-04-06	Nat Genet	www.ncbi.nlm.nih.gov/pubmed/18391950	Identification of ten loci associated with height highlights new biological pathways in human growth.	Height	15,821 European ancestry individuals	Up to 17,801 European ancestry individuals	7q21.2	7	92627591	CDK6	CDK6			ENSG00000105810			rs2040494-C	rs2040494	0	2040494	intron_variant	0	0.5	4e-07	6.39794		0.26	[0.36-0.65] cm decrease	Affymetrix, Illumina [2260683] (imputed)	N	body height	http://www.ebi.ac.uk/efo/EFO_0004339	GCST000176	Genome-wide genotyping array
2009-01-16	19079262	Styrkarsdottir U	2008-12-14	Nat Genet	www.ncbi.nlm.nih.gov/pubmed/19079262	New sequence variants associated with bone mineral density.	Bone mineral density (hip)	6,865 European ancestry individuals	8,510 European ancestry individuals	11p11.2	11	46827809	LRP4	CKAP5			ENSG00000175216			rs1007738-A	rs1007738	0	1007738	intron_variant	0	0.77	7e-07	6.1549		0.08	[0.05-0.11] s.d. decrease	Illumina [305051]	N	bone density	http://www.ebi.ac.uk/efo/EFO_0003923	GCST000297	Genome-wide genotyping array
2009-01-16	19079262	Styrkarsdottir U	2008-12-14	Nat Genet	www.ncbi.nlm.nih.gov/pubmed/19079262	New sequence variants associated with bone mineral density.	Bone mineral density (spine)	6,865 European ancestry individuals	8,510 European ancestry individuals	2p16.2	2	54457420	SPTBN1	SPTBN1			ENSG00000115306			rs11898505-G	rs11898505	0	11898505	intron_variant	0	0.68	4e-06	5.39794		0.07	[0.04-0.10] s.d. decrease	Illumina [305051]	N	bone density	http://www.ebi.ac.uk/efo/EFO_0003923	GCST000295	Genome-wide genotyping array
2010-03-25	20185149	Athanasiu L	2010-02-23	J Psychiatr Res	www.ncbi.nlm.nih.gov/pubmed/20185149	Gene variants associated with schizophrenia in a Norwegian genome-wide study are replicated in a large European cohort.	Schizophrenia	201 European ancestry cases, 305 European ancestry controls	2,663 European ancestry cases, 13,780 European ancestry controls	10q21.2	10	60325579	ANK3	ANK3			ENSG00000151150			rs10761482-?	rs10761482	0	10761482	intron_variant	0	NR	8e-06	5.09691		1.16	[NR]	Affymetrix [572888]	N	schizophrenia	http://purl.obolibrary.org/obo/MONDO_0005090	GCST000607	Genome-wide genotyping array
2009-12-14	19915573	Asano K	2009-11-15	Nat Genet	www.ncbi.nlm.nih.gov/pubmed/19915573	A genome-wide association study identifies three new susceptibility loci for ulcerative colitis in the Japanese population.	Ulcerative colitis	376 Japanese ancestry cases, 934 Japanese ancestry controls	376 Japanese ancestry cases, 1,097 Japanese ancestry controls	9p24.1	9	5213687	INSL6, INSL4, JAK2	INSL6 - INSL4	ENSG00000120210	ENSG00000120211		28040	17732	rs10975003-C	rs10975003	0	10975003	intergenic_variant	1	0.19	1e-06	6		1.34	[1.18-1.51]	Illumina [513923]	N	ulcerative colitis	http://www.ebi.ac.uk/efo/EFO_0000729	GCST000529	Genome-wide genotyping array
2009-07-24	19570815	Estrada K	2009-07-01	Hum Mol Genet	www.ncbi.nlm.nih.gov/pubmed/19570815	A genome-wide association study of northwestern Europeans involves the C-type natriuretic peptide signaling pathway in the etiology of human height variation.	Height	10,074 European ancestry individuals	6,912 European ancestry individuals	11q14.1	11	85453707	TMEM126B, TMEM126A	DLG2			ENSG00000150672			rs10898392-T	rs10898392	0	10898392	intron_variant	0	NR	3e-06	5.52288				Affymetrix, Illumina, Perlegen [2228850] (imputed)	N	body height	http://www.ebi.ac.uk/efo/EFO_0004339	GCST000431	Genome-wide genotyping array
2011-03-28	21348951	Parsa A	2011-02-01	Clin Transl Sci	www.ncbi.nlm.nih.gov/pubmed/21348951	Hypertrophy-associated polymorphisms ascertained in a founder cohort applied to heart failure risk and mortality.	Cardiac hypertrophy	851 Old Order Amish individuals	NA	10q25.1	10	104086316	COL17A1	COL17A1 - SFR1	ENSG00000065618	ENSG00000156384		436	35742	rs1320448-?	rs1320448	0	1320448	intergenic_variant	1	NR	2e-08	7.69897	(additive, recessive)			Affymetrix [361034]	N	cardiac hypertrophy	http://www.ebi.ac.uk/efo/EFO_0002503	GCST000960	Genome-wide genotyping array
2011-03-28	21348951	Parsa A	2011-02-01	Clin Transl Sci	www.ncbi.nlm.nih.gov/pubmed/21348951	Hypertrophy-associated polymorphisms ascertained in a founder cohort applied to heart failure risk and mortality.	Cardiac hypertrophy	851 Old Order Amish individuals	NA	10q21.1	10	55657201	ZWINT	PCDH15 - GAPDHP21	ENSG00000150275	ENSG00000236993		29259	10140	rs1916521-?	rs1916521	0	1916521	intergenic_variant	1	NR	5e-07	6.30103	(recessive)			Affymetrix [361034]	N	cardiac hypertrophy	http://www.ebi.ac.uk/efo/EFO_0002503	GCST000960	Genome-wide genotyping array
2011-01-11	21057379	Curtis D	2010-11-04	Psychiatr Genet	www.ncbi.nlm.nih.gov/pubmed/21057379	Case-case genome-wide association analysis shows markers differentially associated with schizophrenia and bipolar disorder and implicates calcium channel genes.	Bipolar disorder and schizophrenia	506 European ancestry bipolar 1 disorder cases, 523 European ancestry schizophrenia cases, 505 European ancestry controls	NA	3p14.3	3	55537732	ERC2	ERC2			ENSG00000187672			rs1795648-?	rs1795648	0	1795648	intron_variant	0	NR	6e-06	5.22185				Affymetrix [302482]	N	mental or behavioural disorder	http://www.ebi.ac.uk/efo/EFO_0000677	GCST000862	Genome-wide genotyping array
2009-09-29	19734902	Harold D	2009-09-06	Nat Genet	www.ncbi.nlm.nih.gov/pubmed/19734902	Genome-wide association study identifies variants at CLU and PICALM associated with Alzheimer's disease.	Alzheimer's disease	3,941 European ancestry cases, 7,848 European ancestry controls	2,023 European ancestry cases, 2,340 European ancestry controls	11q14.2	11	86157598	PICALM	RNU6-560P - LINC02695	ENSG00000200877	ENSG00000254699		4264	35189	rs3851179-?	rs3851179	0	3851179	regulatory_region_variant	1	0.63	1e-09	9		1.16	[1.11-1.22]	Illumina [529205]	N	Alzheimer disease	http://purl.obolibrary.org/obo/MONDO_0004975	GCST000479	Genome-wide genotyping array
2008-06-16	17554260	Todd JA	2007-06-06	Nat Genet	www.ncbi.nlm.nih.gov/pubmed/17554260	Robust associations of four new chromosome regions from genome-wide analyses of type 1 diabetes.	Type 1 diabetes	2,000 European ancestry cases, 3,000 European ancestry controls	2,997 European ancestry trios, 4,000 European ancestry cases, 5,000 European ancestry controls	2q11.2	2	100208905	AFF3, LOC150577	LINC01104			ENSG00000232084			rs9653442-G	rs9653442	0	9653442	intron_variant	0	0.46	5e-06	5.30103		1.11	[1.05-1.17]	Affymetrix [NR]	N	type 1 diabetes mellitus	http://purl.obolibrary.org/obo/MONDO_0005147	GCST000038	Genome-wide genotyping array
2008-06-16	17554260	Todd JA	2007-06-06	Nat Genet	www.ncbi.nlm.nih.gov/pubmed/17554260	Robust associations of four new chromosome regions from genome-wide analyses of type 1 diabetes.	Type 1 diabetes	2,000 European ancestry cases, 3,000 European ancestry controls	2,997 European ancestry trios, 4,000 European ancestry cases, 5,000 European ancestry controls	2q24.2	2	162267541	IFIH1	IFIH1			ENSG00000115267			rs1990760-A	rs1990760	0	1990760	missense_variant	0	0.6	2e-11	10.699		1.18	[1.11-1.23]	Affymetrix [NR]	N	type 1 diabetes mellitus	http://purl.obolibrary.org/obo/MONDO_0005147	GCST000038	Genome-wide genotyping array
2008-06-16	17463249	Zeggini E	2007-04-26	Science	www.ncbi.nlm.nih.gov/pubmed/17463249	Replication of genome-wide association signals in UK samples reveals risk loci for type 2 diabetes.	Type 2 diabetes	1,924 European ancestry cases, 2,938 European ancestry controls	3,757 European ancestry cases, 5,346 European ancestry controls	10q25.2	10	112994329	TCF7L2	TCF7L2			ENSG00000148737			rs7901695-C	rs7901695	0	7901695	intron_variant	0	NR	1e-48	48	(DGI+FUSION+WTCCC)	1.37	[1.31-1.43]	Affymetrix [393453]	N	type 2 diabetes mellitus	http://purl.obolibrary.org/obo/MONDO_0005148	GCST000025	Genome-wide genotyping array
2008-06-16	17463249	Zeggini E	2007-04-26	Science	www.ncbi.nlm.nih.gov/pubmed/17463249	Replication of genome-wide association signals in UK samples reveals risk loci for type 2 diabetes.	Type 2 diabetes	1,924 European ancestry cases, 2,938 European ancestry controls	3,757 European ancestry cases, 5,346 European ancestry controls	3p25.2	3	12351626	PPARG	PPARG			ENSG00000132170			rs1801282-C	rs1801282	0	1801282	missense_variant	0	NR	2e-06	5.69897	(DGI+FUSION+WTCCC)	1.14	[1.08-1.20]	Affymetrix [393453]	N	type 2 diabetes mellitus	http://purl.obolibrary.org/obo/MONDO_0005148	GCST000025	Genome-wide genotyping array
2011-04-12	21399635	Mells GF	2011-03-13	Nat Genet	www.ncbi.nlm.nih.gov/pubmed/21399635	Genome-wide association study identifies 12 new susceptibility loci for primary biliary cirrhosis.	Primary biliary cholangitis	1,840 European ancestry cases, 5,163 European ancestry controls and (Liu et al)	620 European ancestry cases, 2,514 European ancestry controls	7p14.1	7	37334906	intergenic	ELMO1			ENSG00000155849			rs6974491-A	rs6974491	0	6974491	intron_variant	0	0.17	4e-08	7.39794		1.25	[1.16-1.36]	Illumina [507467]	N	biliary liver cirrhosis	http://www.ebi.ac.uk/efo/EFO_0004267	GCST001010	Genome-wide genotyping array
2011-04-12	21399635	Mells GF	2011-03-13	Nat Genet	www.ncbi.nlm.nih.gov/pubmed/21399635	Genome-wide association study identifies 12 new susceptibility loci for primary biliary cirrhosis.	Primary biliary cholangitis	1,840 European ancestry cases, 5,163 European ancestry controls and (Liu et al)	620 European ancestry cases, 2,514 European ancestry controls	22q13.1	22	39274846	MAP3K7IP1	PDGFB - RPL3	ENSG00000100311	ENSG00000100316		29864	38036	rs968451-T	rs968451	0	968451	intron_variant	1	0.19	1e-09	9		1.27	[1.18-1.38]	Illumina [507467]	N	biliary liver cirrhosis	http://www.ebi.ac.uk/efo/EFO_0004267	GCST001010	Genome-wide genotyping array
2009-05-07	19401414	Takeuchi F	2009-04-29	Diabetes	www.ncbi.nlm.nih.gov/pubmed/19401414	Confirmation of multiple risk Loci and genetic impacts by a genome-wide association study of type 2 diabetes in the Japanese population.	Type 2 diabetes	519 Japanese ancestry cases, 503 Japanese ancestry controls	5,110 Japanese ancestry cases, 6,867 Japanese ancestry controls	11p15.4	11	2818521	KCNQ1	KCNQ1			ENSG00000053918			rs2237892-C	rs2237892	0	2237892	intron_variant	0	0.59	1e-26	26		1.33	[1.27-1.41]	Illumina [482625]	N	type 2 diabetes mellitus	http://purl.obolibrary.org/obo/MONDO_0005148	GCST000383	Genome-wide genotyping array
2009-05-07	19401414	Takeuchi F	2009-04-29	Diabetes	www.ncbi.nlm.nih.gov/pubmed/19401414	Confirmation of multiple risk Loci and genetic impacts by a genome-wide association study of type 2 diabetes in the Japanese population.	Type 2 diabetes	519 Japanese ancestry cases, 503 Japanese ancestry controls	5,110 Japanese ancestry cases, 6,867 Japanese ancestry controls	10q25.2	10	112998590	TCF7L2	TCF7L2			ENSG00000148737			rs7903146-T	rs7903146	0	7903146	intron_variant	0	0.04	8e-12	11.0969		1.54	[1.36-1.74]	Illumina [482625]	N	type 2 diabetes mellitus	http://purl.obolibrary.org/obo/MONDO_0005148	GCST000383	Genome-wide genotyping array
2013-04-09	23251661	Comuzzie AG	2012-12-04	PLoS One	www.ncbi.nlm.nih.gov/pubmed/23251661	Novel genetic loci identified for the pathophysiology of childhood obesity in the Hispanic population.	Obesity-related traits	815 Hispanic children from 263 families	NA	1p31.1	1	69938857	LRRC7	LRRC7			ENSG00000033122			rs1023008-T	rs1023008	0	1023008	intron_variant	0	0.481	6e-06	5.22185	(Light activity )	0.03	[NR] %awake time increase	Illumina [899892]	N	physical activity	http://www.ebi.ac.uk/efo/EFO_0003940	GCST001762	Genome-wide genotyping array
2013-04-09	23251661	Comuzzie AG	2012-12-04	PLoS One	www.ncbi.nlm.nih.gov/pubmed/23251661	Novel genetic loci identified for the pathophysiology of childhood obesity in the Hispanic population.	Obesity-related traits	815 Hispanic children from 263 families	NA	17q21.31	17	44253361	SLC4A1	SLC4A1			ENSG00000004939			rs5023-G	rs5023	0	5023	missense_variant	0	0.046	1e-06	6	(MCP1 )	0.04	[NR] pg/mL increase	Illumina [899892]	N	CCL2 measurement	http://www.ebi.ac.uk/efo/EFO_0004749	GCST001762	Genome-wide genotyping array
2013-04-17	23307926	Perry JR	2013-01-09	Hum Mol Genet	www.ncbi.nlm.nih.gov/pubmed/23307926	A genome-wide association study of early menopause and the combined impact of identified variants.	Menopause (age at onset)	3,493 European ancestry cases, 13,598 European ancestry controls	3,412 European ancestry cases, 4,928 European ancestry controls	8p11.23	8	38120214	NR	ASH2L			ENSG00000129691			rs2517388-T	rs2517388	0	2517388	intron_variant	0	0.8234	1e-07	7		0.2146	[0.13-0.29] years increase	NR [NR]	N	age at menopause	http://www.ebi.ac.uk/efo/EFO_0004704	GCST001810	Genome-wide genotyping array
2013-04-09	23251661	Comuzzie AG	2012-12-04	PLoS One	www.ncbi.nlm.nih.gov/pubmed/23251661	Novel genetic loci identified for the pathophysiology of childhood obesity in the Hispanic population.	Obesity-related traits	815 Hispanic children from 263 families	NA	8q24.3	8	141150965	DENND3	DENND3			ENSG00000105339			rs3816063-A	rs3816063	0	3816063	intron_variant	0	0.242	2e-06	5.69897	(Diet protein )	0.03	[NR] %energy increase	Illumina [899892]	N	energy intake	http://www.ebi.ac.uk/efo/EFO_0003939	GCST001762	Genome-wide genotyping array
2013-04-09	23251661	Comuzzie AG	2012-12-04	PLoS One	www.ncbi.nlm.nih.gov/pubmed/23251661	Novel genetic loci identified for the pathophysiology of childhood obesity in the Hispanic population.	Obesity-related traits	815 Hispanic children from 263 families	NA	14q23.3	14	64774231	SPTB	SPTB			ENSG00000070182			rs11158559-A	rs11158559	0	11158559	intron_variant	0	0.148	1e-06	6	(Leptin )	0.03	[NR] ng/mL increase	Illumina [899892]	N	leptin measurement	http://www.ebi.ac.uk/efo/EFO_0005000	GCST001762	Genome-wide genotyping array
2013-04-09	23251661	Comuzzie AG	2012-12-04	PLoS One	www.ncbi.nlm.nih.gov/pubmed/23251661	Novel genetic loci identified for the pathophysiology of childhood obesity in the Hispanic population.	Obesity-related traits	815 Hispanic children from 263 families	NA	9p22.2	9	17979580	SH3GL2	ADAMTSL1			ENSG00000178031			rs1755271-A	rs1755271	0	1755271	intron_variant	0	0.298	2e-06	5.69897	(Light activity )	0.04	[NR] min/d increase	Illumina [899892]	N	physical activity	http://www.ebi.ac.uk/efo/EFO_0003940	GCST001762	Genome-wide genotyping array
2011-11-25	22021425	Carty CL	2011-10-21	Hum Mol Genet	www.ncbi.nlm.nih.gov/pubmed/22021425	Genome-wide association study of body height in African Americans: the Women's Health Initiative SNP Health Association Resource (SHARe).	Height	8,149 African American female individuals	Up to 20,809 African American and African ancestry individuals	17q23.3	17	63685671	MAP3K3	MAP3K3, STRADA			ENSG00000198909, ENSG00000266173			rs11658329-G	rs11658329	0	11658329	intron_variant	0	0.3	5e-10	9.30103		0.049	[0.029-0.069] unit decrease	Affymetrix [855034]	N	body height	http://www.ebi.ac.uk/efo/EFO_0004339	GCST001290	Genome-wide genotyping array
2013-04-30	23480133	Kim Y	2011-02-28	World J Biol Psychiatry	www.ncbi.nlm.nih.gov/pubmed/23480133	Association of intronic sequence variant in the gene encoding spleen tyrosine kinase with susceptibility to vascular dementia.	Vascular dementia	84 Korean ancestry cases, 200 Korean ancestry controls	113 Korean ancestry cases, 255 Korean ancestry controls	9q22.2	9	90874382	SYK	SYK			ENSG00000165025			rs290227-G	rs290227	0	290227	intron_variant	0	0.4	7e-11	10.1549		2.2	[1.73-2.78]	NR [300640]	N	vascular dementia	http://www.ebi.ac.uk/efo/EFO_0004718	GCST000993	Genome-wide genotyping array
2011-12-15	22080838	Cho MH	2011-11-11	Hum Mol Genet	www.ncbi.nlm.nih.gov/pubmed/22080838	A genome-wide association study of COPD identifies a susceptibility locus on chromosome 19q13.	Chronic obstructive pulmonary disease	3,499 European ancestry cases, 1,922 European ancestry controls	983 cases, 1,876 sibling controls	15q25.1	15	78490935	CHRNA5, IREB2, CHRNA3	IREB2			ENSG00000136381			rs11858836-?	rs11858836	0	11858836	intron_variant	0	NR	1e-06	6		1.29	[1.13-1.47]	Illumina [797983]	N	chronic obstructive pulmonary disease	http://www.ebi.ac.uk/efo/EFO_0000341	GCST001321	Genome-wide genotyping array
2013-04-09	23251661	Comuzzie AG	2012-12-04	PLoS One	www.ncbi.nlm.nih.gov/pubmed/23251661	Novel genetic loci identified for the pathophysiology of childhood obesity in the Hispanic population.	Obesity-related traits	815 Hispanic children from 263 families	NA	2q35	2	218219810	ARPC2	ARPC2			ENSG00000163466			rs6733051-A	rs6733051	0	6733051	intron_variant	0	0.01	2e-06	5.69897	(BMR RQ)	0.04	[NR] unit increase	Illumina [899892]	N	metabolic rate measurement	http://www.ebi.ac.uk/efo/EFO_0005115	GCST001762	Genome-wide genotyping array
2013-04-09	23251661	Comuzzie AG	2012-12-04	PLoS One	www.ncbi.nlm.nih.gov/pubmed/23251661	Novel genetic loci identified for the pathophysiology of childhood obesity in the Hispanic population.	Obesity-related traits	815 Hispanic children from 263 families	NA	15q25.1	15	78406417	IREB2	CRABP1 - IREB2	ENSG00000166426	ENSG00000136381		58192	31014	rs7163013-G	rs7163013	0	7163013	intergenic_variant	1	0.351	9e-06	5.04576	(Urinary free epinephrine )	0.04	[NR] nmol/d increase	Illumina [899892]	N	urinary metabolite measurement	http://www.ebi.ac.uk/efo/EFO_0005116	GCST001762	Genome-wide genotyping array
2013-09-12	23535729	Michailidou K	2013-04-01	Nat Genet	www.ncbi.nlm.nih.gov/pubmed/23535729	Large-scale genotyping identifies 41 new loci associated with breast cancer risk.	Breast cancer	10,052 European ancestry cases, 12,575 European ancestry controls	45,290 European ancestry cases, 41,880 European ancestry controls	10p12.31	10	21744013	DNAJC1, MLLT10	MLLT10 - DNAJC1	ENSG00000078403	ENSG00000136770		383	12535	rs7072776-A	rs7072776	0	7072776	intergenic_variant	1	0.29	4e-14	13.3979		1.07	[1.05-1.09]	Affymetrix, Illumina [~ 2600000] (imputed)	N	breast carcinoma	http://www.ebi.ac.uk/efo/EFO_0000305	GCST001937	Genome-wide genotyping array
2013-09-12	23535729	Michailidou K	2013-04-01	Nat Genet	www.ncbi.nlm.nih.gov/pubmed/23535729	Large-scale genotyping identifies 41 new loci associated with breast cancer risk.	Breast cancer	10,052 European ancestry cases, 12,575 European ancestry controls	45,290 European ancestry cases, 41,880 European ancestry controls	10q26.13	10	121577821	FGFR2	FGFR2			ENSG00000066468			rs2981579-A	rs2981579	0	2981579	intron_variant	0	0.4	2e-170	169.699		1.27	[1.24-1.29]	Affymetrix, Illumina [~ 2600000] (imputed)	N	breast carcinoma	http://www.ebi.ac.uk/efo/EFO_0000305	GCST001937	Genome-wide genotyping array
2013-09-12	23535729	Michailidou K	2013-04-01	Nat Genet	www.ncbi.nlm.nih.gov/pubmed/23535729	Large-scale genotyping identifies 41 new loci associated with breast cancer risk.	Breast cancer	10,052 European ancestry cases, 12,575 European ancestry controls	45,290 European ancestry cases, 41,880 European ancestry controls	13q13.1	13	32398489	BRCA2, N4BP2L1, N4BP2L2	BRCA2			ENSG00000139618			rs11571833-T	rs11571833	0	11571833	stop_gained	0	0.008	5e-08	7.30103		1.26	[1.14-1.39]	Affymetrix, Illumina [~ 2600000] (imputed)	N	breast carcinoma	http://www.ebi.ac.uk/efo/EFO_0000305	GCST001937	Genome-wide genotyping array
2013-09-12	23535729	Michailidou K	2013-04-01	Nat Genet	www.ncbi.nlm.nih.gov/pubmed/23535729	Large-scale genotyping identifies 41 new loci associated with breast cancer risk.	Breast cancer	10,052 European ancestry cases, 12,575 European ancestry controls	45,290 European ancestry cases, 41,880 European ancestry controls	14q13.3	14	36663564	PAX9, SLC25A21	PAX9			ENSG00000198807			rs2236007-G	rs2236007	0	2236007	intron_variant	0	0.79	2e-13	12.699		1.08	[1.05-1.1]	Affymetrix, Illumina [~ 2600000] (imputed)	N	breast carcinoma	http://www.ebi.ac.uk/efo/EFO_0000305	GCST001937	Genome-wide genotyping array
2013-09-12	23535729	Michailidou K	2013-04-01	Nat Genet	www.ncbi.nlm.nih.gov/pubmed/23535729	Large-scale genotyping identifies 41 new loci associated with breast cancer risk.	Breast cancer	10,052 European ancestry cases, 12,575 European ancestry controls	45,290 European ancestry cases, 41,880 European ancestry controls	10q25.2	10	113014168	TCF7L2	TCF7L2			ENSG00000148737			rs7904519-G	rs7904519	0	7904519	intron_variant	0	0.46	3e-08	7.52288		1.06	[1.04-1.08]	Affymetrix, Illumina [~ 2600000] (imputed)	N	breast carcinoma	http://www.ebi.ac.uk/efo/EFO_0000305	GCST001937	Genome-wide genotyping array
2013-04-09	23251661	Comuzzie AG	2012-12-04	PLoS One	www.ncbi.nlm.nih.gov/pubmed/23251661	Novel genetic loci identified for the pathophysiology of childhood obesity in the Hispanic population.	Obesity-related traits	815 Hispanic children from 263 families	NA	3p14.3	3	57794109	SLMAP	SLMAP			ENSG00000163681			rs6768930-G	rs6768930	0	6768930	intron_variant	0	0.396	5e-06	5.30103	(Gestational age )	0.05	[NR] wk increase	Illumina [899892]	N	gestational age	http://www.ebi.ac.uk/efo/EFO_0005112	GCST001762	Genome-wide genotyping array
2013-04-09	23251661	Comuzzie AG	2012-12-04	PLoS One	www.ncbi.nlm.nih.gov/pubmed/23251661	Novel genetic loci identified for the pathophysiology of childhood obesity in the Hispanic population.	Obesity-related traits	815 Hispanic children from 263 families	NA	10q25.3	10	114439416	ABLIM1	ABLIM1			ENSG00000099204			rs941853-A	rs941853	0	941853	intron_variant	0	0.189	6e-06	5.22185	(BMI z-score change )	0.03	[NR] SD/y increase	Illumina [899892]	N	body mass index	http://www.ebi.ac.uk/efo/EFO_0004340	GCST001762	Genome-wide genotyping array
2013-06-06	23396134	Verhoeven VJ	2013-02-10	Nat Genet	www.ncbi.nlm.nih.gov/pubmed/23396134	Genome-wide meta-analyses of multiancestry cohorts identify multiple new susceptibility loci for refractive error and myopia.	Refractive error	37,382 European ancestry individuals, 3,995 Chinese ancestry individuals, 2,273 Malay ancestry individuals, 2,108 Indian ancestry individuals	NA	8q12.1	8	59266527	CHD7, TOX							rs7837791-T	rs7837791	0	7837791	intergenic_variant	1	0.49	4e-12	11.3979		0.106	[0.077-0.135] unit increase	Affymetrix, Illumina [2500000] (imputed)	N	Abnormality of refraction	http://purl.obolibrary.org/obo/HP_0000539	GCST001858	Genome-wide genotyping array
2013-06-06	23396134	Verhoeven VJ	2013-02-10	Nat Genet	www.ncbi.nlm.nih.gov/pubmed/23396134	Genome-wide meta-analyses of multiancestry cohorts identify multiple new susceptibility loci for refractive error and myopia.	Refractive error	37,382 European ancestry individuals, 3,995 Chinese ancestry individuals, 2,273 Malay ancestry individuals, 2,108 Indian ancestry individuals	NA	11q22.3	11	105685872	GRIA4	GRIA4			ENSG00000152578			rs11601239-C	rs11601239	0	11601239	intron_variant	0	0.46	6e-09	8.22185		0.095	[0.064-0.126] unit decrease	Affymetrix, Illumina [2500000] (imputed)	N	Abnormality of refraction	http://purl.obolibrary.org/obo/HP_0000539	GCST001858	Genome-wide genotyping array
2013-06-06	23396134	Verhoeven VJ	2013-02-10	Nat Genet	www.ncbi.nlm.nih.gov/pubmed/23396134	Genome-wide meta-analyses of multiancestry cohorts identify multiple new susceptibility loci for refractive error and myopia.	Refractive error	37,382 European ancestry individuals, 3,995 Chinese ancestry individuals, 2,273 Malay ancestry individuals, 2,108 Indian ancestry individuals	NA	15q25.1	15	79080533	RASGRF1	RASGRF1			ENSG00000058335			rs4778879-G	rs4778879	0	4778879	intron_variant	0	0.44	4e-11	10.3979		0.102	[0.073-0.131] unit decrease	Affymetrix, Illumina [2500000] (imputed)	N	Abnormality of refraction	http://purl.obolibrary.org/obo/HP_0000539	GCST001858	Genome-wide genotyping array
2013-06-06	23396134	Verhoeven VJ	2013-02-10	Nat Genet	www.ncbi.nlm.nih.gov/pubmed/23396134	Genome-wide meta-analyses of multiancestry cohorts identify multiple new susceptibility loci for refractive error and myopia.	Refractive error	37,382 European ancestry individuals, 3,995 Chinese ancestry individuals, 2,273 Malay ancestry individuals, 2,108 Indian ancestry individuals	NA	9q21.11	9	69151677	TJP2	TJP2			ENSG00000119139			rs11145465-A	rs11145465	0	11145465	missense_variant	0	0.25	7e-09	8.1549		0.124	[0.083-0.165] unit decrease	Affymetrix, Illumina [2500000] (imputed)	N	Abnormality of refraction	http://purl.obolibrary.org/obo/HP_0000539	GCST001858	Genome-wide genotyping array
2013-04-09	23251661	Comuzzie AG	2012-12-04	PLoS One	www.ncbi.nlm.nih.gov/pubmed/23251661	Novel genetic loci identified for the pathophysiology of childhood obesity in the Hispanic population.	Obesity-related traits	815 Hispanic children from 263 families	NA	5q12.3	5	65051794	SDCCAG10, CWC27	CWC27 - Y_RNA	ENSG00000153015	ENSG00000206822		33044	71575	rs266590-G	rs266590	0	266590	intergenic_variant	1	0.485	9e-06	5.04576	(Gestational age )	0.05	[NR] wk increase	Illumina [899892]	N	gestational age	http://www.ebi.ac.uk/efo/EFO_0005112	GCST001762	Genome-wide genotyping array
2013-04-09	23251661	Comuzzie AG	2012-12-04	PLoS One	www.ncbi.nlm.nih.gov/pubmed/23251661	Novel genetic loci identified for the pathophysiology of childhood obesity in the Hispanic population.	Obesity-related traits	815 Hispanic children from 263 families	NA	21q22.3	21	43067294	CBS	CBS			ENSG00000160200			rs2851391-G	rs2851391	0	2851391	intron_variant	0	0.365	4e-06	5.39794	(Hcy )	0.02	[NR] µmol/L increase	Illumina [899892]	N	homocysteine measurement	http://www.ebi.ac.uk/efo/EFO_0004578	GCST001762	Genome-wide genotyping array
2013-04-09	23251661	Comuzzie AG	2012-12-04	PLoS One	www.ncbi.nlm.nih.gov/pubmed/23251661	Novel genetic loci identified for the pathophysiology of childhood obesity in the Hispanic population.	Obesity-related traits	815 Hispanic children from 263 families	NA	17q23.2	17	61245682	BCAS3	BCAS3			ENSG00000141376			rs17513268-G	rs17513268	0	17513268	intron_variant	0	0.084	7e-06	5.1549	(Eotaxin )	0.03	[NR] pg/mL increase	Illumina [899892]	N	CCL11 measurement	http://www.ebi.ac.uk/efo/EFO_0005188	GCST001762	Genome-wide genotyping array
2012-12-11	23028342	Sandholm N	2012-09-20	PLoS Genet	www.ncbi.nlm.nih.gov/pubmed/23028342	New susceptibility loci associated with kidney disease in type 1 diabetes.	Type 1 diabetes nephropathy	Up to 2,916 European ancestry Type 1 Diabetes cases with nephropathy, 3,315 European ancestry Type 1 Diabetes cases without nephropathy	Up to 1,493 European ancestry Type 1 Diabetes cases with nephropathy, 3,191 European ancestry Type 1 Diabetes cases without nephropathy	2q34	2	212304043	ERBB4	ERBB4			ENSG00000178568			rs7588550-A	rs7588550	0	7588550	intron_variant	0	0.95	2e-07	6.69897	(T1DN)	1.52	[1.30-1.79]	Affymetrix, Illumina [~ 2500000] (imputed)	N	diabetic nephropathy	http://www.ebi.ac.uk/efo/EFO_0000401	GCST001688	Genome-wide genotyping array
2012-12-11	23028342	Sandholm N	2012-09-20	PLoS Genet	www.ncbi.nlm.nih.gov/pubmed/23028342	New susceptibility loci associated with kidney disease in type 1 diabetes.	Type 1 diabetes nephropathy	Up to 2,916 European ancestry Type 1 Diabetes cases with nephropathy, 3,315 European ancestry Type 1 Diabetes cases without nephropathy	Up to 1,493 European ancestry Type 1 Diabetes cases with nephropathy, 3,191 European ancestry Type 1 Diabetes cases without nephropathy	2q11.2	2	99844192	AFF3	AFF3			ENSG00000144218			rs7583877-C	rs7583877	0	7583877	intron_variant	0	0.29	1e-08	8	(ESRD vs. non-ESRD)	1.29	[1.18-1.40]	Affymetrix, Illumina [~ 2500000] (imputed)	N	diabetic nephropathy	http://www.ebi.ac.uk/efo/EFO_0000401	GCST001688	Genome-wide genotyping array
2012-12-11	23028342	Sandholm N	2012-09-20	PLoS Genet	www.ncbi.nlm.nih.gov/pubmed/23028342	New susceptibility loci associated with kidney disease in type 1 diabetes.	Type 1 diabetes nephropathy	Up to 2,916 European ancestry Type 1 Diabetes cases with nephropathy, 3,315 European ancestry Type 1 Diabetes cases without nephropathy	Up to 1,493 European ancestry Type 1 Diabetes cases with nephropathy, 3,191 European ancestry Type 1 Diabetes cases without nephropathy	2q11.2	2	99844192	AFF3	AFF3			ENSG00000144218			rs7583877-C	rs7583877	0	7583877	intron_variant	0	0.3	3e-07	6.52288	(ESRD)	1.29	[1.17-1.42]	Affymetrix, Illumina [~ 2500000] (imputed)	N	diabetic nephropathy	http://www.ebi.ac.uk/efo/EFO_0000401	GCST001688	Genome-wide genotyping array
2014-03-01	23918034	Kuhnisch J	2013-08-07	Clin Oral Investig	www.ncbi.nlm.nih.gov/pubmed/23918034	Genome-wide association study (GWAS) for molar-incisor hypomineralization (MIH).	Molar-incisor hypomineralization	88 European ancestry cases, 580 European ancestry controls	NA	4p15.2	4	24374210	MIR573, PPARGC1A							rs17650401-T	rs17650401	0	17650401	intergenic_variant	1	0.077	2e-06	5.69897		6.9	[3.10-15.37]	Affymetrix [2013491] (imputed)	N	molar-incisor hypomineralization	http://www.ebi.ac.uk/efo/EFO_0005321	GCST002114	Genome-wide genotyping array
2014-04-16	24162737	Lambert JC	2013-10-27	Nat Genet	www.ncbi.nlm.nih.gov/pubmed/24162737	Meta-analysis of 74,046 individuals identifies 11 new susceptibility loci for Alzheimer's disease.	Alzheimer's disease (late onset)	17,008 European ancestry cases, 37,154 European ancestry controls	8,572 European ancestry cases, 11,312 European ancestry controls	7p14.1	7	37801932	NME8	GPR141, EPDR1			ENSG00000187037, ENSG00000086289			rs2718058-A	rs2718058	0	2718058	intron_variant	0	0.627	5e-09	8.30103		1.0753	[1.05-1.11]	Illumina [7055881] (imputed)	N	Alzheimer disease	http://purl.obolibrary.org/obo/MONDO_0004975	GCST002245	Genome-wide genotyping array
2014-04-16	24162737	Lambert JC	2013-10-27	Nat Genet	www.ncbi.nlm.nih.gov/pubmed/24162737	Meta-analysis of 74,046 individuals identifies 11 new susceptibility loci for Alzheimer's disease.	Alzheimer's disease (late onset)	17,008 European ancestry cases, 37,154 European ancestry controls	8,572 European ancestry cases, 11,312 European ancestry controls	6p12.3	6	47520026	CD2AP	CD2AP			ENSG00000198087			rs10948363-G	rs10948363	0	10948363	intron_variant	0	0.266	5e-11	10.301		1.1	[1.07-1.13]	Illumina [7055881] (imputed)	N	Alzheimer disease	http://purl.obolibrary.org/obo/MONDO_0004975	GCST002245	Genome-wide genotyping array
2014-04-16	24162737	Lambert JC	2013-10-27	Nat Genet	www.ncbi.nlm.nih.gov/pubmed/24162737	Meta-analysis of 74,046 individuals identifies 11 new susceptibility loci for Alzheimer's disease.	Alzheimer's disease (late onset)	17,008 European ancestry cases, 37,154 European ancestry controls	8,572 European ancestry cases, 11,312 European ancestry controls	11q14.2	11	86156833	PICALM	RNU6-560P - LINC02695	ENSG00000200877	ENSG00000254699		3499	35954	rs10792832-G	rs10792832	0	10792832	regulatory_region_variant	1	0.642	9e-26	25.0458		1.1494	[1.12-1.18]	Illumina [7055881] (imputed)	N	Alzheimer disease	http://purl.obolibrary.org/obo/MONDO_0004975	GCST002245	Genome-wide genotyping array
2014-04-16	24162737	Lambert JC	2013-10-27	Nat Genet	www.ncbi.nlm.nih.gov/pubmed/24162737	Meta-analysis of 74,046 individuals identifies 11 new susceptibility loci for Alzheimer's disease.	Alzheimer's disease (late onset)	17,008 European ancestry cases, 37,154 European ancestry controls	8,572 European ancestry cases, 11,312 European ancestry controls	15q22.31	15	64433291	TRIP4	TRIP4			ENSG00000103671			rs74615166-C	rs74615166	0	74615166	intron_variant	0	0.02	4e-07	6.39794		1.29	[1.17-1.42]	Illumina [7055881] (imputed)	N	Alzheimer disease	http://purl.obolibrary.org/obo/MONDO_0004975	GCST002245	Genome-wide genotyping array
2013-04-09	23251661	Comuzzie AG	2012-12-04	PLoS One	www.ncbi.nlm.nih.gov/pubmed/23251661	Novel genetic loci identified for the pathophysiology of childhood obesity in the Hispanic population.	Obesity-related traits	815 Hispanic children from 263 families	NA	2q14.1	2	114829362	DPP10	DPP10, DPP10-AS3			ENSG00000175497, ENSG00000231538			rs6732028-G	rs6732028	0	6732028	intron_variant	0	0.247	3e-06	5.52288	(Birth weight )	0.06	[NR] kg increase	Illumina [899892]	N	birth weight	http://www.ebi.ac.uk/efo/EFO_0004344	GCST001762	Genome-wide genotyping array
2013-04-09	23251661	Comuzzie AG	2012-12-04	PLoS One	www.ncbi.nlm.nih.gov/pubmed/23251661	Novel genetic loci identified for the pathophysiology of childhood obesity in the Hispanic population.	Obesity-related traits	815 Hispanic children from 263 families	NA	2p15	2	63284300	WDPCP	WDPCP			ENSG00000143951			rs2138798-A	rs2138798	0	2138798	intron_variant	0	0.217	8e-07	6.09691	(Urinary free norepinephrine: creatinine)	0.03	[NR] unit increase	Illumina [899892]	N	urinary metabolite measurement	http://www.ebi.ac.uk/efo/EFO_0005116	GCST001762	Genome-wide genotyping array
2013-04-09	23251661	Comuzzie AG	2012-12-04	PLoS One	www.ncbi.nlm.nih.gov/pubmed/23251661	Novel genetic loci identified for the pathophysiology of childhood obesity in the Hispanic population.	Obesity-related traits	815 Hispanic children from 263 families	NA	1q32.1	1	201661827	NAV1	NAV1			ENSG00000134369			rs586688-A	rs586688	0	586688	intron_variant	0	0.092	8e-06	5.09691	(Estradiol )	0.03	[NR] pg/mL increase	Illumina [899892]	N	estradiol measurement	http://www.ebi.ac.uk/efo/EFO_0004697	GCST001762	Genome-wide genotyping array
2013-04-09	23251661	Comuzzie AG	2012-12-04	PLoS One	www.ncbi.nlm.nih.gov/pubmed/23251661	Novel genetic loci identified for the pathophysiology of childhood obesity in the Hispanic population.	Obesity-related traits	815 Hispanic children from 263 families	NA	14q23.3	14	64774231	SPTB	SPTB			ENSG00000070182			rs11158559-A	rs11158559	0	11158559	intron_variant	0	0.148	6e-06	5.22185	(INS )	0.03	[NR] µU/mL increase	Illumina [899892]	N	fasting blood insulin measurement	http://www.ebi.ac.uk/efo/EFO_0004466	GCST001762	Genome-wide genotyping array
2013-04-09	23251661	Comuzzie AG	2012-12-04	PLoS One	www.ncbi.nlm.nih.gov/pubmed/23251661	Novel genetic loci identified for the pathophysiology of childhood obesity in the Hispanic population.	Obesity-related traits	815 Hispanic children from 263 families	NA	3q23	3	139354169	MRPS22	MRPS22, COPB2			ENSG00000175110, ENSG00000184432			rs1044826-G	rs1044826	0	1044826	3_prime_UTR_variant	0	0.412	9e-06	5.04576	(INS )	0.03	[NR] µU/mL increase	Illumina [899892]	N	fasting blood insulin measurement	http://www.ebi.ac.uk/efo/EFO_0004466	GCST001762	Genome-wide genotyping array
2014-08-08	24047446	Schosser A	2013-09-19	World J Biol Psychiatry	www.ncbi.nlm.nih.gov/pubmed/24047446	Genome-wide association study of co-occurring anxiety in major depression.	Anxiety in major depressive disorder	1,080 European ancestry cases, 442 European ancestry controls	NA	9q22.32	9	96065532	LOC158435	ERCC6L2			ENSG00000182150			rs7867155-?	rs7867155	0	7867155	intron_variant	0	0.88	9e-07	6.04576	(Dichotomous)	1.84	[NR]	Illumina [471581]	N	anxiety	http://www.ebi.ac.uk/efo/EFO_0005230	GCST002202	Genome-wide genotyping array
2013-04-09	23251661	Comuzzie AG	2012-12-04	PLoS One	www.ncbi.nlm.nih.gov/pubmed/23251661	Novel genetic loci identified for the pathophysiology of childhood obesity in the Hispanic population.	Obesity-related traits	815 Hispanic children from 263 families	NA	4p15.32	4	15543787	CC2D2A	CC2D2A			ENSG00000048342			rs9918079-A	rs9918079	0	9918079	non_coding_transcript_exon_variant	0	0.115	6e-06	5.22185	(LDL )	0.04	[NR] mg/dL increase	Illumina [899892]	N	low density lipoprotein cholesterol measurement	http://www.ebi.ac.uk/efo/EFO_0004611	GCST001762	Genome-wide genotyping array
2013-04-09	23251661	Comuzzie AG	2012-12-04	PLoS One	www.ncbi.nlm.nih.gov/pubmed/23251661	Novel genetic loci identified for the pathophysiology of childhood obesity in the Hispanic population.	Obesity-related traits	815 Hispanic children from 263 families	NA	14q23.1	14	61267922	TMEM30B	PRKCH			ENSG00000027075			rs7141238-C	rs7141238	0	7141238	intron_variant	0	0.155	3e-06	5.52288	(Hip circumference change )	0.04	[NR] cm/y increase	Illumina [899892]	N	hip circumference	http://www.ebi.ac.uk/efo/EFO_0005093	GCST001762	Genome-wide genotyping array
2013-04-09	23251661	Comuzzie AG	2012-12-04	PLoS One	www.ncbi.nlm.nih.gov/pubmed/23251661	Novel genetic loci identified for the pathophysiology of childhood obesity in the Hispanic population.	Obesity-related traits	815 Hispanic children from 263 families	NA	3q23	3	139354169	MRPS22	MRPS22, COPB2			ENSG00000175110, ENSG00000184432			rs1044826-G	rs1044826	0	1044826	3_prime_UTR_variant	0	0.412	8e-06	5.09691	(HOMA-IR)	0.03	[NR] unit increase	Illumina [899892]	N	HOMA-IR	http://www.ebi.ac.uk/efo/EFO_0004501	GCST001762	Genome-wide genotyping array
2013-04-09	23251661	Comuzzie AG	2012-12-04	PLoS One	www.ncbi.nlm.nih.gov/pubmed/23251661	Novel genetic loci identified for the pathophysiology of childhood obesity in the Hispanic population.	Obesity-related traits	815 Hispanic children from 263 families	NA	9p24.2	9	2696555	KIAA0020, KCNV2	VLDLR - KCNV2	ENSG00000147852	ENSG00000168263		36499	20955	rs930811-G	rs930811	0	930811	intergenic_variant	1	0.406	1e-06	6	(Birth weight )	0.04	[NR] kg increase	Illumina [899892]	N	birth weight	http://www.ebi.ac.uk/efo/EFO_0004344	GCST001762	Genome-wide genotyping array
2014-03-09	24024966	Teumer A	2013-08-14	J Clin Periodontol	www.ncbi.nlm.nih.gov/pubmed/24024966	Genome-wide association study of chronic periodontitis in a general German population.	Periodontitis (DPAL)	up to 2,501 European ancestry individuals	NA	2q24.3	2	165287904	SCN2A	SCN2A			ENSG00000136531			rs16850317-T	rs16850317	0	16850317	intron_variant	0	0.94	5e-06	5.30103	(Age 20-60 years)	0.3519	[0.20-0.50] unit decrease	Affymetrix, Illumina [up to 17585496] (imputed)	N	periodontitis	http://www.ebi.ac.uk/efo/EFO_0000649	GCST002129	Genome-wide genotyping array
2014-03-09	24024966	Teumer A	2013-08-14	J Clin Periodontol	www.ncbi.nlm.nih.gov/pubmed/24024966	Genome-wide association study of chronic periodontitis in a general German population.	Periodontitis (DPAL)	up to 2,501 European ancestry individuals	NA	8q22.3	8	104688452	LRP12	ZFPM2			ENSG00000169946			rs4734806-G	rs4734806	0	4734806	intron_variant	0	0.16	6e-06	5.22185	(Age 20-60 years)	0.2075	[0.12-0.30] unit decrease	Affymetrix, Illumina [up to 17585496] (imputed)	N	periodontitis	http://www.ebi.ac.uk/efo/EFO_0000649	GCST002129	Genome-wide genotyping array
2014-03-09	24024966	Teumer A	2013-08-14	J Clin Periodontol	www.ncbi.nlm.nih.gov/pubmed/24024966	Genome-wide association study of chronic periodontitis in a general German population.	Periodontitis (PAL4Q3)	up to 2,969 European ancestry individuals	NA	8q24.23	8	138289135	FAM135B	FAM135B			ENSG00000147724			rs10875423-?	rs10875423	0	10875423	intron_variant	0	0.18	9e-06	5.04576	(Age 20-81 years)	1.43	[1.22-1.67]	Affymetrix, Illumina [up to 17585496] (imputed)	N	periodontitis	http://www.ebi.ac.uk/efo/EFO_0000649	GCST002136	Genome-wide genotyping array
2013-04-09	23251661	Comuzzie AG	2012-12-04	PLoS One	www.ncbi.nlm.nih.gov/pubmed/23251661	Novel genetic loci identified for the pathophysiology of childhood obesity in the Hispanic population.	Obesity-related traits	815 Hispanic children from 263 families	NA	5q13.2	5	71539065	BDP1	BDP1, BDP1, BDP1			ENSG00000145734, ENSG00000274803, ENSG00000273873			rs35131626-A	rs35131626	0	35131626	synonymous_variant	0	0.029	9e-06	5.04576	(Dinner intake, adj EER )	0.04	[NR] kcal increase	Illumina [899892]	N	energy intake	http://www.ebi.ac.uk/efo/EFO_0003939	GCST001762	Genome-wide genotyping array
2014-03-09	24024966	Teumer A	2013-08-14	J Clin Periodontol	www.ncbi.nlm.nih.gov/pubmed/24024966	Genome-wide association study of chronic periodontitis in a general German population.	Periodontitis (PAL4Q3)	up to 2,969 European ancestry individuals	NA	3p12.3	3	76673615	ROBO2	ROBO2			ENSG00000185008			rs264537-C	rs264537	0	264537	intron_variant	0	0.43	3e-06	5.52288	(Age 20-60 years)	1.35	[1.19-1.54]	Affymetrix, Illumina [up to 17585496] (imputed)	N	periodontitis	http://www.ebi.ac.uk/efo/EFO_0000649	GCST002136	Genome-wide genotyping array
2014-03-09	24024966	Teumer A	2013-08-14	J Clin Periodontol	www.ncbi.nlm.nih.gov/pubmed/24024966	Genome-wide association study of chronic periodontitis in a general German population.	Periodontitis (Mean PAL)	up to 4,032 European ancestry individuals	NA	15q13.3	15	33304875	RYR3	RYR3-DT			ENSG00000259446			rs2676071-T	rs2676071	0	2676071	intron_variant	0	0.58	7e-06	5.1549	(Age 20-81 years)	0.0443	[0.025-0.064] unit decrease	Affymetrix, Illumina [up to 17585496] (imputed)	N	periodontitis	http://www.ebi.ac.uk/efo/EFO_0000649	GCST002127	Genome-wide genotyping array
2014-03-09	24024966	Teumer A	2013-08-14	J Clin Periodontol	www.ncbi.nlm.nih.gov/pubmed/24024966	Genome-wide association study of chronic periodontitis in a general German population.	Periodontitis (Mean PAL)	up to 4,032 European ancestry individuals	NA	5q21.1	5	99257749	CHD1							rs1500251-A	rs1500251	0	1500251	intergenic_variant	1	0.2	9e-06	5.04576	(Age 20-81 years)	0.0545	[0.031-0.078] unit decrease	Affymetrix, Illumina [up to 17585496] (imputed)	N	periodontitis	http://www.ebi.ac.uk/efo/EFO_0000649	GCST002127	Genome-wide genotyping array
2014-03-09	24024966	Teumer A	2013-08-14	J Clin Periodontol	www.ncbi.nlm.nih.gov/pubmed/24024966	Genome-wide association study of chronic periodontitis in a general German population.	Periodontitis (CDC/AAP)	up to 3,915 European ancestry individuals	NA	2q22.1	2	140468740	LRP1B	LRP1B			ENSG00000168702			rs72899866-A	rs72899866	0	72899866	intron_variant	0	0.22	5e-06	5.30103	(Age 20-60 years)	1.39	[1.21-1.60]	Affymetrix, Illumina [up to 17585496] (imputed)	N	periodontitis	http://www.ebi.ac.uk/efo/EFO_0000649	GCST002126	Genome-wide genotyping array
2014-03-09	24024966	Teumer A	2013-08-14	J Clin Periodontol	www.ncbi.nlm.nih.gov/pubmed/24024966	Genome-wide association study of chronic periodontitis in a general German population.	Periodontitis (CDC/AAP)	up to 3,915 European ancestry individuals	NA	2p14	2	67070277	ETAA1	LINC01799 - LINC01828	ENSG00000230525	ENSG00000235885		98815	16169	rs1833219-?	rs1833219	0	1833219	intergenic_variant	1	0.72	8e-06	5.09691	(Age 20-81 years)	1.32	[1.16-1.49]	Affymetrix, Illumina [up to 17585496] (imputed)	N	periodontitis	http://www.ebi.ac.uk/efo/EFO_0000649	GCST002126	Genome-wide genotyping array
2014-03-09	24024966	Teumer A	2013-08-14	J Clin Periodontol	www.ncbi.nlm.nih.gov/pubmed/24024966	Genome-wide association study of chronic periodontitis in a general German population.	Periodontitis (CDC/AAP)	up to 3,915 European ancestry individuals	NA	6q25.3	6	160038159	IGF2R	IGF2R			ENSG00000197081			rs78797168-A	rs78797168	0	78797168	intron_variant	0	0.93	2e-06	5.69897	(Age 20-60 years)	1.75	[1.39-2.22]	Affymetrix, Illumina [up to 17585496] (imputed)	N	periodontitis	http://www.ebi.ac.uk/efo/EFO_0000649	GCST002126	Genome-wide genotyping array
2014-03-09	24024966	Teumer A	2013-08-14	J Clin Periodontol	www.ncbi.nlm.nih.gov/pubmed/24024966	Genome-wide association study of chronic periodontitis in a general German population.	Periodontitis (Mean PAL)	up to 4,032 European ancestry individuals	NA	3p14.3	3	55529316	ERC2	ERC2			ENSG00000187672			rs1875110-T	rs1875110	0	1875110	intron_variant	0	0.95	4e-06	5.39794	(Age 20-60 years)	0.1283	[0.074-0.183] unit decrease	Affymetrix, Illumina [up to 17585496] (imputed)	N	periodontitis	http://www.ebi.ac.uk/efo/EFO_0000649	GCST002127	Genome-wide genotyping array
2013-04-09	23251661	Comuzzie AG	2012-12-04	PLoS One	www.ncbi.nlm.nih.gov/pubmed/23251661	Novel genetic loci identified for the pathophysiology of childhood obesity in the Hispanic population.	Obesity-related traits	815 Hispanic children from 263 families	NA	1q32.2	1	207764891	CD46	CD46			ENSG00000117335			rs7545126-A	rs7545126	0	7545126	intron_variant	0	0.065	9e-06	5.04576	(TG )	0.03	[NR] mg/dL increase	Illumina [899892]	N	triglyceride measurement	http://www.ebi.ac.uk/efo/EFO_0004530	GCST001762	Genome-wide genotyping array
2013-04-09	23251661	Comuzzie AG	2012-12-04	PLoS One	www.ncbi.nlm.nih.gov/pubmed/23251661	Novel genetic loci identified for the pathophysiology of childhood obesity in the Hispanic population.	Obesity-related traits	815 Hispanic children from 263 families	NA	14q24.2	14	71727684	SIPA1L1	SIPA1L1			ENSG00000197555			rs17100926-A	rs17100926	0	17100926	intron_variant	0	0.049	1e-06	6	(TG/HDLC )	0.03	[NR] mmol/L increase	Illumina [899892]	N	triglyceride measurement, high density lipoprotein cholesterol measurement	http://www.ebi.ac.uk/efo/EFO_0004530, http://www.ebi.ac.uk/efo/EFO_0004612	GCST001762	Genome-wide genotyping array
2013-04-09	23251661	Comuzzie AG	2012-12-04	PLoS One	www.ncbi.nlm.nih.gov/pubmed/23251661	Novel genetic loci identified for the pathophysiology of childhood obesity in the Hispanic population.	Obesity-related traits	815 Hispanic children from 263 families	NA	5p13.2	5	36900741	NIPBL	NIPBL			ENSG00000164190			rs293748-A	rs293748	0	293748	intron_variant	0	0.158	7e-06	5.1549	(Vigorous activity )	0.03	[NR] %awake time increase	Illumina [899892]	N	physical activity	http://www.ebi.ac.uk/efo/EFO_0003940	GCST001762	Genome-wide genotyping array
2013-04-09	23251661	Comuzzie AG	2012-12-04	PLoS One	www.ncbi.nlm.nih.gov/pubmed/23251661	Novel genetic loci identified for the pathophysiology of childhood obesity in the Hispanic population.	Obesity-related traits	815 Hispanic children from 263 families	NA	10p12.1	10	26195225	MYO3A	MYO3A			ENSG00000095777			rs12764197-G	rs12764197	0	12764197	intron_variant	0	0.304	6e-06	5.22185	(IL6 )	0.03	[NR] pg/mL increase	Illumina [899892]	N	interleukin-6 measurement	http://www.ebi.ac.uk/efo/EFO_0004810	GCST001762	Genome-wide genotyping array
2013-04-09	23251661	Comuzzie AG	2012-12-04	PLoS One	www.ncbi.nlm.nih.gov/pubmed/23251661	Novel genetic loci identified for the pathophysiology of childhood obesity in the Hispanic population.	Obesity-related traits	815 Hispanic children from 263 families	NA	12q13.2	12	54515360	NCKAP1L	NCKAP1L			ENSG00000123338			rs1629826-G	rs1629826	0	1629826	intron_variant	0	0.319	3e-06	5.52288	(Urinary free epinephrine )	0.04	[NR] nmol/d increase	Illumina [899892]	N	urinary metabolite measurement	http://www.ebi.ac.uk/efo/EFO_0005116	GCST001762	Genome-wide genotyping array
2012-06-19	22491018	Wang J	2012-04-10	Pharmacogenomics J	www.ncbi.nlm.nih.gov/pubmed/22491018	Genome-wide association analysis implicates the involvement of eight loci with response to tocilizumab for the treatment of rheumatoid arthritis.	Response to tocilizumab in rheumatoid arthritis	1,157 European and other ancestry rheumatoid arthritis cases	526 European and other ancestry rheumatoid arthritis cases	10q21.1	10	55089225	intergenic	PCDH15			ENSG00000150275			rs16906916-?	rs16906916	0	16906916	intron_variant	0	0.03	8e-07	6.09691	(CSJC, EA, RF+)	14	[NR] unit increase	Illumina [534053]	N	response to drug	http://purl.obolibrary.org/obo/GO_0042493	GCST001476	Genome-wide genotyping array
2019-05-01	22504420	Estrada K	2012-04-15	Nat Genet	www.ncbi.nlm.nih.gov/pubmed/22504420	Genome-wide meta-analysis identifies 56 bone mineral density loci and reveals 14 loci associated with risk of fracture.	Femoral neck bone mineral density	Up to 32,961 European and East Asian ancestry individuals	Up to 50,933 European and East Asian ancestry individuals	1p21.1	1	102993981	COL11A1	COL11A1			ENSG00000060718			rs11809524-T	rs11809524	0	11809524	intron_variant	0	0.85	9e-06	5.04576		0.03	[NR] unit increase	Affymetrix, Illumina [~ 2500000] (imputed)	N	femoral neck bone mineral density	http://www.ebi.ac.uk/efo/EFO_0007785	GCST007691	Genome-wide genotyping array
2013-04-11	22504420	Estrada K	2012-04-15	Nat Genet	www.ncbi.nlm.nih.gov/pubmed/22504420	Genome-wide meta-analysis identifies 56 bone mineral density loci and reveals 14 loci associated with risk of fracture.	Lumbar spine bone mineral density	Up to 32,961 European and East Asian ancestry individuals	Up to 50,933 European and East Asian ancestry individuals	2p16.2	2	54432570	SPTBN1	C2orf73 - SPTBN1	ENSG00000177994	ENSG00000115306		48828	23747	rs4233949-C	rs4233949	0	4233949	intergenic_variant	1	0.38	2e-18	17.699		0.05	[NR] unit increase	Affymetrix, Illumina [~ 2500000] (imputed)	N	bone density	http://www.ebi.ac.uk/efo/EFO_0003923	GCST001482	Genome-wide genotyping array
2013-04-11	22504420	Estrada K	2012-04-15	Nat Genet	www.ncbi.nlm.nih.gov/pubmed/22504420	Genome-wide meta-analysis identifies 56 bone mineral density loci and reveals 14 loci associated with risk of fracture.	Lumbar spine bone mineral density	Up to 32,961 European and East Asian ancestry individuals	Up to 50,933 European and East Asian ancestry individuals	18q21.33	18	62387624	TNFRSF11A	TNFRSF11A			ENSG00000141655			rs884205-A	rs884205	0	884205	3_prime_UTR_variant	0	0.27	2e-17	16.699		0.05	[NR] unit decrease	Affymetrix, Illumina [~ 2500000] (imputed)	N	bone density	http://www.ebi.ac.uk/efo/EFO_0003923	GCST001482	Genome-wide genotyping array
2013-04-11	22504420	Estrada K	2012-04-15	Nat Genet	www.ncbi.nlm.nih.gov/pubmed/22504420	Genome-wide meta-analysis identifies 56 bone mineral density loci and reveals 14 loci associated with risk of fracture.	Lumbar spine bone mineral density	Up to 32,961 European and East Asian ancestry individuals	Up to 50,933 European and East Asian ancestry individuals	7p14.1	7	37898820	TXNDC3	EPDR1, NME8			ENSG00000086289, ENSG00000086288			rs10226308-A	rs10226308	0	10226308	intron_variant	0	0.84	6e-13	12.2218		0.06	[NR] unit decrease	Affymetrix, Illumina [~ 2500000] (imputed)	N	bone density	http://www.ebi.ac.uk/efo/EFO_0003923	GCST001482	Genome-wide genotyping array
2013-04-11	22504420	Estrada K	2012-04-15	Nat Genet	www.ncbi.nlm.nih.gov/pubmed/22504420	Genome-wide meta-analysis identifies 56 bone mineral density loci and reveals 14 loci associated with risk of fracture.	Lumbar spine bone mineral density	Up to 32,961 European and East Asian ancestry individuals	Up to 50,933 European and East Asian ancestry individuals	16p13.3	16	325782	AXIN1	AXIN1			ENSG00000103126			rs9921222-T	rs9921222	0	9921222	intron_variant	0	0.48	1e-16	16		0.04	[NR] unit decrease	Affymetrix, Illumina [~ 2500000] (imputed)	N	bone density	http://www.ebi.ac.uk/efo/EFO_0003923	GCST001482	Genome-wide genotyping array
2012-06-18	22494929	Rawal R	2012-04-16	Hum Mol Genet	www.ncbi.nlm.nih.gov/pubmed/22494929	Meta-analysis of two genome-wide association studies identifies four genetic loci associated with thyroid function.	Thyroid function	3,736 European ancestry individuals	3,727 European ancestry individuals	5q13.3	5	77239986	PDE8B	PDE8B			ENSG00000113231			rs2046045-T	rs2046045	0	2046045	intron_variant	0	0.618	3e-27	26.5229		0.115	[0.093-0.137] unit decrease	Affymetrix, Illumina [2524918] (imputed)	N	thyroid function	http://www.ebi.ac.uk/efo/EFO_0004296	GCST001487	Genome-wide genotyping array
2019-05-01	22504420	Estrada K	2012-04-15	Nat Genet	www.ncbi.nlm.nih.gov/pubmed/22504420	Genome-wide meta-analysis identifies 56 bone mineral density loci and reveals 14 loci associated with risk of fracture.	Femoral neck bone mineral density	Up to 32,961 European and East Asian ancestry individuals	Up to 50,933 European and East Asian ancestry individuals	7q21.3	7	96491363	SLC25A13	SEM1			ENSG00000127922			rs4727338-C	rs4727338	0	4727338	intron_variant	0	0.67	8e-48	47.0969		0.08	[NR] unit increase	Affymetrix, Illumina [~ 2500000] (imputed)	N	femoral neck bone mineral density	http://www.ebi.ac.uk/efo/EFO_0007785	GCST007691	Genome-wide genotyping array
2019-05-01	22504420	Estrada K	2012-04-15	Nat Genet	www.ncbi.nlm.nih.gov/pubmed/22504420	Genome-wide meta-analysis identifies 56 bone mineral density loci and reveals 14 loci associated with risk of fracture.	Femoral neck bone mineral density	Up to 32,961 European and East Asian ancestry individuals	Up to 50,933 European and East Asian ancestry individuals	14q32.11	14	90976435	RPS6KA5	RPS6KA5			ENSG00000100784			rs1286083-T	rs1286083	0	1286083	intron_variant	0	0.81	2e-15	14.699		0.05	[NR] unit decrease	Affymetrix, Illumina [~ 2500000] (imputed)	N	femoral neck bone mineral density	http://www.ebi.ac.uk/efo/EFO_0007785	GCST007691	Genome-wide genotyping array
2013-04-09	23251661	Comuzzie AG	2012-12-04	PLoS One	www.ncbi.nlm.nih.gov/pubmed/23251661	Novel genetic loci identified for the pathophysiology of childhood obesity in the Hispanic population.	Obesity-related traits	815 Hispanic children from 263 families	NA	2q35	2	218216574	ARPC2	HMGB1P9 - ARPC2	ENSG00000224159	ENSG00000163466		15186	567	rs13403276-G	rs13403276	0	13403276	regulatory_region_variant	1	0.027	3e-06	5.52288	(Energy intake )	0.03	[NR] kcal/d increase	Illumina [899892]	N	energy intake	http://www.ebi.ac.uk/efo/EFO_0003939	GCST001762	Genome-wide genotyping array
2013-04-09	23251661	Comuzzie AG	2012-12-04	PLoS One	www.ncbi.nlm.nih.gov/pubmed/23251661	Novel genetic loci identified for the pathophysiology of childhood obesity in the Hispanic population.	Obesity-related traits	815 Hispanic children from 263 families	NA	12p11.21	12	32864109	PKP2	PKP2			ENSG00000057294			rs1454933-C	rs1454933	0	1454933	intron_variant	0	0.169	3e-06	5.52288	(Energy storage )	0.04	[NR] kcal/d increase	Illumina [899892]	N	body composition measurement	http://www.ebi.ac.uk/efo/EFO_0005106	GCST001762	Genome-wide genotyping array
2013-04-09	23251661	Comuzzie AG	2012-12-04	PLoS One	www.ncbi.nlm.nih.gov/pubmed/23251661	Novel genetic loci identified for the pathophysiology of childhood obesity in the Hispanic population.	Obesity-related traits	815 Hispanic children from 263 families	NA	8q24.13	8	121609669	HAS2	ARFGEF1 - HAS2	ENSG00000066777	ENSG00000170961		54265888	2447	rs11995252-G	rs11995252	0	11995252	intergenic_variant	1	0.047	5e-06	5.30103	(Folate )	0.03	[NR] nmol/L increase	Illumina [899892]	N	folic acid measurement	http://www.ebi.ac.uk/efo/EFO_0005111	GCST001762	Genome-wide genotyping array
2013-04-09	23251661	Comuzzie AG	2012-12-04	PLoS One	www.ncbi.nlm.nih.gov/pubmed/23251661	Novel genetic loci identified for the pathophysiology of childhood obesity in the Hispanic population.	Obesity-related traits	815 Hispanic children from 263 families	NA	12p11.21	12	32864109	PKP2	PKP2			ENSG00000057294			rs1454933-C	rs1454933	0	1454933	intron_variant	0	0.169	3e-06	5.52288	(Fat mass deposition )	0.04	[NR] kcal/d increase	Illumina [899892]	N	body composition measurement	http://www.ebi.ac.uk/efo/EFO_0005106	GCST001762	Genome-wide genotyping array
2013-06-06	23453885	Smoller JW	2013-02-27	Lancet	www.ncbi.nlm.nih.gov/pubmed/23453885	Identification of risk loci with shared effects on five major psychiatric disorders: a genome-wide analysis.	Autism spectrum disorder, attention deficit-hyperactivity disorder, bipolar disorder, major depressive disorder, and schizophrenia (combined)	6,990 European ancestry Bipolar disorder cases, 9,227 European ancestry Major depressive disorder cases, 9,379 European ancestry Schizophrenia cases, 161 European ancestry Autism spectrum disorder cases, 4,788 European ancestry Autism spectrum disorder trio cases, 840 European ancestry Attention deficit-hyperactivity disorder cases, 1,947 European ancestry Attention defcit-hyperactivity disorder trio cases, 27,888 European ancestry controls	NA	11p14.3	11	22291020	ANO5, SLC17A6	ANO5 - SLC17A6	ENSG00000171714	ENSG00000091664		7453	47361	rs11827962-C	rs11827962	0	11827962	intron_variant	1	NR	6e-06	5.22185	(5 degree of freedom test)	1.044	[0.94-1.15]	NR [1252901] (imputed)	N	attention deficit hyperactivity disorder, unipolar depression, autism spectrum disorder, schizophrenia, bipolar disorder	http://www.ebi.ac.uk/efo/EFO_0003888, http://www.ebi.ac.uk/efo/EFO_0003761, http://www.ebi.ac.uk/efo/EFO_0003756, http://purl.obolibrary.org/obo/MONDO_0005090, http://www.ebi.ac.uk/efo/EFO_0000289	GCST001877	Genome-wide genotyping array
2013-06-06	23453885	Smoller JW	2013-02-27	Lancet	www.ncbi.nlm.nih.gov/pubmed/23453885	Identification of risk loci with shared effects on five major psychiatric disorders: a genome-wide analysis.	Autism spectrum disorder, attention deficit-hyperactivity disorder, bipolar disorder, major depressive disorder, and schizophrenia (combined)	6,990 European ancestry Bipolar disorder cases, 9,227 European ancestry Major depressive disorder cases, 9,379 European ancestry Schizophrenia cases, 161 European ancestry Autism spectrum disorder cases, 4,788 European ancestry Autism spectrum disorder trio cases, 840 European ancestry Attention deficit-hyperactivity disorder cases, 1,947 European ancestry Attention defcit-hyperactivity disorder trio cases, 27,888 European ancestry controls	NA	9p24.3	9	2194227	SMARCA2	SMARCA2 - RN7SL592P	ENSG00000080503	ENSG00000264615		603	34734	rs4741652-T	rs4741652	0	4741652	intergenic_variant	1	NR	7e-06	5.1549	(Modelling analysis)	1.07	[1.04-1.12]	NR [1252901] (imputed)	N	attention deficit hyperactivity disorder, unipolar depression, autism spectrum disorder, schizophrenia, bipolar disorder	http://www.ebi.ac.uk/efo/EFO_0003888, http://www.ebi.ac.uk/efo/EFO_0003761, http://www.ebi.ac.uk/efo/EFO_0003756, http://purl.obolibrary.org/obo/MONDO_0005090, http://www.ebi.ac.uk/efo/EFO_0000289	GCST001877	Genome-wide genotyping array
2013-06-06	23453885	Smoller JW	2013-02-27	Lancet	www.ncbi.nlm.nih.gov/pubmed/23453885	Identification of risk loci with shared effects on five major psychiatric disorders: a genome-wide analysis.	Autism spectrum disorder, attention deficit-hyperactivity disorder, bipolar disorder, major depressive disorder, and schizophrenia (combined)	6,990 European ancestry Bipolar disorder cases, 9,227 European ancestry Major depressive disorder cases, 9,379 European ancestry Schizophrenia cases, 161 European ancestry Autism spectrum disorder cases, 4,788 European ancestry Autism spectrum disorder trio cases, 840 European ancestry Attention deficit-hyperactivity disorder cases, 1,947 European ancestry Attention defcit-hyperactivity disorder trio cases, 27,888 European ancestry controls	NA	10q21.2	10	60462349	ANK3	ANK3			ENSG00000151150			rs10994359-C	rs10994359	0	10994359	intron_variant	0	NR	3e-09	8.52288	(5 degree of freedom test)	1.081	[1.03-1.13]	NR [1252901] (imputed)	N	attention deficit hyperactivity disorder, unipolar depression, autism spectrum disorder, schizophrenia, bipolar disorder	http://www.ebi.ac.uk/efo/EFO_0003888, http://www.ebi.ac.uk/efo/EFO_0003761, http://www.ebi.ac.uk/efo/EFO_0003756, http://purl.obolibrary.org/obo/MONDO_0005090, http://www.ebi.ac.uk/efo/EFO_0000289	GCST001877	Genome-wide genotyping array
2013-06-06	23453885	Smoller JW	2013-02-27	Lancet	www.ncbi.nlm.nih.gov/pubmed/23453885	Identification of risk loci with shared effects on five major psychiatric disorders: a genome-wide analysis.	Autism spectrum disorder, attention deficit-hyperactivity disorder, bipolar disorder, major depressive disorder, and schizophrenia (combined)	6,990 European ancestry Bipolar disorder cases, 9,227 European ancestry Major depressive disorder cases, 9,379 European ancestry Schizophrenia cases, 161 European ancestry Autism spectrum disorder cases, 4,788 European ancestry Autism spectrum disorder trio cases, 840 European ancestry Attention deficit-hyperactivity disorder cases, 1,947 European ancestry Attention defcit-hyperactivity disorder trio cases, 27,888 European ancestry controls	NA	8q23.1	8	105130105	ZFPM2	ZFPM2			ENSG00000169946			rs9297357-T	rs9297357	0	9297357	intron_variant	0	NR	4e-07	6.39794	(Modelling analysis)	1.07	[1.04-1.10]	NR [1252901] (imputed)	N	attention deficit hyperactivity disorder, unipolar depression, autism spectrum disorder, schizophrenia, bipolar disorder	http://www.ebi.ac.uk/efo/EFO_0003888, http://www.ebi.ac.uk/efo/EFO_0003761, http://www.ebi.ac.uk/efo/EFO_0003756, http://purl.obolibrary.org/obo/MONDO_0005090, http://www.ebi.ac.uk/efo/EFO_0000289	GCST001877	Genome-wide genotyping array
2013-06-06	23453885	Smoller JW	2013-02-27	Lancet	www.ncbi.nlm.nih.gov/pubmed/23453885	Identification of risk loci with shared effects on five major psychiatric disorders: a genome-wide analysis.	Autism spectrum disorder, attention deficit-hyperactivity disorder, bipolar disorder, major depressive disorder, and schizophrenia (combined)	6,990 European ancestry Bipolar disorder cases, 9,227 European ancestry Major depressive disorder cases, 9,379 European ancestry Schizophrenia cases, 161 European ancestry Autism spectrum disorder cases, 4,788 European ancestry Autism spectrum disorder trio cases, 840 European ancestry Attention deficit-hyperactivity disorder cases, 1,947 European ancestry Attention defcit-hyperactivity disorder trio cases, 27,888 European ancestry controls	NA	6q25.2	6	152469438	SYNE1	SYNE1			ENSG00000131018			rs9371601-?	rs9371601	0	9371601	intron_variant	0	0.346	4e-09	8.39794	(Modelling analysis)			NR [1252901] (imputed)	N	attention deficit hyperactivity disorder, unipolar depression, autism spectrum disorder, schizophrenia, bipolar disorder	http://www.ebi.ac.uk/efo/EFO_0003888, http://www.ebi.ac.uk/efo/EFO_0003761, http://www.ebi.ac.uk/efo/EFO_0003756, http://purl.obolibrary.org/obo/MONDO_0005090, http://www.ebi.ac.uk/efo/EFO_0000289	GCST001877	Genome-wide genotyping array
2013-06-06	23453885	Smoller JW	2013-02-27	Lancet	www.ncbi.nlm.nih.gov/pubmed/23453885	Identification of risk loci with shared effects on five major psychiatric disorders: a genome-wide analysis.	Autism spectrum disorder, attention deficit-hyperactivity disorder, bipolar disorder, major depressive disorder, and schizophrenia (combined)	6,990 European ancestry Bipolar disorder cases, 9,227 European ancestry Major depressive disorder cases, 9,379 European ancestry Schizophrenia cases, 161 European ancestry Autism spectrum disorder cases, 4,788 European ancestry Autism spectrum disorder trio cases, 840 European ancestry Attention deficit-hyperactivity disorder cases, 1,947 European ancestry Attention defcit-hyperactivity disorder trio cases, 27,888 European ancestry controls	NA	10q24.32	10	103016151	CNNM2	CNNM2			ENSG00000148842			rs7914558-?	rs7914558	0	7914558	intron_variant	0	0.587	2e-09	8.69897	(Modelling analysis)			NR [1252901] (imputed)	N	attention deficit hyperactivity disorder, unipolar depression, autism spectrum disorder, schizophrenia, bipolar disorder	http://www.ebi.ac.uk/efo/EFO_0003888, http://www.ebi.ac.uk/efo/EFO_0003761, http://www.ebi.ac.uk/efo/EFO_0003756, http://purl.obolibrary.org/obo/MONDO_0005090, http://www.ebi.ac.uk/efo/EFO_0000289	GCST001877	Genome-wide genotyping array
2013-06-06	23453885	Smoller JW	2013-02-27	Lancet	www.ncbi.nlm.nih.gov/pubmed/23453885	Identification of risk loci with shared effects on five major psychiatric disorders: a genome-wide analysis.	Autism spectrum disorder, attention deficit-hyperactivity disorder, bipolar disorder, major depressive disorder, and schizophrenia (combined)	6,990 European ancestry Bipolar disorder cases, 9,227 European ancestry Major depressive disorder cases, 9,379 European ancestry Schizophrenia cases, 161 European ancestry Autism spectrum disorder cases, 4,788 European ancestry Autism spectrum disorder trio cases, 840 European ancestry Attention deficit-hyperactivity disorder cases, 1,947 European ancestry Attention defcit-hyperactivity disorder trio cases, 27,888 European ancestry controls	NA	11q24.2	11	125591814	STT3A	FEZ1, STT3A			ENSG00000149557, ENSG00000134910			rs548181-?	rs548181	0	548181	5_prime_UTR_variant	0	0.884	9e-07	6.04576	(Modelling analysis)			NR [1252901] (imputed)	N	attention deficit hyperactivity disorder, unipolar depression, autism spectrum disorder, schizophrenia, bipolar disorder	http://www.ebi.ac.uk/efo/EFO_0003888, http://www.ebi.ac.uk/efo/EFO_0003761, http://www.ebi.ac.uk/efo/EFO_0003756, http://purl.obolibrary.org/obo/MONDO_0005090, http://www.ebi.ac.uk/efo/EFO_0000289	GCST001877	Genome-wide genotyping array
2013-06-06	23453885	Smoller JW	2013-02-27	Lancet	www.ncbi.nlm.nih.gov/pubmed/23453885	Identification of risk loci with shared effects on five major psychiatric disorders: a genome-wide analysis.	Autism spectrum disorder, attention deficit-hyperactivity disorder, bipolar disorder, major depressive disorder, and schizophrenia (combined)	6,990 European ancestry Bipolar disorder cases, 9,227 European ancestry Major depressive disorder cases, 9,379 European ancestry Schizophrenia cases, 161 European ancestry Autism spectrum disorder cases, 4,788 European ancestry Autism spectrum disorder trio cases, 840 European ancestry Attention deficit-hyperactivity disorder cases, 1,947 European ancestry Attention defcit-hyperactivity disorder trio cases, 27,888 European ancestry controls	NA	10q21.2	10	60519366	ANK3	ANK3			ENSG00000151150			rs10994397-?	rs10994397	0	10994397	intron_variant	0	0.065	7e-09	8.1549				NR [1252901] (imputed)	N	attention deficit hyperactivity disorder, unipolar depression, autism spectrum disorder, schizophrenia, bipolar disorder	http://www.ebi.ac.uk/efo/EFO_0003888, http://www.ebi.ac.uk/efo/EFO_0003761, http://www.ebi.ac.uk/efo/EFO_0003756, http://purl.obolibrary.org/obo/MONDO_0005090, http://www.ebi.ac.uk/efo/EFO_0000289	GCST001877	Genome-wide genotyping array
2013-06-06	23453885	Smoller JW	2013-02-27	Lancet	www.ncbi.nlm.nih.gov/pubmed/23453885	Identification of risk loci with shared effects on five major psychiatric disorders: a genome-wide analysis.	Autism spectrum disorder, attention deficit-hyperactivity disorder, bipolar disorder, major depressive disorder, and schizophrenia (combined)	6,990 European ancestry Bipolar disorder cases, 9,227 European ancestry Major depressive disorder cases, 9,379 European ancestry Schizophrenia cases, 161 European ancestry Autism spectrum disorder cases, 4,788 European ancestry Autism spectrum disorder trio cases, 840 European ancestry Attention deficit-hyperactivity disorder cases, 1,947 European ancestry Attention defcit-hyperactivity disorder trio cases, 27,888 European ancestry controls	NA	1p21.3	1	98037378	DPYD, MIR137	MIR137HG			ENSG00000225206			rs1625579-?	rs1625579	0	1625579	intron_variant	0	0.801	2e-11	10.699	(Modelling analysis)			NR [1252901] (imputed)	N	attention deficit hyperactivity disorder, unipolar depression, autism spectrum disorder, schizophrenia, bipolar disorder	http://www.ebi.ac.uk/efo/EFO_0003888, http://www.ebi.ac.uk/efo/EFO_0003761, http://www.ebi.ac.uk/efo/EFO_0003756, http://purl.obolibrary.org/obo/MONDO_0005090, http://www.ebi.ac.uk/efo/EFO_0000289	GCST001877	Genome-wide genotyping array
2011-06-25	21659360	Wade R	2011-06-09	Haematologica	www.ncbi.nlm.nih.gov/pubmed/21659360	Association between single nucleotide polymorphism-genotype and outcome of patients with chronic lymphocytic leukemia in a randomized chemotherapy trial.	Response to antineoplastic agents	356 European ancestry cases	380 European ancestry cases	1q41	1	214657274	CENPF	CENPF			ENSG00000117724			rs438034-T	rs438034	0	438034	stop_gained	0	NR	5e-06	5.30103		1.88	[1.44-2.46]	Illumina [326385]	N	response to antineoplastic agent	http://purl.obolibrary.org/obo/GO_0097327	GCST001095	Genome-wide genotyping array
2013-03-15	23263486	Kottgen A	2012-12-23	Nat Genet	www.ncbi.nlm.nih.gov/pubmed/23263486	Genome-wide association analyses identify 18 new loci associated with serum urate concentrations.	Urate levels	49,825 European ancestry males, 60,522 European ancestry females	Up to 32,813 European ancestry individuals	17q23.2	17	61388336	BCAS3, C17orf82	BCAS3			ENSG00000141376			rs2079742-T	rs2079742	0	2079742	non_coding_transcript_exon_variant	0	0.85	1e-08	8		0.043	[0.027-0.059] mg/dl increase	Affymetrix, Illumina, Perlegen [2450547] (imputed)	N	urate measurement	http://www.ebi.ac.uk/efo/EFO_0004531	GCST001791	Genome-wide genotyping array
2013-03-15	23263486	Kottgen A	2012-12-23	Nat Genet	www.ncbi.nlm.nih.gov/pubmed/23263486	Genome-wide association analyses identify 18 new loci associated with serum urate concentrations.	Urate levels	49,825 European ancestry males, 60,522 European ancestry females	Up to 32,813 European ancestry individuals	12q24.12	12	111569952	ATXN2, PTPN11	ATXN2			ENSG00000204842			rs653178-T	rs653178	0	653178	intron_variant	0	0.51	7e-12	11.1549		0.035	[0.025-0.045] mg/dl decrease	Affymetrix, Illumina, Perlegen [2450547] (imputed)	N	urate measurement	http://www.ebi.ac.uk/efo/EFO_0004531	GCST001791	Genome-wide genotyping array
2015-05-14	22005930	Hollingworth P	2011-10-18	Mol Psychiatry	www.ncbi.nlm.nih.gov/pubmed/22005930	Genome-wide association study of Alzheimer's disease with psychotic symptoms.	Psychosis and Alzheimer's disease	1,039 European ancestry cases with psychosis, 5,659 European ancestry controls, 260 European, African American and Native American ancestry cases with psychosis from 264 families	NA	11q14.2	11	86127766	AP003097.1	PICALM - RNU6-560P	ENSG00000073921	ENSG00000200877		57884	25461	rs10792830-?	rs10792830	0	10792830	intergenic_variant	1	0.44	6e-06	5.22185		1.25	[NR]	Illumina [1847262] (imputed)	N	Alzheimer disease, psychotic symptoms	http://purl.obolibrary.org/obo/MONDO_0004975, http://www.ebi.ac.uk/efo/EFO_0005940	GCST001285	Genome-wide genotyping array
2013-03-15	23263486	Kottgen A	2012-12-23	Nat Genet	www.ncbi.nlm.nih.gov/pubmed/23263486	Genome-wide association analyses identify 18 new loci associated with serum urate concentrations.	Gout	2,115 European ancestry cases, 67,259 European ancestry controls	1,036 European ancestry cases	10q26.13	10	121521144	NR	FGFR2			ENSG00000066468			rs3135753-T	rs3135753	0	3135753	intron_variant	0	0.9897	9e-07	6.04576		1.0717	[0.65-1.49] unit decrease	Affymetrix, Illumina [2538056] (imputed)	N	gout	http://www.ebi.ac.uk/efo/EFO_0004274	GCST001790	Genome-wide genotyping array
2012-04-28	22452962	Kim HC	2012-03-27	Breast Cancer Res	www.ncbi.nlm.nih.gov/pubmed/22452962	A genome-wide association study identifies a breast cancer risk variant in ERBB4 at 2q34: results from the Seoul Breast Cancer Study.	Breast cancer	2,273 Korean ancestry cases, 2,052 Korean ancestry controls	4,049 Korean ancestry cases, 3,845 Korean ancestry controls	2q34	2	212432139	ERBB4	ERBB4			ENSG00000178568			rs13393577-T	rs13393577	0	13393577	intron_variant	0	0.051	9e-14	13.0458		1.53	[1.37-1.70]	Affymetrix [555525]	N	breast carcinoma	http://www.ebi.ac.uk/efo/EFO_0000305	GCST001457	Genome-wide genotyping array
2012-04-20	22451204	Pankratz N	2012-03-01	Ann Neurol	www.ncbi.nlm.nih.gov/pubmed/22451204	Meta-analysis of Parkinson's disease: identification of a novel locus, RIT2.	Parkinson's disease	4,238 European ancestry cases, 4,239 European ancestry controls	3,738 European ancestry cases, 2,111 European ancestry controls	2q24.3	2	168286525	intergenic	STK39 - NA	ENSG00000198648			38930		rs9917256-?	rs9917256	0	9917256	intergenic_variant	1	NR	3e-06	5.52288		1.19	[NR]	Illumina [2500000] (imputed)	N	Parkinson disease	http://purl.obolibrary.org/obo/MONDO_0005180	GCST001430	Genome-wide genotyping array
2012-04-20	22451204	Pankratz N	2012-03-01	Ann Neurol	www.ncbi.nlm.nih.gov/pubmed/22451204	Meta-analysis of Parkinson's disease: identification of a novel locus, RIT2.	Parkinson's disease	4,238 European ancestry cases, 4,239 European ancestry controls	3,738 European ancestry cases, 2,111 European ancestry controls	9p22.2	9	17731923	SH3GL2	SH3GL2			ENSG00000107295			rs1536076-?	rs1536076	0	1536076	intron_variant	0	NR	5e-07	6.30103		1.16	[NR]	Illumina [2500000] (imputed)	N	Parkinson disease	http://purl.obolibrary.org/obo/MONDO_0005180	GCST001430	Genome-wide genotyping array
2012-04-20	22451204	Pankratz N	2012-03-01	Ann Neurol	www.ncbi.nlm.nih.gov/pubmed/22451204	Meta-analysis of Parkinson's disease: identification of a novel locus, RIT2.	Parkinson's disease	4,238 European ancestry cases, 4,239 European ancestry controls	3,738 European ancestry cases, 2,111 European ancestry controls	11p14.3	11	22092547	intergenic	ANO5			ENSG00000171714			rs11026412-?	rs11026412	0	11026412	intron_variant	0	NR	3e-06	5.52288		1.16	[NR]	Illumina [2500000] (imputed)	N	Parkinson disease	http://purl.obolibrary.org/obo/MONDO_0005180	GCST001430	Genome-wide genotyping array
2013-11-14	23648065	Low SK	2013-05-04	Cancer Sci	www.ncbi.nlm.nih.gov/pubmed/23648065	Genome-wide association study of chemotherapeutic agent-induced severe neutropenia/leucopenia for patients in Biobank Japan.	Adverse response to chemotherapy (neutropenia/leucopenia) (paclitaxel + carboplatin)	150 Japanese ancestry cases, 166 Japanese ancestry controls	NA	7p14.1	7	37522765	LOC442668	ELMO1 - NECAP1P1	ENSG00000155849	ENSG00000178503		73542	62735	rs1425132-T	rs1425132	0	1425132	regulatory_region_variant	1	0.666	5e-06	5.30103	(Recessive model)	1.43	[1.013-2.017]	Illumina [733202]	N	response to carboplatin, response to paclitaxel, response to antineoplastic agent	http://purl.obolibrary.org/obo/GO_0097328, http://purl.obolibrary.org/obo/GO_1901555, http://purl.obolibrary.org/obo/GO_0097327	GCST002006	Genome-wide genotyping array
2013-11-14	23648065	Low SK	2013-05-04	Cancer Sci	www.ncbi.nlm.nih.gov/pubmed/23648065	Genome-wide association study of chemotherapeutic agent-induced severe neutropenia/leucopenia for patients in Biobank Japan.	Adverse response to chemotherapy (neutropenia/leucopenia) (all antimicrotubule drugs)	371 Japanese ancestry cases, 825 Japanese ancestry controls	NA	6q21	6	105881180	PRDM1	NA - RN7SKP211		ENSG00000200198			23193	rs9386485-T	rs9386485	0	9386485	intron_variant	1	0.492	3e-06	5.52288	(Allelic model)	1.524	[1.279-1.817]	Illumina [733202]	N	response to antineoplastic agent, response to antimicrotubule agent	http://purl.obolibrary.org/obo/GO_0097327, http://www.ebi.ac.uk/efo/EFO_0005260	GCST002001	Genome-wide genotyping array
2013-11-14	23648065	Low SK	2013-05-04	Cancer Sci	www.ncbi.nlm.nih.gov/pubmed/23648065	Genome-wide association study of chemotherapeutic agent-induced severe neutropenia/leucopenia for patients in Biobank Japan.	Adverse response to chemotherapy (neutropenia/leucopenia) (paclitaxel)	218 Japanese ancestry cases, 364 Japanese controls	NA	6q21	6	105881180	PRDM1	NA - RN7SKP211		ENSG00000200198			23193	rs9386485-T	rs9386485	0	9386485	intron_variant	1	0.477	1e-06	6	(Allelic model)	1.821	[1.429-2.32]	Illumina [733202]	N	response to paclitaxel, response to antineoplastic agent	http://purl.obolibrary.org/obo/GO_1901555, http://purl.obolibrary.org/obo/GO_0097327	GCST001999	Genome-wide genotyping array
2013-09-27	23551011	Zhao L	2013-04-02	Ann Hum Genet	www.ncbi.nlm.nih.gov/pubmed/23551011	Genome-wide association study of pre-eclampsia detects novel maternal single nucleotide polymorphisms and copy-number variants in subsets of the Hyperglycemia and Adverse Pregnancy Outcome (HAPO) study cohort.	Preeclampsia	21 Afro-Caribbean cases, 1,010 Afro-Caribbean controls, 50 European ancestry cases, 1,202 European ancestry controls, 62 Hispanic cases, 658 Hispanic controls	NA	9q31.1	9	100046403	ERP44	ERP44			ENSG00000023318			rs7028939-?	rs7028939	0	7028939	intron_variant	0	NR	3e-06	5.52288	(EA)	3.17	[1.95-5.15]	Illumina [2485249] (imputed)	N	preeclampsia	http://www.ebi.ac.uk/efo/EFO_0000668	GCST001949	Genome-wide genotyping array
2012-08-17	22589738	Fox CS	2012-05-10	PLoS Genet	www.ncbi.nlm.nih.gov/pubmed/22589738	Genome-wide association for abdominal subcutaneous and visceral adipose reveals a novel locus for visceral fat in women.	Visceral adipose tissue adjusted for BMI	5,560 European ancestry female individuals, 4,997 European ancestry male individuals	NA	4q31.23	4	149980605	DCLK2	RNU6-1230P - DCLK2	ENSG00000207121	ENSG00000170390		46122	97840	rs11930273-G	rs11930273	0	11930273	regulatory_region_variant	1	0.91	1e-06	6	(overall)			Affymetrix, Illumina [2500000] (imputed)	N	visceral adipose tissue measurement, body mass index	http://www.ebi.ac.uk/efo/EFO_0004765, http://www.ebi.ac.uk/efo/EFO_0004340	GCST001523	Genome-wide genotyping array
2012-08-17	22589738	Fox CS	2012-05-10	PLoS Genet	www.ncbi.nlm.nih.gov/pubmed/22589738	Genome-wide association for abdominal subcutaneous and visceral adipose reveals a novel locus for visceral fat in women.	Visceral adipose tissue/subcutaneous adipose tissue ratio	5,560 European ancestry female individuals, 4,997 European ancestry male individuals	NA	12q12	12	42766942	PRICKLE1	LINC02450 - NA	ENSG00000257114			49822		rs12316797-G	rs12316797	0	12316797	intergenic_variant	1	0.13	1e-06	6	(women)			Affymetrix, Illumina [2500000] (imputed)	N	visceral:subcutaneous adipose tissue ratio	http://www.ebi.ac.uk/efo/EFO_0004767	GCST001524	Genome-wide genotyping array
2012-08-17	22589738	Fox CS	2012-05-10	PLoS Genet	www.ncbi.nlm.nih.gov/pubmed/22589738	Genome-wide association for abdominal subcutaneous and visceral adipose reveals a novel locus for visceral fat in women.	Visceral adipose tissue/subcutaneous adipose tissue ratio	5,560 European ancestry female individuals, 4,997 European ancestry male individuals	NA	5q23.2	5	123439091	CCDC100	CEP120 - HMGB3P17	ENSG00000168944	ENSG00000249400		15499	29690	rs7705033-G	rs7705033	0	7705033	regulatory_region_variant	1	0.72	2e-06	5.69897	(overall)			Affymetrix, Illumina [2500000] (imputed)	N	visceral:subcutaneous adipose tissue ratio	http://www.ebi.ac.uk/efo/EFO_0004767	GCST001524	Genome-wide genotyping array
2015-05-19	21685187	Siedlinski M	2011-06-16	Thorax	www.ncbi.nlm.nih.gov/pubmed/21685187	Genome-wide association study of smoking behaviours in patients with COPD.	Age at smoking initiation in chronic obstructive pulmonary disease	3,397 European ancestry cases	NA	10q25.3	10	116706531	HSPA12A	HSPA12A			ENSG00000165868			rs1014246-T	rs1014246	0	1014246	intron_variant	0	0.3	6e-06	5.22185		0.04	unit increase	Illumina [~ 6300000] (imputed)	N	smoking initiation	http://www.ebi.ac.uk/efo/EFO_0005670	GCST001113	Genome-wide genotyping array
2015-05-18	21685187	Siedlinski M	2011-06-16	Thorax	www.ncbi.nlm.nih.gov/pubmed/21685187	Genome-wide association study of smoking behaviours in patients with COPD.	Lifetime average cigarettes per day in chronic obstructive pulmonary disease	3,440 European ancestry cases	NA	7p14.2	7	37045448	ELMO1	ELMO1			ENSG00000155849			rs17170849-C	rs17170849	0	17170849	intron_variant	0	0.02	4e-06	5.39794		0.265	unit increase	Illumina [~ 6300000] (imputed)	N	smoking behaviour measurement	http://www.ebi.ac.uk/efo/EFO_0005671	GCST001112	Genome-wide genotyping array
2011-01-12	21106707	Gu J	2010-11-24	Hum Mol Genet	www.ncbi.nlm.nih.gov/pubmed/21106707	A genetic variant near the PMAIP1/Noxa gene is associated with increased bleomycin sensitivity.	Response to bleomycin (chromatid breaks)	673 European ancestry individuals	834 European ancestry individuals	4q12	4	56955143	C4orf14, REST	REST			ENSG00000084093			rs708547-A	rs708547	0	708547	intron_variant	0	0.24	9e-07	6.04576		0.18	[0.11-0.24] unit decrease	Illumina [539437]	N	response to bleomycin, chromatid break measurement, response to antibiotic	http://www.ebi.ac.uk/efo/EFO_0007592, http://www.ebi.ac.uk/efo/EFO_0007593, http://purl.obolibrary.org/obo/GO_0046677	GCST000882	Genome-wide genotyping array
2010-12-03	20966902	Croteau-Chonka DC	2010-10-21	Obesity (Silver Spring)	www.ncbi.nlm.nih.gov/pubmed/20966902	Genome-wide association study of anthropometric traits and evidence of interactions with age and study year in Filipino women.	Weight	1,780 Filipino ancestry females	NA	12q23.1	12	96414139	C12orf55	CDK17 - RN7SKP11	ENSG00000059758	ENSG00000252827		13659	13061	rs11108495-T	rs11108495	0	11108495	intergenic_variant	1	0.45	4e-06	5.39794		1.55	[0.89-2.21] kg increase	Affymetrix [2073674] (imputed)	N	body weight	http://www.ebi.ac.uk/efo/EFO_0004338	GCST000837	Genome-wide genotyping array
2010-12-03	20966902	Croteau-Chonka DC	2010-10-21	Obesity (Silver Spring)	www.ncbi.nlm.nih.gov/pubmed/20966902	Genome-wide association study of anthropometric traits and evidence of interactions with age and study year in Filipino women.	Weight	1,780 Filipino ancestry females	NA	10q21.1	10	55031209	PCDH15	PCDH15			ENSG00000150275			rs10740609-T	rs10740609	0	10740609	intron_variant	0	0.07	5e-06	5.30103		3.41	[1.94-4.87] kg increase	Affymetrix [2073674] (imputed)	N	body weight	http://www.ebi.ac.uk/efo/EFO_0004338	GCST000837	Genome-wide genotyping array
2011-01-10	21105107	Clifford RJ	2010-12-01	Hepatology	www.ncbi.nlm.nih.gov/pubmed/21105107	Genetic variations at loci involved in the immune response are risk factors for hepatocellular carcinoma.	Hepatocellular carcinoma	180 Korean ancestry cases, 271 Korean ancestry controls	206 Korean ancestry cases, 416 East Asian ancestry controls,				GLB1							rs4678680-?	rs4678680	0	4678680	intergenic_variant	1	0.07	2e-07	6.69897		2.27	[1.68-3.08]	Affymetrix [658897]	N	hepatocellular carcinoma	http://www.ebi.ac.uk/efo/EFO_0000182	GCST000902	Genome-wide genotyping array
2012-03-03	22322875	Kim SJ	2012-02-09	Circ J	www.ncbi.nlm.nih.gov/pubmed/22322875	Genetic association of short sleep duration with hypertension incidence--a 6-year follow-up in the Korean genome and epidemiology study.	Hypertension risk in short sleep duration	4,965 Korean ancestry individuals	NA	1p31.1	1	69869999	LRRC7	LRRC7			ENSG00000033122			rs2226284-?	rs2226284	0	2226284	intron_variant	0	NR	3e-08	7.52288	SNP+sleep	5.91	[3.15-11.11]	Affymetrix [334750]	N	hypertension	http://www.ebi.ac.uk/efo/EFO_0000537	GCST001405	Genome-wide genotyping array
2012-03-03	22322875	Kim SJ	2012-02-09	Circ J	www.ncbi.nlm.nih.gov/pubmed/22322875	Genetic association of short sleep duration with hypertension incidence--a 6-year follow-up in the Korean genome and epidemiology study.	Hypertension risk in short sleep duration	4,965 Korean ancestry individuals	NA	1p34.2	1	43651335	JMJD2A	KDM4A			ENSG00000066135			rs660899-?	rs660899	0	660899	intron_variant	0	NR	4e-06	5.39794	SNP+sleep	7.22	[3.12-16.70]	Affymetrix [334750]	N	hypertension	http://www.ebi.ac.uk/efo/EFO_0000537	GCST001405	Genome-wide genotyping array
2012-04-27	22424883	Imboden M	2012-03-15	J Allergy Clin Immunol	www.ncbi.nlm.nih.gov/pubmed/22424883	Genome-wide association study of lung function decline in adults with and without asthma.	Pulmonary function decline	1,441 European ancestry asthma cases, 2,677 European ancestry controls	1,160 European ancestry asthma cases, 10,858 European ancestry controls	12q14.1	12	62217079	USP15	TAFA2			ENSG00000198673			rs11615916-?	rs11615916	0	11615916	intron_variant	0	NR	7e-06	5.1549	(FEV1/FVC decline in asthmatics)	0.2378	[0.13-0.34] unit increase	Illumina [~ 2500000] (imputed)	N	FEV/FEC ratio	http://www.ebi.ac.uk/efo/EFO_0004713	GCST001444	Genome-wide genotyping array
2012-04-27	22424883	Imboden M	2012-03-15	J Allergy Clin Immunol	www.ncbi.nlm.nih.gov/pubmed/22424883	Genome-wide association study of lung function decline in adults with and without asthma.	Pulmonary function decline	1,441 European ancestry asthma cases, 2,677 European ancestry controls	1,160 European ancestry asthma cases, 10,858 European ancestry controls	9q31.3	9	110538555	MUSK	SVEP1			ENSG00000165124			rs1889321-?	rs1889321	0	1889321	intron_variant	0	NR	7e-07	6.1549	(FEV1 decline in non-asthmatics)	0.1501	[0.091-0.209] unit decrease	Illumina [~ 2500000] (imputed)	N	forced expiratory volume	http://www.ebi.ac.uk/efo/EFO_0004314	GCST001444	Genome-wide genotyping array
2012-04-27	22424883	Imboden M	2012-03-15	J Allergy Clin Immunol	www.ncbi.nlm.nih.gov/pubmed/22424883	Genome-wide association study of lung function decline in adults with and without asthma.	Pulmonary function decline	1,441 European ancestry asthma cases, 2,677 European ancestry controls	1,160 European ancestry asthma cases, 10,858 European ancestry controls	10q21.1	10	54631543	intergenic	PCDH15			ENSG00000150275			rs1937395-?	rs1937395	0	1937395	intron_variant	0	NR	1e-06	6	(FEV1 decline in non-asthmatics)	0.1607	[0.095-0.226] unit increase	Illumina [~ 2500000] (imputed)	N	forced expiratory volume	http://www.ebi.ac.uk/efo/EFO_0004314	GCST001444	Genome-wide genotyping array
2012-04-27	22424883	Imboden M	2012-03-15	J Allergy Clin Immunol	www.ncbi.nlm.nih.gov/pubmed/22424883	Genome-wide association study of lung function decline in adults with and without asthma.	Pulmonary function decline	1,441 European ancestry asthma cases, 2,677 European ancestry controls	1,160 European ancestry asthma cases, 10,858 European ancestry controls	13q21.32	13	65782209	PCDH9	NA - HNRNPA3P5		ENSG00000236565			5723	rs17077331-?	rs17077331	0	17077331	intergenic_variant	1	NR	4e-06	5.39794	(FEV1/FVC decline in non-asthmatics)	0.5048	[0.29-0.72] unit increase	Illumina [~ 2500000] (imputed)	N	FEV/FEC ratio	http://www.ebi.ac.uk/efo/EFO_0004713	GCST001444	Genome-wide genotyping array
2012-04-27	22424883	Imboden M	2012-03-15	J Allergy Clin Immunol	www.ncbi.nlm.nih.gov/pubmed/22424883	Genome-wide association study of lung function decline in adults with and without asthma.	Pulmonary function decline	1,441 European ancestry asthma cases, 2,677 European ancestry controls	1,160 European ancestry asthma cases, 10,858 European ancestry controls	8p22	8	15675076	TUSC3	TUSC3			ENSG00000104723			rs4831760-?	rs4831760	0	4831760	intron_variant	0	NR	5e-08	7.30103	(FEV1/FVC decline in asthmatics)	0.222	[0.14-0.3] unit increase	Illumina [~ 2500000] (imputed)	N	FEV/FEC ratio	http://www.ebi.ac.uk/efo/EFO_0004713	GCST001444	Genome-wide genotyping array
2012-04-27	22424883	Imboden M	2012-03-15	J Allergy Clin Immunol	www.ncbi.nlm.nih.gov/pubmed/22424883	Genome-wide association study of lung function decline in adults with and without asthma.	Pulmonary function decline	1,441 European ancestry asthma cases, 2,677 European ancestry controls	1,160 European ancestry asthma cases, 10,858 European ancestry controls	8q12.2	8	60963485	CHD7	NASPP1 - CLVS1	ENSG00000255397	ENSG00000177182		23614	93673	rs10104895-?	rs10104895	0	10104895	intron_variant	1	NR	2e-06	5.69897	(FEV1/FVC decline in asthmatics)	0.264	[0.16-0.37] unit decrease	Illumina [~ 2500000] (imputed)	N	FEV/FEC ratio	http://www.ebi.ac.uk/efo/EFO_0004713	GCST001444	Genome-wide genotyping array
2012-04-27	22424883	Imboden M	2012-03-15	J Allergy Clin Immunol	www.ncbi.nlm.nih.gov/pubmed/22424883	Genome-wide association study of lung function decline in adults with and without asthma.	Pulmonary function decline	1,441 European ancestry asthma cases, 2,677 European ancestry controls	1,160 European ancestry asthma cases, 10,858 European ancestry controls	14q23.2	14	63809094	SYNE2	SYNE2			ENSG00000054654			rs7144584-?	rs7144584	0	7144584	intron_variant	0	NR	6e-07	6.22185	(FEV1/FVC decline in asthmatics)	0.3177	[0.19-0.44] unit decrease	Illumina [~ 2500000] (imputed)	N	FEV/FEC ratio	http://www.ebi.ac.uk/efo/EFO_0004713	GCST001444	Genome-wide genotyping array
2011-01-15	21131975	Purdue MP	2010-12-05	Nat Genet	www.ncbi.nlm.nih.gov/pubmed/21131975	Genome-wide association study of renal cell carcinoma identifies two susceptibility loci on 2p21 and 11q13.3.	Renal cell carcinoma	3,772 European ancestry cases, 8,505 European ancestry controls	2,198 European ancestry cases, 4,918 European ancestry controls	3q26.31	3	171790673	PP13439	PLD1			ENSG00000075651			rs9839909-?	rs9839909	0	9839909	intron_variant	0	0.66	3e-06	5.52288	(dominant)	1.2	[1.11-1.32]	Illumina [586069]	N	renal cell carcinoma	http://www.ebi.ac.uk/efo/EFO_0000681	GCST000907	Genome-wide genotyping array
2012-03-08	22318345	Cha PC	2012-02-09	J Hum Genet	www.ncbi.nlm.nih.gov/pubmed/22318345	A genome-wide association study identifies SNP in DCC is associated with gallbladder cancer in the Japanese population.	Gallbladder cancer	41 Japanese ancestry cases, 866 Japanese ancestry controls	30 Japanese ancestry cases, 898 Japanese ancestry controls	18q21.2	18	52991406	DCC	DCC			ENSG00000187323			rs7504990-A	rs7504990	0	7504990	intron_variant	0	0.21	7e-08	7.1549		6.95	[3.43-14.08]	Illumina [425706] (imputed)	N	gallbladder neoplasm	http://www.ebi.ac.uk/efo/EFO_0004606	GCST001404	Genome-wide genotyping array
2012-09-20	22788528	Kong M	2012-07-13	Int J Immunogenet	www.ncbi.nlm.nih.gov/pubmed/22788528	Genetic associations with C-reactive protein level and white blood cell count in the KARE study.	C-reactive protein and white blood cell count	8,722 individuals	NA	7q31.1	7	111887504	DOCK4	DOCK4			ENSG00000128512			rs10255299-G	rs10255299	0	10255299	intron_variant	0	0.013	7e-11	10.1549	(CRP)	0.241	[NR] mg/dl increase	Affymetrix [1701735] (imputed)	N	C-reactive protein measurement	http://www.ebi.ac.uk/efo/EFO_0004458	GCST001605	Genome-wide genotyping array
2011-08-12	21757653	Lovely RS	2011-07-14	Arterioscler Thromb Vasc Biol	www.ncbi.nlm.nih.gov/pubmed/21757653	Assessment of genetic determinants of the association of γ' fibrinogen in relation to cardiovascular disease.	Fibrinogen	3,042 individuals	NA	4q31.3	4	154586438	FGA	FGA			ENSG00000171560			rs6050-C	rs6050	0	6050	missense_variant	0	0.24	9e-90	89.0458		0.26	[0.23-0.29] g/L decrease	Affymetrix [~ 2500000] (imputed)	N	fibrinogen measurement	http://www.ebi.ac.uk/efo/EFO_0004623	GCST001158	Genome-wide genotyping array
2013-05-09	23371916	Dai X	2013-01-31	Genet Epidemiol	www.ncbi.nlm.nih.gov/pubmed/23371916	A genome-wide association study for serum bilirubin levels and gene-environment interaction in a Chinese population.	Bilirubin levels	1,452 Han Chinese ancestry individuals	8,830 Han Chinese ancestry individuals	2q37.1	2	233760498	UGT1A1	UGT1A5, UGT1A7, UGT1A9, UGT1A8, UGT1A6, UGT1A1, UGT1A3, UGT1A4, UGT1A10			ENSG00000288705, ENSG00000244122, ENSG00000241119, ENSG00000242366, ENSG00000167165, ENSG00000241635, ENSG00000288702, ENSG00000244474, ENSG00000242515			rs4148323-?	rs4148323	0	4148323	missense_variant	0	0.2	7e-30	29.1549	(Direct bilirubin)	0.09	[0.074-0.106] unit increase	Affymetrix [658288] (imputed)	N	bilirubin measurement	http://www.ebi.ac.uk/efo/EFO_0004570	GCST001846	Genome-wide genotyping array
2013-05-09	23371916	Dai X	2013-01-31	Genet Epidemiol	www.ncbi.nlm.nih.gov/pubmed/23371916	A genome-wide association study for serum bilirubin levels and gene-environment interaction in a Chinese population.	Bilirubin levels	1,452 Han Chinese ancestry individuals	8,830 Han Chinese ancestry individuals	2q37.1	2	233760498	UGT1A1	UGT1A5, UGT1A7, UGT1A9, UGT1A8, UGT1A6, UGT1A1, UGT1A3, UGT1A4, UGT1A10			ENSG00000288705, ENSG00000244122, ENSG00000241119, ENSG00000242366, ENSG00000167165, ENSG00000241635, ENSG00000288702, ENSG00000244474, ENSG00000242515			rs4148323-?	rs4148323	0	4148323	missense_variant	0	0.2	2e-62	61.699	(Indirect bilirubin)	0.121	[0.11-0.13] unit increase	Affymetrix [658288] (imputed)	N	bilirubin measurement	http://www.ebi.ac.uk/efo/EFO_0004570	GCST001846	Genome-wide genotyping array
2013-05-09	23371916	Dai X	2013-01-31	Genet Epidemiol	www.ncbi.nlm.nih.gov/pubmed/23371916	A genome-wide association study for serum bilirubin levels and gene-environment interaction in a Chinese population.	Bilirubin levels	1,452 Han Chinese ancestry individuals	8,830 Han Chinese ancestry individuals	2q37.1	2	233730664	UGT1A1	UGT1A4, UGT1A5, UGT1A7, UGT1A10, UGT1A6, UGT1A3, UGT1A9, UGT1A8			ENSG00000244474, ENSG00000288705, ENSG00000244122, ENSG00000242515, ENSG00000167165, ENSG00000288702, ENSG00000241119, ENSG00000242366			rs11891311-?	rs11891311	0	11891311	intron_variant	0	0.12	1e-41	41	(Direct bilirubin)	0.142	[0.12-0.16] unit increase	Affymetrix [658288] (imputed)	N	bilirubin measurement	http://www.ebi.ac.uk/efo/EFO_0004570	GCST001846	Genome-wide genotyping array
2013-05-09	23371916	Dai X	2013-01-31	Genet Epidemiol	www.ncbi.nlm.nih.gov/pubmed/23371916	A genome-wide association study for serum bilirubin levels and gene-environment interaction in a Chinese population.	Bilirubin levels	1,452 Han Chinese ancestry individuals	8,830 Han Chinese ancestry individuals	2q37.1	2	233763993	UGT1A1	UGT1A3, UGT1A4, UGT1A6, UGT1A10, UGT1A8, UGT1A5, UGT1A9, UGT1A7, UGT1A1			ENSG00000288702, ENSG00000244474, ENSG00000167165, ENSG00000242515, ENSG00000242366, ENSG00000288705, ENSG00000241119, ENSG00000244122, ENSG00000241635			rs6742078-?	rs6742078	0	6742078	intron_variant	0	0.12	1e-89	89	(Total bilirubin)	0.153	[0.14-0.17] unit increase	Affymetrix [658288] (imputed)	N	bilirubin measurement	http://www.ebi.ac.uk/efo/EFO_0004570	GCST001846	Genome-wide genotyping array
2013-05-09	23371916	Dai X	2013-01-31	Genet Epidemiol	www.ncbi.nlm.nih.gov/pubmed/23371916	A genome-wide association study for serum bilirubin levels and gene-environment interaction in a Chinese population.	Bilirubin levels	1,452 Han Chinese ancestry individuals	8,830 Han Chinese ancestry individuals	2q37.1	2	233763993	UGT1A1	UGT1A3, UGT1A4, UGT1A6, UGT1A10, UGT1A8, UGT1A5, UGT1A9, UGT1A7, UGT1A1			ENSG00000288702, ENSG00000244474, ENSG00000167165, ENSG00000242515, ENSG00000242366, ENSG00000288705, ENSG00000241119, ENSG00000244122, ENSG00000241635			rs6742078-?	rs6742078	0	6742078	intron_variant	0	0.12	6e-40	39.2218	(Direct bilirubin)	0.133	[0.11-0.15] unit increase	Affymetrix [658288] (imputed)	N	bilirubin measurement	http://www.ebi.ac.uk/efo/EFO_0004570	GCST001846	Genome-wide genotyping array
2013-05-09	23371916	Dai X	2013-01-31	Genet Epidemiol	www.ncbi.nlm.nih.gov/pubmed/23371916	A genome-wide association study for serum bilirubin levels and gene-environment interaction in a Chinese population.	Bilirubin levels	1,452 Han Chinese ancestry individuals	8,830 Han Chinese ancestry individuals	2q37.1	2	233763993	UGT1A1	UGT1A3, UGT1A4, UGT1A6, UGT1A10, UGT1A8, UGT1A5, UGT1A9, UGT1A7, UGT1A1			ENSG00000288702, ENSG00000244474, ENSG00000167165, ENSG00000242515, ENSG00000242366, ENSG00000288705, ENSG00000241119, ENSG00000244122, ENSG00000241635			rs6742078-?	rs6742078	0	6742078	intron_variant	0	0.12	2e-78	77.699	(Indirect bilirubin)	0.166	[0.15-0.18] unit increase	Affymetrix [658288] (imputed)	N	bilirubin measurement	http://www.ebi.ac.uk/efo/EFO_0004570	GCST001846	Genome-wide genotyping array
2013-05-09	23371916	Dai X	2013-01-31	Genet Epidemiol	www.ncbi.nlm.nih.gov/pubmed/23371916	A genome-wide association study for serum bilirubin levels and gene-environment interaction in a Chinese population.	Bilirubin levels	1,452 Han Chinese ancestry individuals	8,830 Han Chinese ancestry individuals	2q37.1	2	233760498	UGT1A1	UGT1A5, UGT1A7, UGT1A9, UGT1A8, UGT1A6, UGT1A1, UGT1A3, UGT1A4, UGT1A10			ENSG00000288705, ENSG00000244122, ENSG00000241119, ENSG00000242366, ENSG00000167165, ENSG00000241635, ENSG00000288702, ENSG00000244474, ENSG00000242515			rs4148323-?	rs4148323	0	4148323	missense_variant	0	0.2	5e-69	68.301	(Total bilirubin)	0.109	[0.097-0.121] unit increase	Affymetrix [658288] (imputed)	N	bilirubin measurement	http://www.ebi.ac.uk/efo/EFO_0004570	GCST001846	Genome-wide genotyping array
2013-04-09	23251661	Comuzzie AG	2012-12-04	PLoS One	www.ncbi.nlm.nih.gov/pubmed/23251661	Novel genetic loci identified for the pathophysiology of childhood obesity in the Hispanic population.	Obesity-related traits	815 Hispanic children from 263 families	NA	3q21.1	3	123284451	ADCY5	ADCY5			ENSG00000173175			rs13317079-A	rs13317079	0	13317079	3_prime_UTR_variant	0	0.042	2e-06	5.69897	(MCP1 )	0.04	[NR] pg/mL increase	Illumina [899892]	N	CCL2 measurement	http://www.ebi.ac.uk/efo/EFO_0004749	GCST001762	Genome-wide genotyping array
2013-04-09	23251661	Comuzzie AG	2012-12-04	PLoS One	www.ncbi.nlm.nih.gov/pubmed/23251661	Novel genetic loci identified for the pathophysiology of childhood obesity in the Hispanic population.	Obesity-related traits	815 Hispanic children from 263 families	NA	11p15.1	11	20601477	SLC6A5	SLC6A5			ENSG00000165970			rs2241941-A	rs2241941	0	2241941	missense_variant	0	0.339	8e-06	5.09691	(Methionine )	0.03	[NR] µmol/L increase	Illumina [899892]	N	amino acid measurement	http://www.ebi.ac.uk/efo/EFO_0005134	GCST001762	Genome-wide genotyping array
2013-04-09	23251661	Comuzzie AG	2012-12-04	PLoS One	www.ncbi.nlm.nih.gov/pubmed/23251661	Novel genetic loci identified for the pathophysiology of childhood obesity in the Hispanic population.	Obesity-related traits	815 Hispanic children from 263 families	NA	19p13.11	19	17652081	UNC13A	UNC13A			ENSG00000130477			rs10416963-G	rs10416963	0	10416963	intron_variant	0	0.487	8e-06	5.09691	(RQmax)	0.04	[NR] increase	Illumina [899892]	N	respiratory quotient	http://www.ebi.ac.uk/efo/EFO_0005189	GCST001762	Genome-wide genotyping array
2013-04-09	23251661	Comuzzie AG	2012-12-04	PLoS One	www.ncbi.nlm.nih.gov/pubmed/23251661	Novel genetic loci identified for the pathophysiology of childhood obesity in the Hispanic population.	Obesity-related traits	815 Hispanic children from 263 families	NA	14q22.2	14	54656200	SAMD4A	SAMD4A			ENSG00000020577			rs17127713-G	rs17127713	0	17127713	intron_variant	0	0.018	3e-06	5.52288	(SBP )	0.03	[NR] mmHg increase	Illumina [899892]	N	systolic blood pressure	http://www.ebi.ac.uk/efo/EFO_0006335	GCST001762	Genome-wide genotyping array
2013-04-09	23251661	Comuzzie AG	2012-12-04	PLoS One	www.ncbi.nlm.nih.gov/pubmed/23251661	Novel genetic loci identified for the pathophysiology of childhood obesity in the Hispanic population.	Obesity-related traits	815 Hispanic children from 263 families	NA	9q32	9	114478626	DFNB31	WHRN			ENSG00000095397			rs79509430-A	rs79509430	0	79509430	missense_variant	0	0.068	2e-08	7.69897	(MCP1 )	0.06	[NR] pg/mL increase	Illumina [899892]	N	CCL2 measurement	http://www.ebi.ac.uk/efo/EFO_0004749	GCST001762	Genome-wide genotyping array
2013-04-09	23251661	Comuzzie AG	2012-12-04	PLoS One	www.ncbi.nlm.nih.gov/pubmed/23251661	Novel genetic loci identified for the pathophysiology of childhood obesity in the Hispanic population.	Obesity-related traits	815 Hispanic children from 263 families	NA	18q12.2	18	36791898	FHOD3, TPGS2	TPGS2			ENSG00000134779			rs7226408-A	rs7226408	0	7226408	intron_variant	0	0.181	5e-06	5.30103	(Adiponectin )	0.03	[NR] ng/mL increase	Illumina [899892]	N	adiponectin measurement	http://www.ebi.ac.uk/efo/EFO_0004502	GCST001762	Genome-wide genotyping array
2013-04-09	23251661	Comuzzie AG	2012-12-04	PLoS One	www.ncbi.nlm.nih.gov/pubmed/23251661	Novel genetic loci identified for the pathophysiology of childhood obesity in the Hispanic population.	Obesity-related traits	815 Hispanic children from 263 families	NA	1q43	1	237192685	RYR2	RYR2			ENSG00000198626			rs268786-C	rs268786	0	268786	intron_variant	0	0.014	8e-06	5.09691	(Free T3 )	0.02	[NR] pg/mL increase	Illumina [899892]	N	hormone measurement	http://www.ebi.ac.uk/efo/EFO_0004730	GCST001762	Genome-wide genotyping array
2013-04-09	23251661	Comuzzie AG	2012-12-04	PLoS One	www.ncbi.nlm.nih.gov/pubmed/23251661	Novel genetic loci identified for the pathophysiology of childhood obesity in the Hispanic population.	Obesity-related traits	815 Hispanic children from 263 families	NA	5q14.3	5	90914007	GPR98	ADGRV1			ENSG00000164199			rs10074525-G	rs10074525	0	10074525	intron_variant	0	0.13	9e-06	5.04576	(Weight z-score )	0.03	[NR] SD increase	Illumina [899892]	N	body weight	http://www.ebi.ac.uk/efo/EFO_0004338	GCST001762	Genome-wide genotyping array
2013-04-09	23251661	Comuzzie AG	2012-12-04	PLoS One	www.ncbi.nlm.nih.gov/pubmed/23251661	Novel genetic loci identified for the pathophysiology of childhood obesity in the Hispanic population.	Obesity-related traits	815 Hispanic children from 263 families	NA	7q21.11	7	82153198	CACNA2D1	CACNA2D1			ENSG00000153956			rs6942458-G	rs6942458	0	6942458	intron_variant	0	0.219	6e-07	6.22185	(HRmax )	0.05	[NR] bpm increase	Illumina [899892]	N	heart rate	http://www.ebi.ac.uk/efo/EFO_0004326	GCST001762	Genome-wide genotyping array
2013-04-09	23251661	Comuzzie AG	2012-12-04	PLoS One	www.ncbi.nlm.nih.gov/pubmed/23251661	Novel genetic loci identified for the pathophysiology of childhood obesity in the Hispanic population.	Obesity-related traits	815 Hispanic children from 263 families	NA	8q24.23	8	138065485	FLJ45872	NA - FAM135B		ENSG00000147724			64538	rs984440-A	rs984440	0	984440	intron_variant	1	0.127	3e-06	5.52288	(RANTES )	0.03	[NR] pg/mL increase	Illumina [899892]	N	CCL5 measurement	http://www.ebi.ac.uk/efo/EFO_0005117	GCST001762	Genome-wide genotyping array
2010-03-17	20173748	Cho MH	2010-02-21	Nat Genet	www.ncbi.nlm.nih.gov/pubmed/20173748	Variants in FAM13A are associated with chronic obstructive pulmonary disease.	Chronic obstructive pulmonary disease	2,940 European ancestry cases, 1,380 European ancestry controls	502 European ancestry cases, 504 European ancestry controls, 1,110 cases, 2,698 controls	15q25.1	15	78497146	CHRNA5, IREB2, CHRNA3	IREB2			ENSG00000136381			rs13180-?	rs13180	0	13180	synonymous_variant	0	0.36	2e-08	7.69897		1.3	[1.18-1.43]	Illumina [499578]	N	chronic obstructive pulmonary disease	http://www.ebi.ac.uk/efo/EFO_0000341	GCST000603	Genome-wide genotyping array
2013-04-09	23251661	Comuzzie AG	2012-12-04	PLoS One	www.ncbi.nlm.nih.gov/pubmed/23251661	Novel genetic loci identified for the pathophysiology of childhood obesity in the Hispanic population.	Obesity-related traits	815 Hispanic children from 263 families	NA	2q35	2	218216574	ARPC2	HMGB1P9 - ARPC2	ENSG00000224159	ENSG00000163466		15186	567	rs13403276-G	rs13403276	0	13403276	regulatory_region_variant	1	0.027	7e-06	5.1549	(Diet carbohydrate )	0.03	[NR] g/d increase	Illumina [899892]	N	energy intake	http://www.ebi.ac.uk/efo/EFO_0003939	GCST001762	Genome-wide genotyping array
2013-04-09	23251661	Comuzzie AG	2012-12-04	PLoS One	www.ncbi.nlm.nih.gov/pubmed/23251661	Novel genetic loci identified for the pathophysiology of childhood obesity in the Hispanic population.	Obesity-related traits	815 Hispanic children from 263 families	NA	12p11.21	12	32864109	PKP2	PKP2			ENSG00000057294			rs1454933-C	rs1454933	0	1454933	intron_variant	0	0.169	9e-06	5.04576	(Fat mass change )	0.03	[NR] kg/y increase	Illumina [899892]	N	body composition measurement	http://www.ebi.ac.uk/efo/EFO_0005106	GCST001762	Genome-wide genotyping array
2012-09-14	22780124	Lind PA	2012-07-11	Addict Biol	www.ncbi.nlm.nih.gov/pubmed/22780124	Genome-wide association study of a quantitative disordered gambling trait.	Gambling	1,312 European ancestry twins from 894 families	NA	9p24.2	9	2551654	VLDLR, FLJ35024	VLDLR-AS1			ENSG00000236404			rs12237653-T	rs12237653	0	12237653	intron_variant	0	0.868	3e-06	5.52288		0.225	[0.13-0.32] unit increase	Illumina [2373249] (imputed)	N	gambling behaviour	http://www.ebi.ac.uk/efo/EFO_0004699	GCST001601	Genome-wide genotyping array
2012-09-14	22780124	Lind PA	2012-07-11	Addict Biol	www.ncbi.nlm.nih.gov/pubmed/22780124	Genome-wide association study of a quantitative disordered gambling trait.	Gambling	1,312 European ancestry twins from 894 families	NA	9p24.2	9	2548556	VLDLR, FLJ35024	VLDLR-AS1			ENSG00000236404			rs10812227-C	rs10812227	0	10812227	intron_variant	0	0.868	5e-06	5.30103		0.221	[0.13-0.32] unit increase	Illumina [2373249] (imputed)	N	gambling behaviour	http://www.ebi.ac.uk/efo/EFO_0004699	GCST001601	Genome-wide genotyping array
2011-07-21	21738478	Okada Y	2011-06-30	PLoS Genet	www.ncbi.nlm.nih.gov/pubmed/21738478	Identification of nine novel loci associated with white blood cell subtypes in a Japanese population.	White blood cell types	8,794 Japanese ancestry individuals	5,998 Japanese ancestry individuals	7q21.2	7	92779056	CDK6	CDK6			ENSG00000105810			rs445-C	rs445	0	445	intron_variant	0	0.69	7e-10	9.1549	(neutrophil count)	0.076	[0.06-0.10] unit increase	Illumina [2178645] (imputed)	N	neutrophil count	http://www.ebi.ac.uk/efo/EFO_0004833	GCST001134	Genome-wide genotyping array
2012-07-19	22544366	Ellinor PT	2012-04-29	Nat Genet	www.ncbi.nlm.nih.gov/pubmed/22544366	Meta-analysis identifies six new susceptibility loci for atrial fibrillation.	Atrial fibrillation	6,707 European ancestry cases, 52,426 European ancestry controls	5,381 European ancestry casses, 10,030 European ancestry controls	14q23.2	14	64214130	SYNE2	ESR2, SYNE2			ENSG00000140009, ENSG00000054654			rs1152591-A	rs1152591	0	1152591	intron_variant	0	0.48	6e-13	12.2218		1.13	[1.09-1.17]	Affymetrix, Illumina [~ 2500000] (imputed)	N	atrial fibrillation	http://www.ebi.ac.uk/efo/EFO_0000275	GCST001499	Genome-wide genotyping array
2013-06-14	23459443	Avery CL	2013-03-05	Pharmacogenomics J	www.ncbi.nlm.nih.gov/pubmed/23459443	Drug-gene interactions and the search for missing heritability: a cross-sectional pharmacogenomics study of the QT interval.	QT interval (drug interaction)	33,781 European ancestry individuals	NA	6q22.1	6	117409656	ROS1	ROS1			ENSG00000047936			rs2273601-A	rs2273601	0	2273601	intron_variant	0	0.23	8e-06	5.09691	(UAZ Cert)			Affymetrix, Illumina [~ 2500000] (imputed)	N	QT interval	http://www.ebi.ac.uk/efo/EFO_0004682	GCST001890	Genome-wide genotyping array
2013-09-27	23527680	Ebejer JL	2013-04-01	Twin Res Hum Genet	www.ncbi.nlm.nih.gov/pubmed/23527680	Genome-wide association study of inattention and hyperactivity-impulsivity measured as quantitative traits.	Attention deficit hyperactivity disorder (combined symptoms)	1,851 individuals	155 individuals	7q36.2	7	153838604	NR	NA - DPP6		ENSG00000130226			48493	rs2110267-C	rs2110267	0	2110267	intergenic_variant	1		6e-06	5.22185				Illumina [2373249] (imputed)	N	attention deficit hyperactivity disorder	http://www.ebi.ac.uk/efo/EFO_0003888	GCST001931	Genome-wide genotyping array
2013-10-01	23527680	Ebejer JL	2013-04-01	Twin Res Hum Genet	www.ncbi.nlm.nih.gov/pubmed/23527680	Genome-wide association study of inattention and hyperactivity-impulsivity measured as quantitative traits.	Attention deficit hyperactivity disorder (hyperactivity-impulsivity symptoms)	1,851 individuals	155 individuals	7q36.2	7	153852211	NR	NA - DPP6		ENSG00000130226			34886	rs2192271-T	rs2192271	0	2192271	intergenic_variant	1		1e-06	6				Illumina [2373249] (imputed)	N	attention deficit hyperactivity disorder	http://www.ebi.ac.uk/efo/EFO_0003888	GCST001944	Genome-wide genotyping array
2013-10-01	23527680	Ebejer JL	2013-04-01	Twin Res Hum Genet	www.ncbi.nlm.nih.gov/pubmed/23527680	Genome-wide association study of inattention and hyperactivity-impulsivity measured as quantitative traits.	Attention deficit hyperactivity disorder (hyperactivity-impulsivity symptoms)	1,851 individuals	155 individuals	7q36.2	7	153855979	NR	NA - DPP6		ENSG00000130226			31118	rs6947495-A	rs6947495	0	6947495	intergenic_variant	1		1e-06	6				Illumina [2373249] (imputed)	N	attention deficit hyperactivity disorder	http://www.ebi.ac.uk/efo/EFO_0003888	GCST001944	Genome-wide genotyping array
2013-10-01	23527680	Ebejer JL	2013-04-01	Twin Res Hum Genet	www.ncbi.nlm.nih.gov/pubmed/23527680	Genome-wide association study of inattention and hyperactivity-impulsivity measured as quantitative traits.	Attention deficit hyperactivity disorder (hyperactivity-impulsivity symptoms)	1,851 individuals	155 individuals	7q36.2	7	153838604	NR	NA - DPP6		ENSG00000130226			48493	rs2110267-C	rs2110267	0	2110267	intergenic_variant	1		5e-07	6.30103				Illumina [2373249] (imputed)	N	attention deficit hyperactivity disorder	http://www.ebi.ac.uk/efo/EFO_0003888	GCST001944	Genome-wide genotyping array
2013-10-01	23527680	Ebejer JL	2013-04-01	Twin Res Hum Genet	www.ncbi.nlm.nih.gov/pubmed/23527680	Genome-wide association study of inattention and hyperactivity-impulsivity measured as quantitative traits.	Attention deficit hyperactivity disorder (hyperactivity-impulsivity symptoms)	1,851 individuals	155 individuals	7q36.2	7	153861864	NR	NA - DPP6		ENSG00000130226			25233	rs12671878-A	rs12671878	0	12671878	intergenic_variant	1		1e-06	6				Illumina [2373249] (imputed)	N	attention deficit hyperactivity disorder	http://www.ebi.ac.uk/efo/EFO_0003888	GCST001944	Genome-wide genotyping array
2012-07-27	22675492	Prescott J	2012-06-04	PLoS One	www.ncbi.nlm.nih.gov/pubmed/22675492	Genome-wide association study of circulating estradiol, testosterone, and sex hormone-binding globulin in postmenopausal women.	Sex hormone-binding globulin levels	1,598 European ancestry female individuals	NA	3p12.3	3	76435032	intergenic	CAP1P1, ROBO2			ENSG00000240809, ENSG00000185008			rs3849491-T	rs3849491	0	3849491	non_coding_transcript_exon_variant	0	0.48	6e-06	5.22185		0.073	[NR] unit decrease	Illumina [~ 2500000] (imputed)	N	sex hormone-binding globulin measurement	http://www.ebi.ac.uk/efo/EFO_0004696	GCST001554	Genome-wide genotyping array
2012-07-27	22675492	Prescott J	2012-06-04	PLoS One	www.ncbi.nlm.nih.gov/pubmed/22675492	Genome-wide association study of circulating estradiol, testosterone, and sex hormone-binding globulin in postmenopausal women.	Testosterone levels	1,589 European ancestry female individuals	NA	1q41	1	216459606	intergenic	USH2A - ESRRG	ENSG00000042781	ENSG00000196482		36158	43640	rs10495024-C	rs10495024	0	10495024	intergenic_variant	1	0.36	6e-06	5.22185		0.103	[NR] unit decrease	Illumina [~ 2500000] (imputed)	N	testosterone measurement	http://www.ebi.ac.uk/efo/EFO_0004908	GCST001555	Genome-wide genotyping array
2012-12-21	23042114	Hirota T	2012-10-07	Nat Genet	www.ncbi.nlm.nih.gov/pubmed/23042114	Genome-wide association study identifies eight new susceptibility loci for atopic dermatitis in the Japanese population.	Atopic dermatitis	1,472 Japanese ancestry cases, 7,971 Japanese ancestry controls	1,856 Japanese ancestry cases, 7,021 Japanese ancestry controls	5q31.1	5	132660151	KIF3A, IL13	IL13, TH2LCRR			ENSG00000169194, ENSG00000223442			rs1295686-T	rs1295686	0	1295686	intron_variant	0	0.3	2e-06	5.69897		1.22	[NR]	Illumina [606164]	N	atopic eczema	http://www.ebi.ac.uk/efo/EFO_0000274	GCST001709	Genome-wide genotyping array
2012-12-21	23042114	Hirota T	2012-10-07	Nat Genet	www.ncbi.nlm.nih.gov/pubmed/23042114	Genome-wide association study identifies eight new susceptibility loci for atopic dermatitis in the Japanese population.	Atopic dermatitis	1,472 Japanese ancestry cases, 7,971 Japanese ancestry controls	1,856 Japanese ancestry cases, 7,021 Japanese ancestry controls	3p22.3	3	33023847	GLB1	GLB1			ENSG00000170266			rs7613051-A	rs7613051	0	7613051	intron_variant	0	0.453	6e-21	20.2218		1.29	[1.22-1.36]	Illumina [606164]	N	atopic eczema	http://www.ebi.ac.uk/efo/EFO_0000274	GCST001709	Genome-wide genotyping array
2012-12-21	23042114	Hirota T	2012-10-07	Nat Genet	www.ncbi.nlm.nih.gov/pubmed/23042114	Genome-wide association study identifies eight new susceptibility loci for atopic dermatitis in the Japanese population.	Atopic dermatitis	1,472 Japanese ancestry cases, 7,971 Japanese ancestry controls	1,856 Japanese ancestry cases, 7,021 Japanese ancestry controls	20q13.2	20	54190682	CYP24A1, PFDN4	CYP24A1 - PFDN4	ENSG00000019186	ENSG00000101132		16696	17405	rs16999165-T	rs16999165	0	16999165	intergenic_variant	1	0.692	2e-08	7.69897		1.19	[1.12-1.26]	Illumina [606164]	N	atopic eczema	http://www.ebi.ac.uk/efo/EFO_0000274	GCST001709	Genome-wide genotyping array
2013-01-11	23118916	Yang M	2012-10-31	PLoS One	www.ncbi.nlm.nih.gov/pubmed/23118916	Genome-wide scan identifies variant in TNFSF13 associated with serum IgM in a healthy Chinese male population.	IgM levels	1,999 Han Chinese ancestry individuals	1,496 East Asian ancestry individuals	17p13.1	17	7565912	SENP3	SENP3-EIF4A1, SENP3			ENSG00000277957, ENSG00000161956			rs11078697-C	rs11078697	0	11078697	non_coding_transcript_exon_variant	0	0.83	4e-07	6.39794				Illumina [1940243] (imputed)	N	serum IgM measurement	http://www.ebi.ac.uk/efo/EFO_0004993	GCST001724	Genome-wide genotyping array
2013-02-26	23259602	Wang X	2012-12-21	BMC Oral Health	www.ncbi.nlm.nih.gov/pubmed/23259602	Genome-wide association scan of dental caries in the permanent dentition.	Dental caries	1,483 European ancestry comparatively younger individuals, 5,960 European ancestry comparatively older individuals	NA	2q24.3	2	166320849	SCN9A	SCN9A, SCN1A-AS1			ENSG00000169432, ENSG00000236107			rs4438497-?	rs4438497	0	4438497	intron_variant	0	NR	7e-06	5.1549	(Comparatively Younger)			Affymetrix, Illumina [~ 1400000] (imputed)	N	dental caries	http://www.ebi.ac.uk/efo/EFO_0003819	GCST001786	Genome-wide genotyping array
2012-11-05	22952603	Hart AB	2012-08-28	PLoS One	www.ncbi.nlm.nih.gov/pubmed/22952603	Genome-wide association study of d-amphetamine response in healthy volunteers identifies putative associations, including cadherin 13 (CDH13).	Response to amphetamines	1 American Indian ancestry individual, 18 African American individuals, 10 Asian ancestry individuals, 325 European ancestry individuals, 17 Hispanic individuals, 10 individuals	NA	5q23.1	5	119020720	intergenic	RNU6-373P - DMXL1	ENSG00000223179	ENSG00000172869		13052	17052	rs111649495-?	rs111649495	0	111649495	intron_variant	1	NR	2e-06	5.69897	(SF4)			Affymetrix [5476100] (imputed)	N	response to drug	http://purl.obolibrary.org/obo/GO_0042493	GCST001651	Genome-wide genotyping array
2012-11-05	22952603	Hart AB	2012-08-28	PLoS One	www.ncbi.nlm.nih.gov/pubmed/22952603	Genome-wide association study of d-amphetamine response in healthy volunteers identifies putative associations, including cadherin 13 (CDH13).	Response to amphetamines	1 American Indian ancestry individual, 18 African American individuals, 10 Asian ancestry individuals, 325 European ancestry individuals, 17 Hispanic individuals, 10 individuals	NA	18q21.31	18	58143501	NEDD4L	NEDD4L			ENSG00000049759			rs549476-?	rs549476	0	549476	intron_variant	0	NR	3e-06	5.52288	(SF5)			Affymetrix [5476100] (imputed)	N	response to drug	http://purl.obolibrary.org/obo/GO_0042493	GCST001651	Genome-wide genotyping array
2012-11-05	22952603	Hart AB	2012-08-28	PLoS One	www.ncbi.nlm.nih.gov/pubmed/22952603	Genome-wide association study of d-amphetamine response in healthy volunteers identifies putative associations, including cadherin 13 (CDH13).	Response to amphetamines	1 American Indian ancestry individual, 18 African American individuals, 10 Asian ancestry individuals, 325 European ancestry individuals, 17 Hispanic individuals, 10 individuals	NA	16q23.1	16	79039524	WWOX	WWOX			ENSG00000186153			rs17713676-?	rs17713676	0	17713676	intron_variant	0	NR	8e-06	5.09691	(SF3)			Affymetrix [5476100] (imputed)	N	response to drug	http://purl.obolibrary.org/obo/GO_0042493	GCST001651	Genome-wide genotyping array
2012-11-05	22952603	Hart AB	2012-08-28	PLoS One	www.ncbi.nlm.nih.gov/pubmed/22952603	Genome-wide association study of d-amphetamine response in healthy volunteers identifies putative associations, including cadherin 13 (CDH13).	Response to amphetamines	1 American Indian ancestry individual, 18 African American individuals, 10 Asian ancestry individuals, 325 European ancestry individuals, 17 Hispanic individuals, 10 individuals	NA	1p36.13	1	19060091	intergenic	NA - UBR4		ENSG00000127481			14419	rs12123383-?	rs12123383	0	12123383	intergenic_variant	1	NR	4e-06	5.39794	(SF1)			Affymetrix [5476100] (imputed)	N	response to drug	http://purl.obolibrary.org/obo/GO_0042493	GCST001651	Genome-wide genotyping array
2012-03-23	22293537	Kiyotani K	2012-01-29	Pharmacogenet Genomics	www.ncbi.nlm.nih.gov/pubmed/22293537	A genome-wide association study identifies four genetic markers for hematological toxicities in cancer patients receiving gemcitabine therapy.	Response to gemcitabine in pancreatic cancer	21 Japanese ancestry adverse reaction cases, 58 Japanese ancestry non-adverse reaction individuals	33 Japanese ancestry adverse reaction cases, 62 Japanese ancestry non-adverse reaction individuals	9q21.33	9	87620879	DAPK1	DAPK1			ENSG00000196730			rs11141915-T	rs11141915	0	11141915	intron_variant	0	0.62	1e-06	6	(Allelic)	4.1	[2.21-7.62]	Illumina [470064]	N	response to gemcitabine	http://purl.obolibrary.org/obo/GO_0036272	GCST001390	Genome-wide genotyping array
2013-06-06	23362303	Wu JH	2013-01-29	Circ Cardiovasc Genet	www.ncbi.nlm.nih.gov/pubmed/23362303	Genome-wide association study identifies novel loci associated with concentrations of four plasma phospholipid fatty acids in the de novo lipogenesis pathway: results from the Cohorts for Heart and Aging Research in Genomic Epidemiology (CHARGE) consortium.	Palmitic acid (16:0) levels	8,961 European ancestry individuals		20q13.13	20	49727774	B4GALT5	RN7SL197P - SNRPFP1	ENSG00000276031	ENSG00000231878		5527	1817	rs1980946-C	rs1980946	0	1980946	regulatory_region_variant	1	NR	4e-06	5.39794		0.298	unit decrease	Affymetrix, Illumina [~ 2500000] (imputed)	N	fatty acid measurement	http://www.ebi.ac.uk/efo/EFO_0005110	GCST001838	Genome-wide genotyping array
2013-06-06	23362303	Wu JH	2013-01-29	Circ Cardiovasc Genet	www.ncbi.nlm.nih.gov/pubmed/23362303	Genome-wide association study identifies novel loci associated with concentrations of four plasma phospholipid fatty acids in the de novo lipogenesis pathway: results from the Cohorts for Heart and Aging Research in Genomic Epidemiology (CHARGE) consortium.	Palmitoleic acid (16:1n-7) levels	8,961 European ancestry individuals		1p22.1	1	94067458	ABCA4	ABCA4			ENSG00000198691			rs1931575-T	rs1931575	0	1931575	intron_variant	0	NR	2e-06	5.69897		0.0178	unit increase	Affymetrix, Illumina [~ 2500000] (imputed)	N	fatty acid measurement	http://www.ebi.ac.uk/efo/EFO_0005110	GCST001841	Genome-wide genotyping array
2013-09-12	23535733	Garcia-Closas M	2013-04-01	Nat Genet	www.ncbi.nlm.nih.gov/pubmed/23535733	Genome-wide association studies identify four ER negative-specific breast cancer risk loci.	Breast cancer	4,193 European ancestry cases, 35,194 European ancestry controls	6,514 European ancestry cases, 41,455 European ancestry controls	13q13.1	13	32398489	BRCA2, N4BP2L1	BRCA2			ENSG00000139618			rs11571833-T	rs11571833	0	11571833	stop_gained	0	0.496	6e-06	5.22185		1.52	[1.31-1.77]	Illumina [NR]	N	breast carcinoma	http://www.ebi.ac.uk/efo/EFO_0000305	GCST001930	Genome-wide genotyping array
2013-09-12	23535733	Garcia-Closas M	2013-04-01	Nat Genet	www.ncbi.nlm.nih.gov/pubmed/23535733	Genome-wide association studies identify four ER negative-specific breast cancer risk loci.	Breast cancer	4,193 European ancestry cases, 35,194 European ancestry controls	6,514 European ancestry cases, 41,455 European ancestry controls	1q32.1	1	204549714	LRRN2, PIK3C2B, MDM4	MDM4			ENSG00000198625			rs4245739-?	rs4245739	0	4245739	3_prime_UTR_variant	0	0.26	2e-12	11.699		1.14	[1.10-1.18]	Illumina [NR]	N	breast carcinoma	http://www.ebi.ac.uk/efo/EFO_0000305	GCST001930	Genome-wide genotyping array
2012-10-16	22864933	O'Donnell PH	2012-01-03	Cancer	www.ncbi.nlm.nih.gov/pubmed/22864933	Identification of novel germline polymorphisms governing capecitabine sensitivity.	Capecitabine sensitivity	Up to 84 East Asian ancestry lymphoblastoid cell lines, up to 164 European ancestry lymphoblastoid cell lines, up to 173 African ancestry lymphoblastoid cell lines, up to 82 African American lymphoblastoid cell lines	NA	4q22.3	4	94232198	SMARCAD1	SMARCAD1			ENSG00000163104			rs3106136-?	rs3106136	0	3106136	intron_variant	0	NR	7e-06	5.1549				NR [~ 2000000]	N	response to antineoplastic agent	http://purl.obolibrary.org/obo/GO_0097327	GCST001368	Genome-wide genotyping array
2013-05-16	23386860	Pasquale LR	2013-01-30	Front Genet	www.ncbi.nlm.nih.gov/pubmed/23386860	Exploring genome-wide - dietary heme iron intake interactions and the risk of type 2 diabetes.	Type 2 diabetes (dietary heme iron intake interaction)	1,806 European ancestry cases, 2,965 European ancestry controls	NA	9q31.3	9	110657479	SVEP1, MUSK	SVEP1 - MUSK	ENSG00000165124	ENSG00000030304		77599	11300	rs10980508-?	rs10980508	0	10980508	intergenic_variant	1	NR	1e-06	6		0.64	[NR] unit increase	Affymetrix [681770]	N	dietary heme iron intake measurement, type 2 diabetes mellitus	http://www.ebi.ac.uk/efo/EFO_0008355, http://purl.obolibrary.org/obo/MONDO_0005148	GCST001843	Genome-wide genotyping array
2010-12-09	21118971	Wu C	2010-11-30	Cancer Res	www.ncbi.nlm.nih.gov/pubmed/21118971	Genome-wide interrogation identifies YAP1 variants associated with survival of small-cell lung cancer patients.	Small-cell lung cancer (survival)	245 Han Chinese ancestry cases	305 Han Chinese ancestry cases	11q22.3	11	103547430	DYNC2H1	DYNC2H1 - NA	ENSG00000187240			67567		rs716274-G	rs716274	0	716274	intergenic_variant	1	NR	9e-08	7.04576	(AG genotype)	1.83	[1.47-2.29]	Affymetrix [265996]	N	small cell lung carcinoma	http://www.ebi.ac.uk/efo/EFO_0000702	GCST000896	Genome-wide genotyping array
2013-09-21	23667675	Tanikawa C	2013-05-07	PLoS One	www.ncbi.nlm.nih.gov/pubmed/23667675	Genome wide association study of age at menarche in the Japanese population.	Menarche (age at onset)	15,495 Japanese ancestry females	NA	16q23.2	16	81440044	CMIP	GAN - CMIP	ENSG00000261609	ENSG00000153815		49235	4764	rs310008-G	rs310008	0	310008	intergenic_variant	1	0.13392	4e-06	5.39794		0.1076	[0.062-0.153] year decrease	Illumina [2310762] (imputed)	N	age at menarche	http://www.ebi.ac.uk/efo/EFO_0004703	GCST002013	Genome-wide genotyping array
2013-09-21	23667675	Tanikawa C	2013-05-07	PLoS One	www.ncbi.nlm.nih.gov/pubmed/23667675	Genome wide association study of age at menarche in the Japanese population.	Menarche (age at onset)	15,495 Japanese ancestry females	NA	8q21.13	8	76699390	ZFHX4	ZFHX4			ENSG00000091656			rs4735738-A	rs4735738	0	4735738	intron_variant	0	0.49918	5e-06	5.30103		0.0728	[0.042-0.104] year increase	Illumina [2310762] (imputed)	N	age at menarche	http://www.ebi.ac.uk/efo/EFO_0004703	GCST002013	Genome-wide genotyping array
2011-01-14	21087763	Carrasquillo MM	2010-12-10	Am J Hum Genet	www.ncbi.nlm.nih.gov/pubmed/21087763	Genome-wide screen identifies rs646776 near sortilin as a regulator of progranulin levels in human plasma.	Progranulin levels	518 European ancestry controls	459 European ancestry controls	1p13.3	1	109275908	CELSR2, PSRC1, SORT1	CELSR2 - PSRC1	ENSG00000143126	ENSG00000134222		157	3648	rs646776-G	rs646776	0	646776	intergenic_variant	1	0.21	2e-30	29.699		0.18	[0.16-0.20] ng/ml decrease	Illumina [313504]	N	progranulin measurement	http://www.ebi.ac.uk/efo/EFO_0004625	GCST000911	Genome-wide genotyping array
2011-01-14	21087763	Carrasquillo MM	2010-12-10	Am J Hum Genet	www.ncbi.nlm.nih.gov/pubmed/21087763	Genome-wide screen identifies rs646776 near sortilin as a regulator of progranulin levels in human plasma.	Progranulin levels	518 European ancestry controls	459 European ancestry controls	1p13.3	1	109275908	CELSR2, PSRC1, SORT1	CELSR2 - PSRC1	ENSG00000143126	ENSG00000134222		157	3648	rs646776-G	rs646776	0	646776	intergenic_variant	1	0.21	2e-30	29.699		0.18	[0.16-0.20] ng/ml decrease	Illumina [313504]	N	progranulin measurement	http://www.ebi.ac.uk/efo/EFO_0004625	GCST000911	Genome-wide genotyping array
2011-07-27	21738479	Reiner AP	2011-06-30	PLoS Genet	www.ncbi.nlm.nih.gov/pubmed/21738479	Genome-wide association study of white blood cell count in 16,388 African Americans: the continental origins and genetic epidemiology network (COGENT).	White blood cell count	16,388 African American individuals	3,551 Hispanic individuals, 14,767 Japanese ancestry individuals, 19,509 European ancestry individuals	7q21.2	7	92779056	CDK6	CDK6			ENSG00000105810			rs445-T	rs445	0	445	intron_variant	0	0.19	4e-07	6.39794		0.025	[0.02-0.04] liter decrease	Affymetrix, Illumina [2489215] (imputed)	N	leukocyte count	http://www.ebi.ac.uk/efo/EFO_0004308	GCST001133	Genome-wide genotyping array
2012-04-27	22446963	Okada Y	2012-03-25	Nat Genet	www.ncbi.nlm.nih.gov/pubmed/22446963	Meta-analysis identifies nine new loci associated with rheumatoid arthritis in the Japanese population.	Rheumatoid arthritis	4,074 Japanese ancestry cases, 16,891 Japanese ancestry controls	5,277 Japanese ancestry cases, 21,684 Japanese ancestry controls	11q13.4	11	72662452	PDE2A, ARAP1	PDE2A			ENSG00000186642			rs3781913-T	rs3781913	0	3781913	intron_variant	0	0.69	6e-10	9.22185		1.12	[1.08-1.16]	Affymetrix, Illumina [1948139]	N	rheumatoid arthritis	http://www.ebi.ac.uk/efo/EFO_0000685	GCST001454	Genome-wide genotyping array
2012-04-27	22446963	Okada Y	2012-03-25	Nat Genet	www.ncbi.nlm.nih.gov/pubmed/22446963	Meta-analysis identifies nine new loci associated with rheumatoid arthritis in the Japanese population.	Rheumatoid arthritis	4,074 Japanese ancestry cases, 16,891 Japanese ancestry controls	5,277 Japanese ancestry cases, 21,684 Japanese ancestry controls	11q24.3	11	128622844	ETS1, FLI1	ETS1 - FLI1	ENSG00000134954	ENSG00000151702		35286	63691	rs4937362-T	rs4937362	0	4937362	intron_variant	1	0.68	8e-07	6.09691		1.09	[1.06-1.13]	Affymetrix, Illumina [1948139]	N	rheumatoid arthritis	http://www.ebi.ac.uk/efo/EFO_0000685	GCST001454	Genome-wide genotyping array
2012-04-27	22446963	Okada Y	2012-03-25	Nat Genet	www.ncbi.nlm.nih.gov/pubmed/22446963	Meta-analysis identifies nine new loci associated with rheumatoid arthritis in the Japanese population.	Rheumatoid arthritis	4,074 Japanese ancestry cases, 16,891 Japanese ancestry controls	5,277 Japanese ancestry cases, 21,684 Japanese ancestry controls	14q23.1	14	61441614	PRKCH	PRKCH			ENSG00000027075			rs1957895-G	rs1957895	0	1957895	intron_variant	0	0.39	4e-07	6.39794		1.09	[1.05-1.13]	Affymetrix, Illumina [1948139]	N	rheumatoid arthritis	http://www.ebi.ac.uk/efo/EFO_0000685	GCST001454	Genome-wide genotyping array
2013-06-26	23535033	Sherva R	2013-03-24	Alzheimers Dement	www.ncbi.nlm.nih.gov/pubmed/23535033	Genome-wide association study of the rate of cognitive decline in Alzheimer's disease.	Alzheimer's disease (cognitive decline)	303 European ancestry cases		1q24.3	1	171588461	PRRC2C	PRRC2C			ENSG00000117523			rs2421847-?	rs2421847	0	2421847	missense_variant	0	0.04	9e-07	6.04576		0.26	unit decrease	Illumina [NR] (imputed)	N	Alzheimer disease	http://purl.obolibrary.org/obo/MONDO_0004975	GCST001915	Genome-wide genotyping array
2013-06-26	23535033	Sherva R	2013-03-24	Alzheimers Dement	www.ncbi.nlm.nih.gov/pubmed/23535033	Genome-wide association study of the rate of cognitive decline in Alzheimer's disease.	Alzheimer's disease (cognitive decline)	303 European ancestry cases		1q43	1	240441752	FMN2	FMN2			ENSG00000155816			rs12091371-?	rs12091371	0	12091371	intron_variant	0	0.07	7e-08	7.1549		0.17	unit decrease	Illumina [NR] (imputed)	N	Alzheimer disease	http://purl.obolibrary.org/obo/MONDO_0004975	GCST001915	Genome-wide genotyping array
2013-06-26	23535033	Sherva R	2013-03-24	Alzheimers Dement	www.ncbi.nlm.nih.gov/pubmed/23535033	Genome-wide association study of the rate of cognitive decline in Alzheimer's disease.	Alzheimer's disease (cognitive decline)	303 European ancestry cases		5q23.1	5	119099432	DMXL1	DMXL1			ENSG00000172869			rs116348108-?	rs116348108	0	116348108	intron_variant	0	0.04	9e-07	6.04576		0.28	unit decrease	Illumina [NR] (imputed)	N	Alzheimer disease	http://purl.obolibrary.org/obo/MONDO_0004975	GCST001915	Genome-wide genotyping array
2013-06-26	23535033	Sherva R	2013-03-24	Alzheimers Dement	www.ncbi.nlm.nih.gov/pubmed/23535033	Genome-wide association study of the rate of cognitive decline in Alzheimer's disease.	Alzheimer's disease (cognitive decline)	303 European ancestry cases		7p14.1	7	37325592	ELMO1	ELMO1			ENSG00000155849			rs2392492-?	rs2392492	0	2392492	intron_variant	0	0.04	1e-06	6		0.32	unit decrease	Illumina [NR] (imputed)	N	Alzheimer disease	http://purl.obolibrary.org/obo/MONDO_0004975	GCST001915	Genome-wide genotyping array
2013-05-14	23393555	Jensen RA	2013-02-05	PLoS One	www.ncbi.nlm.nih.gov/pubmed/23393555	Genome-wide association study of retinopathy in individuals without diabetes.	Retinopathy in non-diabetics	19,411 European ancestry individuals	NA	8q12.3	8	64817650	CYP7B1	CYP7B1 - NA	ENSG00000172817			18913		rs6472155-A	rs6472155	0	6472155	intron_variant	1	0.51	4e-06	5.39794		0.23	[0.13-0.33] unit decrease	Illumina [2675979] (imputed)	N	retinopathy	http://www.ebi.ac.uk/efo/EFO_0003839	GCST001854	Genome-wide genotyping array
2013-06-26	23535033	Sherva R	2013-03-24	Alzheimers Dement	www.ncbi.nlm.nih.gov/pubmed/23535033	Genome-wide association study of the rate of cognitive decline in Alzheimer's disease.	Alzheimer's disease (cognitive decline)	303 European ancestry cases		12q13.13	12	51484976	SLC4A8	SLC4A8			ENSG00000050438			rs147845115-?	rs147845115	0	147845115	intron_variant	0	0.03	3e-07	6.52288		0.29	unit decrease	Illumina [NR] (imputed)	N	Alzheimer disease	http://purl.obolibrary.org/obo/MONDO_0004975	GCST001915	Genome-wide genotyping array
2013-06-26	23535033	Sherva R	2013-03-24	Alzheimers Dement	www.ncbi.nlm.nih.gov/pubmed/23535033	Genome-wide association study of the rate of cognitive decline in Alzheimer's disease.	Alzheimer's disease (cognitive decline)	303 European ancestry cases		13q33.3	13	108821598	MYO16	MYO16			ENSG00000041515			rs17393344-?	rs17393344	0	17393344	intron_variant	0	0.06	2e-08	7.69897		0.26	unit decrease	Illumina [NR] (imputed)	N	Alzheimer disease	http://purl.obolibrary.org/obo/MONDO_0004975	GCST001915	Genome-wide genotyping array
2013-06-26	23535033	Sherva R	2013-03-24	Alzheimers Dement	www.ncbi.nlm.nih.gov/pubmed/23535033	Genome-wide association study of the rate of cognitive decline in Alzheimer's disease.	Alzheimer's disease (cognitive decline)	303 European ancestry cases		17q23.2	17	61215075	BCAS3	BCAS3			ENSG00000141376			rs72832584-?	rs72832584	0	72832584	intron_variant	0	0.05	1e-11	11		0.3	unit decrease	Illumina [NR] (imputed)	N	Alzheimer disease	http://purl.obolibrary.org/obo/MONDO_0004975	GCST001915	Genome-wide genotyping array
2011-08-18	21799836	Cui B	2011-07-22	PLoS One	www.ncbi.nlm.nih.gov/pubmed/21799836	A genome-wide association study confirms previously reported loci for type 2 diabetes in Han Chinese.	Type 2 diabetes	793 Han Chinese ancestry cases, 806 Han Chinese ancestry controls	4,445 Han Chinese ancestry cases, 4,458 Han Chinese ancestry controls	11p15.4	11	2822986	KCNQ1	KCNQ1			ENSG00000053918			rs163182-C	rs163182	0	163182	intron_variant	0	0.34	2e-17	16.699		1.28	[NR]	Illumina [474515]	N	type 2 diabetes mellitus	http://purl.obolibrary.org/obo/MONDO_0005148	GCST001173	Genome-wide genotyping array
2013-05-14	23408906	Porcu E	2013-02-07	PLoS Genet	www.ncbi.nlm.nih.gov/pubmed/23408906	A meta-analysis of thyroid-related traits reveals novel loci and gender-specific differences in the regulation of thyroid function.	Thyroid hormone levels	up to 14,459 European ancestry females, up to 10,936 European ancestry males, up to 433 Old Order Amish females, up to 592 Old Order Amish males	NA	5q13.3	5	77234524	PDE8B	PDE8B			ENSG00000113231			rs6885099-A	rs6885099	0	6885099	intron_variant	0	0.594	6e-24	23.2218	(TSH - Females)	0.12	[0.096-0.144] unit decrease	Affymetrix, Illumina [~ 2500000] (imputed)	N	hormone measurement, thyroid stimulating hormone measurement	http://www.ebi.ac.uk/efo/EFO_0004730, http://www.ebi.ac.uk/efo/EFO_0004748	GCST001856	Genome-wide genotyping array
2013-05-14	23408906	Porcu E	2013-02-07	PLoS Genet	www.ncbi.nlm.nih.gov/pubmed/23408906	A meta-analysis of thyroid-related traits reveals novel loci and gender-specific differences in the regulation of thyroid function.	Thyroid hormone levels	up to 14,459 European ancestry females, up to 10,936 European ancestry males, up to 433 Old Order Amish females, up to 592 Old Order Amish males	NA	5q13.3	5	77234524	PDE8B	PDE8B			ENSG00000113231			rs6885099-A	rs6885099	0	6885099	intron_variant	0	0.594	3e-38	37.5229	(TSH - Males)	0.168	[0.14-0.19] unit decrease	Affymetrix, Illumina [~ 2500000] (imputed)	N	hormone measurement, thyroid stimulating hormone measurement	http://www.ebi.ac.uk/efo/EFO_0004730, http://www.ebi.ac.uk/efo/EFO_0004748	GCST001856	Genome-wide genotyping array
2013-05-14	23408906	Porcu E	2013-02-07	PLoS Genet	www.ncbi.nlm.nih.gov/pubmed/23408906	A meta-analysis of thyroid-related traits reveals novel loci and gender-specific differences in the regulation of thyroid function.	Thyroid hormone levels	up to 14,459 European ancestry females, up to 10,936 European ancestry males, up to 433 Old Order Amish females, up to 592 Old Order Amish males	NA	5q13.3	5	77234524	PDE8B	PDE8B			ENSG00000113231			rs6885099-A	rs6885099	0	6885099	intron_variant	0	0.594	2e-26	25.699	(TSH)	0.141	[0.12-0.16] unit decrease	Affymetrix, Illumina [~ 2500000] (imputed)	N	hormone measurement, thyroid stimulating hormone measurement	http://www.ebi.ac.uk/efo/EFO_0004730, http://www.ebi.ac.uk/efo/EFO_0004748	GCST001856	Genome-wide genotyping array
2011-06-16	21642993	Wu C	2011-06-05	Nat Genet	www.ncbi.nlm.nih.gov/pubmed/21642993	Genome-wide association study identifies three new susceptibility loci for esophageal squamous-cell carcinoma in Chinese populations.	Esophageal cancer	2,031 Han Chinese ancestry cases, 2,044 Han Chinese ancestry controls	3,986 Han Chinese ancestry cases, 4,157 Han Chinese ancestry controls	12q24.13	12	112207597	C12orf51	HECTD4			ENSG00000173064			rs2074356-T	rs2074356	0	2074356	intron_variant	0	0.13	2e-31	30.699		1.56	[1.45-1.68]	Affymetrix [666141]	N	esophageal carcinoma	http://www.ebi.ac.uk/efo/EFO_0002916	GCST001089	Genome-wide genotyping array
2011-06-16	21642993	Wu C	2011-06-05	Nat Genet	www.ncbi.nlm.nih.gov/pubmed/21642993	Genome-wide association study identifies three new susceptibility loci for esophageal squamous-cell carcinoma in Chinese populations.	Esophageal cancer	2,031 Han Chinese ancestry cases, 2,044 Han Chinese ancestry controls	3,986 Han Chinese ancestry cases, 4,157 Han Chinese ancestry controls	12q24.13	12	112379979	RPL6	HECTD4			ENSG00000173064			rs11066280-A	rs11066280	0	11066280	intron_variant	0	0.21	2e-15	14.699		1.3	[1.22-1.38]	Affymetrix [666141]	N	esophageal carcinoma	http://www.ebi.ac.uk/efo/EFO_0002916	GCST001089	Genome-wide genotyping array
2013-04-09	23251661	Comuzzie AG	2012-12-04	PLoS One	www.ncbi.nlm.nih.gov/pubmed/23251661	Novel genetic loci identified for the pathophysiology of childhood obesity in the Hispanic population.	Obesity-related traits	815 Hispanic children from 263 families	NA	18q21.2	18	52666026	DCC	DCC			ENSG00000187323			rs4940203-A	rs4940203	0	4940203	intron_variant	0	0.294	5e-07	6.30103	(RQmax)	0.05	[NR] unit increase	Illumina [899892]	N	respiratory quotient	http://www.ebi.ac.uk/efo/EFO_0005189	GCST001762	Genome-wide genotyping array
2013-04-09	23251661	Comuzzie AG	2012-12-04	PLoS One	www.ncbi.nlm.nih.gov/pubmed/23251661	Novel genetic loci identified for the pathophysiology of childhood obesity in the Hispanic population.	Obesity-related traits	815 Hispanic children from 263 families	NA	6p21.1	6	42527540	UBR2	TRERF1 - UBR2	ENSG00000124496	ENSG00000024048		75489	36489	rs16895812-G	rs16895812	0	16895812	intergenic_variant	1	0.181	3e-06	5.52288	(NEFA )	0.03	[NR] mmol/L increase	Illumina [899892]	N	fatty acid measurement	http://www.ebi.ac.uk/efo/EFO_0005110	GCST001762	Genome-wide genotyping array
2013-04-09	23251661	Comuzzie AG	2012-12-04	PLoS One	www.ncbi.nlm.nih.gov/pubmed/23251661	Novel genetic loci identified for the pathophysiology of childhood obesity in the Hispanic population.	Obesity-related traits	815 Hispanic children from 263 families	NA	6p21.1	6	42527540	UBR2	TRERF1 - UBR2	ENSG00000124496	ENSG00000024048		75489	36489	rs16895812-G	rs16895812	0	16895812	intergenic_variant	1	0.181	3e-06	5.52288	(NEFA )	0.03	[NR] mmol/L increase	Illumina [899892]	N	fatty acid measurement	http://www.ebi.ac.uk/efo/EFO_0005110	GCST001762	Genome-wide genotyping array
2013-04-09	23251661	Comuzzie AG	2012-12-04	PLoS One	www.ncbi.nlm.nih.gov/pubmed/23251661	Novel genetic loci identified for the pathophysiology of childhood obesity in the Hispanic population.	Obesity-related traits	815 Hispanic children from 263 families	NA	10p12.1	10	25873837	MYO3A	RNU6-632P - MYO3A	ENSG00000251711	ENSG00000095777		54411	60392	rs4749080-G	rs4749080	0	4749080	intergenic_variant	1	0.268	4e-07	6.39794	(IL6 )	0.04	[NR] pg/mL increase	Illumina [899892]	N	interleukin-6 measurement	http://www.ebi.ac.uk/efo/EFO_0004810	GCST001762	Genome-wide genotyping array
2013-04-09	23251661	Comuzzie AG	2012-12-04	PLoS One	www.ncbi.nlm.nih.gov/pubmed/23251661	Novel genetic loci identified for the pathophysiology of childhood obesity in the Hispanic population.	Obesity-related traits	815 Hispanic children from 263 families	NA	10p12.1	10	26144437	MYO3A	MYO3A			ENSG00000095777			rs2096176-A	rs2096176	0	2096176	intron_variant	0	0.33	5e-06	5.30103	(Cortisol )	0.02	[NR] ng/mL increase	Illumina [899892]	N	cortisol secretion measurement	http://www.ebi.ac.uk/efo/EFO_0004642	GCST001762	Genome-wide genotyping array
2013-04-09	23251661	Comuzzie AG	2012-12-04	PLoS One	www.ncbi.nlm.nih.gov/pubmed/23251661	Novel genetic loci identified for the pathophysiology of childhood obesity in the Hispanic population.	Obesity-related traits	815 Hispanic children from 263 families	NA	6q23.2	6	131907629	ENPP1	ENPP1 - CCN2	ENSG00000197594	ENSG00000118523		12474	40547	rs6907728-C	rs6907728	0	6907728	intron_variant	1	0.186	3e-06	5.52288	(CRP )	0.04	[NR] ng/mL increase	Illumina [899892]	N	C-reactive protein measurement	http://www.ebi.ac.uk/efo/EFO_0004458	GCST001762	Genome-wide genotyping array
2013-04-09	23251661	Comuzzie AG	2012-12-04	PLoS One	www.ncbi.nlm.nih.gov/pubmed/23251661	Novel genetic loci identified for the pathophysiology of childhood obesity in the Hispanic population.	Obesity-related traits	815 Hispanic children from 263 families	NA	1q43	1	237186438	RYR2	RYR2			ENSG00000198626			rs6683225-G	rs6683225	0	6683225	intron_variant	0	0.433	2e-06	5.69897	(Cystathionine )	0.03	[NR] µmol/L increase	Illumina [899892]	N	amino acid measurement	http://www.ebi.ac.uk/efo/EFO_0005134	GCST001762	Genome-wide genotyping array
2011-09-21	21829393	Plagnol V	2011-08-04	PLoS Genet	www.ncbi.nlm.nih.gov/pubmed/21829393	Genome-wide association analysis of autoantibody positivity in type 1 diabetes cases.	Type 1 diabetes	8,506 European ancestry cases, up to 10,596 European ancestry controls	NA	2q24.2	2	162267541	IFIH1	IFIH1			ENSG00000115267			rs1990760-C	rs1990760	0	1990760	missense_variant	0	NR	2e-14	13.699		1.2	[NR]	Affymetrix, Illumina [NR]	N	type 1 diabetes mellitus	http://purl.obolibrary.org/obo/MONDO_0005147	GCST001191	Genome-wide genotyping array
2011-09-21	21829393	Plagnol V	2011-08-04	PLoS Genet	www.ncbi.nlm.nih.gov/pubmed/21829393	Genome-wide association analysis of autoantibody positivity in type 1 diabetes cases.	Type 1 diabetes	8,506 European ancestry cases, up to 10,596 European ancestry controls	NA	19p13.2	19	10364976	TYK2	TYK2			ENSG00000105397			rs2304256-?	rs2304256	0	2304256	missense_variant	0	NR	1e-10	10				Affymetrix, Illumina [NR]	N	type 1 diabetes mellitus	http://purl.obolibrary.org/obo/MONDO_0005147	GCST001191	Genome-wide genotyping array
2011-09-21	21829393	Plagnol V	2011-08-04	PLoS Genet	www.ncbi.nlm.nih.gov/pubmed/21829393	Genome-wide association analysis of autoantibody positivity in type 1 diabetes cases.	Type 1 diabetes	8,506 European ancestry cases, up to 10,596 European ancestry controls	NA	12q24.12	12	111446804	SH2B3	SH2B3, ATXN2			ENSG00000111252, ENSG00000204842			rs3184504-T	rs3184504	0	3184504	missense_variant	0	NR	2e-38	37.699		1.3	[NR]	Affymetrix, Illumina [NR]	N	type 1 diabetes mellitus	http://purl.obolibrary.org/obo/MONDO_0005147	GCST001191	Genome-wide genotyping array
2013-04-09	23251661	Comuzzie AG	2012-12-04	PLoS One	www.ncbi.nlm.nih.gov/pubmed/23251661	Novel genetic loci identified for the pathophysiology of childhood obesity in the Hispanic population.	Obesity-related traits	815 Hispanic children from 263 families	NA	12q12	12	40373560	LRRK2	LRRK2 - MUC19	ENSG00000188906	ENSG00000205592		4275	19835	rs10467147-A	rs10467147	0	10467147	intergenic_variant	1	0.196	5e-06	5.30103	(C-peptide )	0.03	[NR] ng/mL increase	Illumina [899892]	N	C-peptide measurement	http://www.ebi.ac.uk/efo/EFO_0005187	GCST001762	Genome-wide genotyping array
2013-04-09	23251661	Comuzzie AG	2012-12-04	PLoS One	www.ncbi.nlm.nih.gov/pubmed/23251661	Novel genetic loci identified for the pathophysiology of childhood obesity in the Hispanic population.	Obesity-related traits	815 Hispanic children from 263 families	NA	4p15.33	4	12498597	RAB28							rs62295889-G	rs62295889	0	62295889	intergenic_variant	1	0.026	6e-06	5.22185	(Urinary free epinephrine )	0.03	[NR] nmol/d increase	Illumina [899892]	N	urinary metabolite measurement	http://www.ebi.ac.uk/efo/EFO_0005116	GCST001762	Genome-wide genotyping array
2013-04-09	23251661	Comuzzie AG	2012-12-04	PLoS One	www.ncbi.nlm.nih.gov/pubmed/23251661	Novel genetic loci identified for the pathophysiology of childhood obesity in the Hispanic population.	Obesity-related traits	815 Hispanic children from 263 families	NA	13q33.3	13	108803487	MYO16	MYO16			ENSG00000041515			rs984300-G	rs984300	0	984300	intron_variant	0	0.373	3e-06	5.52288	(Urinary free dopamine )	0.02	[NR] nmol/d increase	Illumina [899892]	N	urinary metabolite measurement	http://www.ebi.ac.uk/efo/EFO_0005116	GCST001762	Genome-wide genotyping array
2013-04-09	23251661	Comuzzie AG	2012-12-04	PLoS One	www.ncbi.nlm.nih.gov/pubmed/23251661	Novel genetic loci identified for the pathophysiology of childhood obesity in the Hispanic population.	Obesity-related traits	815 Hispanic children from 263 families	NA	17q23.1	17	59946963	RPS6KB1, NDUFB8P2, TUBD1, RNFT1	RPS6KB1			ENSG00000108443			rs1051424-G	rs1051424	0	1051424	3_prime_UTR_variant	0	0.127	3e-06	5.52288	(Urinary free epinephrine )	0.03	[NR] nmol/d increase	Illumina [899892]	N	urinary metabolite measurement	http://www.ebi.ac.uk/efo/EFO_0005116	GCST001762	Genome-wide genotyping array
2011-12-17	22085899	Chen G	2011-11-16	Eur J Hum Genet	www.ncbi.nlm.nih.gov/pubmed/22085899	UGT1A1 is a major locus influencing bilirubin levels in African Americans.	Bilirubin levels	619 African American individuals	NA	2q37.1	2	233759924	UGT1A1	UGT1A7, UGT1A4, UGT1A6, UGT1A3, UGT1A5, UGT1A9, UGT1A10, UGT1A8			ENSG00000244122, ENSG00000244474, ENSG00000167165, ENSG00000288702, ENSG00000288705, ENSG00000241119, ENSG00000242515, ENSG00000242366			rs887829-T	rs887829	0	887829	intron_variant	0	0.45	2e-22	21.699		0.226	[0.183-0.270] unit increase	Affymetrix [808465]	N	bilirubin measurement	http://www.ebi.ac.uk/efo/EFO_0004570	GCST001324	Genome-wide genotyping array
2011-12-17	22085899	Chen G	2011-11-16	Eur J Hum Genet	www.ncbi.nlm.nih.gov/pubmed/22085899	UGT1A1 is a major locus influencing bilirubin levels in African Americans.	Bilirubin levels	619 African American individuals	NA	16p13.12	16	13951542	ERCC4	ERCC4			ENSG00000175595			rs4781563-A	rs4781563	0	4781563	3_prime_UTR_variant	0	0.156	2e-06	5.69897		0.163	[0.097-0.229] unit decrease	Affymetrix [808465]	N	bilirubin measurement	http://www.ebi.ac.uk/efo/EFO_0004570	GCST001324	Genome-wide genotyping array
2008-12-09	18802019	Burkhardt R	2008-09-18	Arterioscler Thromb Vasc Biol	www.ncbi.nlm.nih.gov/pubmed/18802019	Common SNPs in HMGCR in micronesians and whites associated with LDL-cholesterol levels affect alternative splicing of exon13.	LDL cholesterol	2,346 Micronesian ancestry individuals	NA	5q13.3	5	75329662	HMGCR	ANKRD31 - HMGCR	ENSG00000145700	ENSG00000113161		92751	6667	rs7703051-A	rs7703051	0	7703051	intron_variant	1	0.41	1e-08	8		18	[NR] % s.d. increase	Affymetrix [~ 500000]	N	low density lipoprotein cholesterol measurement	http://www.ebi.ac.uk/efo/EFO_0004611	GCST000234	Genome-wide genotyping array
2010-12-09	21060860	Gaudet MM	2010-10-28	PLoS Genet	www.ncbi.nlm.nih.gov/pubmed/21060860	Common genetic variants and modification of penetrance of BRCA2-associated breast cancer.	Breast cancer in BRCA2 mutation carriers	899 European ancestry cases, 804 European ancestry controls	1,264 European ancestry cases, 1,222 European ancestry controls	10q26.13	10	121586602	FGFR2	FGFR2			ENSG00000066468			rs2981575-?	rs2981575	0	2981575	intron_variant	0	0.42	1e-08	8		1.28	[1.18-1.39]	Affymetrix [592163]	N	breast carcinoma	http://www.ebi.ac.uk/efo/EFO_0000305	GCST000846	Genome-wide genotyping array
2012-07-11	22584459	Sasayama D	2012-05-15	Pharmacogenomics J	www.ncbi.nlm.nih.gov/pubmed/22584459	Possible association of CUX1 gene polymorphisms with antidepressant response in major depressive disorder.	Response to antidepressants	92 Japanese ancestry cases	136 Japanese ancestry cases	7q22.1	7	102166571	CUX1	CUX1			ENSG00000257923			rs365836-A	rs365836	0	365836	intron_variant	0	NR	2e-06	5.69897		4.79	[2.38-9.64]	Illumina [291512]	N	response to antidepressant	http://purl.obolibrary.org/obo/GO_0036276	GCST001528	Genome-wide genotyping array
2012-08-14	22566634	Benjamin DJ	2012-05-07	Proc Natl Acad Sci U S A	www.ncbi.nlm.nih.gov/pubmed/22566634	The genetic architecture of economic and political preferences.	Economic and political preferences (feminism/equality)	9,617 European ancestry individuals	NA	12p12.1	12	23486983	intergenic	NA - SOX5		ENSG00000134532			42521	rs2120771-G	rs2120771	0	2120771	intergenic_variant	1	NR	3e-06	5.52288		0.107	[0.062-0.152] unit decrease	Illumina [628922]	N	economic and social preference	http://www.ebi.ac.uk/efo/EFO_0004827	GCST001514	Genome-wide genotyping array
2012-06-18	22570617	Wiggs JL	2012-04-26	PLoS Genet	www.ncbi.nlm.nih.gov/pubmed/22570617	Common variants at 9p21 and 8q22 are associated with increased susceptibility to optic nerve degeneration in glaucoma.	Glaucoma (primary open-angle)	3,146 European ancestry cases, 3,487 European ancestry controls	NA	8q22.3	8	104945792	ZFPM2, LRP12	ZFPM2			ENSG00000169946			rs284489-?	rs284489	0	284489	intron_variant	0	NR	9e-10	9.04576	(NPG)	1.61	[1.39-1.89]	Illumina [495132] (imputed)	N	open-angle glaucoma	http://www.ebi.ac.uk/efo/EFO_0004190	GCST001493	Genome-wide genotyping array
2015-05-06	22633400	Kosova G	2012-05-23	Am J Hum Genet	www.ncbi.nlm.nih.gov/pubmed/22633400	Genome-wide association study identifies candidate genes for male fertility traits in humans.	Male fertility	269 Hutterite males	NA	13q21.32	13	67315254	PCDH9	RPSAP53 - LINC00364	ENSG00000214263	ENSG00000230040		47548	10923	rs2991396-G	rs2991396	0	2991396	intergenic_variant	1	0.15	4e-06	5.39794	(Family size, additive model)			Affymetrix [248210]	N	male fertility, family size	http://www.ebi.ac.uk/efo/EFO_0004803, http://www.ebi.ac.uk/efo/EFO_0004802	GCST001540	Genome-wide genotyping array
2012-01-24	22197929	Yu XQ	2011-12-25	Nat Genet	www.ncbi.nlm.nih.gov/pubmed/22197929	A genome-wide association study in Han Chinese identifies multiple susceptibility loci for IgA nephropathy.	IgA nephropathy	1,434 Han Chinese ancestry cases, 4,270 Han Chinese ancestry controls	2,703 Han Chinese ancestry cases, 3,464 Han Chinese ancestry controls	17p13.1	17	7587859	MPDU1	MPDU1			ENSG00000129255			rs4227-G	rs4227	0	4227	3_prime_UTR_variant	0	0.21	4e-10	9.39794		1.23	[1.16-1.32]	Illumina [444882]	N	IGA glomerulonephritis	http://www.ebi.ac.uk/efo/EFO_0004194	GCST001364	Genome-wide genotyping array
2012-10-09	22863734	Ludwig KU	2012-08-05	Nat Genet	www.ncbi.nlm.nih.gov/pubmed/22863734	Genome-wide meta-analyses of nonsyndromic cleft lip with or without cleft palate identify six new risk loci.	Orofacial clefts	Up to 666 European ancestry trios, 399 European ancestry cases, 1,318 European ancestry controls	up to 795 East Asian ancestry trios	1p22.1	1	94087882	IRF6	ABCA4			ENSG00000198691			rs560426-G	rs560426	0	560426	intron_variant	0	NR	5e-10	9.30103	(Meta-All, NSCLP)			NR [497084]	N	progranulin measurement	http://www.ebi.ac.uk/efo/EFO_0004625	GCST001628	Genome-wide genotyping array
2012-10-09	22863734	Ludwig KU	2012-08-05	Nat Genet	www.ncbi.nlm.nih.gov/pubmed/22863734	Genome-wide meta-analyses of nonsyndromic cleft lip with or without cleft palate identify six new risk loci.	Orofacial clefts	Up to 666 European ancestry trios, 399 European ancestry cases, 1,318 European ancestry controls	up to 795 East Asian ancestry trios	1p22.1	1	94087882	NR	ABCA4			ENSG00000198691			rs560426-G	rs560426	0	560426	intron_variant	0	NR	3e-12	11.5229	(Meta-All, NSCL/P)	1.42	[1.243-1.623]	NR [497084]	N	progranulin measurement	http://www.ebi.ac.uk/efo/EFO_0004625	GCST001628	Genome-wide genotyping array
2012-05-25	22493691	Eriksson N	2012-04-06	PLoS One	www.ncbi.nlm.nih.gov/pubmed/22493691	Novel associations for hypothyroidism include known autoimmune risk loci.	Hypothyroidism	3,736 European ancestry cases, 35,546 European ancestry controls	NA	5q13.3	5	77222617	PDE8B	PDE8B			ENSG00000113231			rs4704397-A	rs4704397	0	4704397	intron_variant	0	0.391	2e-06	5.69897		1.174	[1.10-1.26]	Illumina [870065]	N	hypothyroidism	http://www.ebi.ac.uk/efo/EFO_0004705	GCST001474	Genome-wide genotyping array
2012-05-25	22493691	Eriksson N	2012-04-06	PLoS One	www.ncbi.nlm.nih.gov/pubmed/22493691	Novel associations for hypothyroidism include known autoimmune risk loci.	Hypothyroidism	3,736 European ancestry cases, 35,546 European ancestry controls	NA	12q24.12	12	111446804	SH2B3, ATXN2, LOC100101246, BRAP, NAA25, C12orf51, PTPN11	SH2B3, ATXN2			ENSG00000111252, ENSG00000204842			rs3184504-T	rs3184504	0	3184504	missense_variant	0	0.502	3e-12	11.5229		1.2	[1.14-1.27]	Illumina [870065]	N	hypothyroidism	http://www.ebi.ac.uk/efo/EFO_0004705	GCST001474	Genome-wide genotyping array
2012-07-21	22566498	Turner ST	2012-05-07	Hypertension	www.ncbi.nlm.nih.gov/pubmed/22566498	Genomic association analysis identifies multiple loci influencing antihypertensive response to an angiotensin II receptor blocker.	Response to angiotensin II receptor blocker therapy	198 European ancestry hypertensive individuals, 193 African American hypertensive individuals	NA	12p13.33	12	110822	IQSEC3	IQSEC3			ENSG00000120645			rs2011738-G	rs2011738	0	2011738	intron_variant	0	NR	6e-06	5.22185	(EA)	1.34	[0.71-1.97] unit increase	Affymetrix [~ 2300000] (imputed)	N	response to candesartan	http://purl.obolibrary.org/obo/GO_1901556	GCST001520	Genome-wide genotyping array
2012-04-03	22399527	Kristiansson K	2012-03-07	Circ Cardiovasc Genet	www.ncbi.nlm.nih.gov/pubmed/22399527	Genome-wide screen for metabolic syndrome susceptibility Loci reveals strong lipid gene contribution but no evidence for common genetic basis for clustering of metabolic syndrome traits.	Metabolic syndrome	2,637 European ancestry cases, 7,927 European ancestry controls	NA	2p24.1	2	20923592	APOB	LINC02850 - APOB	ENSG00000236436	ENSG00000084674		61931	77837	rs6711016-C	rs6711016	0	6711016	intergenic_variant	1	0.71	4e-08	7.39794	(TG)	0.08	[NR] mmol/l increase	Illumina [1257079] (imputed)	N	metabolic syndrome	http://www.ebi.ac.uk/efo/EFO_0000195	GCST001436	Genome-wide genotyping array
2012-04-03	22399527	Kristiansson K	2012-03-07	Circ Cardiovasc Genet	www.ncbi.nlm.nih.gov/pubmed/22399527	Genome-wide screen for metabolic syndrome susceptibility Loci reveals strong lipid gene contribution but no evidence for common genetic basis for clustering of metabolic syndrome traits.	Metabolic syndrome	2,637 European ancestry cases, 7,927 European ancestry controls	NA	2p24.1	2	21014672	APOB	APOB			ENSG00000084674			rs673548-G	rs673548	0	673548	intron_variant	0	0.73	1e-10	10	(HDL)	0.11	[NR] mmol/l decrease	Illumina [1257079] (imputed)	N	metabolic syndrome	http://www.ebi.ac.uk/efo/EFO_0000195	GCST001436	Genome-wide genotyping array
2011-05-27	21546767	Murea M	2011-05-05	Am J Nephrol	www.ncbi.nlm.nih.gov/pubmed/21546767	Genome-wide association scan for survival on dialysis in African-Americans with type 2 diabetes.	Dialysis-related mortality	610 African American type 2 diabetes cases	NA	7p15.3	7	22474434	RAPGEF5, IL6	STEAP1B			ENSG00000105889			rs17364464-?	rs17364464	0	17364464	intron_variant	0	0.08	4e-06	5.39794		1.76	[1.38-2.25]	Affymetrix [832357]	N	chronic kidney disease	http://www.ebi.ac.uk/efo/EFO_0003884	GCST001066	Genome-wide genotyping array
2011-05-27	21546767	Murea M	2011-05-05	Am J Nephrol	www.ncbi.nlm.nih.gov/pubmed/21546767	Genome-wide association scan for survival on dialysis in African-Americans with type 2 diabetes.	Dialysis-related mortality	610 African American type 2 diabetes cases	NA	1p22.1	1	93997213	ABCA4	ABCA4			ENSG00000198691			rs17110736-?	rs17110736	0	17110736	intron_variant	0	0.35	5e-06	5.30103		2.08	[1.52-2.86]	Affymetrix [832357]	N	chronic kidney disease	http://www.ebi.ac.uk/efo/EFO_0003884	GCST001066	Genome-wide genotyping array
2011-11-16	22003152	Grallert H	2011-10-14	Eur Heart J	www.ncbi.nlm.nih.gov/pubmed/22003152	Eight genetic loci associated with variation in lipoprotein-associated phospholipase A2 mass and activity and coronary heart disease: meta-analysis of genome-wide association studies from five community-based studies.	Lipoprotein-associated phospholipase A2 activity and mass	12,126 European ancestry individuals, 1,538 individuals	NA	1p13.3	1	109274570	CELSR2	CELSR2			ENSG00000143126			rs7528419-A	rs7528419	0	7528419	3_prime_UTR_variant	0	0.79	1e-17	17	(Activity concentrations)	0.035	[0.027-0.043] unit increase	Affymetrix, Illumina [2661766] (imputed)	N	lipoprotein-associated phospholipase A(2) measurement	http://www.ebi.ac.uk/efo/EFO_0004746	GCST001273	Genome-wide genotyping array
2011-11-16	22003152	Grallert H	2011-10-14	Eur Heart J	www.ncbi.nlm.nih.gov/pubmed/22003152	Eight genetic loci associated with variation in lipoprotein-associated phospholipase A2 mass and activity and coronary heart disease: meta-analysis of genome-wide association studies from five community-based studies.	Lipoprotein-associated phospholipase A2 activity and mass	12,126 European ancestry individuals, 1,538 individuals	NA	6p12.3	6	46716485	PLA2G7	PLA2G7			ENSG00000146070			rs1805017-T	rs1805017	0	1805017	missense_variant	0	0.26	2e-23	22.699	(Mass concentrations)	0.043	[0.035-0.051] unit increase	Affymetrix, Illumina [2661766] (imputed)	N	lipoprotein-associated phospholipase A(2) measurement	http://www.ebi.ac.uk/efo/EFO_0004746	GCST001273	Genome-wide genotyping array
2011-11-16	22003152	Grallert H	2011-10-14	Eur Heart J	www.ncbi.nlm.nih.gov/pubmed/22003152	Eight genetic loci associated with variation in lipoprotein-associated phospholipase A2 mass and activity and coronary heart disease: meta-analysis of genome-wide association studies from five community-based studies.	Lipoprotein-associated phospholipase A2 activity and mass	12,126 European ancestry individuals, 1,538 individuals	NA	6p12.3	6	46707288	PLA2G7	PLA2G7			ENSG00000146070			rs7756935-A	rs7756935	0	7756935	intron_variant	0	0.81	1e-10	10	(Activity concentrations)	0.027	[0.019-0.035] unit decrease	Affymetrix, Illumina [2661766] (imputed)	N	lipoprotein-associated phospholipase A(2) measurement	http://www.ebi.ac.uk/efo/EFO_0004746	GCST001273	Genome-wide genotyping array
2010-11-05	20921969	Aberg K	2010-10-05	Pharmacogenomics J	www.ncbi.nlm.nih.gov/pubmed/20921969	Genome-wide association study of antipsychotic-induced QTc interval prolongation.	Antipsychotic drug-induced QTc interval prolongation	738 European, African American, Hispanic, and other ancestry Schizophrenia cases	NA	1p31.1	1	70455490	intergenic	CTH - CHORDC1P5	ENSG00000116761	ENSG00000233020		15639	75036	rs10458561-?	rs10458561	0	10458561	intergenic_variant	1	NR	4e-07	6.39794	(Risperidone)			Affymetrix [492000]	N	response to risperidone	http://purl.obolibrary.org/obo/GO_0097336	GCST000822	Genome-wide genotyping array
2012-08-07	22610502	Kennedy RB	2012-05-19	Hum Genet	www.ncbi.nlm.nih.gov/pubmed/22610502	Genome-wide analysis of polymorphisms associated with cytokine responses in smallpox vaccine recipients.	Immune reponse to smallpox (secreted IFN-alpha)	Up to 512 European ancestry individuals, up to 199 African American individuals	NA	4p13	4	42451236	ATP8A1	ATP8A1			ENSG00000124406			rs10517025-A	rs10517025	0	10517025	intron_variant	0		2e-07	6.69897	(AA)			Illumina [NR]	N	response to vaccine, cytokine measurement	http://www.ebi.ac.uk/efo/EFO_0004645, http://www.ebi.ac.uk/efo/EFO_0004873	GCST001538	Genome-wide genotyping array
2012-08-07	22610502	Kennedy RB	2012-05-19	Hum Genet	www.ncbi.nlm.nih.gov/pubmed/22610502	Genome-wide analysis of polymorphisms associated with cytokine responses in smallpox vaccine recipients.	Immune reponse to smallpox (secreted IFN-alpha)	Up to 512 European ancestry individuals, up to 199 African American individuals	NA	9q21.33	9	87594222	DAPK1	DAPK1			ENSG00000196730			rs3095748-G	rs3095748	0	3095748	intron_variant	0		5e-07	6.30103	(AA)			Illumina [NR]	N	response to vaccine, cytokine measurement	http://www.ebi.ac.uk/efo/EFO_0004645, http://www.ebi.ac.uk/efo/EFO_0004873	GCST001538	Genome-wide genotyping array
2012-08-07	22610502	Kennedy RB	2012-05-19	Hum Genet	www.ncbi.nlm.nih.gov/pubmed/22610502	Genome-wide analysis of polymorphisms associated with cytokine responses in smallpox vaccine recipients.	Immune reponse to smallpox (secreted IL-10)	Up to 512 European ancestry individuals, up to 199 African American individuals	NA	1p32.2	1	57901564	DAB1	DAB1			ENSG00000173406			rs6679454-G	rs6679454	0	6679454	intron_variant	0		3e-07	6.52288	(AA)			Illumina [NR]	N	response to vaccine, cytokine measurement	http://www.ebi.ac.uk/efo/EFO_0004645, http://www.ebi.ac.uk/efo/EFO_0004873	GCST001534	Genome-wide genotyping array
2012-08-07	22610502	Kennedy RB	2012-05-19	Hum Genet	www.ncbi.nlm.nih.gov/pubmed/22610502	Genome-wide analysis of polymorphisms associated with cytokine responses in smallpox vaccine recipients.	Immune reponse to smallpox (secreted IL-2)	Up to 512 European ancestry individuals, up to 199 African American individuals	NA	17q23.2	17	60889177	BCAS3	BCAS3			ENSG00000141376			rs7224438-G	rs7224438	0	7224438	intron_variant	0		4e-07	6.39794	(AA)			Illumina [NR]	N	response to vaccine, cytokine measurement	http://www.ebi.ac.uk/efo/EFO_0004645, http://www.ebi.ac.uk/efo/EFO_0004873	GCST001535	Genome-wide genotyping array
2012-08-07	22610502	Kennedy RB	2012-05-19	Hum Genet	www.ncbi.nlm.nih.gov/pubmed/22610502	Genome-wide analysis of polymorphisms associated with cytokine responses in smallpox vaccine recipients.	Immune reponse to smallpox (secreted IFN-alpha)	Up to 512 European ancestry individuals, up to 199 African American individuals	NA	21q22.3	21	45745515	LOC100129027	PCBP3			ENSG00000183570			rs8127571-A	rs8127571	0	8127571	intron_variant	0		2e-07	6.69897	(AA)			Illumina [NR]	N	response to vaccine, cytokine measurement	http://www.ebi.ac.uk/efo/EFO_0004645, http://www.ebi.ac.uk/efo/EFO_0004873	GCST001538	Genome-wide genotyping array
2013-08-01	23505323	Weissglas-Volkov D	2013-03-15	J Med Genet	www.ncbi.nlm.nih.gov/pubmed/23505323	Genomic study in Mexicans identifies a new locus for triglycerides and refines European lipid loci.	Hypertriglyceridemia	1,122 Mexican ancestry cases, 1,118 Mexican ancestry controls	1,067 Mexican ancestry cases, 1,054 Mexican ancestry controls	2p23.3	2	27508073	ZNF512, KRTCAP3, FNDC4, IFT172, GCKR, PPM1G, NRBP1, C2orf16	GCKR			ENSG00000084734			rs1260326-?	rs1260326	0	1260326	missense_variant	0	0.26	2e-13	12.699		1.41	[1.31-1.51]	Illumina [1361436] (imputed)	N	triglyceride measurement	http://www.ebi.ac.uk/efo/EFO_0004530	GCST001905	Genome-wide genotyping array
2013-08-02	23505323	Weissglas-Volkov D	2013-03-15	J Med Genet	www.ncbi.nlm.nih.gov/pubmed/23505323	Genomic study in Mexicans identifies a new locus for triglycerides and refines European lipid loci.	HDL cholesterol	1,122 Mexican ancestry hypertriglyceridemia cases, 1,118 Mexican ancestry controls	1,067 Mexican ancestry hypertriglyceridemia cases, 1,054 Mexican ancestry controls	16q13	16	56971567	NLRC5, SLC12A3, HERPUD1, CETP	CETP			ENSG00000087237			rs1532624-A	rs1532624	0	1532624	intron_variant	0	0.43	1e-24	24		0.23	[0.19-0.27] unit increase	Illumina [1361436] (imputed)	N	high density lipoprotein cholesterol measurement	http://www.ebi.ac.uk/efo/EFO_0004612	GCST001904	Genome-wide genotyping array
2015-06-23	23870195	Wojczynski MK	2013-07-19	BMC Med Genet	www.ncbi.nlm.nih.gov/pubmed/23870195	Genetics of coronary artery calcification among African Americans, a meta-analysis.	Coronary artery calcification	5,823 African American individuals	9,992 European ancestry individuals	3p14.3	3	55150186	CACNA2D3	CACNA2D3 - LINC02017	ENSG00000157445	ENSG00000243572		75629	27986	rs6782380-C	rs6782380	0	6782380	intergenic_variant	1	0.8	8e-06	5.09691	(AA)	0.18	[0.1-0.26] unit increase	Affymetrix, Illumina [up to 2727966] (imputed)	N	coronary artery calcification	http://www.ebi.ac.uk/efo/EFO_0004723	GCST002097	Genome-wide genotyping array
2012-02-24	21886157	Suhre K	2011-08-31	Nature	www.ncbi.nlm.nih.gov/pubmed/21886157	Human metabolic individuality in biomedical and pharmaceutical research.	Metabolic traits	2,820 European ancestry individuals	NA	6q21	6	111425880	SLC16A10	MFSD4B, REV3L			ENSG00000173214, ENSG00000009413			rs7760535-G	rs7760535	0	7760535	intron_variant	0	0.401	1e-12	12	(isoleucine/tyrosine + 10 other traits)	0.035	[NR] unit decrease	Affymetrix, Illumina [534665]	N	metabolite measurement	http://www.ebi.ac.uk/efo/EFO_0004725	GCST001217	Genome-wide genotyping array
2012-02-24	21886157	Suhre K	2011-08-31	Nature	www.ncbi.nlm.nih.gov/pubmed/21886157	Human metabolic individuality in biomedical and pharmaceutical research.	Metabolic traits	2,820 European ancestry individuals	NA	2q37.1	2	233759924	UGT1A	UGT1A7, UGT1A4, UGT1A6, UGT1A3, UGT1A5, UGT1A9, UGT1A10, UGT1A8			ENSG00000244122, ENSG00000244474, ENSG00000167165, ENSG00000288702, ENSG00000288705, ENSG00000241119, ENSG00000242515, ENSG00000242366			rs887829-T	rs887829	0	887829	intron_variant	0	0.337	3e-74	73.5229	(SM-4 + 74 other traits)	0.293	[NR] unit increase	Affymetrix, Illumina [534665]	N	metabolite measurement	http://www.ebi.ac.uk/efo/EFO_0004725	GCST001217	Genome-wide genotyping array
2015-06-23	23870195	Wojczynski MK	2013-07-19	BMC Med Genet	www.ncbi.nlm.nih.gov/pubmed/23870195	Genetics of coronary artery calcification among African Americans, a meta-analysis.	Coronary artery calcification	5,823 African American individuals	9,992 European ancestry individuals	3p14.1	3	64306961	PRICKLE2	PRICKLE2			ENSG00000163637			rs741013-A	rs741013	0	741013	intron_variant	0	0.98	5e-07	6.30103	(AA)	0.97	[0.6-1.34] unit decrease	Affymetrix, Illumina [up to 2727966] (imputed)	N	coronary artery calcification	http://www.ebi.ac.uk/efo/EFO_0004723	GCST002097	Genome-wide genotyping array
2015-06-23	23870195	Wojczynski MK	2013-07-19	BMC Med Genet	www.ncbi.nlm.nih.gov/pubmed/23870195	Genetics of coronary artery calcification among African Americans, a meta-analysis.	Coronary artery calcification	5,823 African American individuals	9,992 European ancestry individuals	1q31.2	1	192837111	RGS2	RGS2 - RN7SKP126	ENSG00000116741	ENSG00000223075		24836	38575	rs7550636-T	rs7550636	0	7550636	intron_variant	1	0.88	4e-06	5.39794	(AA)	0.25	[0.13-0.37] unit decrease	Affymetrix, Illumina [up to 2727966] (imputed)	N	coronary artery calcification	http://www.ebi.ac.uk/efo/EFO_0004723	GCST002097	Genome-wide genotyping array
2015-06-23	23870195	Wojczynski MK	2013-07-19	BMC Med Genet	www.ncbi.nlm.nih.gov/pubmed/23870195	Genetics of coronary artery calcification among African Americans, a meta-analysis.	Coronary artery calcification	5,823 African American individuals	9,992 European ancestry individuals	2p25.2	2	5912619	ERBB4	LINC01810 - SILC1	ENSG00000237266	ENSG00000232044		99949	19924	rs7586540-A	rs7586540	0	7586540	intergenic_variant	1	0.94	5e-06	5.30103	(AA)	0.43	[0.25-0.61] unit increase	Affymetrix, Illumina [up to 2727966] (imputed)	N	coronary artery calcification	http://www.ebi.ac.uk/efo/EFO_0004723	GCST002097	Genome-wide genotyping array
2015-06-23	23870195	Wojczynski MK	2013-07-19	BMC Med Genet	www.ncbi.nlm.nih.gov/pubmed/23870195	Genetics of coronary artery calcification among African Americans, a meta-analysis.	Coronary artery calcification	5,823 African American individuals	9,992 European ancestry individuals	8q23.1	8	105497747	ZFPM2	ZFPM2			ENSG00000169946			rs2622633-A	rs2622633	0	2622633	intron_variant	0	0.21	6e-06	5.22185	(AA)	0.2	[0.1-0.3] unit increase	Affymetrix, Illumina [up to 2727966] (imputed)	N	coronary artery calcification	http://www.ebi.ac.uk/efo/EFO_0004723	GCST002097	Genome-wide genotyping array
2013-08-21	21897333	Irvin MR	2011-12-01	Pharmacogenet Genomics	www.ncbi.nlm.nih.gov/pubmed/21897333	Genes linked to energy metabolism and immunoregulatory mechanisms are associated with subcutaneous adipose tissue distribution in HIV-infected men.	Fat distribution (HIV)	192 European ancestry male cases	NA	1p13.3	1	108875057	AKNAD1, STXBP3, GPSM2, CLCC1	AKNAD1			ENSG00000162641			rs7523050-A	rs7523050	0	7523050	intron_variant	0	0.14	5e-06	5.30103	(multivariate)			Illumina [319818]	N	body fat distribution	http://www.ebi.ac.uk/efo/EFO_0004341	GCST001343	Genome-wide genotyping array
2013-08-21	21897333	Irvin MR	2011-12-01	Pharmacogenet Genomics	www.ncbi.nlm.nih.gov/pubmed/21897333	Genes linked to energy metabolism and immunoregulatory mechanisms are associated with subcutaneous adipose tissue distribution in HIV-infected men.	Fat distribution (HIV)	192 European ancestry male cases	NA	1p13.3	1	108875057	AKNAD1, STXBP3, GPSM2, CLCC1	AKNAD1			ENSG00000162641			rs7523050-A	rs7523050	0	7523050	intron_variant	0	0.14	1e-06	6	(univariate, leg)			Illumina [319818]	N	body fat distribution	http://www.ebi.ac.uk/efo/EFO_0004341	GCST001343	Genome-wide genotyping array
2013-08-21	21897333	Irvin MR	2011-12-01	Pharmacogenet Genomics	www.ncbi.nlm.nih.gov/pubmed/21897333	Genes linked to energy metabolism and immunoregulatory mechanisms are associated with subcutaneous adipose tissue distribution in HIV-infected men.	Fat distribution (HIV)	192 European ancestry male cases	NA	1p13.3	1	108875057	AKNAD1, STXBP3, GPSM2, CLCC1	AKNAD1			ENSG00000162641			rs7523050-A	rs7523050	0	7523050	intron_variant	0	0.14	4e-06	5.39794	(univariate, lower trunk)			Illumina [319818]	N	body fat distribution	http://www.ebi.ac.uk/efo/EFO_0004341	GCST001343	Genome-wide genotyping array
2014-03-15	24009623	Jiang J	2013-08-30	Front Genet	www.ncbi.nlm.nih.gov/pubmed/24009623	Genome-wide association study for biomarker identification of Rapamycin and Everolimus using a lymphoblastoid cell line system.	Response to mTOR inhibitor (everolimus)	87 European ancestry individuals, 91 African American individuals, 94 Han Chinese ancestry individuals	NA	16q24.1	16	84762997	USP10	USP10			ENSG00000103194			rs12932018-?	rs12932018	0	12932018	synonymous_variant	0	NR	6e-06	5.22185		0.25	[NR] unit increase	Affymetrix, Illumina [1348798]	N	response to mTOR inhibitor	http://www.ebi.ac.uk/efo/EFO_0005417	GCST002157	Genome-wide genotyping array
2014-03-15	24009623	Jiang J	2013-08-30	Front Genet	www.ncbi.nlm.nih.gov/pubmed/24009623	Genome-wide association study for biomarker identification of Rapamycin and Everolimus using a lymphoblastoid cell line system.	Response to mTOR inhibitor (everolimus)	87 European ancestry individuals, 91 African American individuals, 94 Han Chinese ancestry individuals	NA	18q21.2	18	52689042	DCC	DCC			ENSG00000187323			rs1460196-?	rs1460196	0	1460196	intron_variant	0	NR	9e-06	5.04576		0.27	[NR] unit increase	Affymetrix, Illumina [1348798]	N	response to mTOR inhibitor	http://www.ebi.ac.uk/efo/EFO_0005417	GCST002157	Genome-wide genotyping array
2014-03-15	24009623	Jiang J	2013-08-30	Front Genet	www.ncbi.nlm.nih.gov/pubmed/24009623	Genome-wide association study for biomarker identification of Rapamycin and Everolimus using a lymphoblastoid cell line system.	Response to mTOR inhibitor (rapamycin)	87 European ancestry individuals, 91 African American individuals, 94 Han Chinese ancestry individuals	NA	3p24.3	3	20095467	PCAF	KAT2B			ENSG00000114166			rs12636856-?	rs12636856	0	12636856	intron_variant	0	NR	7e-06	5.1549		0.28	[NR] unit decrease	Affymetrix, Illumina [1348798]	N	response to mTOR inhibitor	http://www.ebi.ac.uk/efo/EFO_0005417	GCST002156	Genome-wide genotyping array
2014-03-15	24009623	Jiang J	2013-08-30	Front Genet	www.ncbi.nlm.nih.gov/pubmed/24009623	Genome-wide association study for biomarker identification of Rapamycin and Everolimus using a lymphoblastoid cell line system.	Response to mTOR inhibitor (rapamycin)	87 European ancestry individuals, 91 African American individuals, 94 Han Chinese ancestry individuals	NA	6q13	6	72483449	RIMS1	RIMS1 - NA	ENSG00000079841			80306		rs1334346-?	rs1334346	0	1334346	intergenic_variant	1	NR	8e-06	5.09691		0.28	[NR] unit decrease	Affymetrix, Illumina [1348798]	N	response to mTOR inhibitor	http://www.ebi.ac.uk/efo/EFO_0005417	GCST002156	Genome-wide genotyping array
2014-02-04	23857890	Power RA	2013-07-15	Am J Med Genet B Neuropsychiatr Genet	www.ncbi.nlm.nih.gov/pubmed/23857890	Genome-wide association analysis accounting for environmental factors through propensity-score matching: application to stressful live events in major depressive disorder.	Major depressive disorder	805 European ancestry cases, 805 European ancestry controls	NA	18q21.32	18	59647575	CCBE1	CCBE1			ENSG00000183287			rs11152166-?	rs11152166	0	11152166	intron_variant	0	0.58	3e-06	5.52288		1.41	[1.22-1.61]	Illumina [457670]	N	unipolar depression	http://www.ebi.ac.uk/efo/EFO_0003761	GCST002095	Genome-wide genotyping array
2012-11-13	20125193	Cirulli ET	2010-02-03	Eur J Hum Genet	www.ncbi.nlm.nih.gov/pubmed/20125193	Common genetic variation and performance on standardized cognitive tests.	Cognitive performance	Up to 813 European ancestry individuals, up to 167 East Asian ancestry individuals, up to 7 Hispanic/Latin American individuals, up to 74 South Asian ancestry individuals	NA	8q24.23	8	137893053	FAM135B							rs9657451-?	rs9657451	0	9657451	intron_variant	1	NR	2e-06	5.69897	(Delayed Story Recall)			Illumina [up to 563855]	N	neuropsychological test	http://www.ebi.ac.uk/efo/EFO_0003926	GCST000579	Genome-wide genotyping array
2012-11-13	20125193	Cirulli ET	2010-02-03	Eur J Hum Genet	www.ncbi.nlm.nih.gov/pubmed/20125193	Common genetic variation and performance on standardized cognitive tests.	Cognitive performance	Up to 813 European ancestry individuals, up to 167 East Asian ancestry individuals, up to 7 Hispanic/Latin American individuals, up to 74 South Asian ancestry individuals	NA	14q22.1	14	50617517	ATL1, SPG3A	ATL1			ENSG00000198513			rs17122693-?	rs17122693	0	17122693	intron_variant	0	NR	3e-07	6.52288	(TrailsA)			Illumina [up to 563855]	N	neuropsychological test	http://www.ebi.ac.uk/efo/EFO_0003926	GCST000579	Genome-wide genotyping array
2012-11-13	20125193	Cirulli ET	2010-02-03	Eur J Hum Genet	www.ncbi.nlm.nih.gov/pubmed/20125193	Common genetic variation and performance on standardized cognitive tests.	Cognitive performance	Up to 813 European ancestry individuals, up to 167 East Asian ancestry individuals, up to 7 Hispanic/Latin American individuals, up to 74 South Asian ancestry individuals	NA	14q22.1	14	50506914	MAP4K5	MAP4K5			ENSG00000012983			rs17718580-?	rs17718580	0	17718580	intron_variant	0	NR	8e-07	6.09691	(TrailsA)			Illumina [up to 563855]	N	neuropsychological test	http://www.ebi.ac.uk/efo/EFO_0003926	GCST000579	Genome-wide genotyping array
2012-11-13	20125193	Cirulli ET	2010-02-03	Eur J Hum Genet	www.ncbi.nlm.nih.gov/pubmed/20125193	Common genetic variation and performance on standardized cognitive tests.	Cognitive performance	Up to 813 European ancestry individuals, up to 167 East Asian ancestry individuals, up to 7 Hispanic/Latin American individuals, up to 74 South Asian ancestry individuals	NA	6q13	6	71772755	RIMS1							rs10455248-?	rs10455248	0	10455248	intergenic_variant	1	NR	4e-06	5.39794	(TrailsA)			Illumina [up to 563855]	N	neuropsychological test	http://www.ebi.ac.uk/efo/EFO_0003926	GCST000579	Genome-wide genotyping array
2012-11-13	20125193	Cirulli ET	2010-02-03	Eur J Hum Genet	www.ncbi.nlm.nih.gov/pubmed/20125193	Common genetic variation and performance on standardized cognitive tests.	Cognitive performance	Up to 813 European ancestry individuals, up to 167 East Asian ancestry individuals, up to 7 Hispanic/Latin American individuals, up to 74 South Asian ancestry individuals	NA	8q24.23	8	138492027	FAM135B	FAM135B			ENSG00000147724			rs11166827-?	rs11166827	0	11166827	intron_variant	0	NR	5e-06	5.30103	(Digit Span Backward)			Illumina [up to 563855]	N	neuropsychological test	http://www.ebi.ac.uk/efo/EFO_0003926	GCST000579	Genome-wide genotyping array
2013-11-16	20639394	Kang TW	2010-07-16	Hum Mol Genet	www.ncbi.nlm.nih.gov/pubmed/20639394	Genome-wide association of serum bilirubin levels in Korean population.	Bilirubin levels	8,841 Korean ancestry individuals	1,096 Korean ancestry individuals	2q37.1	2	233763993	UGT1A1	UGT1A3, UGT1A4, UGT1A6, UGT1A10, UGT1A8, UGT1A5, UGT1A9, UGT1A7, UGT1A1			ENSG00000288702, ENSG00000244474, ENSG00000167165, ENSG00000242515, ENSG00000242366, ENSG00000288705, ENSG00000241119, ENSG00000244122, ENSG00000241635			rs6742078-?	rs6742078	0	6742078	intron_variant	0	0.122	1e-158	158		0.181	[NR] bilirubin level increase	Affymetrix [1227049] (imputed)	N	bilirubin measurement	http://www.ebi.ac.uk/efo/EFO_0004570	GCST000730	Genome-wide genotyping array
2013-11-16	20639394	Kang TW	2010-07-16	Hum Mol Genet	www.ncbi.nlm.nih.gov/pubmed/20639394	Genome-wide association of serum bilirubin levels in Korean population.	Bilirubin levels	8,841 Korean ancestry individuals	1,096 Korean ancestry individuals	2q37.1	2	233760498	UGT1A1	UGT1A5, UGT1A7, UGT1A9, UGT1A8, UGT1A6, UGT1A1, UGT1A3, UGT1A4, UGT1A10			ENSG00000288705, ENSG00000244122, ENSG00000241119, ENSG00000242366, ENSG00000167165, ENSG00000241635, ENSG00000288702, ENSG00000244474, ENSG00000242515			rs4148323-?	rs4148323	0	4148323	missense_variant	0	0.189	3e-139	138.523	Conditional on rs11891311	0.14	[NR] bilirubin level increase	Affymetrix [1227049] (imputed)	N	bilirubin measurement	http://www.ebi.ac.uk/efo/EFO_0004570	GCST000730	Genome-wide genotyping array
2013-11-29	23726366	Coram MA	2013-05-29	Am J Hum Genet	www.ncbi.nlm.nih.gov/pubmed/23726366	Genome-wide characterization of shared and distinct genetic components that influence blood lipid levels in ethnically diverse human populations.	LDL cholesterol	7,861 African American individuals, 3,425 Hispanic individuals	7,138 African American individuals	1p32.3	1	55159875	PCSK9	USP24			ENSG00000162402			rs17111684-A	rs17111684	0	17111684	intron_variant	0	0.12	2e-17	16.699	(AA)	9.01	[NR] unit decrease	Affymetrix [NR]	N	lipid measurement	http://www.ebi.ac.uk/efo/EFO_0004529	GCST002042	Genome-wide genotyping array
2013-11-29	23726366	Coram MA	2013-05-29	Am J Hum Genet	www.ncbi.nlm.nih.gov/pubmed/23726366	Genome-wide characterization of shared and distinct genetic components that influence blood lipid levels in ethnically diverse human populations.	LDL cholesterol	7,861 African American individuals, 3,425 Hispanic individuals	7,138 African American individuals	2p24.1	2	21018633	APOB	APOB			ENSG00000084674			rs12713956-G	rs12713956	0	12713956	intron_variant	0	0.183	4e-08	7.39794	(AA)	4.86	[NR] unit decrease	Affymetrix [NR]	N	lipid measurement	http://www.ebi.ac.uk/efo/EFO_0004529	GCST002042	Genome-wide genotyping array
2015-05-21	21386754	Marciante KD	2011-03-06	Pharmacogenet Genomics	www.ncbi.nlm.nih.gov/pubmed/21386754	Cerivastatin, genetic variants, and the risk of rhabdomyolysis.	Cerivastatin-induced rhabdomyolysis	168 European ancestry cases, 636 European ancestry controls, 17 cases, 96 controls	NA	1q43	1	237826822	RYR2	RYR2			ENSG00000198626			rs2819742-G	rs2819742	0	2819742	intron_variant	0	0.62	2e-07	6.69897		2.08	[1.59-2.78]	Illumina [292461]	N	response to statin, rhabdomyolysis	http://purl.obolibrary.org/obo/GO_0036273, http://www.ebi.ac.uk/efo/EFO_0003867	GCST001002	Genome-wide genotyping array
2012-03-27	22359512	Demirkan A	2012-02-16	PLoS Genet	www.ncbi.nlm.nih.gov/pubmed/22359512	Genome-wide association study identifies novel loci associated with circulating phospho- and sphingolipid concentrations.	Sphingolipid levels	4,034 European ancestry individuals	NA	14q23.2	14	63765668	SGPP1	SYNE2			ENSG00000054654			rs17101394-?	rs17101394	0	17101394	intron_variant	0	NR	3e-57	56.5229	(levels)	0	[0.70-6.3] % increase	Illumina [NR] (imputed)	N	sphingolipid measurement	http://www.ebi.ac.uk/efo/EFO_0004622	GCST001413	Genome-wide genotyping array
2012-07-10	22569225	Krintel SB	2012-05-06	Pharmacogenet Genomics	www.ncbi.nlm.nih.gov/pubmed/22569225	Investigation of single nucleotide polymorphisms and biological pathways associated with response to TNFα inhibitors in patients with rheumatoid arthritis.	Response to TNF-alpha inhibitors in rheumatoid arthritis	196 European ancestry cases	NA	17q24.3	17	69806211	MAP2K6	LINC01483			ENSG00000227517			rs11870477-?	rs11870477	0	11870477	intron_variant	0	NR	3e-06	5.52288	(Change in DAS28)			Illumina [486450]	N	response to TNF antagonist	http://www.ebi.ac.uk/efo/EFO_0004653	GCST001510	Genome-wide genotyping array
2012-03-27	22359512	Demirkan A	2012-02-16	PLoS Genet	www.ncbi.nlm.nih.gov/pubmed/22359512	Genome-wide association study identifies novel loci associated with circulating phospho- and sphingolipid concentrations.	Phospholipid levels (plasma)	4,034 European ancestry individuals	NA	12q23.1	12	96464584	CDK17	RN7SKP11 - CFAP54	ENSG00000252827	ENSG00000188596		37098	24987	rs12423247-?	rs12423247	0	12423247	intron_variant	1	NR	3e-08	7.52288	(levels)	0.8	[NR] % increase	Illumina [NR] (imputed)	N	phospholipid measurement	http://www.ebi.ac.uk/efo/EFO_0004639	GCST001414	Genome-wide genotyping array
2012-03-27	22359512	Demirkan A	2012-02-16	PLoS Genet	www.ncbi.nlm.nih.gov/pubmed/22359512	Genome-wide association study identifies novel loci associated with circulating phospho- and sphingolipid concentrations.	Phospholipid levels (plasma)	4,034 European ancestry individuals	NA	2q24.3	2	162925277	KCNH7	KCNH7 - NA	ENSG00000184611			86510		rs1424760-?	rs1424760	0	1424760	intergenic_variant	1	NR	4e-08	7.39794	(proportions)	0.7	[NR] % increase	Illumina [NR] (imputed)	N	phospholipid measurement	http://www.ebi.ac.uk/efo/EFO_0004639	GCST001414	Genome-wide genotyping array
2012-07-04	22542470	Ovsyannikova IG	2012-04-25	Vaccine	www.ncbi.nlm.nih.gov/pubmed/22542470	Genome-wide association study of antibody response to smallpox vaccine.	Immune response to smallpox vaccine (IL-6)	217 African American individuals, 580 European ancestry individuals, 217 Hispanic individuals	NA	10q21.1	10	53624983	PCDH15							rs12256830-?	rs12256830	0	12256830	intergenic_variant	1		2e-10	9.69897	(Hispanic)			Illumina [NR]	N	response to vaccine	http://www.ebi.ac.uk/efo/EFO_0004645	GCST001491	Genome-wide genotyping array
2012-07-04	22542470	Ovsyannikova IG	2012-04-25	Vaccine	www.ncbi.nlm.nih.gov/pubmed/22542470	Genome-wide association study of antibody response to smallpox vaccine.	Immune response to smallpox vaccine (IL-6)	217 African American individuals, 580 European ancestry individuals, 217 Hispanic individuals	NA	3p14.3	3	55001847	CACNA2D3	CACNA2D3			ENSG00000157445			rs4955826-?	rs4955826	0	4955826	intron_variant	0		5e-06	5.30103	(EA)			Illumina [NR]	N	response to vaccine	http://www.ebi.ac.uk/efo/EFO_0004645	GCST001491	Genome-wide genotyping array
2012-07-04	22542470	Ovsyannikova IG	2012-04-25	Vaccine	www.ncbi.nlm.nih.gov/pubmed/22542470	Genome-wide association study of antibody response to smallpox vaccine.	Immune response to smallpox vaccine (IL-6)	217 African American individuals, 580 European ancestry individuals, 217 Hispanic individuals	NA	12q24.33	12	132769223	ANKLE2, GOLGA3	GOLGA3			ENSG00000090615			rs12282-?	rs12282	0	12282	3_prime_UTR_variant	0		3e-07	6.52288	(Hispanic)			Illumina [NR]	N	response to vaccine	http://www.ebi.ac.uk/efo/EFO_0004645	GCST001491	Genome-wide genotyping array
2011-06-08	21623375	Albagha OM	2011-05-29	Nat Genet	www.ncbi.nlm.nih.gov/pubmed/21623375	Genome-wide association identifies three new susceptibility loci for Paget's disease of bone.	Paget's disease	741 European ancestry cases, 2,699 European ancestry controls	1,474 European ancestry cases, 1,671 European ancestry controls	18q21.33	18	62414860	TNFRSF11A	TNFRSF11A - RPL17P44	ENSG00000141655	ENSG00000241088		23572	818	rs3018362-A	rs3018362	0	3018362	intergenic_variant	1	0.36	8e-21	20.0969		1.45	[1.34-1.56]	Illumina [2487078] (imputed)	N	osteitis deformans	http://www.ebi.ac.uk/efo/EFO_0004261	GCST001086	Genome-wide genotyping array
2011-06-08	21623375	Albagha OM	2011-05-29	Nat Genet	www.ncbi.nlm.nih.gov/pubmed/21623375	Genome-wide association identifies three new susceptibility loci for Paget's disease of bone.	Paget's disease	741 European ancestry cases, 2,699 European ancestry controls	1,474 European ancestry cases, 1,671 European ancestry controls	7q33	7	135608380	NUP205	NUP205			ENSG00000155561			rs4294134-G	rs4294134	0	4294134	intron_variant	0	0.84	8e-10	9.09691		1.45	[1.29-1.63]	Illumina [2487078] (imputed)	N	osteitis deformans	http://www.ebi.ac.uk/efo/EFO_0004261	GCST001086	Genome-wide genotyping array
2011-07-30	21743469	Evans DM	2011-07-10	Nat Genet	www.ncbi.nlm.nih.gov/pubmed/21743469	Interaction between ERAP1 and HLA-B27 in ankylosing spondylitis implicates peptide handling in the mechanism for HLA-B27 in disease susceptibility.	Ankylosing spondylitis	3,023 European ancestry cases, 8,779 European ancestry controls	2,111 European ancestry cases, 4,483 European ancestry controls	4q21.21	4	80025321	ANTXR2	ANTXR2			ENSG00000163297			rs4389526-A	rs4389526	0	4389526	intron_variant	0	0.63	9e-08	7.04576				Illumina [2223620] (imputed)	N	ankylosing spondylitis	http://www.ebi.ac.uk/efo/EFO_0003898	GCST001149	Genome-wide genotyping array
2011-07-30	21743469	Evans DM	2011-07-10	Nat Genet	www.ncbi.nlm.nih.gov/pubmed/21743469	Interaction between ERAP1 and HLA-B27 in ankylosing spondylitis implicates peptide handling in the mechanism for HLA-B27 in disease susceptibility.	Ankylosing spondylitis	3,023 European ancestry cases, 8,779 European ancestry controls	2,111 European ancestry cases, 4,483 European ancestry controls	17q21.32	17	47691470	TBKBP1	KPNB1 - TBKBP1	ENSG00000108424	ENSG00000198933		5965	2611	rs8070463-C	rs8070463	0	8070463	intergenic_variant	1	0.51	5e-08	7.30103				Illumina [2223620] (imputed)	N	ankylosing spondylitis	http://www.ebi.ac.uk/efo/EFO_0003898	GCST001149	Genome-wide genotyping array
2013-09-16	23535732	Eeles RA	2013-04-01	Nat Genet	www.ncbi.nlm.nih.gov/pubmed/23535732	Identification of 23 new prostate cancer susceptibility loci using the iCOGS custom genotyping array.	Prostate cancer	11,085 European ancestry cases, 11,463 European ancestry controls	19,662 European ancestry cases, 19,715 European ancestry controls	10q24.32	10	102654464	CNNM2, CUEDC2, CYP17A1, FBXL15, LOC100505761, MIR146B, PSD, SFXN2, SUFU, TMEM180, ARL3, ACTR1A, AS3MT, TRIM8, C10orf32, C10orf32-AS3MT, WBP1L, C10orf95	TRIM8			ENSG00000171206			rs3850699-A	rs3850699	0	3850699	non_coding_transcript_exon_variant	0	0.71	5e-10	9.30103		1.1	[1.06-1.12]	Illumina [~ 2600000] (imputed)	N	prostate carcinoma	http://www.ebi.ac.uk/efo/EFO_0001663	GCST001942	Genome-wide genotyping array
2013-09-16	23535732	Eeles RA	2013-04-01	Nat Genet	www.ncbi.nlm.nih.gov/pubmed/23535732	Identification of 23 new prostate cancer susceptibility loci using the iCOGS custom genotyping array.	Prostate cancer	11,085 European ancestry cases, 11,463 European ancestry controls	19,662 European ancestry cases, 19,715 European ancestry controls	10q24.32	10	102654464	CNNM2, CUEDC2, CYP17A1, FBXL15, LOC100505761, MIR146B, PSD, SFXN2, SUFU, TMEM180, ARL3, ACTR1A, AS3MT, TRIM8, C10orf32, C10orf32-AS3MT, WBP1L, C10orf95	TRIM8			ENSG00000171206			rs3850699-A	rs3850699	0	3850699	non_coding_transcript_exon_variant	0	0.71	5e-10	9.30103		1.1	[1.06-1.12]	Illumina [~ 2600000] (imputed)	N	prostate carcinoma	http://www.ebi.ac.uk/efo/EFO_0001663	GCST001942	Genome-wide genotyping array
2013-09-16	23535732	Eeles RA	2013-04-01	Nat Genet	www.ncbi.nlm.nih.gov/pubmed/23535732	Identification of 23 new prostate cancer susceptibility loci using the iCOGS custom genotyping array.	Prostate cancer	11,085 European ancestry cases, 11,463 European ancestry controls	19,662 European ancestry cases, 19,715 European ancestry controls	20q13.33	20	62440555	GTPBP5, HRH3, MIR1-1, MIR133A2, MIR4758, OSBPL2, RPS21, LAMA5, ADRM1, C20orf15, C20orf151, C20orf166, C20orf166-AS1, CABLES2, GATA5	RBBP8NL - GATA5	ENSG00000130701	ENSG00000130700		13016	22942	rs2427345-G	rs2427345	0	2427345	intron_variant	1	0.63	4e-08	7.39794		1.06	[1.03-1.1]	Illumina [~ 2600000] (imputed)	N	prostate carcinoma	http://www.ebi.ac.uk/efo/EFO_0001663	GCST001942	Genome-wide genotyping array
2013-09-16	23535732	Eeles RA	2013-04-01	Nat Genet	www.ncbi.nlm.nih.gov/pubmed/23535732	Identification of 23 new prostate cancer susceptibility loci using the iCOGS custom genotyping array.	Prostate cancer	11,085 European ancestry cases, 11,463 European ancestry controls	19,662 European ancestry cases, 19,715 European ancestry controls	2q37.3	2	241443449	BOK-AS1, DTYMK, FARP2, HDLBP, SEP2, STK25, THAP4, ANO7, ATG4B, BOK	FARP2			ENSG00000006607			rs3771570-A	rs3771570	0	3771570	3_prime_UTR_variant	0	0.15	5e-09	8.30103		1.12	[1.08-1.17]	Illumina [~ 2600000] (imputed)	N	prostate carcinoma	http://www.ebi.ac.uk/efo/EFO_0001663	GCST001942	Genome-wide genotyping array
2013-09-16	23535732	Eeles RA	2013-04-01	Nat Genet	www.ncbi.nlm.nih.gov/pubmed/23535732	Identification of 23 new prostate cancer susceptibility loci using the iCOGS custom genotyping array.	Prostate cancer	11,085 European ancestry cases, 11,463 European ancestry controls	19,662 European ancestry cases, 19,715 European ancestry controls	4q13.3	4	73483441	COX18, AFM, RASSF6, ALB, AFP, ANKRD17, LOC72804, LOC728040	AFM			ENSG00000079557			rs1894292-G	rs1894292	0	1894292	intron_variant	0	0.52	5e-13	12.301		1.1	[1.06-1.12]	Illumina [~ 2600000] (imputed)	N	prostate carcinoma	http://www.ebi.ac.uk/efo/EFO_0001663	GCST001942	Genome-wide genotyping array
2013-09-16	23535732	Eeles RA	2013-04-01	Nat Genet	www.ncbi.nlm.nih.gov/pubmed/23535732	Identification of 23 new prostate cancer susceptibility loci using the iCOGS custom genotyping array.	Prostate cancer	11,085 European ancestry cases, 11,463 European ancestry controls	19,662 European ancestry cases, 19,715 European ancestry controls	1q32.1	1	204549714	LRRN2, PIK3C2B, LOC127841, MDM4, PPP1R15B, PLEKHA6	MDM4			ENSG00000198625			rs4245739-A	rs4245739	0	4245739	3_prime_UTR_variant	0	0.75	2e-11	10.699		1.1	[1.05-1.14]	Illumina [~ 2600000] (imputed)	N	prostate carcinoma	http://www.ebi.ac.uk/efo/EFO_0001663	GCST001942	Genome-wide genotyping array
2015-04-22	23754948	Randall JC	2013-06-06	PLoS Genet	www.ncbi.nlm.nih.gov/pubmed/23754948	Sex-stratified genome-wide association studies including 270,000 individuals show sexual dimorphism in genetic loci for anthropometric traits.	Sexual dimorphism in anthropometric traits	up to 60,586 European ancestry males, up to 73,137 European ancestry females	up to 62,395 European ancestry males, up to 74,657 European ancestry females	3p25.2	3	12447383	PPARG	PPARG - TSEN2	ENSG00000132170	ENSG00000154743		13027	37038	rs4684854-C	rs4684854	0	4684854	intergenic_variant	1		4e-06	5.39794	(WHRadjBMI, women)			Affymetrix, Illumina [2846694] (imputed)	N	waist-hip ratio, sexual dimorphism	http://www.ebi.ac.uk/efo/EFO_0004343, http://www.ebi.ac.uk/efo/EFO_0005951	GCST002063	Genome-wide genotyping array
2015-04-22	23754948	Randall JC	2013-06-06	PLoS Genet	www.ncbi.nlm.nih.gov/pubmed/23754948	Sex-stratified genome-wide association studies including 270,000 individuals show sexual dimorphism in genetic loci for anthropometric traits.	Sexual dimorphism in anthropometric traits	up to 60,586 European ancestry males, up to 73,137 European ancestry females	up to 62,395 European ancestry males, up to 74,657 European ancestry females	3p25.2	3	12447383	PPARG	PPARG - TSEN2	ENSG00000132170	ENSG00000154743		13027	37038	rs4684854-C	rs4684854	0	4684854	intergenic_variant	1		4e-06	5.39794	(WHRadjBMI, women)			Affymetrix, Illumina [2846694] (imputed)	N	waist-hip ratio, sexual dimorphism	http://www.ebi.ac.uk/efo/EFO_0004343, http://www.ebi.ac.uk/efo/EFO_0005951	GCST002063	Genome-wide genotyping array
2014-03-28	24023788	Ong BA	2013-09-02	PLoS One	www.ncbi.nlm.nih.gov/pubmed/24023788	Gene network analysis in a pediatric cohort identifies novel lung function genes.	Lung function (forced expiratory flow during mid-portion (25% and 75%) of forced vital capacity)	1,015 European ancestry individuals, 541 African American individuals	NA	3q25.1	3	151324676	NR	MED12L			ENSG00000144893			rs12107539-?	rs12107539	0	12107539	intron_variant	0		4e-06	5.39794	(AA)			Illumina [up to 524000]	N	maximal midexpiratory flow rate	http://www.ebi.ac.uk/efo/EFO_0004313	GCST002163	Genome-wide genotyping array
2014-03-28	24023788	Ong BA	2013-09-02	PLoS One	www.ncbi.nlm.nih.gov/pubmed/24023788	Gene network analysis in a pediatric cohort identifies novel lung function genes.	Lung function (forced expiratory flow during mid-portion (25% and 75%) of forced vital capacity)	1,015 European ancestry individuals, 541 African American individuals	NA	22q11.21	22	17800481	NR	MICAL3			ENSG00000243156			rs5992105-?	rs5992105	0	5992105	intron_variant	0		9e-06	5.04576	(AA)			Illumina [up to 524000]	N	maximal midexpiratory flow rate	http://www.ebi.ac.uk/efo/EFO_0004313	GCST002163	Genome-wide genotyping array
2014-03-28	24023788	Ong BA	2013-09-02	PLoS One	www.ncbi.nlm.nih.gov/pubmed/24023788	Gene network analysis in a pediatric cohort identifies novel lung function genes.	Lung function (forced expiratory flow during mid-portion (25% and 75%) of forced vital capacity)	1,015 European ancestry individuals, 541 African American individuals	NA	14q22.2	14	54709626	NR	SAMD4A			ENSG00000020577			rs17657012-?	rs17657012	0	17657012	intron_variant	0		9e-06	5.04576	(AA)			Illumina [up to 524000]	N	maximal midexpiratory flow rate	http://www.ebi.ac.uk/efo/EFO_0004313	GCST002163	Genome-wide genotyping array
2014-03-28	24023788	Ong BA	2013-09-02	PLoS One	www.ncbi.nlm.nih.gov/pubmed/24023788	Gene network analysis in a pediatric cohort identifies novel lung function genes.	Lung function (forced expiratory flow during mid-portion (25% and 75%) of forced vital capacity)	1,015 European ancestry individuals, 541 African American individuals	NA	13q33.3	13	108858711	NR	MYO16			ENSG00000041515			rs814141-?	rs814141	0	814141	intron_variant	0		5e-06	5.30103	(AA)			Illumina [up to 524000]	N	maximal midexpiratory flow rate	http://www.ebi.ac.uk/efo/EFO_0004313	GCST002163	Genome-wide genotyping array
2014-03-26	24025145	Chung S	2013-09-11	Breast Cancer Res	www.ncbi.nlm.nih.gov/pubmed/24025145	A genome-wide association study of chemotherapy-induced alopecia in breast cancer patients.	Adverse response to chemotherapy in breast cancer (alopecia)	303 Japanese ancestry cases, 880 Japanese ancestry controls	23 Japanese ancestry cases	10q21.1	10	54444531	PCDH15	PCDH15			ENSG00000150275			rs7476422-G	rs7476422	0	7476422	intron_variant	0	0.82	3e-07	6.52288	(Allelic)	2.06	[1.54-2.75]	Illumina [555600]	N	chemotherapy-induced alopecia	http://www.ebi.ac.uk/efo/EFO_0005400	GCST002181	Genome-wide genotyping array
2014-03-27	24025145	Chung S	2013-09-11	Breast Cancer Res	www.ncbi.nlm.nih.gov/pubmed/24025145	A genome-wide association study of chemotherapy-induced alopecia in breast cancer patients.	Adverse response to chemotherapy in breast cancer (alopecia) (cyclophosphamide+doxorubicin+/-5FU)	64 Japanese ancestry cases, 27 Japanese ancestry controls	NA	1p31.1	1	70421416	CTH	CTH			ENSG00000116761			rs672203-A	rs672203	0	672203	intron_variant	0	0.52	2e-06	5.69897	(Dominant)	5.33	[2.59-11.0]	Illumina [555600]	N	response to cyclophosphamide, chemotherapy-induced alopecia, response to 5' fluorouracil, response to doxorubicin	http://purl.obolibrary.org/obo/GO_1902518, http://www.ebi.ac.uk/efo/EFO_0005400, http://purl.obolibrary.org/obo/GO_0036275, http://purl.obolibrary.org/obo/GO_1902520	GCST002178	Genome-wide genotyping array
2014-03-27	24025145	Chung S	2013-09-11	Breast Cancer Res	www.ncbi.nlm.nih.gov/pubmed/24025145	A genome-wide association study of chemotherapy-induced alopecia in breast cancer patients.	Adverse response to chemotherapy in breast cancer (alopecia) (cyclophosphamide+doxorubicin+/-5FU)	64 Japanese ancestry cases, 27 Japanese ancestry controls	NA	9p24.2	9	2203938	SMARCA2	SMARCA2 - RN7SL592P	ENSG00000080503	ENSG00000264615		10314	25023	rs6475600-C	rs6475600	0	6475600	intergenic_variant	1	0.63	2e-06	5.69897	(Allelic)	7.78	3.25-18.6]	Illumina [555600]	N	response to cyclophosphamide, chemotherapy-induced alopecia, response to 5' fluorouracil, response to doxorubicin	http://purl.obolibrary.org/obo/GO_1902518, http://www.ebi.ac.uk/efo/EFO_0005400, http://purl.obolibrary.org/obo/GO_0036275, http://purl.obolibrary.org/obo/GO_1902520	GCST002178	Genome-wide genotyping array
2014-03-27	24025145	Chung S	2013-09-11	Breast Cancer Res	www.ncbi.nlm.nih.gov/pubmed/24025145	A genome-wide association study of chemotherapy-induced alopecia in breast cancer patients.	Adverse response to chemotherapy in breast cancer (alopecia) (cyclophosphamide+doxorubicin+/-5FU)	64 Japanese ancestry cases, 27 Japanese ancestry controls	NA	8p23.2	8	5017650	LOC100129861	CSMD1 - CYP7B1	ENSG00000183117	ENSG00000172817		22678	59570113	rs10112481-A	rs10112481	0	10112481	intergenic_variant	1	0.22	4e-06	5.39794	(Allelic)	5.12	[2.46-10.6]	Illumina [555600]	N	response to cyclophosphamide, chemotherapy-induced alopecia, response to 5' fluorouracil, response to doxorubicin	http://purl.obolibrary.org/obo/GO_1902518, http://www.ebi.ac.uk/efo/EFO_0005400, http://purl.obolibrary.org/obo/GO_0036275, http://purl.obolibrary.org/obo/GO_1902520	GCST002178	Genome-wide genotyping array
2014-03-26	24025145	Chung S	2013-09-11	Breast Cancer Res	www.ncbi.nlm.nih.gov/pubmed/24025145	A genome-wide association study of chemotherapy-induced alopecia in breast cancer patients.	Adverse response to chemotherapy in breast cancer (alopecia) (paclitaxel)	57 Japanese ancestry cases, 63 Japanese ancestry controls	NA	5p15.2	5	14071948	TRIO	DNAH5 - TRIO	ENSG00000039139	ENSG00000038382		60130	71394	rs163818-C	rs163818	0	163818	intergenic_variant	1	0.02	6e-07	6.22185	(Dominant)	11.5	[3.37-39.3]	Illumina [555600]	N	chemotherapy-induced alopecia, response to paclitaxel	http://www.ebi.ac.uk/efo/EFO_0005400, http://purl.obolibrary.org/obo/GO_1901555	GCST002179	Genome-wide genotyping array
2012-04-03	22412388	Kenny EE	2012-03-08	PLoS Genet	www.ncbi.nlm.nih.gov/pubmed/22412388	A genome-wide scan of Ashkenazi Jewish Crohn's disease suggests novel susceptibility loci.	Crohn's disease	737 Ashkenazi Jewish cases, 2,257 Ashkenazi Jewish controls	971 Ashkenazi Jewish cases, 2,124 Ashkenazi Jewish controls	10q24.2	10	99532633	SLC25A28, GOT1, ENTPD7, CNNM1, COX15, CUTC, NKX2-3	LINC01475 - NKX2-3	ENSG00000257582	ENSG00000119919		1456	309	rs11190141-C	rs11190141	0	11190141	intergenic_variant	1	0.739	5e-07	6.30103		1.34	[1.25-1.43]	Affymetrix, Illumina [1060934] (imputed)	N	Crohn's disease	http://www.ebi.ac.uk/efo/EFO_0000384	GCST001438	Genome-wide genotyping array
2012-04-03	22412388	Kenny EE	2012-03-08	PLoS Genet	www.ncbi.nlm.nih.gov/pubmed/22412388	A genome-wide scan of Ashkenazi Jewish Crohn's disease suggests novel susceptibility loci.	Crohn's disease	737 Ashkenazi Jewish cases, 2,257 Ashkenazi Jewish controls	971 Ashkenazi Jewish cases, 2,124 Ashkenazi Jewish controls	2p16.1	2	60959694	PUS10, PEX13, REL, KIAA1841, C2orf74, PAPOLG, USP34	PUS10			ENSG00000162927			rs13003464-G	rs13003464	0	13003464	intron_variant	0	0.487	5e-09	8.30103		1.05	[1.00-1.40]	Affymetrix, Illumina [1060934] (imputed)	N	Crohn's disease	http://www.ebi.ac.uk/efo/EFO_0000384	GCST001438	Genome-wide genotyping array
2012-04-03	22412388	Kenny EE	2012-03-08	PLoS Genet	www.ncbi.nlm.nih.gov/pubmed/22412388	A genome-wide scan of Ashkenazi Jewish Crohn's disease suggests novel susceptibility loci.	Crohn's disease	737 Ashkenazi Jewish cases, 2,257 Ashkenazi Jewish controls	971 Ashkenazi Jewish cases, 2,124 Ashkenazi Jewish controls	2p16.1	2	60959694	PUS10, PEX13, REL, KIAA1841, C2orf74, PAPOLG, USP34	PUS10			ENSG00000162927			rs13003464-G	rs13003464	0	13003464	intron_variant	0	0.487	5e-09	8.30103		1.05	[1.00-1.40]	Affymetrix, Illumina [1060934] (imputed)	N	Crohn's disease	http://www.ebi.ac.uk/efo/EFO_0000384	GCST001438	Genome-wide genotyping array
2011-11-08	21998595	N'Diaye A	2011-10-06	PLoS Genet	www.ncbi.nlm.nih.gov/pubmed/21998595	Identification, replication, and fine-mapping of Loci associated with adult height in individuals of african ancestry.	Height	20,427 African ancestry individuals	Up to 16,436 African American individuals	14q24.3	14	75663248	TTLL5	TTLL5			ENSG00000119685			rs724743-A	rs724743	0	724743	intron_variant	0	0.94	1e-07	7		0.101	[0.064-0.138] unit increase	Affymetrix, Illumina [3310998] (imputed)	N	body height	http://www.ebi.ac.uk/efo/EFO_0004339	GCST001263	Genome-wide genotyping array
2011-11-08	21998595	N'Diaye A	2011-10-06	PLoS Genet	www.ncbi.nlm.nih.gov/pubmed/21998595	Identification, replication, and fine-mapping of Loci associated with adult height in individuals of african ancestry.	Height	20,427 African ancestry individuals	Up to 16,436 African American individuals	5q23.3	5	128305169	FBN2	FBN2			ENSG00000138829			rs27855-A	rs27855	0	27855	intron_variant	0	0.81	4e-06	5.39794		0.047	[0.027-0.067] unit decrease	Affymetrix, Illumina [3310998] (imputed)	N	body height	http://www.ebi.ac.uk/efo/EFO_0004339	GCST001263	Genome-wide genotyping array
2011-11-08	21998595	N'Diaye A	2011-10-06	PLoS Genet	www.ncbi.nlm.nih.gov/pubmed/21998595	Identification, replication, and fine-mapping of Loci associated with adult height in individuals of african ancestry.	Height	20,427 African ancestry individuals	Up to 16,436 African American individuals	2p16.1	2	55289187	CCDC88A	CCDC88A			ENSG00000115355			rs2589113-T	rs2589113	0	2589113	3_prime_UTR_variant	0	0.48	2e-08	7.69897		0.044	[0.028-0.060] unit increase	Affymetrix, Illumina [3310998] (imputed)	N	body height	http://www.ebi.ac.uk/efo/EFO_0004339	GCST001263	Genome-wide genotyping array
2011-11-08	21998595	N'Diaye A	2011-10-06	PLoS Genet	www.ncbi.nlm.nih.gov/pubmed/21998595	Identification, replication, and fine-mapping of Loci associated with adult height in individuals of african ancestry.	Height	20,427 African ancestry individuals	Up to 16,436 African American individuals	17q23.3	17	63685671	MAP3K3	MAP3K3, STRADA			ENSG00000198909, ENSG00000266173			rs11658329-C	rs11658329	0	11658329	intron_variant	0	0.7	6e-10	9.22185		0.053	[0.035-0.071] unit increase	Affymetrix, Illumina [3310998] (imputed)	N	body height	http://www.ebi.ac.uk/efo/EFO_0004339	GCST001263	Genome-wide genotyping array
2010-04-14	20339536	Barber MJ	2010-03-22	PLoS One	www.ncbi.nlm.nih.gov/pubmed/20339536	Genome-wide association of lipid-lowering response to statins in combined study populations.	Response to statin therapy	3,928 European ancestry individuals	NA	1p13.3	1	109275908	CELSR2, PSRC1, SORT1	CELSR2 - PSRC1	ENSG00000143126	ENSG00000134222		157	3648	rs646776-C	rs646776	0	646776	intergenic_variant	1	0.19	4e-06	5.39794	(chol, sum)			Illumina [~ 2500000] (imputed)	N	response to statin	http://purl.obolibrary.org/obo/GO_0036273	GCST000635	Genome-wide genotyping array
2010-04-14	20339536	Barber MJ	2010-03-22	PLoS One	www.ncbi.nlm.nih.gov/pubmed/20339536	Genome-wide association of lipid-lowering response to statins in combined study populations.	Response to statin therapy	3,928 European ancestry individuals	NA	1p13.3	1	109275908	CELSR2, PSRC1, SORT1	CELSR2 - PSRC1	ENSG00000143126	ENSG00000134222		157	3648	rs646776-C	rs646776	0	646776	intergenic_variant	1	0.19	4e-06	5.39794	(chol, sum)			Illumina [~ 2500000] (imputed)	N	response to statin	http://purl.obolibrary.org/obo/GO_0036273	GCST000635	Genome-wide genotyping array
2010-04-14	20339536	Barber MJ	2010-03-22	PLoS One	www.ncbi.nlm.nih.gov/pubmed/20339536	Genome-wide association of lipid-lowering response to statins in combined study populations.	Response to statin therapy	3,928 European ancestry individuals	NA	2p24.1	2	21072103	FLJ21820, GDF7, APOB	APOB - TDRD15	ENSG00000084674	ENSG00000218819		28030	51865	rs541041-G	rs541041	0	541041	intergenic_variant	1	0.16	8e-06	5.09691	(LDL, sum)			Illumina [~ 2500000] (imputed)	N	response to statin	http://purl.obolibrary.org/obo/GO_0036273	GCST000635	Genome-wide genotyping array
2010-04-14	20339536	Barber MJ	2010-03-22	PLoS One	www.ncbi.nlm.nih.gov/pubmed/20339536	Genome-wide association of lipid-lowering response to statins in combined study populations.	Response to statin therapy	3,928 European ancestry individuals	NA	14q32.13	14	95254341	FLJ45244, DICER1, CLMN	CLMN			ENSG00000165959			rs8014194-A	rs8014194	0	8014194	intron_variant	0	0.24	2e-08	7.69897	(chol, diff)			Illumina [~ 2500000] (imputed)	N	response to statin	http://purl.obolibrary.org/obo/GO_0036273	GCST000635	Genome-wide genotyping array
2010-04-14	20339536	Barber MJ	2010-03-22	PLoS One	www.ncbi.nlm.nih.gov/pubmed/20339536	Genome-wide association of lipid-lowering response to statins in combined study populations.	Response to statin therapy	3,928 European ancestry individuals	NA	12p12.1	12	24125887	FLJ32894, BCAT1, SOX5	SOX5			ENSG00000134532			rs7979575-C	rs7979575	0	7979575	intron_variant	0	0.16	2e-06	5.69897	(Triglyceride, sum)			Illumina [~ 2500000] (imputed)	N	response to statin	http://purl.obolibrary.org/obo/GO_0036273	GCST000635	Genome-wide genotyping array
2012-05-18	22438815	Lill CM	2012-03-15	PLoS Genet	www.ncbi.nlm.nih.gov/pubmed/22438815	Comprehensive research synopsis and systematic meta-analyses in Parkinson's disease genetics: The PDGene database.	Parkinson's disease	2,197 cases, 2,061 controls	Up to 98,080 European and Asian ancestry individuals	12q12	12	40363526	LRRK2	LRRK2			ENSG00000188906			rs34778348-?	rs34778348	0	34778348	missense_variant	0	0.04	3e-21	20.5229	(Asian)	2.23	[1.89-2.63]	Illumina, Perlegen [7123920] (imputed)	N	Parkinson disease	http://purl.obolibrary.org/obo/MONDO_0005180	GCST001445	Genome-wide genotyping array
2012-05-18	22438815	Lill CM	2012-03-15	PLoS Genet	www.ncbi.nlm.nih.gov/pubmed/22438815	Comprehensive research synopsis and systematic meta-analyses in Parkinson's disease genetics: The PDGene database.	Parkinson's disease	2,197 cases, 2,061 controls	Up to 98,080 European and Asian ancestry individuals	12q12	12	40227006	LRRK2	LRRK2			ENSG00000188906			rs1491942-?	rs1491942	0	1491942	intron_variant	0	0.21	6e-15	14.2218	(EA)	1.17	[1.13-1.22]	Illumina, Perlegen [7123920] (imputed)	N	Parkinson disease	http://purl.obolibrary.org/obo/MONDO_0005180	GCST001445	Genome-wide genotyping array
2012-05-18	22438815	Lill CM	2012-03-15	PLoS Genet	www.ncbi.nlm.nih.gov/pubmed/22438815	Comprehensive research synopsis and systematic meta-analyses in Parkinson's disease genetics: The PDGene database.	Parkinson's disease	2,197 cases, 2,061 controls	Up to 98,080 European and Asian ancestry individuals	4p16.3	4	970571	GAK, DGKQ	DGKQ			ENSG00000145214			rs11248060-?	rs11248060	0	11248060	intron_variant	0	0.12	3e-12	11.5229	(EA)	1.21	[1.15-1.27]	Illumina, Perlegen [7123920] (imputed)	N	Parkinson disease	http://purl.obolibrary.org/obo/MONDO_0005180	GCST001445	Genome-wide genotyping array
2010-06-08	20453840	Sanna S	2010-05-09	Nat Genet	www.ncbi.nlm.nih.gov/pubmed/20453840	Variants within the immunoregulatory CBLB gene are associated with multiple sclerosis.	Multiple sclerosis	882 Sardinian cases, 872 Sardinian controls	1,775 Sardinian cases, 2,005 Sardinian controls	3q13.11	3	105867870	CBLB	CBLB			ENSG00000114423			rs9657904-T	rs9657904	0	9657904	intron_variant	0	0.826	2e-10	9.69897		1.4	[1.27-1.57]	Affymetrix [6607266] (imputed)	N	multiple sclerosis	http://purl.obolibrary.org/obo/MONDO_0005301	GCST000680	Genome-wide genotyping array
2011-08-12	21784300	Mick E	2011-07-13	J Am Acad Child Adolesc Psychiatry	www.ncbi.nlm.nih.gov/pubmed/21784300	Genome-wide association study of the child behavior checklist dysregulation profile.	Attention deficit hyperactivity disorder	341 ADHD case offspring from 339 trios	NA	11q13.1	11	64212171	FERMT3	FERMT3			ENSG00000149781			rs12575642-?	rs12575642	0	12575642	intron_variant	0	NR	1e-06	6				Illumina [835136]	N	attention deficit hyperactivity disorder	http://www.ebi.ac.uk/efo/EFO_0003888	GCST001154	Genome-wide genotyping array
2011-08-12	21784300	Mick E	2011-07-13	J Am Acad Child Adolesc Psychiatry	www.ncbi.nlm.nih.gov/pubmed/21784300	Genome-wide association study of the child behavior checklist dysregulation profile.	Attention deficit hyperactivity disorder	341 ADHD case offspring from 339 trios	NA	1p31.1	1	69890298	LRRC7	LRRC7			ENSG00000033122			rs12037173-?	rs12037173	0	12037173	intron_variant	0	NR	4e-06	5.39794				Illumina [835136]	N	attention deficit hyperactivity disorder	http://www.ebi.ac.uk/efo/EFO_0003888	GCST001154	Genome-wide genotyping array
2012-01-27	22216198	Athanasiadis G	2011-12-28	PLoS One	www.ncbi.nlm.nih.gov/pubmed/22216198	A genome-wide association study of the Protein C anticoagulant pathway.	Anticoagulant levels	397 European ancestry individuals from 21 families	NA	1p31.3	1	65349976	DNAJC6	DNAJC6			ENSG00000116675			rs1413885-C	rs1413885	0	1413885	intron_variant	0	0.322	3e-07	6.52288	(fPS)	0.428	[NR] SD increase	Illumina [283437]	N	protein S measurement	http://www.ebi.ac.uk/efo/EFO_0004637	GCST001365	Genome-wide genotyping array
2012-01-27	22216198	Athanasiadis G	2011-12-28	PLoS One	www.ncbi.nlm.nih.gov/pubmed/22216198	A genome-wide association study of the Protein C anticoagulant pathway.	Anticoagulant levels	397 European ancestry individuals from 21 families	NA	15q24.3	15	77559193	LRRN6A	HMG20A - LINGO1	ENSG00000140382	ENSG00000169783		73586	53834	rs2137111-?	rs2137111	0	2137111	intergenic_variant	1	NR	7e-06	5.1549	(fPS)			Illumina [283437]	N	protein S measurement	http://www.ebi.ac.uk/efo/EFO_0004637	GCST001365	Genome-wide genotyping array
2012-01-27	22216198	Athanasiadis G	2011-12-28	PLoS One	www.ncbi.nlm.nih.gov/pubmed/22216198	A genome-wide association study of the Protein C anticoagulant pathway.	Anticoagulant levels	397 European ancestry individuals from 21 families	NA	7p14.2	7	36921715	ELMO1	ELMO1			ENSG00000155849			rs13230047-?	rs13230047	0	13230047	intron_variant	0	NR	8e-06	5.09691	(PC)			Illumina [283437]	N	protein C measurement	http://www.ebi.ac.uk/efo/EFO_0004633	GCST001365	Genome-wide genotyping array
2012-01-27	22170493	Ellinghaus E	2011-12-15	J Invest Dermatol	www.ncbi.nlm.nih.gov/pubmed/22170493	Genome-wide meta-analysis of psoriatic arthritis identifies susceptibility locus at REL.	Psoriatic arthritis	535 European ancestry cases, 3,432 European ancestry controls	1,931 European ancestry cases, 6,785 European ancestry controls	2p16.1	2	60937196	REL	NONOP2			ENSG00000237522			rs13017599-?	rs13017599	0	13017599	non_coding_transcript_exon_variant	0	NR	1e-08	8		1.27	[1.18-1.35]	Illumina [1160703] (imputed)	N	psoriatic arthritis	http://www.ebi.ac.uk/efo/EFO_0003778	GCST001355	Genome-wide genotyping array
2012-01-27	22170493	Ellinghaus E	2011-12-15	J Invest Dermatol	www.ncbi.nlm.nih.gov/pubmed/22170493	Genome-wide meta-analysis of psoriatic arthritis identifies susceptibility locus at REL.	Psoriatic arthritis	535 European ancestry cases, 3,432 European ancestry controls	1,931 European ancestry cases, 6,785 European ancestry controls	2p16.1	2	60854407	REL	LINC01185			ENSG00000228414			rs702873-?	rs702873	0	702873	intron_variant	0	NR	2e-07	6.69897		1.2	[1.13-1.28]	Illumina [1160703] (imputed)	N	psoriatic arthritis	http://www.ebi.ac.uk/efo/EFO_0003778	GCST001355	Genome-wide genotyping array
2015-05-14	22174851	Lingappa JR	2011-12-12	PLoS One	www.ncbi.nlm.nih.gov/pubmed/22174851	Genomewide association study for determinants of HIV-1 acquisition and viral set point in HIV-1 serodiscordant couples with quantified virus exposure.	HIV-1 susceptibility	496 African ancestry cases and 302 African ancestry exposed controls from serodiscordant couples	NA	8q12.3	8	64727703	CYP7B1	CYP7B1			ENSG00000172817			rs10808739-?	rs10808739	0	10808739	intron_variant	0	NR	1e-06	6				Illumina [990115]	N	HIV-1 infection, Susceptibility to viral and mycobacterial infections	http://www.ebi.ac.uk/efo/EFO_0000180, http://www.orpha.net/ORDO/Orphanet_391311	GCST001353	Genome-wide genotyping array
2011-08-12	21768215	Tin A	2011-07-18	Hum Mol Genet	www.ncbi.nlm.nih.gov/pubmed/21768215	Genome-wide association study for serum urate concentrations and gout among African Americans identifies genomic risk loci and a novel URAT1 loss-of-function allele.	Urate levels	8,651 African American individuals	1,996 African American individuals	11q13.1	11	64778919	PYGM, RASGRP2, CDC42BPG, NRXN2, MAP4K2, MEN1, SF1	SF1 - SF1-DT	ENSG00000168066	ENSG00000269038		133	35	rs606458-T	rs606458	0	606458	regulatory_region_variant	1	0.35	6e-11	10.2218	(AA)	0.18	[NR] mg/dl decrease	Affymetrix [NR] (imputed)	N	urate measurement	http://www.ebi.ac.uk/efo/EFO_0004531	GCST001163	Genome-wide genotyping array
2012-02-10	22267201	Stolk L	2012-01-22	Nat Genet	www.ncbi.nlm.nih.gov/pubmed/22267201	Meta-analyses identify 13 loci associated with age at menopause and highlight DNA repair and immune pathways.	Menopause (age at onset)	38,968 European ancestry female individuals	Up to 14,435 European ancestry female individuals	2q31.1	2	171134461	TLK1	TLK1			ENSG00000198586			rs10183486-T	rs10183486	0	10183486	intron_variant	0	0.366	2e-14	13.699		0.196	[0.15-0.25] years decrease	Affymetrix, Illumina [2551160] (imputed)	N	age at menopause	http://www.ebi.ac.uk/efo/EFO_0004704	GCST001381	Genome-wide genotyping array
2012-02-10	22267201	Stolk L	2012-01-22	Nat Genet	www.ncbi.nlm.nih.gov/pubmed/22267201	Meta-analyses identify 13 loci associated with age at menopause and highlight DNA repair and immune pathways.	Menopause (age at onset)	38,968 European ancestry female individuals	Up to 14,435 European ancestry female individuals	8p11.23	8	38120214	ASH2L	ASH2L			ENSG00000129691			rs2517388-G	rs2517388	0	2517388	intron_variant	0	0.174	9e-15	14.0458		0.262	[0.2-0.33] years increase	Affymetrix, Illumina [2551160] (imputed)	N	age at menopause	http://www.ebi.ac.uk/efo/EFO_0004704	GCST001381	Genome-wide genotyping array
2013-08-02	23502783	Weinhold N	2013-03-17	Nat Genet	www.ncbi.nlm.nih.gov/pubmed/23502783	The CCND1 c.870G>A polymorphism is a risk factor for t(11;14)(q13;q32) multiple myeloma.	Multiple myeloma (hyperdiploidy)	up to 1,660 European ancestry cases, 7,306 European ancestry controls		11p15.1	11	21875334	NR	ANO5			ENSG00000171714			rs11026318-A	rs11026318	0	11026318	intron_variant	0	0.07	9e-06	5.04576	(Non-HD without IgH translocations vs. controls)	2.33	[1.60-3.38]	Illumina [414804]	N	multiple myeloma	http://www.ebi.ac.uk/efo/EFO_0001378	GCST001907	Genome-wide genotyping array
2013-08-02	23502783	Weinhold N	2013-03-17	Nat Genet	www.ncbi.nlm.nih.gov/pubmed/23502783	The CCND1 c.870G>A polymorphism is a risk factor for t(11;14)(q13;q32) multiple myeloma.	Multiple myeloma (hyperdiploidy)	up to 1,660 European ancestry cases, 7,306 European ancestry controls		7p15.3	7	21898622	NR	DNAH11			ENSG00000105877			rs4487645-C	rs4487645	0	4487645	intron_variant	0	0.65	1e-09	9	(HD vs. controls)	1.43	[1.27-1.60]	Illumina [414804]	N	multiple myeloma	http://www.ebi.ac.uk/efo/EFO_0001378	GCST001907	Genome-wide genotyping array
2013-08-02	23502783	Weinhold N	2013-03-17	Nat Genet	www.ncbi.nlm.nih.gov/pubmed/23502783	The CCND1 c.870G>A polymorphism is a risk factor for t(11;14)(q13;q32) multiple myeloma.	Multiple myeloma (IgH translocation)	up to 1,660 European ancestry cases, 7,306 European ancestry controls		13q14.2	13	48892795	NR	NA - FNDC3A		ENSG00000102531			83117	rs1449572-A	rs1449572	0	1449572	regulatory_region_variant	1	0.14	8e-06	5.09691	(t4;14 vs. controls)	1.73	[1.36-2.21]	Illumina [414804] (imputed)	N	multiple myeloma	http://www.ebi.ac.uk/efo/EFO_0001378	GCST001906	Genome-wide genotyping array
2011-09-21	21841780	Chu X	2011-08-14	Nat Genet	www.ncbi.nlm.nih.gov/pubmed/21841780	A genome-wide association study identifies two new risk loci for Graves' disease.	Graves' disease	1,468 Chinese ancestry cases, 1,490 Chinese ancestry controls	3,994 Chinese ancestry cases, 3,510 Chinese ancestry controls	6q15	6	90212021	MAP3K7, BACH2	BACH2			ENSG00000112182			rs370409-T	rs370409	0	370409	intron_variant	0	0.67	2e-06	5.69897		1.15	[1.09-1.22]	Illumina [486049]	N	Graves disease	http://www.ebi.ac.uk/efo/EFO_0004237	GCST001200	Genome-wide genotyping array
2013-08-02	23502783	Weinhold N	2013-03-17	Nat Genet	www.ncbi.nlm.nih.gov/pubmed/23502783	The CCND1 c.870G>A polymorphism is a risk factor for t(11;14)(q13;q32) multiple myeloma.	Multiple myeloma (IgH translocation)	up to 1,660 European ancestry cases, 7,306 European ancestry controls		15q13.1	15	28243742	NR	HERC2, HERC2			ENSG00000276802, ENSG00000128731			rs8028689-G	rs8028689	0	8028689	intron_variant	0	0.05	7e-06	5.1549	(Any IgH translocation vs. controls)	1.65	[1.33-2.05]	Illumina [414804] (imputed)	N	multiple myeloma	http://www.ebi.ac.uk/efo/EFO_0001378	GCST001906	Genome-wide genotyping array
2011-05-25	21502573	Smith NL	2011-04-21	Circulation	www.ncbi.nlm.nih.gov/pubmed/21502573	Genetic predictors of fibrin D-dimer levels in healthy adults.	D-dimer levels	21,052 European ancestry individuals	NA	4q31.3	4	154593727	FGA, FGG	FGA - FGG	ENSG00000171560	ENSG00000171557		2982	10407	rs13109457-A	rs13109457	0	13109457	intergenic_variant	1	0.25	3e-18	17.5229		6.3	[2.3-10.4] % increase	Affymetrix, Illumina [2522393] (imputed)	N	D dimer measurement	http://www.ebi.ac.uk/efo/EFO_0004507	GCST001049	Genome-wide genotyping array
2011-05-25	21502573	Smith NL	2011-04-21	Circulation	www.ncbi.nlm.nih.gov/pubmed/21502573	Genetic predictors of fibrin D-dimer levels in healthy adults.	D-dimer levels	21,052 European ancestry individuals	NA	1p22.1	1	94145744	ABCA4, ARHGAP29	ABCA4 - ARHGAP29	ENSG00000198691	ENSG00000137962		24596	3244	rs2774920-G	rs2774920	0	2774920	intergenic_variant	1	0.085	1e-06	6		0.0513	[NR] % increase	Affymetrix, Illumina [2522393] (imputed)	N	D dimer measurement	http://www.ebi.ac.uk/efo/EFO_0004507	GCST001049	Genome-wide genotyping array
2013-08-07	23568457	Wade TD	2013-04-09	Int J Eat Disord	www.ncbi.nlm.nih.gov/pubmed/23568457	Genetic variants associated with disordered eating.	Anorexia nervosa	237 European ancestry female cases, 2,287 European ancestry female controls	NA	16q23.1	16	79152989	WWOX	WWOX			ENSG00000186153			rs8050187-T	rs8050187	0	8050187	intron_variant	0	0.736	7e-06	5.1549		0.044	[0.024-0.064] unit decrease	Illumina [6150213] (imputed)	N	anorexia nervosa	http://www.ebi.ac.uk/efo/EFO_0004215	GCST001961	Genome-wide genotyping array
2013-08-07	23568457	Wade TD	2013-04-09	Int J Eat Disord	www.ncbi.nlm.nih.gov/pubmed/23568457	Genetic variants associated with disordered eating.	Eating disorders (purging via substances)	600 European ancestry female cases, 1,921 European ancestry female controls	NA	3p12.3	3	76212669	intergenic	ROBO2			ENSG00000185008			rs1516459-C	rs1516459	0	1516459	intron_variant	0	0.968	3e-06	5.52288		0.27	[0.16-0.38] unit decrease	Illumina [6150213] (imputed)	N	eating disorder	http://www.ebi.ac.uk/efo/EFO_0005203	GCST001959	Genome-wide genotyping array
2013-08-07	23568457	Wade TD	2013-04-09	Int J Eat Disord	www.ncbi.nlm.nih.gov/pubmed/23568457	Genetic variants associated with disordered eating.	Anorexia nervosa	237 European ancestry female cases, 2,287 European ancestry female controls	NA	7q34	7	141805287	CLEC5A, LOC136242 KIAA1147, MGAM, OR9A4, SSBP1, TAS2R3, TAS2R4, TAS2R5, TAS2R38, WEE2	MTND1P3 - MYL6P4	ENSG00000239648	ENSG00000240677		635	6518	rs145241704-T	rs145241704	0	145241704	TF_binding_site_variant	1	0.952	2e-07	6.69897		0.143	[0.09-0.196] unit decrease	Illumina [6150213] (imputed)	N	anorexia nervosa	http://www.ebi.ac.uk/efo/EFO_0004215	GCST001961	Genome-wide genotyping array
2013-08-07	23568457	Wade TD	2013-04-09	Int J Eat Disord	www.ncbi.nlm.nih.gov/pubmed/23568457	Genetic variants associated with disordered eating.	Bulimia nervosa	151 European ancestry female cases, 2,291 European ancestry female controls	NA	1p32.2	1	57854156	DAB1	DAB1			ENSG00000173406			rs985795-T	rs985795	0	985795	intron_variant	0	0.946	2e-06	5.69897		0.094	[0.055-0.133] unit decrease	Illumina [6150213] (imputed)	N	bulimia nervosa	http://www.ebi.ac.uk/efo/EFO_0005204	GCST001958	Genome-wide genotyping array
2013-08-07	23568457	Wade TD	2013-04-09	Int J Eat Disord	www.ncbi.nlm.nih.gov/pubmed/23568457	Genetic variants associated with disordered eating.	Eating disorders	543 European ancestry female cases, 1,116 European ancestry female controls	NA	13q12.13	13	25433839	ATP8A2	ATP8A2			ENSG00000132932			rs7322916-G	rs7322916	0	7322916	intron_variant	0	0.501	8e-07	6.09691		0.089	[0.054-0.124] unit increase	Illumina [6150213] (imputed)	N	eating disorder	http://www.ebi.ac.uk/efo/EFO_0005203	GCST001960	Genome-wide genotyping array
2012-10-24	20881960	Lango Allen H	2010-09-29	Nature	www.ncbi.nlm.nih.gov/pubmed/20881960	Hundreds of variants clustered in genomic loci and biological pathways affect human height.	Height	133,653 European ancestry individuals	50,074 European ancestry individuals	2p16.1	2	55862405	EFEMP1	NA - EFEMP1		ENSG00000115380			3562	rs1367226-?	rs1367226	0	1367226	regulatory_region_variant	1	NR	4e-08	7.39794	(Conditioned on rs3791675)		[NR]	Affymetrix, Illumina [2834208] (imputed)	N	body height	http://www.ebi.ac.uk/efo/EFO_0004339	GCST000817	Genome-wide genotyping array
2012-10-24	20881960	Lango Allen H	2010-09-29	Nature	www.ncbi.nlm.nih.gov/pubmed/20881960	Hundreds of variants clustered in genomic loci and biological pathways affect human height.	Height	133,653 European ancestry individuals	50,074 European ancestry individuals	6q23.1	6	130027974	L3MBTL3	L3MBTL3			ENSG00000198945			rs6569648-T	rs6569648	0	6569648	intron_variant	0	0.76	1e-21	21		0.04	[NR] unit decrease	Affymetrix, Illumina [2834208] (imputed)	N	body height	http://www.ebi.ac.uk/efo/EFO_0004339	GCST000817	Genome-wide genotyping array
2012-10-24	20881960	Lango Allen H	2010-09-29	Nature	www.ncbi.nlm.nih.gov/pubmed/20881960	Hundreds of variants clustered in genomic loci and biological pathways affect human height.	Height	133,653 European ancestry individuals	50,074 European ancestry individuals	3q27.2	3	185830895	IGF2BP2	IGF2BP2 - TRA2B	ENSG00000073792	ENSG00000136527		5853	83663	rs720390-A	rs720390	0	720390	intergenic_variant	1	0.39	2e-14	13.699		0.029	[NR] unit increase	Affymetrix, Illumina [2834208] (imputed)	N	body height	http://www.ebi.ac.uk/efo/EFO_0004339	GCST000817	Genome-wide genotyping array
2012-10-24	20881960	Lango Allen H	2010-09-29	Nature	www.ncbi.nlm.nih.gov/pubmed/20881960	Hundreds of variants clustered in genomic loci and biological pathways affect human height.	Height	133,653 European ancestry individuals	50,074 European ancestry individuals	15q23	15	71869062	MYO9A	MYO9A			ENSG00000066933			rs12902421-T	rs12902421	0	12902421	intron_variant	0	0.97	3e-08	7.52288		0.062	[NR] unit decrease	Affymetrix, Illumina [2834208] (imputed)	N	body height	http://www.ebi.ac.uk/efo/EFO_0004339	GCST000817	Genome-wide genotyping array
2012-10-24	20881960	Lango Allen H	2010-09-29	Nature	www.ncbi.nlm.nih.gov/pubmed/20881960	Hundreds of variants clustered in genomic loci and biological pathways affect human height.	Height	133,653 European ancestry individuals	50,074 European ancestry individuals	2p16.1	2	55884174	EFEMP1	EFEMP1			ENSG00000115380			rs3791675-T	rs3791675	0	3791675	intron_variant	0	0.23	3e-35	34.5229		0.053	[NR] unit decrease	Affymetrix, Illumina [2834208] (imputed)	N	body height	http://www.ebi.ac.uk/efo/EFO_0004339	GCST000817	Genome-wide genotyping array
2012-10-24	20881960	Lango Allen H	2010-09-29	Nature	www.ncbi.nlm.nih.gov/pubmed/20881960	Hundreds of variants clustered in genomic loci and biological pathways affect human height.	Height	133,653 European ancestry individuals	50,074 European ancestry individuals	11q24.3	11	128716260	FLI1	FLI1			ENSG00000151702			rs654723-A	rs654723	0	654723	intron_variant	0	0.62	4e-11	10.3979		0.025	[NR] unit increase	Affymetrix, Illumina [2834208] (imputed)	N	body height	http://www.ebi.ac.uk/efo/EFO_0004339	GCST000817	Genome-wide genotyping array
2012-10-24	20881960	Lango Allen H	2010-09-29	Nature	www.ncbi.nlm.nih.gov/pubmed/20881960	Hundreds of variants clustered in genomic loci and biological pathways affect human height.	Height	133,653 European ancestry individuals	50,074 European ancestry individuals	4q12	4	56957310	POLR2B	REST			ENSG00000084093			rs17081935-T	rs17081935	0	17081935	intron_variant	0	0.2	4e-11	10.3979		0.03	[NR] unit increase	Affymetrix, Illumina [2834208] (imputed)	N	body height	http://www.ebi.ac.uk/efo/EFO_0004339	GCST000817	Genome-wide genotyping array
2012-10-24	20881960	Lango Allen H	2010-09-29	Nature	www.ncbi.nlm.nih.gov/pubmed/20881960	Hundreds of variants clustered in genomic loci and biological pathways affect human height.	Height	133,653 European ancestry individuals	50,074 European ancestry individuals	5q23.2	5	123321505	CEP120	NA - CEP120		ENSG00000168944			23385	rs1582931-A	rs1582931	0	1582931	intergenic_variant	1	0.47	2e-10	9.69897		0.023	[NR] unit decrease	Affymetrix, Illumina [2834208] (imputed)	N	body height	http://www.ebi.ac.uk/efo/EFO_0004339	GCST000817	Genome-wide genotyping array
2012-10-24	20881960	Lango Allen H	2010-09-29	Nature	www.ncbi.nlm.nih.gov/pubmed/20881960	Hundreds of variants clustered in genomic loci and biological pathways affect human height.	Height	133,653 European ancestry individuals	50,074 European ancestry individuals	13q13.1	13	32573411	PDS5B/BRCA2	N4BP2L2 - PDS5B	ENSG00000244754	ENSG00000083642		34526	13041	rs7332115-T	rs7332115	0	7332115	intergenic_variant	1	0.62	6e-10	9.22185		0.023	[NR] unit decrease	Affymetrix, Illumina [2834208] (imputed)	N	body height	http://www.ebi.ac.uk/efo/EFO_0004339	GCST000817	Genome-wide genotyping array
2012-10-24	20881960	Lango Allen H	2010-09-29	Nature	www.ncbi.nlm.nih.gov/pubmed/20881960	Hundreds of variants clustered in genomic loci and biological pathways affect human height.	Height	133,653 European ancestry individuals	50,074 European ancestry individuals	6q14.1	6	75555926	SENP6	RPL26P20 - H3P27	ENSG00000219722	ENSG00000220730		55790	30196	rs9360921-T	rs9360921	0	9360921	intergenic_variant	1	0.89	3e-13	12.5229		0.042	[NR] unit decrease	Affymetrix, Illumina [2834208] (imputed)	N	body height	http://www.ebi.ac.uk/efo/EFO_0004339	GCST000817	Genome-wide genotyping array
2012-10-24	20881960	Lango Allen H	2010-09-29	Nature	www.ncbi.nlm.nih.gov/pubmed/20881960	Hundreds of variants clustered in genomic loci and biological pathways affect human height.	Height	133,653 European ancestry individuals	50,074 European ancestry individuals	7q21.2	7	92618762	CDK6	CDK6			ENSG00000105810			rs42235-T	rs42235	0	42235	intron_variant	0	0.31	8e-47	46.0969		0.057	[NR] unit increase	Affymetrix, Illumina [2834208] (imputed)	N	body height	http://www.ebi.ac.uk/efo/EFO_0004339	GCST000817	Genome-wide genotyping array
2012-10-24	20881960	Lango Allen H	2010-09-29	Nature	www.ncbi.nlm.nih.gov/pubmed/20881960	Hundreds of variants clustered in genomic loci and biological pathways affect human height.	Height	133,653 European ancestry individuals	50,074 European ancestry individuals	11p15.5	11	2789501	KCNQ1	KCNQ1			ENSG00000053918			rs2237886-T	rs2237886	0	2237886	intron_variant	0	0.11	2e-13	12.699		0.046	[NR] unit increase	Affymetrix, Illumina [2834208] (imputed)	N	body height	http://www.ebi.ac.uk/efo/EFO_0004339	GCST000817	Genome-wide genotyping array
2014-02-04	23874384	Viding E	2013-07-09	PLoS One	www.ncbi.nlm.nih.gov/pubmed/23874384	Genetics of callous-unemotional behavior in children.	Callous-unemotional behaviour	2,930 European ancestry children	NA	9q22.33	9	99356808	SEC61B, ALG2, TGFBR1	NAMA			ENSG00000271086			rs12551906-G	rs12551906	0	12551906	intron_variant	0	0.689	3e-06	5.52288				Affymetrix [1724317] (imputed)	N	callous-unemotional behaviour	http://www.ebi.ac.uk/efo/EFO_0005322	GCST002092	Genome-wide genotyping array
2011-05-24	21460841	Naj AC	2011-04-03	Nat Genet	www.ncbi.nlm.nih.gov/pubmed/21460841	Common variants at MS4A4/MS4A6E, CD2AP, CD33 and EPHA1 are associated with late-onset Alzheimer's disease.	Alzheimer's disease (late onset)	8,309 European ancestry cases, 7,366 European ancestry controls	10,523 European ancestry cases, 28,231 European ancestry controls	11q14.2	11	86089237	PICALM	PICALM - RNU6-560P	ENSG00000073921	ENSG00000200877		19355	63990	rs561655-?	rs561655	0	561655	intergenic_variant	1	0.66	7e-11	10.1549		1.15	[1.10-1.19]	Affymetrix, Illumina [2324889] (imputed)	N	Alzheimer disease	http://purl.obolibrary.org/obo/MONDO_0004975	GCST001026	Genome-wide genotyping array
2011-05-24	21460841	Naj AC	2011-04-03	Nat Genet	www.ncbi.nlm.nih.gov/pubmed/21460841	Common variants at MS4A4/MS4A6E, CD2AP, CD33 and EPHA1 are associated with late-onset Alzheimer's disease.	Alzheimer's disease (late onset)	8,309 European ancestry cases, 7,366 European ancestry controls	10,523 European ancestry cases, 28,231 European ancestry controls	6p12.3	6	47485642	CD2AP	CD2AP			ENSG00000198087			rs9349407-C	rs9349407	0	9349407	intron_variant	0	0.27	9e-09	8.04576		1.11	[1.07-1.15]	Affymetrix, Illumina [2324889] (imputed)	N	Alzheimer disease	http://purl.obolibrary.org/obo/MONDO_0004975	GCST001026	Genome-wide genotyping array
2008-06-22	18439548	Ridker PM	2008-04-24	Am J Hum Genet	www.ncbi.nlm.nih.gov/pubmed/18439548	Loci related to metabolic-syndrome pathways including LEPR,HNF1A, IL6R, and GCKR associate with plasma C-reactive protein: the Women's Genome Health Study.	C-reactive protein	6,345 European ancestry female individuals	NA	1p31.3	1	65640261	LEPR	LEPR			ENSG00000116678			rs1892534-A	rs1892534	0	1892534	3_prime_UTR_variant	0	NR	7e-21	20.1549		0.17	[NR] mg/dl decrease	Illumina [336108]	N	C-reactive protein measurement	http://www.ebi.ac.uk/efo/EFO_0004458	GCST000178	Genome-wide genotyping array
2011-06-01	21531791	Sanson M	2011-04-29	Hum Mol Genet	www.ncbi.nlm.nih.gov/pubmed/21531791	Chromosome 7p11.2 (EGFR) variation influences glioma risk.	Glioma	4,147 European ancestry cases, 7,435 European ancestry controls	NA	7p11.2	7	55091656	EGFR	EGFR			ENSG00000146648			rs11979158-A	rs11979158	0	11979158	intron_variant	0	0.83	7e-08	7.1549		1.23	[1.15-1.35]	Illumina [424460]	N	central nervous system cancer	http://www.ebi.ac.uk/efo/EFO_0000326	GCST001058	Genome-wide genotyping array
2011-06-01	21531791	Sanson M	2011-04-29	Hum Mol Genet	www.ncbi.nlm.nih.gov/pubmed/21531791	Chromosome 7p11.2 (EGFR) variation influences glioma risk.	Glioma	4,147 European ancestry cases, 7,435 European ancestry controls	NA	7p11.2	7	54911231	EGFR	SEC61G-DT - NA	ENSG00000234707			98504		rs2252586-T	rs2252586	0	2252586	intergenic_variant	1	0.296	8e-08	7.09691		1.18	[1.11-1.25]	Illumina [424460]	N	central nervous system cancer	http://www.ebi.ac.uk/efo/EFO_0000326	GCST001058	Genome-wide genotyping array
2014-03-04	23934736	Yu B	2013-08-11	Genet Epidemiol	www.ncbi.nlm.nih.gov/pubmed/23934736	Genome-wide association study of a heart failure related metabolomic profile among African Americans in the Atherosclerosis Risk in Communities (ARIC) study.	Metabolite levels (Dihydroxy docosatrienoic acid)	1,260 African American individuals	NA	7q21.11	7	82485924	CACNA2D1	CACNA2D1 - NA	ENSG00000153956			42147		rs10262537-C	rs10262537	0	10262537	intergenic_variant	1		7e-06	5.1549		0.08	[0.04-0.11] unit increase	Affymetrix [~ 2500000] (imputed)	N	dihydroxy docosatrienoic acid measurement	http://www.ebi.ac.uk/efo/EFO_0005275	GCST002120	Genome-wide genotyping array
2014-03-04	23934736	Yu B	2013-08-11	Genet Epidemiol	www.ncbi.nlm.nih.gov/pubmed/23934736	Genome-wide association study of a heart failure related metabolomic profile among African Americans in the Atherosclerosis Risk in Communities (ARIC) study.	Metabolite levels (Dihydroxy docosatrienoic acid)	1,260 African American individuals	NA	6q12	6	64952728	LOC727977	EYS			ENSG00000188107			rs7767572-A	rs7767572	0	7767572	intron_variant	0		8e-06	5.09691		0.1	[0.06-0.15] unit decrease	Affymetrix [~ 2500000] (imputed)	N	dihydroxy docosatrienoic acid measurement	http://www.ebi.ac.uk/efo/EFO_0005275	GCST002120	Genome-wide genotyping array
2020-07-21	32203549	Richardson TG	2020-03-23	PLoS Med	www.ncbi.nlm.nih.gov/pubmed/32203549	Evaluating the relationship between circulating lipoprotein lipids and apolipoproteins with risk of coronary heart disease: A multivariable Mendelian randomisation analysis.	HDL cholesterol levels	403,943 European ancestry individuals	NA	2p24.1	2	21008652	APOB	APOB			ENSG00000084674			rs676210-G	rs676210	0	676210	missense_variant	0	0.794769	4e-140	139.398		0.0592929	[0.055-0.064] unit decrease	Affymetrix [NR] (imputed)	N	high density lipoprotein cholesterol measurement	http://www.ebi.ac.uk/efo/EFO_0004612	GCST010242	Genome-wide genotyping array
2020-07-22	32308125	Wolking S	2020-04-20	Pharmacogenomics	www.ncbi.nlm.nih.gov/pubmed/32308125	Pharmacoresponse in genetic generalized epilepsy: a genome-wide association study.	Response to valproic acid in genetic generalized epilepsy	410 European ancestry responders, 155 European ancestry non-responders	NA	2q37.3	2	237241061	intergenic	EXOC6B - COL6A3	ENSG00000144036	ENSG00000163359		164415020	82942	rs4292046-?	rs4292046	0	4292046	regulatory_region_variant	1	NR	5e-06	5.30103				Affymetrix, Illumina [at least 3287443] (imputed)	N	response to anticonvulsant	http://purl.obolibrary.org/obo/GO_0036277	GCST010295	Genome-wide genotyping array
2020-07-22	32308125	Wolking S	2020-04-20	Pharmacogenomics	www.ncbi.nlm.nih.gov/pubmed/32308125	Pharmacoresponse in genetic generalized epilepsy: a genome-wide association study.	Response to levetiracetam in genetic generalized epilepsy	82 European ancestry responders, 127 European ancestry non-responders	NA	4q25	4	113140380	ANK2	ANK2			ENSG00000145362			rs17676256-?	rs17676256	0	17676256	intron_variant	0	NR	1e-07	7				Affymetrix, Illumina [at least 3287443] (imputed)	N	response to anticonvulsant	http://purl.obolibrary.org/obo/GO_0036277	GCST010293	Genome-wide genotyping array
2020-07-22	32308125	Wolking S	2020-04-20	Pharmacogenomics	www.ncbi.nlm.nih.gov/pubmed/32308125	Pharmacoresponse in genetic generalized epilepsy: a genome-wide association study.	Response to levetiracetam in genetic generalized epilepsy	82 European ancestry responders, 127 European ancestry non-responders	NA	12q21.2	12	77558903	RP1-34H18.1	NAV3			ENSG00000067798			rs12320526-?	rs12320526	0	12320526	intron_variant	0	NR	2e-06	5.69897				Affymetrix, Illumina [at least 3287443] (imputed)	N	response to anticonvulsant	http://purl.obolibrary.org/obo/GO_0036277	GCST010293	Genome-wide genotyping array
2020-07-22	32308125	Wolking S	2020-04-20	Pharmacogenomics	www.ncbi.nlm.nih.gov/pubmed/32308125	Pharmacoresponse in genetic generalized epilepsy: a genome-wide association study.	Response to levetiracetam in genetic generalized epilepsy	82 European ancestry responders, 127 European ancestry non-responders	NA	1p31.3	1	65719775	intergenic	LEPR - RN7SL854P	ENSG00000116678	ENSG00000239319		78216	41283	rs12734159-?	rs12734159	0	12734159	intergenic_variant	1	NR	3e-06	5.52288				Affymetrix, Illumina [at least 3287443] (imputed)	N	response to anticonvulsant	http://purl.obolibrary.org/obo/GO_0036277	GCST010293	Genome-wide genotyping array
2020-07-21	32203549	Richardson TG	2020-03-23	PLoS Med	www.ncbi.nlm.nih.gov/pubmed/32203549	Evaluating the relationship between circulating lipoprotein lipids and apolipoproteins with risk of coronary heart disease: A multivariable Mendelian randomisation analysis.	HDL cholesterol levels	403,943 European ancestry individuals	NA	2p16.1	2	58748008	FANCL	LINC01122			ENSG00000233723			rs12986742-T	rs12986742	0	12986742	intron_variant	0	0.524097	4e-08	7.39794		0.0105189	[0.0068-0.0143] unit increase	Affymetrix [NR] (imputed)	N	high density lipoprotein cholesterol measurement	http://www.ebi.ac.uk/efo/EFO_0004612	GCST010242	Genome-wide genotyping array
2020-07-21	32203549	Richardson TG	2020-03-23	PLoS Med	www.ncbi.nlm.nih.gov/pubmed/32203549	Evaluating the relationship between circulating lipoprotein lipids and apolipoproteins with risk of coronary heart disease: A multivariable Mendelian randomisation analysis.	HDL cholesterol levels	403,943 European ancestry individuals	NA	15q21.3	15	52709341	FAM214A	FAM214A			ENSG00000047346			rs2414178-T	rs2414178	0	2414178	intron_variant	0	0.774557	3e-08	7.52288		0.0129245	[0.0084-0.0175] unit decrease	Affymetrix [NR] (imputed)	N	high density lipoprotein cholesterol measurement	http://www.ebi.ac.uk/efo/EFO_0004612	GCST010242	Genome-wide genotyping array
2020-07-21	32203549	Richardson TG	2020-03-23	PLoS Med	www.ncbi.nlm.nih.gov/pubmed/32203549	Evaluating the relationship between circulating lipoprotein lipids and apolipoproteins with risk of coronary heart disease: A multivariable Mendelian randomisation analysis.	HDL cholesterol levels	403,943 European ancestry individuals	NA	1q32.1	1	201802198	NAV1	NAV1, IPO9-AS1			ENSG00000134369, ENSG00000231871			rs12119128-G	rs12119128	0	12119128	intron_variant	0	0.699195	3e-08	7.52288		0.0116627	[0.0075-0.0158] unit increase	Affymetrix [NR] (imputed)	N	high density lipoprotein cholesterol measurement	http://www.ebi.ac.uk/efo/EFO_0004612	GCST010242	Genome-wide genotyping array
2020-07-21	32203549	Richardson TG	2020-03-23	PLoS Med	www.ncbi.nlm.nih.gov/pubmed/32203549	Evaluating the relationship between circulating lipoprotein lipids and apolipoproteins with risk of coronary heart disease: A multivariable Mendelian randomisation analysis.	HDL cholesterol levels	403,943 European ancestry individuals	NA	2q24.2	2	162275836	IFIH1	IFIH1			ENSG00000115267			rs78456138-C	rs78456138	0	78456138	intron_variant	0	0.975902	4e-08	7.39794		0.0346587	[0.022-0.047] unit decrease	Affymetrix [NR] (imputed)	N	high density lipoprotein cholesterol measurement	http://www.ebi.ac.uk/efo/EFO_0004612	GCST010242	Genome-wide genotyping array
2018-11-16	30072576	Emilsson V	2018-08-02	Science	www.ncbi.nlm.nih.gov/pubmed/30072576	Co-regulatory networks of human serum proteins link genetics to disease.	Blood protein levels	3,200 European ancestry individuals	NA	2p24.1	2	21028042	NR	APOB			ENSG00000084674			rs679899-G	rs679899	0	679899	missense_variant	0	0.503125	6e-13	12.2218	(LRP1B, 7640_29_3)	0.17367	[0.13-0.22] unit decrease	Illumina [> 1000000] (imputed)	N	blood protein measurement	http://www.ebi.ac.uk/efo/EFO_0007937	GCST006585	Targeted genotyping array
2020-02-07	31761296	Hernandez Cordero AI	2019-11-21	Am J Hum Genet	www.ncbi.nlm.nih.gov/pubmed/31761296	Genome-wide Associations Reveal Human-Mouse Genetic Convergence and Modifiers of Myogenesis, CPNE1 and STC2.	Appendicular lean mass	181,862 European ancestry elderly individuals	NA	9p23	9	13226946	NR	MPDZ			ENSG00000107186			rs12340775-A	rs12340775	0	12340775	intron_variant	0	0.0556306	1e-10	10		0.0975927	[0.068-0.127] unit decrease	Affymetrix [17914406] (imputed)	N	appendicular lean mass	http://www.ebi.ac.uk/efo/EFO_0004980	GCST009577	Genome-wide genotyping array
2020-06-17	32327693	Oskarsson GR	2020-04-23	Commun Biol	www.ncbi.nlm.nih.gov/pubmed/32327693	Predicted loss and gain of function mutations in ACO1 are associated with erythropoiesis.	Hemoglobin levels	684,122 European ancestry individuals	NA	17q23.2	17	60774908	BCAS3	BCAS3			ENSG00000141376			rs28462342-C	rs28462342	0	28462342	intron_variant	0		1e-11	11		0.023	[NR] unit decrease	Affymetrix, Illumina [43000000] (imputed)	N	hemoglobin measurement	http://www.ebi.ac.uk/efo/EFO_0004509	GCST010083	Genome-wide genotyping array, Genome-wide sequencing
2020-06-17	32327693	Oskarsson GR	2020-04-23	Commun Biol	www.ncbi.nlm.nih.gov/pubmed/32327693	Predicted loss and gain of function mutations in ACO1 are associated with erythropoiesis.	Hemoglobin levels	684,122 European ancestry individuals	NA	10q24.32	10	102813206	WBP1L	WBP1L			ENSG00000166272			rs284860-T	rs284860	0	284860	missense_variant	0		1e-08	8		0.013	[NR] unit decrease	Affymetrix, Illumina [43000000] (imputed)	N	hemoglobin measurement	http://www.ebi.ac.uk/efo/EFO_0004509	GCST010083	Genome-wide genotyping array, Genome-wide sequencing
2020-06-17	32327693	Oskarsson GR	2020-04-23	Commun Biol	www.ncbi.nlm.nih.gov/pubmed/32327693	Predicted loss and gain of function mutations in ACO1 are associated with erythropoiesis.	Hemoglobin levels	684,122 European ancestry individuals	NA	12q12	12	45927731	SCAF11	SCAF11			ENSG00000139218			rs7315731-T	rs7315731	0	7315731	missense_variant	0		2e-11	10.699		0.015	[NR] unit decrease	Affymetrix, Illumina [43000000] (imputed)	N	hemoglobin measurement	http://www.ebi.ac.uk/efo/EFO_0004509	GCST010083	Genome-wide genotyping array, Genome-wide sequencing
2020-12-24	28322283	Chibnik LB	2017-03-21	Mol Psychiatry	www.ncbi.nlm.nih.gov/pubmed/28322283	Susceptibility to neurofibrillary tangles: role of the PTPRD locus and limited pleiotropy with other neuropathologies.	Diffuse plaques	909 European ancestry individuals	369 individuals	4p15.2	4	23854351		PPARGC1A			ENSG00000109819			rs7437482-C	rs7437482	0	7437482	intron_variant	0	0.39	5e-06	5.30103	(EA)			Affymetrix, Illumina [NR] (imputed)	N	diffuse plaque measurement	http://www.ebi.ac.uk/efo/EFO_0010699	GCST90012827	Genome-wide genotyping array
2019-12-10	31636271	Gallois A	2019-10-21	Nat Commun	www.ncbi.nlm.nih.gov/pubmed/31636271	A comprehensive study of metabolite genetics reveals strong pleiotropy and heterogeneity across time and context.	Serum metabolite levels (CMS)	6,263 Finnish ancestry men	NA	2p24.1	2	21014672	APOB	APOB			ENSG00000084674			rs673548-?	rs673548	0	673548	intron_variant	0	NR	9e-12	11.0458	(XS_VLDL_TG)	0.0686959	NR unit decrease	Illumina [609262]	N	serum metabolite measurement	http://www.ebi.ac.uk/efo/EFO_0005653	GCST009240	Genome-wide genotyping array
2020-07-21	32203549	Richardson TG	2020-03-23	PLoS Med	www.ncbi.nlm.nih.gov/pubmed/32203549	Evaluating the relationship between circulating lipoprotein lipids and apolipoproteins with risk of coronary heart disease: A multivariable Mendelian randomisation analysis.	Apolipoprotein A1 levels	393,193 European ancestry individuals	NA	15q22.31	15	63618234	HERC1	HERC1			ENSG00000103657			rs75663391-G	rs75663391	0	75663391	intron_variant	0	0.319425	9e-10	9.04576		0.0129754	[0.0088-0.0171] unit decrease	Affymetrix [NR] (imputed)	N	apolipoprotein A 1 measurement	http://www.ebi.ac.uk/efo/EFO_0004614	GCST010241	Genome-wide genotyping array
2020-07-21	32203549	Richardson TG	2020-03-23	PLoS Med	www.ncbi.nlm.nih.gov/pubmed/32203549	Evaluating the relationship between circulating lipoprotein lipids and apolipoproteins with risk of coronary heart disease: A multivariable Mendelian randomisation analysis.	Apolipoprotein A1 levels	393,193 European ancestry individuals	NA	2q11.2	2	100179720	AFF3	AFF3			ENSG00000144218			rs11691486-T	rs11691486	0	11691486	intron_variant	0	0.759952	9e-10	9.04576		0.0140998	[0.0096-0.0186] unit decrease	Affymetrix [NR] (imputed)	N	apolipoprotein A 1 measurement	http://www.ebi.ac.uk/efo/EFO_0004614	GCST010241	Genome-wide genotyping array
2021-01-05	30679421	Felsky D	2019-01-24	Nat Commun	www.ncbi.nlm.nih.gov/pubmed/30679421	Neuropathological correlates and genetic architecture of microglial activation in elderly human brain.	Proportion of activated microglia (inferior temporal cortex)	219 individuals	NA	1p31.1	1	70430636	HHLA3, CTH	CTH			ENSG00000116761			rs113285275-A	rs113285275	0	113285275	intron_variant	0	0.2344	3e-06	5.52288		0.0328	NR unit decrease	NR [NR] (imputed)	N	microglial activation measurement	http://www.ebi.ac.uk/efo/EFO_0010940	GCST010916	Genome-wide genotyping array
2020-08-03	32352494	Han X	2020-04-30	JAMA Ophthalmol	www.ncbi.nlm.nih.gov/pubmed/32352494	Association of Myopia and Intraocular Pressure With Retinal Detachment in European Descent Participants of the UK Biobank Cohort: A Mendelian Randomization Study.	Intraocular pressure	101,939 European ancestry cases	NA	17q23.2	17	61319088	NR	BCAS3			ENSG00000141376			rs10853029-T	rs10853029	0	10853029	intron_variant	0		5e-11	10.301		0.12	[0.081-0.159] unit increase	NR [NR]	N	intraocular pressure measurement	http://www.ebi.ac.uk/efo/EFO_0004695	GCST010376	Genome-wide genotyping array
2020-08-03	32352494	Han X	2020-04-30	JAMA Ophthalmol	www.ncbi.nlm.nih.gov/pubmed/32352494	Association of Myopia and Intraocular Pressure With Retinal Detachment in European Descent Participants of the UK Biobank Cohort: A Mendelian Randomization Study.	Intraocular pressure	101,939 European ancestry cases	NA	11q22.3	11	103179299	NR	DYNC2H1			ENSG00000187240			rs632672-G	rs632672	0	632672	intron_variant	0		3e-08	7.52288		0.09	[0.051-0.129] unit increase	NR [NR]	N	intraocular pressure measurement	http://www.ebi.ac.uk/efo/EFO_0004695	GCST010376	Genome-wide genotyping array
2020-08-03	32352494	Han X	2020-04-30	JAMA Ophthalmol	www.ncbi.nlm.nih.gov/pubmed/32352494	Association of Myopia and Intraocular Pressure With Retinal Detachment in European Descent Participants of the UK Biobank Cohort: A Mendelian Randomization Study.	Intraocular pressure	101,939 European ancestry cases	NA	11p11.2	11	46784025	NR	CKAP5			ENSG00000175216			rs7941964-G	rs7941964	0	7941964	intron_variant	0		3e-09	8.52288		0.12	[0.081-0.159] unit increase	NR [NR]	N	intraocular pressure measurement	http://www.ebi.ac.uk/efo/EFO_0004695	GCST010376	Genome-wide genotyping array
2020-08-03	32352494	Han X	2020-04-30	JAMA Ophthalmol	www.ncbi.nlm.nih.gov/pubmed/32352494	Association of Myopia and Intraocular Pressure With Retinal Detachment in European Descent Participants of the UK Biobank Cohort: A Mendelian Randomization Study.	Intraocular pressure	101,939 European ancestry cases	NA	11q23.3	11	120467003	NR	ARHGEF12			ENSG00000196914			rs80040504-A	rs80040504	0	80040504	intron_variant	0		5e-17	16.301		0.29	[0.23-0.35] unit increase	NR [NR]	N	intraocular pressure measurement	http://www.ebi.ac.uk/efo/EFO_0004695	GCST010376	Genome-wide genotyping array
2020-08-03	32352494	Han X	2020-04-30	JAMA Ophthalmol	www.ncbi.nlm.nih.gov/pubmed/32352494	Association of Myopia and Intraocular Pressure With Retinal Detachment in European Descent Participants of the UK Biobank Cohort: A Mendelian Randomization Study.	Intraocular pressure	101,939 European ancestry cases	NA	22q13.1	22	37787840	NR	TRIOBP - H1-0	ENSG00000100106	ENSG00000189060		11284	17389	rs4821712-C	rs4821712	0	4821712	intergenic_variant	1		5e-10	9.30103		0.09	[0.07-0.11] unit increase	NR [NR]	N	intraocular pressure measurement	http://www.ebi.ac.uk/efo/EFO_0004695	GCST010376	Genome-wide genotyping array
2021-01-06	29874175	Bihlmeyer NA	2018-01-01	Circ Genom Precis Med	www.ncbi.nlm.nih.gov/pubmed/29874175	ExomeChip-Wide Analysis of 95 626 Individuals Identifies 10 Novel Loci Associated With QT and JT Intervals.	QT interval	83,884 European ancestry individuals, 9,610 African American individuals, 1,382 Hispanic individuals, 750 East Asian ancestry individuals.	NA				TTN, CCDC141							rs72648998	rs72648998-T	0	72648998-T		1	0.054	3e-09	8.52288		1	[0.65-1.35] ms increase	Illumina [up to 209449]	N	QT interval	http://www.ebi.ac.uk/efo/EFO_0004682	GCST010919	Exome genotyping array
2021-01-06	29874175	Bihlmeyer NA	2018-01-01	Circ Genom Precis Med	www.ncbi.nlm.nih.gov/pubmed/29874175	ExomeChip-Wide Analysis of 95 626 Individuals Identifies 10 Novel Loci Associated With QT and JT Intervals.	QT interval	83,884 European ancestry individuals, 9,610 African American individuals, 1,382 Hispanic individuals, 750 East Asian ancestry individuals.	NA				SMARCAD1							rs7439869	rs7439869-T	0	7439869-T		1	0.378	8e-07	6.09691		0.41	[0.25-0.57] ms increase	Illumina [up to 209449]	N	QT interval	http://www.ebi.ac.uk/efo/EFO_0004682	GCST010919	Exome genotyping array
2021-01-06	29874175	Bihlmeyer NA	2018-01-01	Circ Genom Precis Med	www.ncbi.nlm.nih.gov/pubmed/29874175	ExomeChip-Wide Analysis of 95 626 Individuals Identifies 10 Novel Loci Associated With QT and JT Intervals.	QT interval	83,884 European ancestry individuals, 9,610 African American individuals, 1,382 Hispanic individuals, 750 East Asian ancestry individuals.	NA				KCNQ1							rs2074238	rs2074238-T	0	2074238-T		1	0.074	8e-130	129.097		3.58	[3.27-3.89] ms decrease	Illumina [up to 209449]	N	QT interval	http://www.ebi.ac.uk/efo/EFO_0004682	GCST010919	Exome genotyping array
2020-06-17	32327693	Oskarsson GR	2020-04-23	Commun Biol	www.ncbi.nlm.nih.gov/pubmed/32327693	Predicted loss and gain of function mutations in ACO1 are associated with erythropoiesis.	Hemoglobin levels	684,122 European ancestry individuals	NA	3p25.2	3	12326734	PPARG	PPARG			ENSG00000132170			rs4073770-T	rs4073770	0	4073770	intron_variant	0		2e-23	22.699		0.025	[NR] unit decrease	Affymetrix, Illumina [43000000] (imputed)	N	hemoglobin measurement	http://www.ebi.ac.uk/efo/EFO_0004509	GCST010083	Genome-wide genotyping array, Genome-wide sequencing
2020-06-17	32327693	Oskarsson GR	2020-04-23	Commun Biol	www.ncbi.nlm.nih.gov/pubmed/32327693	Predicted loss and gain of function mutations in ACO1 are associated with erythropoiesis.	Hemoglobin levels	684,122 European ancestry individuals	NA	12q13.11	12	48118502	PFKM	PFKM			ENSG00000152556			rs4760682-C	rs4760682	0	4760682	missense_variant	0		5e-61	60.301		0.045	[NR] unit increase	Affymetrix, Illumina [43000000] (imputed)	N	hemoglobin measurement	http://www.ebi.ac.uk/efo/EFO_0004509	GCST010083	Genome-wide genotyping array, Genome-wide sequencing
2020-06-17	32327693	Oskarsson GR	2020-04-23	Commun Biol	www.ncbi.nlm.nih.gov/pubmed/32327693	Predicted loss and gain of function mutations in ACO1 are associated with erythropoiesis.	Hemoglobin levels	684,122 European ancestry individuals	NA	17q21.31	17	44261577	SLC4A1	SLC4A1			ENSG00000004939			rs5036-C	rs5036	0	5036	missense_variant	0		2e-17	16.699		0.066	[NR] unit increase	Affymetrix, Illumina [43000000] (imputed)	N	hemoglobin measurement	http://www.ebi.ac.uk/efo/EFO_0004509	GCST010083	Genome-wide genotyping array, Genome-wide sequencing
2020-06-17	32327693	Oskarsson GR	2020-04-23	Commun Biol	www.ncbi.nlm.nih.gov/pubmed/32327693	Predicted loss and gain of function mutations in ACO1 are associated with erythropoiesis.	Hemoglobin levels	684,122 European ancestry individuals	NA	11q23.3	11	117397168	CEP164	CEP164			ENSG00000110274			rs573455-A	rs573455	0	573455	missense_variant	0		7e-11	10.1549		0.014	[NR] unit decrease	Affymetrix, Illumina [43000000] (imputed)	N	hemoglobin measurement	http://www.ebi.ac.uk/efo/EFO_0004509	GCST010083	Genome-wide genotyping array, Genome-wide sequencing
2020-06-17	32327693	Oskarsson GR	2020-04-23	Commun Biol	www.ncbi.nlm.nih.gov/pubmed/32327693	Predicted loss and gain of function mutations in ACO1 are associated with erythropoiesis.	Hemoglobin levels	684,122 European ancestry individuals	NA	19p13.3	19	2161322	DOT1L	AP3D1			ENSG00000065000			rs57908212-C	rs57908212	0	57908212	intron_variant	0		2e-39	38.699		0.029	[NR] unit increase	Affymetrix, Illumina [43000000] (imputed)	N	hemoglobin measurement	http://www.ebi.ac.uk/efo/EFO_0004509	GCST010083	Genome-wide genotyping array, Genome-wide sequencing
2020-07-21	32203549	Richardson TG	2020-03-23	PLoS Med	www.ncbi.nlm.nih.gov/pubmed/32203549	Evaluating the relationship between circulating lipoprotein lipids and apolipoproteins with risk of coronary heart disease: A multivariable Mendelian randomisation analysis.	Apolipoprotein A1 levels	393,193 European ancestry individuals	NA	16q12.2	16	53341314	CHD9	RNA5SP427 - RBL2	ENSG00000202193	ENSG00000103479		3743	92663	rs12598179-G	rs12598179	0	12598179	regulatory_region_variant	1	0.707243	1e-08	8		0.0123769	[0.0081-0.0166] unit decrease	Affymetrix [NR] (imputed)	N	apolipoprotein A 1 measurement	http://www.ebi.ac.uk/efo/EFO_0004614	GCST010241	Genome-wide genotyping array
2020-07-21	32203549	Richardson TG	2020-03-23	PLoS Med	www.ncbi.nlm.nih.gov/pubmed/32203549	Evaluating the relationship between circulating lipoprotein lipids and apolipoproteins with risk of coronary heart disease: A multivariable Mendelian randomisation analysis.	Apolipoprotein A1 levels	393,193 European ancestry individuals	NA	13q32.1	13	94601666	GPR180	TGDS - GPR180	ENSG00000088451	ENSG00000152749		5424	191	rs3897473-T	rs3897473	0	3897473	TF_binding_site_variant	1	0.379231	1e-08	8		0.0115617	[0.0076-0.0155] unit increase	Affymetrix [NR] (imputed)	N	apolipoprotein A 1 measurement	http://www.ebi.ac.uk/efo/EFO_0004614	GCST010241	Genome-wide genotyping array
2021-07-13	33048379	Richard MA	2020-10-13	Cancer	www.ncbi.nlm.nih.gov/pubmed/33048379	Genetic variation in the body mass index of adult survivors of childhood acute lymphoblastic leukemia: A report from the Childhood Cancer Survivor Study and the St. Jude Lifetime Cohort.	BMI in adult survivors of childhood acute lymphoblastic leukemia	1,458 European ancestry individuals	787 individuals	8q12.3	8	64887089	NR	CYP7B1 - NA	ENSG00000172817			88352		rs189224538-G	rs189224538	0	189224538	intergenic_variant	1	NR	2e-06	5.69897		4.9	[2.94-6.86] unit increase	Illumina [> 9000000] (imputed)	N	body mass index	http://www.ebi.ac.uk/efo/EFO_0004340	GCST012028	Genome-wide genotyping array
2021-07-27	33402679	Lagou V	2021-01-05	Nat Commun	www.ncbi.nlm.nih.gov/pubmed/33402679	Sex-dimorphic genetic effects and novel loci for fasting glucose and insulin variability.	Fasting insulin	105,056 European ancestry individuals	NA	7q11.23	7	75546898	HIP1	HIP1			ENSG00000127946			rs1167800-A	rs1167800	0	1167800	intron_variant	0	0.541908	2e-11	10.699		0.017221	[0.012-0.022] unit increase	Affymetrix, Illumina [8700000] (imputed)	N	fasting blood insulin measurement	http://www.ebi.ac.uk/efo/EFO_0004466	GCST012079	Genome-wide genotyping array, Targeted genotyping array
2021-07-27	33402679	Lagou V	2021-01-05	Nat Commun	www.ncbi.nlm.nih.gov/pubmed/33402679	Sex-dimorphic genetic effects and novel loci for fasting glucose and insulin variability.	Fasting insulin	105,056 European ancestry individuals	NA	10q25.2	10	112998590	TCF7L2	TCF7L2			ENSG00000148737			rs7903146-C	rs7903146	0	7903146	intron_variant	0	0.713199	7e-11	10.1549		0.017926	[0.013-0.023] unit increase	Affymetrix, Illumina [8700000] (imputed)	N	fasting blood insulin measurement	http://www.ebi.ac.uk/efo/EFO_0004466	GCST012079	Genome-wide genotyping array, Targeted genotyping array
2021-07-27	33402679	Lagou V	2021-01-05	Nat Commun	www.ncbi.nlm.nih.gov/pubmed/33402679	Sex-dimorphic genetic effects and novel loci for fasting glucose and insulin variability.	Fasting insulin	47,806 European ancestry men	NA	7q11.23	7	75546898	HIP1	HIP1			ENSG00000127946			rs1167800-A	rs1167800	0	1167800	intron_variant	0	0.541908	3e-06	5.52288		0.017705	[0.01-0.025] unit increase	Affymetrix, Illumina [8700000] (imputed)	N	fasting blood insulin measurement	http://www.ebi.ac.uk/efo/EFO_0004466	GCST012075	Genome-wide genotyping array, Targeted genotyping array
2021-07-27	33402679	Lagou V	2021-01-05	Nat Commun	www.ncbi.nlm.nih.gov/pubmed/33402679	Sex-dimorphic genetic effects and novel loci for fasting glucose and insulin variability.	Fasting insulin	47,806 European ancestry men	NA	10q25.2	10	112998590	TCF7L2	TCF7L2			ENSG00000148737			rs7903146-C	rs7903146	0	7903146	intron_variant	0	0.713199	1e-06	6		0.020616	[0.012-0.029] unit increase	Affymetrix, Illumina [8700000] (imputed)	N	fasting blood insulin measurement	http://www.ebi.ac.uk/efo/EFO_0004466	GCST012075	Genome-wide genotyping array, Targeted genotyping array
2021-07-27	33402679	Lagou V	2021-01-05	Nat Commun	www.ncbi.nlm.nih.gov/pubmed/33402679	Sex-dimorphic genetic effects and novel loci for fasting glucose and insulin variability.	Fasting insulin	50,404 European ancestry women	NA	7q11.23	7	75546898	HIP1	HIP1			ENSG00000127946			rs1167800-A	rs1167800	0	1167800	intron_variant	0	0.541908	2e-06	5.69897		0.017357	[0.01-0.024] unit increase	Affymetrix, Illumina [8700000] (imputed)	N	fasting blood insulin measurement	http://www.ebi.ac.uk/efo/EFO_0004466	GCST012074	Genome-wide genotyping array, Targeted genotyping array
2019-03-25	30659259	Imaizumi A	2019-01-18	Eur J Hum Genet	www.ncbi.nlm.nih.gov/pubmed/30659259	Genetic basis for plasma amino acid concentrations based on absolute quantification: a genome-wide association study in the Japanese population.	Plasma free amino acid levels (adjusted for twenty other PFAAs)	1,338 Japanese ancestry individuals	NA	14q32.33	14	103927429	TDRD9	ATP5MJ			ENSG00000156411			rs33984773-G	rs33984773	0	33984773	intron_variant	0		2e-08	7.69897	(Asn)	0.15	[0.091-0.209] unit increase	Illumina [1288202] (imputed)	N	asparagine measurement, amino acid measurement	http://www.ebi.ac.uk/efo/EFO_0009766, http://www.ebi.ac.uk/efo/EFO_0005134	GCST007382	Genome-wide genotyping array
2019-03-13	30664634	Rask-Andersen M	2019-01-21	Nat Commun	www.ncbi.nlm.nih.gov/pubmed/30664634	Genome-wide association study of body fat distribution identifies adiposity loci and sex-specific genetic effects.	Body fat distribution (arm fat ratio)	55,006 British ancestry males, 61,132 British ancestry females	112,425 British ancestry males, 133,936 British ancestry females	5q35.3	5	177250563	NSD1, PRELID1, RAB24	NSD1			ENSG00000165671			rs34022431-G	rs34022431	0	34022431	intron_variant	0	0.0275613	2e-10	9.69897	(females)	0.05722	NR unit increase (replication)	Affymetrix [25472837] (imputed)	N	body fat distribution	http://www.ebi.ac.uk/efo/EFO_0004341	GCST007293	Genome-wide genotyping array
2019-03-13	30664634	Rask-Andersen M	2019-01-21	Nat Commun	www.ncbi.nlm.nih.gov/pubmed/30664634	Genome-wide association study of body fat distribution identifies adiposity loci and sex-specific genetic effects.	Body fat distribution (arm fat ratio)	55,006 British ancestry males, 61,132 British ancestry females	112,425 British ancestry males, 133,936 British ancestry females	5q35.3	5	177250563	NSD1, PRELID1, RAB24	NSD1			ENSG00000165671			rs34022431-G	rs34022431	0	34022431	intron_variant	0	0.0275613	1e-08	8	(males)	0.01822	NR unit increase (replication)	Affymetrix [25472837] (imputed)	N	body fat distribution	http://www.ebi.ac.uk/efo/EFO_0004341	GCST007293	Genome-wide genotyping array
2019-03-13	30664634	Rask-Andersen M	2019-01-21	Nat Commun	www.ncbi.nlm.nih.gov/pubmed/30664634	Genome-wide association study of body fat distribution identifies adiposity loci and sex-specific genetic effects.	Body fat distribution (trunk fat ratio)	55,006 British ancestry males, 61,132 British ancestry females	112,425 British ancestry males, 133,936 British ancestry females	12q13.12	12	50486639	ACCN2, ATF1, C12orf62, DIP2B, GPD1, LARP4, LASS5, LIMA1, SMARCD1	LARP4 - DIP2B	ENSG00000161813	ENSG00000066084		6635	18346	rs11614785-G	rs11614785	0	11614785	intergenic_variant	1	0.328617	1e-18	18	(females)	0.02629	NR unit increase (replication)	Affymetrix [25472837] (imputed)	N	body fat distribution	http://www.ebi.ac.uk/efo/EFO_0004341	GCST007294	Genome-wide genotyping array
2019-03-13	30664634	Rask-Andersen M	2019-01-21	Nat Commun	www.ncbi.nlm.nih.gov/pubmed/30664634	Genome-wide association study of body fat distribution identifies adiposity loci and sex-specific genetic effects.	Body fat distribution (trunk fat ratio)	55,006 British ancestry males, 61,132 British ancestry females	112,425 British ancestry males, 133,936 British ancestry females	11q13.1	11	65947733	BANF1, CATSPER1, CST6, EIF1AD, GAL3ST3, PACS1, SART1, SF3B2, TSGA10IP	TSGA10IP			ENSG00000175513			rs71455793-A	rs71455793	0	71455793	missense_variant	0	0.043562	8e-12	11.0969	(females)	0.0393	NR unit decrease (replication)	Affymetrix [25472837] (imputed)	N	body fat distribution	http://www.ebi.ac.uk/efo/EFO_0004341	GCST007294	Genome-wide genotyping array
2019-03-13	30664634	Rask-Andersen M	2019-01-21	Nat Commun	www.ncbi.nlm.nih.gov/pubmed/30664634	Genome-wide association study of body fat distribution identifies adiposity loci and sex-specific genetic effects.	Body fat distribution (trunk fat ratio)	55,006 British ancestry males, 61,132 British ancestry females	112,425 British ancestry males, 133,936 British ancestry females	7q21.2	7	92622008	CDK6	CDK6			ENSG00000105810			rs527582137-G	rs527582137	1	34468342	intron_variant	0	0.280567	3e-19	18.5229	(females)	0.03212	NR unit increase (replication)	Affymetrix [25472837] (imputed)	N	body fat distribution	http://www.ebi.ac.uk/efo/EFO_0004341	GCST007294	Genome-wide genotyping array
2019-03-13	30664634	Rask-Andersen M	2019-01-21	Nat Commun	www.ncbi.nlm.nih.gov/pubmed/30664634	Genome-wide association study of body fat distribution identifies adiposity loci and sex-specific genetic effects.	Body fat distribution (trunk fat ratio)	55,006 British ancestry males, 61,132 British ancestry females	112,425 British ancestry males, 133,936 British ancestry females	2p16.1	2	55869757	EFEMP1	EFEMP1			ENSG00000115380			rs3791679-G	rs3791679	0	3791679	intron_variant	0	0.227809	8e-53	52.0969	(females)	0.0601	NR unit decrease (replication)	Affymetrix [25472837] (imputed)	N	body fat distribution	http://www.ebi.ac.uk/efo/EFO_0004341	GCST007294	Genome-wide genotyping array
2019-03-13	30664634	Rask-Andersen M	2019-01-21	Nat Commun	www.ncbi.nlm.nih.gov/pubmed/30664634	Genome-wide association study of body fat distribution identifies adiposity loci and sex-specific genetic effects.	Body fat distribution (trunk fat ratio)	55,006 British ancestry males, 61,132 British ancestry females	112,425 British ancestry males, 133,936 British ancestry females	17q21.31	17	44210151	UBTF	UBTF, ATXN7L3-AS1			ENSG00000108312, ENSG00000267394			rs2071167-T	rs2071167	0	2071167	missense_variant	0	0.249182	2e-08	7.69897	(females)	0.01801	NR unit increase (replication)	Affymetrix [25472837] (imputed)	N	body fat distribution	http://www.ebi.ac.uk/efo/EFO_0004341	GCST007294	Genome-wide genotyping array
2019-03-13	30664634	Rask-Andersen M	2019-01-21	Nat Commun	www.ncbi.nlm.nih.gov/pubmed/30664634	Genome-wide association study of body fat distribution identifies adiposity loci and sex-specific genetic effects.	Body fat distribution (leg fat ratio)	55,006 British ancestry males, 61,132 British ancestry females	112,425 British ancestry males, 133,936 British ancestry females	3p21.1	3	52684168	PBRM1	PBRM1, GNL3			ENSG00000163939, ENSG00000163938			rs565817433-C	rs565817433	1	66702174	intron_variant	0	0.431153	9e-08	7.04576		0.01066	NR unit increase (replication)	Affymetrix [25472837] (imputed)	N	body fat distribution	http://www.ebi.ac.uk/efo/EFO_0004341	GCST007295	Genome-wide genotyping array
2019-03-13	30664634	Rask-Andersen M	2019-01-21	Nat Commun	www.ncbi.nlm.nih.gov/pubmed/30664634	Genome-wide association study of body fat distribution identifies adiposity loci and sex-specific genetic effects.	Body fat distribution (leg fat ratio)	55,006 British ancestry males, 61,132 British ancestry females	112,425 British ancestry males, 133,936 British ancestry females	17q21.31	17	44210151	UBTF	UBTF, ATXN7L3-AS1			ENSG00000108312, ENSG00000267394			rs2071167-T	rs2071167	0	2071167	missense_variant	0	0.249182	2e-10	9.69897		0.01332	NR unit decrease (replication)	Affymetrix [25472837] (imputed)	N	body fat distribution	http://www.ebi.ac.uk/efo/EFO_0004341	GCST007295	Genome-wide genotyping array
2019-03-13	30664634	Rask-Andersen M	2019-01-21	Nat Commun	www.ncbi.nlm.nih.gov/pubmed/30664634	Genome-wide association study of body fat distribution identifies adiposity loci and sex-specific genetic effects.	Body fat distribution (leg fat ratio)	55,006 British ancestry males, 61,132 British ancestry females	112,425 British ancestry males, 133,936 British ancestry females	5q14.3	5	83519339	VCAN	VCAN			ENSG00000038427			rs115912456-G	rs115912456	0	115912456	intron_variant	0	0.0400842	1e-16	16		0.04577	NR unit increase (replication)	Affymetrix [25472837] (imputed)	N	body fat distribution	http://www.ebi.ac.uk/efo/EFO_0004341	GCST007295	Genome-wide genotyping array
2019-03-13	30664634	Rask-Andersen M	2019-01-21	Nat Commun	www.ncbi.nlm.nih.gov/pubmed/30664634	Genome-wide association study of body fat distribution identifies adiposity loci and sex-specific genetic effects.	Body fat distribution (leg fat ratio)	55,006 British ancestry males, 61,132 British ancestry females	112,425 British ancestry males, 133,936 British ancestry females	11q13.1	11	65947733	BANF1, CATSPER1, CST6, EIF1AD, GAL3ST3, PACS1, SART1, SF3B2, TSGA10IP	TSGA10IP			ENSG00000175513			rs71455793-A	rs71455793	0	71455793	missense_variant	0	0.043562	8e-06	5.09691		0.01515	NR unit increase (replication)	Affymetrix [25472837] (imputed)	N	body fat distribution	http://www.ebi.ac.uk/efo/EFO_0004341	GCST007295	Genome-wide genotyping array
2019-03-13	30664634	Rask-Andersen M	2019-01-21	Nat Commun	www.ncbi.nlm.nih.gov/pubmed/30664634	Genome-wide association study of body fat distribution identifies adiposity loci and sex-specific genetic effects.	Body fat distribution (leg fat ratio)	55,006 British ancestry males, 61,132 British ancestry females	112,425 British ancestry males, 133,936 British ancestry females	7q21.2	7	92622008	CDK6	CDK6			ENSG00000105810			rs527582137-G	rs527582137	1	34468342	intron_variant	0	0.280567	1e-11	11		0.02126	NR unit decrease (replication)	Affymetrix [25472837] (imputed)	N	body fat distribution	http://www.ebi.ac.uk/efo/EFO_0004341	GCST007295	Genome-wide genotyping array
2019-12-23	31740837	Lam M	2019-11-18	Nat Genet	www.ncbi.nlm.nih.gov/pubmed/31740837	Comparative genetic architectures of schizophrenia in East Asian and European populations.	Schizophrenia	22,778 East Asian ancestry cases, 35,362 East Asian ancestry controls, 33,640 European ancestry cases, 43,456 European ancestry controls	NA	10q24.32	10	103033891	NR	CNNM2			ENSG00000148842			rs75970938-?	rs75970938	0	75970938	intron_variant	0	NR	2e-25	24.699		1.1336	[1.11-1.16]	Affymetrix, Illumina [12447948] (imputed)	N	schizophrenia	http://purl.obolibrary.org/obo/MONDO_0005090	GCST009337	Genome-wide genotyping array
2019-12-23	31740837	Lam M	2019-11-18	Nat Genet	www.ncbi.nlm.nih.gov/pubmed/31740837	Comparative genetic architectures of schizophrenia in East Asian and European populations.	Schizophrenia	22,778 East Asian ancestry cases, 35,362 East Asian ancestry controls, 33,640 European ancestry cases, 43,456 European ancestry controls	NA	13q13.1	13	32189620	NR	FRY			ENSG00000073910			rs9567393-?	rs9567393	0	9567393	intron_variant	0	NR	7e-10	9.1549		1.08318	[1.06-1.11]	Affymetrix, Illumina [12447948] (imputed)	N	schizophrenia	http://purl.obolibrary.org/obo/MONDO_0005090	GCST009337	Genome-wide genotyping array
2019-12-23	31740837	Lam M	2019-11-18	Nat Genet	www.ncbi.nlm.nih.gov/pubmed/31740837	Comparative genetic architectures of schizophrenia in East Asian and European populations.	Schizophrenia	22,778 East Asian ancestry cases, 35,362 East Asian ancestry controls, 33,640 European ancestry cases, 43,456 European ancestry controls	NA	17p13.3	17	1370352	NR	YWHAE			ENSG00000108953			rs9890128-?	rs9890128	0	9890128	intron_variant	0	NR	1e-12	12		1.07133	[1.05-1.09]	Affymetrix, Illumina [12447948] (imputed)	N	schizophrenia	http://purl.obolibrary.org/obo/MONDO_0005090	GCST009337	Genome-wide genotyping array
2019-02-08	30595370	Kichaev G	2018-12-27	Am J Hum Genet	www.ncbi.nlm.nih.gov/pubmed/30595370	Leveraging Polygenic Functional Enrichment to Improve GWAS Power.	Heel bone mineral density	approximately 446,000 European ancestry individuals	NA	1p36.12	1	21811974		USP48 - LDLRAD2	ENSG00000090686	ENSG00000187942		28368	291	rs6656070-?	rs6656070	0	6656070	regulatory_region_variant	1	NR	1e-12	12				NR [~ 8900000] (imputed)	N	heel bone mineral density	http://www.ebi.ac.uk/efo/EFO_0009270	GCST007066	Genome-wide genotyping array
2019-02-08	30595370	Kichaev G	2018-12-27	Am J Hum Genet	www.ncbi.nlm.nih.gov/pubmed/30595370	Leveraging Polygenic Functional Enrichment to Improve GWAS Power.	Heel bone mineral density	approximately 446,000 European ancestry individuals	NA	1p34.3	1	39479247		MACF1			ENSG00000127603			rs116784299-?	rs116784299	0	116784299	intron_variant	0	NR	2e-09	8.69897				NR [~ 8900000] (imputed)	N	heel bone mineral density	http://www.ebi.ac.uk/efo/EFO_0009270	GCST007066	Genome-wide genotyping array
2019-12-10	31636271	Gallois A	2019-10-21	Nat Commun	www.ncbi.nlm.nih.gov/pubmed/31636271	A comprehensive study of metabolite genetics reveals strong pleiotropy and heterogeneity across time and context.	Serum metabolite levels	6,263 Finnish ancestry men	NA	1p13.3	1	109275908	CELSR2	CELSR2 - PSRC1	ENSG00000143126	ENSG00000134222		157	3648	rs646776-?	rs646776	0	646776	intergenic_variant	1	NR	5e-08	7.30103	(IDL_FC)	0.0806996	NR unit decrease	Illumina [609262]	N	serum metabolite measurement	http://www.ebi.ac.uk/efo/EFO_0005653	GCST009242	Genome-wide genotyping array
2019-12-10	31636271	Gallois A	2019-10-21	Nat Commun	www.ncbi.nlm.nih.gov/pubmed/31636271	A comprehensive study of metabolite genetics reveals strong pleiotropy and heterogeneity across time and context.	Serum metabolite levels	6,263 Finnish ancestry men	NA	1p13.3	1	109274570	CELSR2	CELSR2			ENSG00000143126			rs7528419-?	rs7528419	0	7528419	3_prime_UTR_variant	0	NR	5e-08	7.30103	(EstC)	0.0804521	NR unit decrease	Illumina [609262]	N	serum metabolite measurement	http://www.ebi.ac.uk/efo/EFO_0005653	GCST009242	Genome-wide genotyping array
2019-12-10	31636271	Gallois A	2019-10-21	Nat Commun	www.ncbi.nlm.nih.gov/pubmed/31636271	A comprehensive study of metabolite genetics reveals strong pleiotropy and heterogeneity across time and context.	Serum metabolite levels	6,263 Finnish ancestry men	NA	1p13.3	1	109275908	CELSR2	CELSR2 - PSRC1	ENSG00000143126	ENSG00000134222		157	3648	rs646776-?	rs646776	0	646776	intergenic_variant	1	NR	5e-08	7.30103	(S_LDL_PL)	0.0803043	NR unit decrease	Illumina [609262]	N	serum metabolite measurement	http://www.ebi.ac.uk/efo/EFO_0005653	GCST009242	Genome-wide genotyping array
2019-12-10	31636271	Gallois A	2019-10-21	Nat Commun	www.ncbi.nlm.nih.gov/pubmed/31636271	A comprehensive study of metabolite genetics reveals strong pleiotropy and heterogeneity across time and context.	Serum metabolite levels	6,263 Finnish ancestry men	NA	1p13.3	1	109275908	CELSR2	CELSR2 - PSRC1	ENSG00000143126	ENSG00000134222		157	3648	rs646776-?	rs646776	0	646776	intergenic_variant	1	NR	7e-08	7.1549	(FreeC)	0.0799599	NR unit decrease	Illumina [609262]	N	serum metabolite measurement	http://www.ebi.ac.uk/efo/EFO_0005653	GCST009242	Genome-wide genotyping array
2019-02-08	30595370	Kichaev G	2018-12-27	Am J Hum Genet	www.ncbi.nlm.nih.gov/pubmed/30595370	Leveraging Polygenic Functional Enrichment to Improve GWAS Power.	Heel bone mineral density	approximately 446,000 European ancestry individuals	NA	16q22.1	16	69412045		TERF2 - CYB5B	ENSG00000132604	ENSG00000103018		3474	12574	rs78733883-?	rs78733883	0	78733883	intergenic_variant	1	NR	2e-11	10.699				NR [~ 8900000] (imputed)	N	heel bone mineral density	http://www.ebi.ac.uk/efo/EFO_0009270	GCST007066	Genome-wide genotyping array
2019-02-08	30595370	Kichaev G	2018-12-27	Am J Hum Genet	www.ncbi.nlm.nih.gov/pubmed/30595370	Leveraging Polygenic Functional Enrichment to Improve GWAS Power.	Heel bone mineral density	approximately 446,000 European ancestry individuals	NA	16q23.1	16	78916104		WWOX			ENSG00000186153			rs12923991-?	rs12923991	0	12923991	intron_variant	0	NR	3e-09	8.52288				NR [~ 8900000] (imputed)	N	heel bone mineral density	http://www.ebi.ac.uk/efo/EFO_0009270	GCST007066	Genome-wide genotyping array
2020-07-21	32203549	Richardson TG	2020-03-23	PLoS Med	www.ncbi.nlm.nih.gov/pubmed/32203549	Evaluating the relationship between circulating lipoprotein lipids and apolipoproteins with risk of coronary heart disease: A multivariable Mendelian randomisation analysis.	HDL cholesterol levels	403,943 European ancestry individuals	NA	12q24.12	12	111446804	SH2B3	SH2B3, ATXN2			ENSG00000111252, ENSG00000204842			rs3184504-T	rs3184504	0	3184504	missense_variant	0	0.482676	4e-44	43.3979		0.0265573	[0.023-0.03] unit decrease	Affymetrix [NR] (imputed)	N	high density lipoprotein cholesterol measurement	http://www.ebi.ac.uk/efo/EFO_0004612	GCST010242	Genome-wide genotyping array
2020-02-07	31761296	Hernandez Cordero AI	2019-11-21	Am J Hum Genet	www.ncbi.nlm.nih.gov/pubmed/31761296	Genome-wide Associations Reveal Human-Mouse Genetic Convergence and Modifiers of Myogenesis, CPNE1 and STC2.	Appendicular lean mass	181,862 European ancestry elderly individuals	NA	9q33.3	9	125251960	NR	HSPA5 - GAPVD1	ENSG00000044574	ENSG00000165219		10578	9834	rs200913165-A	rs200913165	0	200913165	intron_variant	1	0.460627	4e-10	9.39794		0.043551	[0.03-0.057] unit decrease	Affymetrix [17914406] (imputed)	N	appendicular lean mass	http://www.ebi.ac.uk/efo/EFO_0004980	GCST009577	Genome-wide genotyping array
2020-06-17	32317632	van de Vegte YJ	2020-04-21	Nat Commun	www.ncbi.nlm.nih.gov/pubmed/32317632	Genome-wide association studies and Mendelian randomization analyses for leisure sedentary behaviours.	Leisure sedentary behaviour (television watching)	408,815 European ancestry individuals	NA	10p12.31	10	21627799	NR	MLLT10			ENSG00000078403			rs1243182-?	rs1243182	0	1243182	intron_variant	0		2e-15	14.699		0.0185916	[0.014-0.023] unit decrease	Affymetrix [19400418] (imputed)	N	lifestyle measurement	http://www.ebi.ac.uk/efo/EFO_0010724	GCST010084	Genome-wide genotyping array
2020-06-17	32317632	van de Vegte YJ	2020-04-21	Nat Commun	www.ncbi.nlm.nih.gov/pubmed/32317632	Genome-wide association studies and Mendelian randomization analyses for leisure sedentary behaviours.	Leisure sedentary behaviour (television watching)	408,815 European ancestry individuals	NA	10q21.1	10	54900677	NR	PCDH15			ENSG00000150275			rs2045147-?	rs2045147	0	2045147	intron_variant	0		6e-09	8.22185		0.0126686	[0.0084-0.0169] unit increase	Affymetrix [19400418] (imputed)	N	lifestyle measurement	http://www.ebi.ac.uk/efo/EFO_0010724	GCST010084	Genome-wide genotyping array
2020-06-17	32317632	van de Vegte YJ	2020-04-21	Nat Commun	www.ncbi.nlm.nih.gov/pubmed/32317632	Genome-wide association studies and Mendelian randomization analyses for leisure sedentary behaviours.	Leisure sedentary behaviour (television watching)	408,815 European ancestry individuals	NA	11q13.2	11	66167078	NR	PACS1			ENSG00000175115			rs801733-?	rs801733	0	801733	intron_variant	0		7e-14	13.1549		0.0168585	[0.012-0.021] unit increase	Affymetrix [19400418] (imputed)	N	lifestyle measurement	http://www.ebi.ac.uk/efo/EFO_0010724	GCST010084	Genome-wide genotyping array
2020-06-17	32317632	van de Vegte YJ	2020-04-21	Nat Commun	www.ncbi.nlm.nih.gov/pubmed/32317632	Genome-wide association studies and Mendelian randomization analyses for leisure sedentary behaviours.	Leisure sedentary behaviour (television watching)	408,815 European ancestry individuals	NA	12p12.1	12	23922073	NR	SOX5			ENSG00000134532			rs74996610-?	rs74996610	0	74996610	intron_variant	0		4e-09	8.39794		0.0305519	[0.02-0.041] unit decrease	Affymetrix [19400418] (imputed)	N	lifestyle measurement	http://www.ebi.ac.uk/efo/EFO_0010724	GCST010084	Genome-wide genotyping array
2019-02-08	30595370	Kichaev G	2018-12-27	Am J Hum Genet	www.ncbi.nlm.nih.gov/pubmed/30595370	Leveraging Polygenic Functional Enrichment to Improve GWAS Power.	Heel bone mineral density	approximately 446,000 European ancestry individuals	NA	5q14.3	5	83562051		VCAN-AS1, VCAN			ENSG00000249835, ENSG00000038427			rs7733216-?	rs7733216	0	7733216	non_coding_transcript_exon_variant	0	NR	3e-08	7.52288				NR [~ 8900000] (imputed)	N	heel bone mineral density	http://www.ebi.ac.uk/efo/EFO_0009270	GCST007066	Genome-wide genotyping array
2019-02-08	30595370	Kichaev G	2018-12-27	Am J Hum Genet	www.ncbi.nlm.nih.gov/pubmed/30595370	Leveraging Polygenic Functional Enrichment to Improve GWAS Power.	Heel bone mineral density	approximately 446,000 European ancestry individuals	NA	5q23.3	5	128451917		FBN2			ENSG00000138829			rs4836373-?	rs4836373	0	4836373	intron_variant	0	NR	7e-23	22.1549				NR [~ 8900000] (imputed)	N	heel bone mineral density	http://www.ebi.ac.uk/efo/EFO_0009270	GCST007066	Genome-wide genotyping array
2019-02-08	30595370	Kichaev G	2018-12-27	Am J Hum Genet	www.ncbi.nlm.nih.gov/pubmed/30595370	Leveraging Polygenic Functional Enrichment to Improve GWAS Power.	Heel bone mineral density	approximately 446,000 European ancestry individuals	NA	5q31.1	5	133108035		HSPA4 - FSTL4	ENSG00000170606	ENSG00000053108		1586	88420	rs62375251-?	rs62375251	0	62375251	regulatory_region_variant	1	NR	1e-22	22				NR [~ 8900000] (imputed)	N	heel bone mineral density	http://www.ebi.ac.uk/efo/EFO_0009270	GCST007066	Genome-wide genotyping array
2019-02-08	30595370	Kichaev G	2018-12-27	Am J Hum Genet	www.ncbi.nlm.nih.gov/pubmed/30595370	Leveraging Polygenic Functional Enrichment to Improve GWAS Power.	Heel bone mineral density	approximately 446,000 European ancestry individuals	NA	5q31.1	5	133108035		HSPA4 - FSTL4	ENSG00000170606	ENSG00000053108		1586	88420	rs62375251-?	rs62375251	0	62375251	regulatory_region_variant	1	NR	1e-22	22				NR [~ 8900000] (imputed)	N	heel bone mineral density	http://www.ebi.ac.uk/efo/EFO_0009270	GCST007066	Genome-wide genotyping array
2020-07-23	32341527	Landi MT	2020-04-27	Nat Genet	www.ncbi.nlm.nih.gov/pubmed/32341527	Genome-wide association meta-analyses combining multiple risk phenotypes provide insights into the genetic architecture of cutaneous melanoma susceptibility.	Nevus count or cutaneous melanoma	36,760 European ancestry cutaneous melanoma cases, 375,188 European ancestry controls, 12,930 European ancestry individuals, 52,847 individuals	NA	7q31.33	7	124878118	GPR37	POT1			ENSG00000128513			rs113394869-G	rs113394869	0	113394869	intron_variant	0	0.728211	2e-15	14.699				Affymetrix, Illumina [NR] (imputed)	N	nevus count, cutaneous melanoma	http://www.ebi.ac.uk/efo/EFO_0004632, http://www.ebi.ac.uk/efo/EFO_0000389	GCST010303	Genome-wide genotyping array
2020-02-07	31761296	Hernandez Cordero AI	2019-11-21	Am J Hum Genet	www.ncbi.nlm.nih.gov/pubmed/31761296	Genome-wide Associations Reveal Human-Mouse Genetic Convergence and Modifiers of Myogenesis, CPNE1 and STC2.	Appendicular lean mass	181,862 European ancestry elderly individuals	NA	5q14.3	5	83519351	NR	VCAN			ENSG00000038427			rs61749613-G	rs61749613	0	61749613	missense_variant	0	0.0417049	1e-17	17		0.142174	[0.11-0.18] unit increase	Affymetrix [17914406] (imputed)	N	appendicular lean mass	http://www.ebi.ac.uk/efo/EFO_0004980	GCST009577	Genome-wide genotyping array
2020-02-07	31761296	Hernandez Cordero AI	2019-11-21	Am J Hum Genet	www.ncbi.nlm.nih.gov/pubmed/31761296	Genome-wide Associations Reveal Human-Mouse Genetic Convergence and Modifiers of Myogenesis, CPNE1 and STC2.	Appendicular lean mass	181,862 European ancestry elderly individuals	NA	1p34.3	1	39374632	NR	MACF1			ENSG00000127603			rs61779282-G	rs61779282	0	61779282	intron_variant	0	0.162289	1e-09	9		0.0557619	[0.038-0.074] unit increase	Affymetrix [17914406] (imputed)	N	appendicular lean mass	http://www.ebi.ac.uk/efo/EFO_0004980	GCST009577	Genome-wide genotyping array
2020-02-07	31761296	Hernandez Cordero AI	2019-11-21	Am J Hum Genet	www.ncbi.nlm.nih.gov/pubmed/31761296	Genome-wide Associations Reveal Human-Mouse Genetic Convergence and Modifiers of Myogenesis, CPNE1 and STC2.	Appendicular lean mass	181,862 European ancestry elderly individuals	NA	3p25.2	3	12344838	NR	PPARG			ENSG00000132170			rs4684847-T	rs4684847	0	4684847	5_prime_UTR_variant	0	0.119848	4e-19	18.3979		0.0937224	[0.073-0.114] unit decrease	Affymetrix [17914406] (imputed)	N	appendicular lean mass	http://www.ebi.ac.uk/efo/EFO_0004980	GCST009577	Genome-wide genotyping array
2019-01-28	30598549	Morris JA	2018-12-31	Nat Genet	www.ncbi.nlm.nih.gov/pubmed/30598549	An atlas of genetic influences on osteoporosis in humans and mice.	Heel bone mineral density	426,824 British ancestry individuals	NA	16q22.1	16	69412045	CYB5B	TERF2 - CYB5B	ENSG00000132604	ENSG00000103018		3474	12574	rs78733883-G	rs78733883	0	78733883	intergenic_variant	1	0.949838	5e-11	10.301		0.0279952	[0.02-0.036] unit decrease	NR [13737936] (imputed)	N	heel bone mineral density	http://www.ebi.ac.uk/efo/EFO_0009270	GCST006979	Genome-wide genotyping array
2019-01-28	30598549	Morris JA	2018-12-31	Nat Genet	www.ncbi.nlm.nih.gov/pubmed/30598549	An atlas of genetic influences on osteoporosis in humans and mice.	Heel bone mineral density	426,824 British ancestry individuals	NA	17p13.2	17	4077772	ZZEF1	ZZEF1			ENSG00000074755			rs8070737-G	rs8070737	0	8070737	intron_variant	0	0.817519	5e-09	8.30103		0.0139172	[0.0092-0.0186] unit decrease	NR [13737936] (imputed)	N	heel bone mineral density	http://www.ebi.ac.uk/efo/EFO_0009270	GCST006979	Genome-wide genotyping array
2020-06-17	32327693	Oskarsson GR	2020-04-23	Commun Biol	www.ncbi.nlm.nih.gov/pubmed/32327693	Predicted loss and gain of function mutations in ACO1 are associated with erythropoiesis.	Hemoglobin levels	684,122 European ancestry individuals	NA	6q23.1	6	130052957	L3MBTL3	L3MBTL3			ENSG00000198945			rs9388768-C	rs9388768	0	9388768	missense_variant	0		8e-16	15.0969		0.019	[NR] unit decrease	Affymetrix, Illumina [43000000] (imputed)	N	hemoglobin measurement	http://www.ebi.ac.uk/efo/EFO_0004509	GCST010083	Genome-wide genotyping array, Genome-wide sequencing
2020-07-21	32203549	Richardson TG	2020-03-23	PLoS Med	www.ncbi.nlm.nih.gov/pubmed/32203549	Evaluating the relationship between circulating lipoprotein lipids and apolipoproteins with risk of coronary heart disease: A multivariable Mendelian randomisation analysis.	Apolipoprotein A1 levels	393,193 European ancestry individuals	NA	17q21.32	17	47557873	NPEPPS	NPEPPS			ENSG00000141279			rs9989466-C	rs9989466	0	9989466	intron_variant	0	0.581774	3e-08	7.52288		0.0110731	[0.0071-0.015] unit increase	Affymetrix [NR] (imputed)	N	apolipoprotein A 1 measurement	http://www.ebi.ac.uk/efo/EFO_0004614	GCST010241	Genome-wide genotyping array
2019-12-10	31636271	Gallois A	2019-10-21	Nat Commun	www.ncbi.nlm.nih.gov/pubmed/31636271	A comprehensive study of metabolite genetics reveals strong pleiotropy and heterogeneity across time and context.	Serum metabolite levels (CMS)	6,263 Finnish ancestry men	NA	1p13.3	1	109275908	CELSR2	CELSR2 - PSRC1	ENSG00000143126	ENSG00000134222		157	3648	rs646776-?	rs646776	0	646776	intergenic_variant	1	NR	2e-12	11.699	(IDL_FC)	0.0779406	NR unit decrease	Illumina [609262]	N	serum metabolite measurement	http://www.ebi.ac.uk/efo/EFO_0005653	GCST009240	Genome-wide genotyping array
2020-01-28	31676860	Zhao B	2019-11-01	Nat Genet	www.ncbi.nlm.nih.gov/pubmed/31676860	Genome-wide association analysis of 19,629 individuals identifies variants influencing regional brain volumes and refines their genetic co-architecture with cognitive and mental health traits.	Brain region volumes	19,629 British ancestry individuals	NA	10q26.13	10	121687471	NR	FGFR2 - RPS15AP5	ENSG00000066468	ENSG00000223540		89013	26136	rs75272608-?	rs75272608	0	75272608	intergenic_variant	1	NR	5e-08	7.30103	(right cerebellum exterior)			NR [9227495] (imputed)	N	brain volume measurement	http://www.ebi.ac.uk/efo/EFO_0006930	GCST009518	Genome-wide genotyping array
2021-02-24	33407712	Liang X	2021-01-06	Mol Brain	www.ncbi.nlm.nih.gov/pubmed/33407712	Evaluating the genetic effects of sex hormone traits on the development of mental traits: a polygenic score analysis and gene-environment-wide interaction study in UK Biobank cohort.	Testosterone levels x alcohol consumption (drinks per week) interaction	388,571 British ancestry individuals	NA	3p14.3	3	57883372	NR	SLMAP			ENSG00000163681			rs114191463-?	rs114191463	0	114191463	intron_variant	0	NR	7e-08	7.1549				Affymetrix [NR] (imputed)	N	alcohol consumption measurement, testosterone measurement	http://www.ebi.ac.uk/efo/EFO_0007878, http://www.ebi.ac.uk/efo/EFO_0004908	GCST011152	Genome-wide genotyping array
2020-07-21	32203549	Richardson TG	2020-03-23	PLoS Med	www.ncbi.nlm.nih.gov/pubmed/32203549	Evaluating the relationship between circulating lipoprotein lipids and apolipoproteins with risk of coronary heart disease: A multivariable Mendelian randomisation analysis.	Apolipoprotein A1 levels	393,193 European ancestry individuals	NA	11q22.3	11	110093019	ZC3H12C	RDX			ENSG00000137710			rs4356188-C	rs4356188	0	4356188	intron_variant	0	0.299205	2e-17	16.699		0.0181862	[0.014-0.022] unit increase	Affymetrix [NR] (imputed)	N	apolipoprotein A 1 measurement	http://www.ebi.ac.uk/efo/EFO_0004614	GCST010241	Genome-wide genotyping array
2019-02-15	30306274	Shah RL	2018-10-10	Hum Genet	www.ncbi.nlm.nih.gov/pubmed/30306274	Genome-wide association studies for corneal and refractive astigmatism in UK Biobank demonstrate a shared role for myopia susceptibility loci.	Corneal astigmatism	69,140 European ancestry cases, 17,195 European ancestry controls	NA	11q24.3	11	128714425	FLI1	FLI1			ENSG00000151702			rs1623169-T	rs1623169	0	1623169	intron_variant	0	NR	4e-07	6.39794		1.088	[1.056-1.121]	NR [5921785] (imputed)	N	Corneal astigmatism	http://www.ebi.ac.uk/efo/EFO_1002040	GCST007157	Genome-wide genotyping array
2019-02-15	30306274	Shah RL	2018-10-10	Hum Genet	www.ncbi.nlm.nih.gov/pubmed/30306274	Genome-wide association studies for corneal and refractive astigmatism in UK Biobank demonstrate a shared role for myopia susceptibility loci.	Corneal astigmatism	69,140 European ancestry cases, 17,195 European ancestry controls	NA	15q13.1	15	28120472	HERC2	HERC2, HERC2			ENSG00000276802, ENSG00000128731			rs12913832-A	rs12913832	0	12913832	intron_variant	0	NR	3e-08	7.52288		1.08696	[1.05-1.12]	NR [5921785] (imputed)	N	Corneal astigmatism	http://www.ebi.ac.uk/efo/EFO_1002040	GCST007157	Genome-wide genotyping array
2019-02-15	30306274	Shah RL	2018-10-10	Hum Genet	www.ncbi.nlm.nih.gov/pubmed/30306274	Genome-wide association studies for corneal and refractive astigmatism in UK Biobank demonstrate a shared role for myopia susceptibility loci.	Refractive astigmatism	70,505 European ancestry cases, 17,500 European ancestry controls	NA	2q36.3	2	227346754	MFF	MFF			ENSG00000168958			rs10177414-T	rs10177414	0	10177414	non_coding_transcript_exon_variant	0	NR	1e-06	6		1.06157	[1.04-1.09]	NR [5919636] (imputed)	N	Astigmatism	http://purl.obolibrary.org/obo/HP_0000483	GCST007158	Genome-wide genotyping array
2019-02-15	30306274	Shah RL	2018-10-10	Hum Genet	www.ncbi.nlm.nih.gov/pubmed/30306274	Genome-wide association studies for corneal and refractive astigmatism in UK Biobank demonstrate a shared role for myopia susceptibility loci.	Refractive astigmatism	70,505 European ancestry cases, 17,500 European ancestry controls	NA	7q31.1	7	111988366	DOCK4	DOCK4			ENSG00000128512			rs73430835-T	rs73430835	0	73430835	intron_variant	0	NR	2e-06	5.69897		1.287	[1.13-1.49]	NR [5919636] (imputed)	N	Astigmatism	http://purl.obolibrary.org/obo/HP_0000483	GCST007158	Genome-wide genotyping array
2019-03-13	30664634	Rask-Andersen M	2019-01-21	Nat Commun	www.ncbi.nlm.nih.gov/pubmed/30664634	Genome-wide association study of body fat distribution identifies adiposity loci and sex-specific genetic effects.	Body fat distribution (arm fat ratio)	55,006 British ancestry males, 61,132 British ancestry females	112,425 British ancestry males, 133,936 British ancestry females	12q13.12	12	50486639	ACCN2, ATF1, C12orf62, DIP2B, GPD1, LARP4, LASS5, LIMA1, SMARCD1	LARP4 - DIP2B	ENSG00000161813	ENSG00000066084		6635	18346	rs11614785-G	rs11614785	0	11614785	intergenic_variant	1	0.328617	4e-07	6.39794		0.01207	NR unit decrease (replication)	Affymetrix [25472837] (imputed)	N	body fat distribution	http://www.ebi.ac.uk/efo/EFO_0004341	GCST007293	Genome-wide genotyping array
2019-03-13	30664634	Rask-Andersen M	2019-01-21	Nat Commun	www.ncbi.nlm.nih.gov/pubmed/30664634	Genome-wide association study of body fat distribution identifies adiposity loci and sex-specific genetic effects.	Body fat distribution (arm fat ratio)	55,006 British ancestry males, 61,132 British ancestry females	112,425 British ancestry males, 133,936 British ancestry females	5q35.3	5	177250563	NSD1, PRELID1, RAB24	NSD1			ENSG00000165671			rs34022431-G	rs34022431	0	34022431	intron_variant	0	0.0275613	2e-11	10.699		0.0403	NR unit increase (replication)	Affymetrix [25472837] (imputed)	N	body fat distribution	http://www.ebi.ac.uk/efo/EFO_0004341	GCST007293	Genome-wide genotyping array
2019-02-08	30595370	Kichaev G	2018-12-27	Am J Hum Genet	www.ncbi.nlm.nih.gov/pubmed/30595370	Leveraging Polygenic Functional Enrichment to Improve GWAS Power.	Heel bone mineral density	approximately 446,000 European ancestry individuals	NA	13q13.1	13	32593913		PDS5B			ENSG00000083642			rs9595885-?	rs9595885	0	9595885	intron_variant	0	NR	2e-09	8.69897				NR [~ 8900000] (imputed)	N	heel bone mineral density	http://www.ebi.ac.uk/efo/EFO_0009270	GCST007066	Genome-wide genotyping array
2019-01-28	30598549	Morris JA	2018-12-31	Nat Genet	www.ncbi.nlm.nih.gov/pubmed/30598549	An atlas of genetic influences on osteoporosis in humans and mice.	Heel bone mineral density	426,824 British ancestry individuals	NA	18q12.2	18	36709322	FHOD3	FHOD3			ENSG00000134775			rs61735998-G	rs61735998	0	61735998	missense_variant	0	0.97522	5e-12	11.301		0.0406549	[0.029-0.052] unit decrease	NR [13737936] (imputed)	N	heel bone mineral density	http://www.ebi.ac.uk/efo/EFO_0009270	GCST006979	Genome-wide genotyping array
2020-07-21	32203549	Richardson TG	2020-03-23	PLoS Med	www.ncbi.nlm.nih.gov/pubmed/32203549	Evaluating the relationship between circulating lipoprotein lipids and apolipoproteins with risk of coronary heart disease: A multivariable Mendelian randomisation analysis.	Apolipoprotein A1 levels	393,193 European ancestry individuals	NA	13q14.2	13	48939216	FNDC3A	NA - FNDC3A		ENSG00000102531			36696	rs183078-A	rs183078	0	183078	intergenic_variant	1	0.597474	1e-12	12		0.0143065	[0.01-0.018] unit decrease	Affymetrix [NR] (imputed)	N	apolipoprotein A 1 measurement	http://www.ebi.ac.uk/efo/EFO_0004614	GCST010241	Genome-wide genotyping array
2020-07-21	32203549	Richardson TG	2020-03-23	PLoS Med	www.ncbi.nlm.nih.gov/pubmed/32203549	Evaluating the relationship between circulating lipoprotein lipids and apolipoproteins with risk of coronary heart disease: A multivariable Mendelian randomisation analysis.	Apolipoprotein A1 levels	393,193 European ancestry individuals	NA	15q21.3	15	58680500	ADAM10	ADAM10			ENSG00000137845			rs80236739-A	rs80236739	0	80236739	intron_variant	0	0.950165	1e-12	12		0.0320701	[0.023-0.041] unit increase	Affymetrix [NR] (imputed)	N	apolipoprotein A 1 measurement	http://www.ebi.ac.uk/efo/EFO_0004614	GCST010241	Genome-wide genotyping array
2020-07-21	32203549	Richardson TG	2020-03-23	PLoS Med	www.ncbi.nlm.nih.gov/pubmed/32203549	Evaluating the relationship between circulating lipoprotein lipids and apolipoproteins with risk of coronary heart disease: A multivariable Mendelian randomisation analysis.	Apolipoprotein A1 levels	393,193 European ancestry individuals	NA	18q11.2	18	23535096	NPC1	NPC1			ENSG00000141458			rs6507716-A	rs6507716	0	6507716	intron_variant	0	0.511556	8e-12	11.0969		0.0134498	[0.0096-0.0173] unit decrease	Affymetrix [NR] (imputed)	N	apolipoprotein A 1 measurement	http://www.ebi.ac.uk/efo/EFO_0004614	GCST010241	Genome-wide genotyping array
2020-07-21	32203549	Richardson TG	2020-03-23	PLoS Med	www.ncbi.nlm.nih.gov/pubmed/32203549	Evaluating the relationship between circulating lipoprotein lipids and apolipoproteins with risk of coronary heart disease: A multivariable Mendelian randomisation analysis.	Apolipoprotein A1 levels	393,193 European ancestry individuals	NA	3p25.2	3	12274840	PPARG	GSTM5P1 - PPARG	ENSG00000236062	ENSG00000132170		16380	12528	rs2972166-G	rs2972166	0	2972166	intergenic_variant	1	0.725341	1e-11	11		0.014956	[0.011-0.019] unit decrease	Affymetrix [NR] (imputed)	N	apolipoprotein A 1 measurement	http://www.ebi.ac.uk/efo/EFO_0004614	GCST010241	Genome-wide genotyping array
2019-03-13	30664634	Rask-Andersen M	2019-01-21	Nat Commun	www.ncbi.nlm.nih.gov/pubmed/30664634	Genome-wide association study of body fat distribution identifies adiposity loci and sex-specific genetic effects.	Body fat distribution (leg fat ratio)	55,006 British ancestry males, 61,132 British ancestry females	112,425 British ancestry males, 133,936 British ancestry females	2p16.1	2	55869757	EFEMP1	EFEMP1			ENSG00000115380			rs3791679-G	rs3791679	0	3791679	intron_variant	0	0.227809	7e-34	33.1549		0.03641	NR unit increase (replication)	Affymetrix [25472837] (imputed)	N	body fat distribution	http://www.ebi.ac.uk/efo/EFO_0004341	GCST007295	Genome-wide genotyping array
2019-03-13	30664634	Rask-Andersen M	2019-01-21	Nat Commun	www.ncbi.nlm.nih.gov/pubmed/30664634	Genome-wide association study of body fat distribution identifies adiposity loci and sex-specific genetic effects.	Body fat distribution (leg fat ratio)	55,006 British ancestry males, 61,132 British ancestry females	112,425 British ancestry males, 133,936 British ancestry females	1p36.22	1	10248900	KIF1B	KIF1B			ENSG00000054523			rs4846204-T	rs4846204	0	4846204	intron_variant	0	0.126089	5e-12	11.301		0.02134	NR unit decrease (replication)	Affymetrix [25472837] (imputed)	N	body fat distribution	http://www.ebi.ac.uk/efo/EFO_0004341	GCST007295	Genome-wide genotyping array
2019-03-13	30664634	Rask-Andersen M	2019-01-21	Nat Commun	www.ncbi.nlm.nih.gov/pubmed/30664634	Genome-wide association study of body fat distribution identifies adiposity loci and sex-specific genetic effects.	Body fat distribution (leg fat ratio)	55,006 British ancestry males, 61,132 British ancestry females	112,425 British ancestry males, 133,936 British ancestry females	14q22.1	14	50494200	MAP4K5, SAV1, SPG3A	MAP4K5			ENSG00000012983			rs71420186-A	rs71420186	0	71420186	intron_variant	0	0.0644886	2e-18	17.699		0.03842	NR unit decrease (replication)	Affymetrix [25472837] (imputed)	N	body fat distribution	http://www.ebi.ac.uk/efo/EFO_0004341	GCST007295	Genome-wide genotyping array
2019-02-08	30595370	Kichaev G	2018-12-27	Am J Hum Genet	www.ncbi.nlm.nih.gov/pubmed/30595370	Leveraging Polygenic Functional Enrichment to Improve GWAS Power.	Heel bone mineral density	approximately 446,000 European ancestry individuals	NA	14q13.2	14	35689622		RALGAPA1			ENSG00000174373			rs7155504-?	rs7155504	0	7155504	missense_variant	0	NR	3e-09	8.52288				NR [~ 8900000] (imputed)	N	heel bone mineral density	http://www.ebi.ac.uk/efo/EFO_0009270	GCST007066	Genome-wide genotyping array
2019-02-08	30595370	Kichaev G	2018-12-27	Am J Hum Genet	www.ncbi.nlm.nih.gov/pubmed/30595370	Leveraging Polygenic Functional Enrichment to Improve GWAS Power.	Heel bone mineral density	approximately 446,000 European ancestry individuals	NA	14q22.2	14	54728486		SAMD4A			ENSG00000020577			rs17127816-?	rs17127816	0	17127816	intron_variant	0	NR	2e-10	9.69897				NR [~ 8900000] (imputed)	N	heel bone mineral density	http://www.ebi.ac.uk/efo/EFO_0009270	GCST007066	Genome-wide genotyping array
2019-02-08	30595370	Kichaev G	2018-12-27	Am J Hum Genet	www.ncbi.nlm.nih.gov/pubmed/30595370	Leveraging Polygenic Functional Enrichment to Improve GWAS Power.	Heel bone mineral density	approximately 446,000 European ancestry individuals	NA	14q32.11	14	90980452		RPS6KA5			ENSG00000100784			rs1286075-?	rs1286075	0	1286075	intron_variant	0	NR	4e-35	34.3979				NR [~ 8900000] (imputed)	N	heel bone mineral density	http://www.ebi.ac.uk/efo/EFO_0009270	GCST007066	Genome-wide genotyping array
2019-02-08	30595370	Kichaev G	2018-12-27	Am J Hum Genet	www.ncbi.nlm.nih.gov/pubmed/30595370	Leveraging Polygenic Functional Enrichment to Improve GWAS Power.	Heel bone mineral density	approximately 446,000 European ancestry individuals	NA	14q32.13	14	95129942		DICER1			ENSG00000100697			rs1953535-?	rs1953535	0	1953535	intron_variant	0	NR	1e-17	17				NR [~ 8900000] (imputed)	N	heel bone mineral density	http://www.ebi.ac.uk/efo/EFO_0009270	GCST007066	Genome-wide genotyping array
2019-12-23	31740837	Lam M	2019-11-18	Nat Genet	www.ncbi.nlm.nih.gov/pubmed/31740837	Comparative genetic architectures of schizophrenia in East Asian and European populations.	Schizophrenia	22,778 East Asian ancestry cases, 35,362 East Asian ancestry controls, 33,640 European ancestry cases, 43,456 European ancestry controls	NA	3p21.1	3	52594040	NR	PBRM1			ENSG00000163939			rs2577831-?	rs2577831	0	2577831	intron_variant	0	NR	3e-14	13.5229		1.0662	[1.05-1.08]	Affymetrix, Illumina [12447948] (imputed)	N	schizophrenia	http://purl.obolibrary.org/obo/MONDO_0005090	GCST009337	Genome-wide genotyping array
2019-12-23	31740837	Lam M	2019-11-18	Nat Genet	www.ncbi.nlm.nih.gov/pubmed/31740837	Comparative genetic architectures of schizophrenia in East Asian and European populations.	Schizophrenia	22,778 East Asian ancestry cases, 35,362 East Asian ancestry controls, 33,640 European ancestry cases, 43,456 European ancestry controls	NA	3p12.3	3	76420223	NR	ROBO2			ENSG00000185008			rs3849490-?	rs3849490	0	3849490	intron_variant	0	NR	2e-08	7.69897		1.04927	[1.03-1.07]	Affymetrix, Illumina [12447948] (imputed)	N	schizophrenia	http://purl.obolibrary.org/obo/MONDO_0005090	GCST009337	Genome-wide genotyping array
2019-12-23	31740837	Lam M	2019-11-18	Nat Genet	www.ncbi.nlm.nih.gov/pubmed/31740837	Comparative genetic architectures of schizophrenia in East Asian and European populations.	Schizophrenia	22,778 East Asian ancestry cases, 35,362 East Asian ancestry controls, 33,640 European ancestry cases, 43,456 European ancestry controls	NA	3q22.3	3	136435986	NR	STAG1			ENSG00000118007			rs66691851-?	rs66691851	0	66691851	intron_variant	0	NR	4e-18	17.3979		1.08328	[1.07-1.1]	Affymetrix, Illumina [12447948] (imputed)	N	schizophrenia	http://purl.obolibrary.org/obo/MONDO_0005090	GCST009337	Genome-wide genotyping array
2019-12-23	31740837	Lam M	2019-11-18	Nat Genet	www.ncbi.nlm.nih.gov/pubmed/31740837	Comparative genetic architectures of schizophrenia in East Asian and European populations.	Schizophrenia	22,778 East Asian ancestry cases, 35,362 East Asian ancestry controls, 33,640 European ancestry cases, 43,456 European ancestry controls	NA	4q33	4	169382833	NR	NA - NEK1		ENSG00000137601			9976	rs57346805-?	rs57346805	0	57346805	intergenic_variant	1	NR	6e-11	10.2218		1.05982	[1.04-1.08]	Affymetrix, Illumina [12447948] (imputed)	N	schizophrenia	http://purl.obolibrary.org/obo/MONDO_0005090	GCST009337	Genome-wide genotyping array
2018-11-16	30072576	Emilsson V	2018-08-02	Science	www.ncbi.nlm.nih.gov/pubmed/30072576	Co-regulatory networks of human serum proteins link genetics to disease.	Blood protein levels	3,200 European ancestry individuals	NA	2q32.2	2	190312279	HIBCH	HIBCH			ENSG00000198130			rs291447-A	rs291447	0	291447	intron_variant	0	0.392813	3e-152	151.523	(HIBCH, 12396_19_3)	0.630517	[0.59-0.68] unit decrease	Illumina [> 1000000] (imputed)	N	blood protein measurement	http://www.ebi.ac.uk/efo/EFO_0007937	GCST006585	Targeted genotyping array
2019-09-05	30690781	Pei YF	2019-02-28	J Bone Miner Res	www.ncbi.nlm.nih.gov/pubmed/30690781	Joint Association Analysis Identified 18 New Loci for Bone Mineral Density.	Total body bone mineral density (MTAG)	at least 66,628 individuals	NA	5q23.3	5	128540536	NR	SLC27A6, FBN2			ENSG00000113396, ENSG00000138829			rs35079125-G	rs35079125	0	35079125	5_prime_UTR_variant	0	0.74	3e-10	9.52288		0.03	[0.02-0.04] unit increase	NR [9704453]	N	bone density	http://www.ebi.ac.uk/efo/EFO_0003923	GCST008603	Genome-wide genotyping array
2019-09-05	30690781	Pei YF	2019-02-28	J Bone Miner Res	www.ncbi.nlm.nih.gov/pubmed/30690781	Joint Association Analysis Identified 18 New Loci for Bone Mineral Density.	Total body bone mineral density (MTAG)	at least 66,628 individuals	NA	14q24.3	14	74976400	NR	PGF - EIF2B2	ENSG00000119630	ENSG00000119718		20774	26521	rs2012627-G	rs2012627	0	2012627	regulatory_region_variant	1	0.46	5e-11	10.301		0.03	[0.02-0.04] unit decrease	NR [9704453]	N	bone density	http://www.ebi.ac.uk/efo/EFO_0003923	GCST008603	Genome-wide genotyping array
2019-09-05	30690781	Pei YF	2019-02-28	J Bone Miner Res	www.ncbi.nlm.nih.gov/pubmed/30690781	Joint Association Analysis Identified 18 New Loci for Bone Mineral Density.	Heel bone mineral density (MTAG)	at least 142,487 individuals	NA	5q23.3	5	128540536	NR	SLC27A6, FBN2			ENSG00000113396, ENSG00000138829			rs35079125-G	rs35079125	0	35079125	5_prime_UTR_variant	0	0.74	2e-08	7.69897		0.02	[0.012-0.028] unit increase	NR [9704453]	N	heel bone mineral density	http://www.ebi.ac.uk/efo/EFO_0009270	GCST008602	Genome-wide genotyping array
2019-09-05	30690781	Pei YF	2019-02-28	J Bone Miner Res	www.ncbi.nlm.nih.gov/pubmed/30690781	Joint Association Analysis Identified 18 New Loci for Bone Mineral Density.	Heel bone mineral density (MTAG)	at least 142,487 individuals	NA	14q24.3	14	74976400	NR	PGF - EIF2B2	ENSG00000119630	ENSG00000119718		20774	26521	rs2012627-G	rs2012627	0	2012627	regulatory_region_variant	1	0.46	4e-09	8.39794		0.02	[0.012-0.028] unit decrease	NR [9704453]	N	heel bone mineral density	http://www.ebi.ac.uk/efo/EFO_0009270	GCST008602	Genome-wide genotyping array
2020-10-08	31928498	Lind L	2020-01-13	Metab Syndr Relat Disord	www.ncbi.nlm.nih.gov/pubmed/31928498	Genetic Determinants of Clustering of Cardiometabolic Risk Factors in U.K. Biobank.	Triglyceride levels	291,107 British ancestry individuals	NA	5q31.1	5	133108436	HSPA4	HSPA4 - FSTL4	ENSG00000170606	ENSG00000053108		1987	88019	rs72801474-A	rs72801474	0	72801474	regulatory_region_variant	1	0.0930294	1e-06	6		0.0175136	[0.01-0.025] unit decrease	Affymetrix [9463307] (imputed)	N	triglyceride measurement	http://www.ebi.ac.uk/efo/EFO_0004530	GCST010660	Genome-wide genotyping array
2020-10-08	31928498	Lind L	2020-01-13	Metab Syndr Relat Disord	www.ncbi.nlm.nih.gov/pubmed/31928498	Genetic Determinants of Clustering of Cardiometabolic Risk Factors in U.K. Biobank.	Triglyceride levels	291,107 British ancestry individuals	NA	5q31.1	5	133108436	HSPA4	HSPA4 - FSTL4	ENSG00000170606	ENSG00000053108		1987	88019	rs72801474-A	rs72801474	0	72801474	regulatory_region_variant	1	0.0930294	1e-06	6		0.0175136	[0.01-0.025] unit decrease	Affymetrix [9463307] (imputed)	N	triglyceride measurement	http://www.ebi.ac.uk/efo/EFO_0004530	GCST010660	Genome-wide genotyping array
2020-10-08	31928498	Lind L	2020-01-13	Metab Syndr Relat Disord	www.ncbi.nlm.nih.gov/pubmed/31928498	Genetic Determinants of Clustering of Cardiometabolic Risk Factors in U.K. Biobank.	Waist circumference	291,107 British ancestry individuals	NA	8p12	8	30995310	PURG	TEX15 - PURG	ENSG00000133863	ENSG00000172733		82302	492	rs2725370-T	rs2725370	0	2725370	intergenic_variant	1	0.303436	3e-14	13.5229		0.257506	[0.19-0.32] unit increase	Affymetrix [9463307] (imputed)	N	waist circumference	http://www.ebi.ac.uk/efo/EFO_0004342	GCST010659	Genome-wide genotyping array
2020-10-08	31928498	Lind L	2020-01-13	Metab Syndr Relat Disord	www.ncbi.nlm.nih.gov/pubmed/31928498	Genetic Determinants of Clustering of Cardiometabolic Risk Factors in U.K. Biobank.	Waist circumference	291,107 British ancestry individuals	NA	16p13.3	16	323001	AXIN1	AXIN1			ENSG00000103126			rs55705600-C	rs55705600	0	55705600	intron_variant	0	0.179619	5e-07	6.30103		0.204588	[0.12-0.28] unit decrease	Affymetrix [9463307] (imputed)	N	waist circumference	http://www.ebi.ac.uk/efo/EFO_0004342	GCST010659	Genome-wide genotyping array
2020-10-08	31928498	Lind L	2020-01-13	Metab Syndr Relat Disord	www.ncbi.nlm.nih.gov/pubmed/31928498	Genetic Determinants of Clustering of Cardiometabolic Risk Factors in U.K. Biobank.	Waist circumference	291,107 British ancestry individuals	NA	16p13.3	16	356427	AXIN1	AXIN1 - MRPL28	ENSG00000103126	ENSG00000086504		3704	10542	rs12926311-C	rs12926311	0	12926311	intergenic_variant	1	0.35585	5e-09	8.30103		0.190812	[0.13-0.25] unit decrease	Affymetrix [9463307] (imputed)	N	waist circumference	http://www.ebi.ac.uk/efo/EFO_0004342	GCST010659	Genome-wide genotyping array
2020-10-08	31928498	Lind L	2020-01-13	Metab Syndr Relat Disord	www.ncbi.nlm.nih.gov/pubmed/31928498	Genetic Determinants of Clustering of Cardiometabolic Risk Factors in U.K. Biobank.	Systolic blood pressure	291,107 British ancestry individuals	NA	16p13.3	16	323001	AXIN1	AXIN1			ENSG00000103126			rs55705600-C	rs55705600	0	55705600	intron_variant	0	0.179619	6e-06	5.22185		0.282772	[0.16-0.41] unit decrease	Affymetrix [9463307] (imputed)	N	systolic blood pressure	http://www.ebi.ac.uk/efo/EFO_0006335	GCST010662	Genome-wide genotyping array
2020-10-08	31928498	Lind L	2020-01-13	Metab Syndr Relat Disord	www.ncbi.nlm.nih.gov/pubmed/31928498	Genetic Determinants of Clustering of Cardiometabolic Risk Factors in U.K. Biobank.	Blood glucose levels	291,107 British ancestry individuals	NA	10q25.2	10	112973123	TCF7L2	TCF7L2			ENSG00000148737			rs7917983-C	rs7917983	0	7917983	intron_variant	0	0.465449	4e-11	10.3979		0.00492074	[0.0035-0.0064] unit increase	Affymetrix [9463307] (imputed)	N	glucose measurement	http://www.ebi.ac.uk/efo/EFO_0004468	GCST010661	Genome-wide genotyping array
2020-10-08	31928498	Lind L	2020-01-13	Metab Syndr Relat Disord	www.ncbi.nlm.nih.gov/pubmed/31928498	Genetic Determinants of Clustering of Cardiometabolic Risk Factors in U.K. Biobank.	High density lipoprotein cholesterol levels	291,107 British ancestry individuals	NA	5q31.1	5	133108436	HSPA4	HSPA4 - FSTL4	ENSG00000170606	ENSG00000053108		1987	88019	rs72801474-A	rs72801474	0	72801474	regulatory_region_variant	1	0.0930294	1e-06	6		0.00758832	[0.0045-0.0107] unit increase	Affymetrix [9463307] (imputed)	N	high density lipoprotein cholesterol measurement	http://www.ebi.ac.uk/efo/EFO_0004612	GCST010658	Genome-wide genotyping array
2020-10-08	31928498	Lind L	2020-01-13	Metab Syndr Relat Disord	www.ncbi.nlm.nih.gov/pubmed/31928498	Genetic Determinants of Clustering of Cardiometabolic Risk Factors in U.K. Biobank.	High density lipoprotein cholesterol levels	291,107 British ancestry individuals	NA	5q31.1	5	133108436	HSPA4	HSPA4 - FSTL4	ENSG00000170606	ENSG00000053108		1987	88019	rs72801474-A	rs72801474	0	72801474	regulatory_region_variant	1	0.0930294	1e-06	6		0.00758832	[0.0045-0.0107] unit increase	Affymetrix [9463307] (imputed)	N	high density lipoprotein cholesterol measurement	http://www.ebi.ac.uk/efo/EFO_0004612	GCST010658	Genome-wide genotyping array
2020-07-24	31991592	Coltell O	2020-01-24	Nutrients	www.ncbi.nlm.nih.gov/pubmed/31991592	Genome-Wide Association Study for Serum Omega-3 and Omega-6 Polyunsaturated Fatty Acids: Exploratory Analysis of the Sex-Specific Effects and Dietary Modulation in Mediterranean Subjects with Metabolic Syndrome.	Serum total polyunsaturated fatty acid concentration in metabolic syndrome	426 Mediterranean individuals	NA	7p15.3	7	21762260	DNAH11	DNAH11			ENSG00000105877			rs10256021-?	rs10256021	0	10256021	intron_variant	0	NR	5e-06	5.30103				Illumina [621723]	N	polyunsaturated fatty acid measurement	http://www.ebi.ac.uk/efo/EFO_0010733	GCST010319	Genome-wide genotyping array
2020-07-24	31991592	Coltell O	2020-01-24	Nutrients	www.ncbi.nlm.nih.gov/pubmed/31991592	Genome-Wide Association Study for Serum Omega-3 and Omega-6 Polyunsaturated Fatty Acids: Exploratory Analysis of the Sex-Specific Effects and Dietary Modulation in Mediterranean Subjects with Metabolic Syndrome.	Serum docosahexaenoic fatty acid concentration in metabolic syndrome	426 Mediterranean individuals	NA	1p21.1	1	103137896	intergenic	COL11A1 - RN7SKP285	ENSG00000060718	ENSG00000222069		29024	385666	rs11164689-?	rs11164689	0	11164689	intergenic_variant	1	0.065	9e-06	5.04576	(adjusted for age, sex & diabetes)	0.175	[NR] unit increase	Illumina [621723]	N	docosahexaenoic acid measurement	http://www.ebi.ac.uk/efo/EFO_0007761	GCST010316	Genome-wide genotyping array
2020-07-24	31991592	Coltell O	2020-01-24	Nutrients	www.ncbi.nlm.nih.gov/pubmed/31991592	Genome-Wide Association Study for Serum Omega-3 and Omega-6 Polyunsaturated Fatty Acids: Exploratory Analysis of the Sex-Specific Effects and Dietary Modulation in Mediterranean Subjects with Metabolic Syndrome.	Serum omega-6 polyunsaturated fatty acid concentration in metabolic syndrome	426 Mediterranean individuals	NA	7p15.3	7	21762260	DNAH11	DNAH11			ENSG00000105877			rs10256021-G	rs10256021	0	10256021	intron_variant	0	0.355	4e-06	5.39794		0.706	unit decrease	Illumina [621723]	N	omega-6 polyunsaturated fatty acid measurement	http://www.ebi.ac.uk/efo/EFO_0005680	GCST010317	Genome-wide genotyping array
2020-07-24	31991592	Coltell O	2020-01-24	Nutrients	www.ncbi.nlm.nih.gov/pubmed/31991592	Genome-Wide Association Study for Serum Omega-3 and Omega-6 Polyunsaturated Fatty Acids: Exploratory Analysis of the Sex-Specific Effects and Dietary Modulation in Mediterranean Subjects with Metabolic Syndrome.	Serum linoleic acid concentration in metabolic syndrome	426 Mediterranean individuals	NA	1p32.2	1	58061086	DAB1	DAB1			ENSG00000173406			rs11207162-T	rs11207162	0	11207162	intron_variant	0	0.124	3e-10	9.52288		1.052	[0.73-1.37] unit increase	Illumina [621723]	N	linoleic acid measurement	http://www.ebi.ac.uk/efo/EFO_0006807	GCST010315	Genome-wide genotyping array
2020-07-24	31991592	Coltell O	2020-01-24	Nutrients	www.ncbi.nlm.nih.gov/pubmed/31991592	Genome-Wide Association Study for Serum Omega-3 and Omega-6 Polyunsaturated Fatty Acids: Exploratory Analysis of the Sex-Specific Effects and Dietary Modulation in Mediterranean Subjects with Metabolic Syndrome.	Serum omega-3 polyunsaturated fatty acid concentration in metabolic syndrome	426 Mediterranean individuals	NA	14q12	14	30767964	intergenic	SCFD1 - RPL12P5	ENSG00000092108	ENSG00000243855		30270	23134	rs7149414-A	rs7149414	0	7149414	intron_variant	1	0.133	2e-06	5.69897		0.381	[0.22-0.54] unit increase	Illumina [621723]	N	omega-3 polyunsaturated fatty acid measurement	http://www.ebi.ac.uk/efo/EFO_0010119	GCST010318	Genome-wide genotyping array
2020-07-24	31991592	Coltell O	2020-01-24	Nutrients	www.ncbi.nlm.nih.gov/pubmed/31991592	Genome-Wide Association Study for Serum Omega-3 and Omega-6 Polyunsaturated Fatty Acids: Exploratory Analysis of the Sex-Specific Effects and Dietary Modulation in Mediterranean Subjects with Metabolic Syndrome.	Serum omega-3 polyunsaturated fatty acid concentration in metabolic syndrome	426 Mediterranean individuals	NA	1p21.1	1	103137896	intergenic	COL11A1 - RN7SKP285	ENSG00000060718	ENSG00000222069		29024	385666	rs11164689-T	rs11164689	0	11164689	intergenic_variant	1	0.065	4e-06	5.39794		0.491	[0.28-0.7] unit increase	Illumina [621723]	N	omega-3 polyunsaturated fatty acid measurement	http://www.ebi.ac.uk/efo/EFO_0010119	GCST010318	Genome-wide genotyping array
2020-07-24	31991592	Coltell O	2020-01-24	Nutrients	www.ncbi.nlm.nih.gov/pubmed/31991592	Genome-Wide Association Study for Serum Omega-3 and Omega-6 Polyunsaturated Fatty Acids: Exploratory Analysis of the Sex-Specific Effects and Dietary Modulation in Mediterranean Subjects with Metabolic Syndrome.	Serum omega-6 polyunsaturated fatty acid concentration in metabolic syndrome	426 Mediterranean individuals	NA	18q21.33	18	63322789	BCL2	BCL2 - KDSR	ENSG00000171791	ENSG00000119537		2661	4937	rs2551402-C	rs2551402	0	2551402	intergenic_variant	1	0.456	6e-06	5.22185		0.664	unit increase	Illumina [621723]	N	omega-6 polyunsaturated fatty acid measurement	http://www.ebi.ac.uk/efo/EFO_0005680	GCST010317	Genome-wide genotyping array
2020-03-23	31900758	Han X	2020-01-03	Eur J Epidemiol	www.ncbi.nlm.nih.gov/pubmed/31900758	Using Mendelian randomization to evaluate the causal relationship between serum C-reactive protein levels and age-related macular degeneration.	C-reactive protein levels	418,642 British ancestry individuals	NA	2q14.1	2	112558962	NR	POLR1B			ENSG00000125630			rs62158591-C	rs62158591	0	62158591	intron_variant	0	0.929906	4e-08	7.39794		0.0208235	[0.013-0.028] unit decrease	NR [NR]	N	C-reactive protein measurement	http://www.ebi.ac.uk/efo/EFO_0004458	GCST009777	Genome-wide genotyping array
2020-03-23	31900758	Han X	2020-01-03	Eur J Epidemiol	www.ncbi.nlm.nih.gov/pubmed/31900758	Using Mendelian randomization to evaluate the causal relationship between serum C-reactive protein levels and age-related macular degeneration.	C-reactive protein levels	418,642 British ancestry individuals	NA	2q31.1	2	171183037	NR	TLK1			ENSG00000198586			rs6433282-T	rs6433282	0	6433282	intron_variant	0	0.613304	1e-10	10		0.0132194	[0.0092-0.0172] unit decrease	NR [NR]	N	C-reactive protein measurement	http://www.ebi.ac.uk/efo/EFO_0004458	GCST009777	Genome-wide genotyping array
2019-12-10	31636271	Gallois A	2019-10-21	Nat Commun	www.ncbi.nlm.nih.gov/pubmed/31636271	A comprehensive study of metabolite genetics reveals strong pleiotropy and heterogeneity across time and context.	Serum metabolite levels	6,263 Finnish ancestry men	NA	2p24.1	2	21008652	APOB	APOB			ENSG00000084674			rs676210-?	rs676210	0	676210	missense_variant	0	NR	3e-07	6.52288	(M_VLDL_P)	0.0639099	NR unit decrease	Illumina [609262]	N	serum metabolite measurement	http://www.ebi.ac.uk/efo/EFO_0005653	GCST009242	Genome-wide genotyping array
2019-12-10	31636271	Gallois A	2019-10-21	Nat Commun	www.ncbi.nlm.nih.gov/pubmed/31636271	A comprehensive study of metabolite genetics reveals strong pleiotropy and heterogeneity across time and context.	Serum metabolite levels	6,263 Finnish ancestry men	NA	1p13.3	1	109275908	CELSR2	CELSR2 - PSRC1	ENSG00000143126	ENSG00000134222		157	3648	rs646776-?	rs646776	0	646776	intergenic_variant	1	NR	4e-07	6.39794	(ApoB_ApoA1)	0.0745973	NR unit decrease	Illumina [609262]	N	serum metabolite measurement	http://www.ebi.ac.uk/efo/EFO_0005653	GCST009242	Genome-wide genotyping array
2020-03-03	31996736	Elsheikh SSM	2020-01-29	Sci Rep	www.ncbi.nlm.nih.gov/pubmed/31996736	Genome-Wide Association Study of Brain Connectivity Changes for Alzheimer's Disease.	Longitudinal brain connectivity change (Louvain modularity)	57 European ancestry individuals	NA	2q34	2	212388682	NR	ERBB4			ENSG00000178568			rs12694279-C	rs12694279	0	12694279	intron_variant	0	NR	5e-07	6.30103		1.19	unit decrease	NR [9015039] (imputed)	N	brain connectivity measurement	http://www.ebi.ac.uk/efo/EFO_0005210	GCST009730	Genome-wide genotyping array
2020-03-03	31996736	Elsheikh SSM	2020-01-29	Sci Rep	www.ncbi.nlm.nih.gov/pubmed/31996736	Genome-Wide Association Study of Brain Connectivity Changes for Alzheimer's Disease.	Longitudinal brain connectivity change (transitivity)	57 European ancestry individuals	NA	5q14.3	5	90551932	NR	ADGRV1			ENSG00000164199			rs144750443-C	rs144750443	0	144750443	intron_variant	0	NR	2e-07	6.69897		5.2	z score decrease	NR [9015039] (imputed)	N	brain connectivity measurement	http://www.ebi.ac.uk/efo/EFO_0005210	GCST009729	Genome-wide genotyping array
2020-03-03	31996736	Elsheikh SSM	2020-01-29	Sci Rep	www.ncbi.nlm.nih.gov/pubmed/31996736	Genome-Wide Association Study of Brain Connectivity Changes for Alzheimer's Disease.	Longitudinal brain connectivity change (transitivity)	57 European ancestry individuals	NA	14q12	14	30785821	NR	SCFD1 - RPL12P5	ENSG00000092108	ENSG00000243855		48127	5277	rs77762911-T	rs77762911	0	77762911	intron_variant	1	NR	2e-07	6.69897		5.18	z score increase	NR [9015039] (imputed)	N	brain connectivity measurement	http://www.ebi.ac.uk/efo/EFO_0005210	GCST009729	Genome-wide genotyping array
2020-03-03	31996736	Elsheikh SSM	2020-01-29	Sci Rep	www.ncbi.nlm.nih.gov/pubmed/31996736	Genome-Wide Association Study of Brain Connectivity Changes for Alzheimer's Disease.	Longitudinal brain connectivity change (global efficiency)	57 European ancestry individuals	NA	4q21.21	4	79976465	NR	ANTXR2			ENSG00000163297			rs113323321-C	rs113323321	0	113323321	intron_variant	0	NR	5e-09	8.30103		5.85	z score increase	NR [9015039] (imputed)	N	brain connectivity measurement	http://www.ebi.ac.uk/efo/EFO_0005210	GCST009728	Genome-wide genotyping array
2020-03-03	31996736	Elsheikh SSM	2020-01-29	Sci Rep	www.ncbi.nlm.nih.gov/pubmed/31996736	Genome-Wide Association Study of Brain Connectivity Changes for Alzheimer's Disease.	Longitudinal brain connectivity change (characteristic path length)	57 European ancestry individuals	NA	4q21.21	4	79976465	NR	ANTXR2			ENSG00000163297			rs113323321-C	rs113323321	0	113323321	intron_variant	0	NR	2e-07	6.69897		5.22	z score increase	NR [9015039] (imputed)	N	brain connectivity measurement	http://www.ebi.ac.uk/efo/EFO_0005210	GCST009727	Genome-wide genotyping array
2020-07-23	32341527	Landi MT	2020-04-27	Nat Genet	www.ncbi.nlm.nih.gov/pubmed/32341527	Genome-wide association meta-analyses combining multiple risk phenotypes provide insights into the genetic architecture of cutaneous melanoma susceptibility.	Nevus count or cutaneous melanoma	36,760 European ancestry cutaneous melanoma cases, 375,188 European ancestry controls, 12,930 European ancestry individuals, 52,847 individuals	NA	15q13.1	15	28120472	HERC2	HERC2, HERC2			ENSG00000276802, ENSG00000128731			rs12913832-A	rs12913832	0	12913832	intron_variant	0	0.334986	2e-14	13.699				Affymetrix, Illumina [NR] (imputed)	N	nevus count, cutaneous melanoma	http://www.ebi.ac.uk/efo/EFO_0004632, http://www.ebi.ac.uk/efo/EFO_0000389	GCST010303	Genome-wide genotyping array
2020-07-23	32341527	Landi MT	2020-04-27	Nat Genet	www.ncbi.nlm.nih.gov/pubmed/32341527	Genome-wide association meta-analyses combining multiple risk phenotypes provide insights into the genetic architecture of cutaneous melanoma susceptibility.	Nevus count or cutaneous melanoma	36,760 European ancestry cutaneous melanoma cases, 375,188 European ancestry controls, 12,930 European ancestry individuals, 52,847 individuals	NA	14q23.2	14	63923312	SYNE2	SYNE2			ENSG00000054654			rs10873172-G	rs10873172	0	10873172	intron_variant	0	0.289806	6e-13	12.2218				Affymetrix, Illumina [NR] (imputed)	N	nevus count, cutaneous melanoma	http://www.ebi.ac.uk/efo/EFO_0004632, http://www.ebi.ac.uk/efo/EFO_0000389	GCST010303	Genome-wide genotyping array
2020-07-23	32341527	Landi MT	2020-04-27	Nat Genet	www.ncbi.nlm.nih.gov/pubmed/32341527	Genome-wide association meta-analyses combining multiple risk phenotypes provide insights into the genetic architecture of cutaneous melanoma susceptibility.	Nevus count or cutaneous melanoma	36,760 European ancestry cutaneous melanoma cases, 375,188 European ancestry controls, 12,930 European ancestry individuals, 52,847 individuals	NA	5q14.3	5	90967352	CTD-2266L18.1	ADGRV1			ENSG00000164199			rs10942621-A	rs10942621	0	10942621	intron_variant	0	0.583	2e-12	11.699				Affymetrix, Illumina [NR] (imputed)	N	nevus count, cutaneous melanoma	http://www.ebi.ac.uk/efo/EFO_0004632, http://www.ebi.ac.uk/efo/EFO_0000389	GCST010303	Genome-wide genotyping array
2020-07-23	32341527	Landi MT	2020-04-27	Nat Genet	www.ncbi.nlm.nih.gov/pubmed/32341527	Genome-wide association meta-analyses combining multiple risk phenotypes provide insights into the genetic architecture of cutaneous melanoma susceptibility.	Nevus count or cutaneous melanoma	36,760 European ancestry cutaneous melanoma cases, 375,188 European ancestry controls, 12,930 European ancestry individuals, 52,847 individuals	NA	6p22.3	6	15503465	JARID2	JARID2			ENSG00000008083			rs10949304-G	rs10949304	0	10949304	intron_variant	0	0.548737	5e-09	8.30103				Affymetrix, Illumina [NR] (imputed)	N	nevus count, cutaneous melanoma	http://www.ebi.ac.uk/efo/EFO_0004632, http://www.ebi.ac.uk/efo/EFO_0000389	GCST010303	Genome-wide genotyping array
2019-01-28	30598549	Morris JA	2018-12-31	Nat Genet	www.ncbi.nlm.nih.gov/pubmed/30598549	An atlas of genetic influences on osteoporosis in humans and mice.	Heel bone mineral density	426,824 British ancestry individuals	NA	11q24.3	11	128817240	FLI1	FLI1 - KCNJ1	ENSG00000151702	ENSG00000151704		3973	19075	rs614802-A	rs614802	0	614802	intergenic_variant	1	0.682334	8e-14	13.0969		0.0148027	[0.011-0.019] unit decrease	NR [13737936] (imputed)	N	heel bone mineral density	http://www.ebi.ac.uk/efo/EFO_0009270	GCST006979	Genome-wide genotyping array
2021-01-28	32339537	Roberts V	2020-04-24	J Invest Dermatol	www.ncbi.nlm.nih.gov/pubmed/32339537	Genome wide association study identifies genetic associations with perceived age.	Youthful appearance (self-reported)	423,992 European ancestry individuals	NA	16p13.3	16	4848516	UBN1	UBN1			ENSG00000118900			rs1827983-G	rs1827983	0	1827983	intron_variant	0	0.519535	3e-08	7.52288		1.02448	NR	Affymetrix [~ 9600000] (imputed)	N	skin aging measurement	http://www.ebi.ac.uk/efo/EFO_0008006	GCST011011	Genome-wide genotyping array
2021-01-28	32339537	Roberts V	2020-04-24	J Invest Dermatol	www.ncbi.nlm.nih.gov/pubmed/32339537	Genome wide association study identifies genetic associations with perceived age.	Youthful appearance (self-reported)	423,992 European ancestry individuals	NA	4p11	4	48718177	FRYL	FRYL			ENSG00000075539			rs955683-T	rs955683	0	955683	intron_variant	0	0.486118	2e-09	8.69897		1.02665	NR	Affymetrix [~ 9600000] (imputed)	N	skin aging measurement	http://www.ebi.ac.uk/efo/EFO_0008006	GCST011011	Genome-wide genotyping array
2021-01-28	32339537	Roberts V	2020-04-24	J Invest Dermatol	www.ncbi.nlm.nih.gov/pubmed/32339537	Genome wide association study identifies genetic associations with perceived age.	Youthful appearance (self-reported)	423,992 European ancestry individuals	NA	14q24.3	14	74980075	EIF2B2	PGF - EIF2B2	ENSG00000119630	ENSG00000119718		24449	22846	rs12882664-C	rs12882664	0	12882664	regulatory_region_variant	1	0.475995	1e-10	10		0.972265	NR	Affymetrix [~ 9600000] (imputed)	N	skin aging measurement	http://www.ebi.ac.uk/efo/EFO_0008006	GCST011011	Genome-wide genotyping array
2020-06-17	32327693	Oskarsson GR	2020-04-23	Commun Biol	www.ncbi.nlm.nih.gov/pubmed/32327693	Predicted loss and gain of function mutations in ACO1 are associated with erythropoiesis.	Hemoglobin levels	684,122 European ancestry individuals	NA	9p24.2	9	2622278	VLDLR	VLDLR, VLDLR-AS1			ENSG00000147852, ENSG00000236404			rs2219143-A	rs2219143	0	2219143	splice_region_variant	0		7e-22	21.1549		0.022	[NR] unit increase	Affymetrix, Illumina [43000000] (imputed)	N	hemoglobin measurement	http://www.ebi.ac.uk/efo/EFO_0004509	GCST010083	Genome-wide genotyping array, Genome-wide sequencing
2020-06-17	32327693	Oskarsson GR	2020-04-23	Commun Biol	www.ncbi.nlm.nih.gov/pubmed/32327693	Predicted loss and gain of function mutations in ACO1 are associated with erythropoiesis.	Hemoglobin levels	684,122 European ancestry individuals	NA	12p12.1	12	21560468	GYS2	GYS2			ENSG00000111713			rs2306180-T	rs2306180	0	2306180	missense_variant	0		9e-09	8.04576		0.016	[NR] unit decrease	Affymetrix, Illumina [43000000] (imputed)	N	hemoglobin measurement	http://www.ebi.ac.uk/efo/EFO_0004509	GCST010083	Genome-wide genotyping array, Genome-wide sequencing
2019-01-28	30598549	Morris JA	2018-12-31	Nat Genet	www.ncbi.nlm.nih.gov/pubmed/30598549	An atlas of genetic influences on osteoporosis in humans and mice.	Heel bone mineral density	426,824 British ancestry individuals	NA	11q13.4	11	73594814	FAM168A	FAM168A			ENSG00000054965			rs1145656-C	rs1145656	0	1145656	intron_variant	0	0.171322	3e-09	8.52288		0.0144834	[0.0097-0.0193] unit decrease	NR [13737936] (imputed)	N	heel bone mineral density	http://www.ebi.ac.uk/efo/EFO_0009270	GCST006979	Genome-wide genotyping array
2020-01-28	31676860	Zhao B	2019-11-01	Nat Genet	www.ncbi.nlm.nih.gov/pubmed/31676860	Genome-wide association analysis of 19,629 individuals identifies variants influencing regional brain volumes and refines their genetic co-architecture with cognitive and mental health traits.	Brain region volumes	19,629 British ancestry individuals	NA	8q24.3	8	141029487	NR	PTK2 - DENND3	ENSG00000169398	ENSG00000105339		27271	87791	rs13268108-?	rs13268108	0	13268108	intergenic_variant	1	NR	2e-10	9.69897	(right cerebellum exterior)			NR [9227495] (imputed)	N	brain volume measurement	http://www.ebi.ac.uk/efo/EFO_0006930	GCST009518	Genome-wide genotyping array
2020-01-28	31676860	Zhao B	2019-11-01	Nat Genet	www.ncbi.nlm.nih.gov/pubmed/31676860	Genome-wide association analysis of 19,629 individuals identifies variants influencing regional brain volumes and refines their genetic co-architecture with cognitive and mental health traits.	Brain region volumes	19,629 British ancestry individuals	NA	10q26.13	10	121684091	NR	FGFR2 - RPS15AP5	ENSG00000066468	ENSG00000223540		85633	29516	rs4752582-?	rs4752582	0	4752582	regulatory_region_variant	1	NR	2e-10	9.69897	(right cerebellum exterior)			NR [9227495] (imputed)	N	brain volume measurement	http://www.ebi.ac.uk/efo/EFO_0006930	GCST009518	Genome-wide genotyping array
2020-08-03	32352494	Han X	2020-04-30	JAMA Ophthalmol	www.ncbi.nlm.nih.gov/pubmed/32352494	Association of Myopia and Intraocular Pressure With Retinal Detachment in European Descent Participants of the UK Biobank Cohort: A Mendelian Randomization Study.	Spherical equivalent	95,827 European ancestry individuals	NA	17q23.2	17	61391581	NR	BCAS3			ENSG00000141376			rs3785837-G	rs3785837	0	3785837	non_coding_transcript_exon_variant	0		2e-09	8.69897		0.08	[0.06-0.1] unit increase	NR [NR]	N	refractive error	http://purl.obolibrary.org/obo/MONDO_0004892	GCST010378	Genome-wide genotyping array
2020-08-03	32352494	Han X	2020-04-30	JAMA Ophthalmol	www.ncbi.nlm.nih.gov/pubmed/32352494	Association of Myopia and Intraocular Pressure With Retinal Detachment in European Descent Participants of the UK Biobank Cohort: A Mendelian Randomization Study.	Spherical equivalent	95,827 European ancestry individuals	NA	10q21.2	10	60391090	NR	ANK3			ENSG00000151150			rs3808942-T	rs3808942	0	3808942	intron_variant	0		2e-08	7.69897		0.08	[0.06-0.1] unit increase	NR [NR]	N	refractive error	http://purl.obolibrary.org/obo/MONDO_0004892	GCST010378	Genome-wide genotyping array
2020-08-03	32352494	Han X	2020-04-30	JAMA Ophthalmol	www.ncbi.nlm.nih.gov/pubmed/32352494	Association of Myopia and Intraocular Pressure With Retinal Detachment in European Descent Participants of the UK Biobank Cohort: A Mendelian Randomization Study.	Spherical equivalent	95,827 European ancestry individuals	NA	10q25.2	10	112992744	NR	TCF7L2			ENSG00000148737			rs17747324-T	rs17747324	0	17747324	intron_variant	0		1e-15	15		0.11	[0.09-0.13] unit increase	NR [NR]	N	refractive error	http://purl.obolibrary.org/obo/MONDO_0004892	GCST010378	Genome-wide genotyping array
2020-08-03	32352494	Han X	2020-04-30	JAMA Ophthalmol	www.ncbi.nlm.nih.gov/pubmed/32352494	Association of Myopia and Intraocular Pressure With Retinal Detachment in European Descent Participants of the UK Biobank Cohort: A Mendelian Randomization Study.	Spherical equivalent	95,827 European ancestry individuals	NA	12q13.11	12	46009539	NR	SCAF11 - NA	ENSG00000139218			17419		rs1896539-C	rs1896539	0	1896539	intergenic_variant	1		4e-11	10.3979		0.08	[0.06-0.1] unit increase	NR [NR]	N	refractive error	http://purl.obolibrary.org/obo/MONDO_0004892	GCST010378	Genome-wide genotyping array
2020-08-03	32352494	Han X	2020-04-30	JAMA Ophthalmol	www.ncbi.nlm.nih.gov/pubmed/32352494	Association of Myopia and Intraocular Pressure With Retinal Detachment in European Descent Participants of the UK Biobank Cohort: A Mendelian Randomization Study.	Spherical equivalent	95,827 European ancestry individuals	NA	15q25.1	15	79088174	NR	RASGRF1			ENSG00000058335			rs1961579-G	rs1961579	0	1961579	intron_variant	0		3e-37	36.5229		0.14	[0.12-0.16] unit increase	NR [NR]	N	refractive error	http://purl.obolibrary.org/obo/MONDO_0004892	GCST010378	Genome-wide genotyping array
2020-08-03	32352494	Han X	2020-04-30	JAMA Ophthalmol	www.ncbi.nlm.nih.gov/pubmed/32352494	Association of Myopia and Intraocular Pressure With Retinal Detachment in European Descent Participants of the UK Biobank Cohort: A Mendelian Randomization Study.	Spherical equivalent	95,827 European ancestry individuals	NA	2p16.1	2	55785079	NR	PNPT1 - EFEMP1	ENSG00000138035	ENSG00000115380		91216	80888	rs2009262-C	rs2009262	0	2009262	intergenic_variant	1		4e-12	11.3979		0.1	[0.08-0.12] unit increase	NR [NR]	N	refractive error	http://purl.obolibrary.org/obo/MONDO_0004892	GCST010378	Genome-wide genotyping array
2020-08-03	32352494	Han X	2020-04-30	JAMA Ophthalmol	www.ncbi.nlm.nih.gov/pubmed/32352494	Association of Myopia and Intraocular Pressure With Retinal Detachment in European Descent Participants of the UK Biobank Cohort: A Mendelian Randomization Study.	Spherical equivalent	95,827 European ancestry individuals	NA	2p16.1	2	55785079	NR	PNPT1 - EFEMP1	ENSG00000138035	ENSG00000115380		91216	80888	rs2009262-C	rs2009262	0	2009262	intergenic_variant	1		4e-12	11.3979		0.1	[0.08-0.12] unit increase	NR [NR]	N	refractive error	http://purl.obolibrary.org/obo/MONDO_0004892	GCST010378	Genome-wide genotyping array
2021-01-06	29874175	Bihlmeyer NA	2018-01-01	Circ Genom Precis Med	www.ncbi.nlm.nih.gov/pubmed/29874175	ExomeChip-Wide Analysis of 95 626 Individuals Identifies 10 Novel Loci Associated With QT and JT Intervals.	QT interval	83,884 European ancestry individuals, 9,610 African American individuals, 1,382 Hispanic individuals, 750 East Asian ancestry individuals.	NA				CNOT1							rs7188697	rs7188697-G	0	7188697-G		1	0.247	4e-63	62.3979		1.57	[1.37-1.77] ms decrease	Illumina [up to 209449]	N	QT interval	http://www.ebi.ac.uk/efo/EFO_0004682	GCST010919	Exome genotyping array
2021-07-19	33075057	Li X	2020-10-19	PLoS Genet	www.ncbi.nlm.nih.gov/pubmed/33075057	Automated feature extraction from population wearable device data identified novel loci associated with sleep and circadian rhythms.	Sleep start time	90,515 individuals	NA	8q12.3	8	64592651	CYP7B1	CYP7B1			ENSG00000172817			rs77576509-C	rs77576509	0	77576509	3_prime_UTR_variant	0	NR	1e-08	8		0.496	[0.33-0.67] unit decrease	NR [11024754] (imputed)	N	chronotype measurement	http://www.ebi.ac.uk/efo/EFO_0008328	GCST012037	Genome-wide genotyping array
2021-07-19	33075057	Li X	2020-10-19	PLoS Genet	www.ncbi.nlm.nih.gov/pubmed/33075057	Automated feature extraction from population wearable device data identified novel loci associated with sleep and circadian rhythms.	Sleep (1/2-day periodicity)	90,515 individuals	NA	3q13.2	3	113306441	CFAP44	CFAP44			ENSG00000206530			rs75447378-C	rs75447378	0	75447378	intron_variant	0	NR	4e-09	8.39794		0.544	[0.36-0.73] unit increase	NR [11024754] (imputed)	N	sleep measurement	http://www.ebi.ac.uk/efo/EFO_0004870	GCST012034	Genome-wide genotyping array
2021-01-11	33307546	Pairo-Castineira E	2020-12-11	Nature	www.ncbi.nlm.nih.gov/pubmed/33307546	Genetic mechanisms of critical illness in Covid-19.	COVID-19 (critical illness vs population)	2,804 European ancestry cases, 2,415 European, South Asian and Hispanic or Latin American ancestry cases, 687,911 European ancestry controls, 477,741 European, South Asian and Hispanic or Latin American ancestry controls	NA	19p13.2	19	10355447		TYK2			ENSG00000105397			rs11085727-T	rs11085727	0	11085727	intron_variant	0	NR	1e-13	13		1.2	[1.18-1.31]	Illumina [NR] (imputed)	N	COVID-19	http://purl.obolibrary.org/obo/MONDO_0100096	GCST010936	Genome-wide genotyping array
2021-01-11	33307546	Pairo-Castineira E	2020-12-11	Nature	www.ncbi.nlm.nih.gov/pubmed/33307546	Genetic mechanisms of critical illness in Covid-19.	COVID-19 (critical illness vs population)	1,676 European ancestry cases, 8,380 European ancestry controls	2,415 European, South Asian and Hispanic or Latin American ancestry cases, 477,741 European, South Asian and Hispanic or Latin American ancestry controls, 1,128 European ancestry cases, 679,531 European ancestry controls	19p13.2	19	10317045	TYK2	RAVER1			ENSG00000161847			rs74956615-A	rs74956615	0	74956615	3_prime_UTR_variant	0	NR	2e-06	5.69897		1.4	NR	Illumina [4700000] (imputed)	N	COVID-19	http://purl.obolibrary.org/obo/MONDO_0100096	GCST90013414	Genome-wide genotyping array
2020-02-07	31761296	Hernandez Cordero AI	2019-11-21	Am J Hum Genet	www.ncbi.nlm.nih.gov/pubmed/31761296	Genome-wide Associations Reveal Human-Mouse Genetic Convergence and Modifiers of Myogenesis, CPNE1 and STC2.	Appendicular lean mass	181,862 European ancestry elderly individuals	NA	6q14.1	6	80287625	NR	BCKDHB			ENSG00000083123			rs9352808-T	rs9352808	0	9352808	intron_variant	0	0.454733	7e-10	9.1549		0.0418934	[0.029-0.055] unit decrease	Affymetrix [17914406] (imputed)	N	appendicular lean mass	http://www.ebi.ac.uk/efo/EFO_0004980	GCST009577	Genome-wide genotyping array
2020-02-07	31761296	Hernandez Cordero AI	2019-11-21	Am J Hum Genet	www.ncbi.nlm.nih.gov/pubmed/31761296	Genome-wide Associations Reveal Human-Mouse Genetic Convergence and Modifiers of Myogenesis, CPNE1 and STC2.	Appendicular lean mass	181,862 European ancestry elderly individuals	NA	17q21.31	17	44205669	NR	UBTF, ATXN7L3-AS1			ENSG00000108312, ENSG00000267394			rs9910055-T	rs9910055	0	9910055	3_prime_UTR_variant	0	0.231209	1e-12	12		0.0555772	[0.04-0.071] unit decrease	Affymetrix [17914406] (imputed)	N	appendicular lean mass	http://www.ebi.ac.uk/efo/EFO_0004980	GCST009577	Genome-wide genotyping array
2020-07-21	32203549	Richardson TG	2020-03-23	PLoS Med	www.ncbi.nlm.nih.gov/pubmed/32203549	Evaluating the relationship between circulating lipoprotein lipids and apolipoproteins with risk of coronary heart disease: A multivariable Mendelian randomisation analysis.	Apolipoprotein A1 levels	393,193 European ancestry individuals	NA	5q35.3	5	177114369	FGFR4	FGFR4 - NSD1	ENSG00000160867	ENSG00000165671		16225	18656	rs351862-C	rs351862	0	351862	regulatory_region_variant	1	0.885498	3e-09	8.52288		0.0184288	[0.012-0.024] unit decrease	Affymetrix [NR] (imputed)	N	apolipoprotein A 1 measurement	http://www.ebi.ac.uk/efo/EFO_0004614	GCST010241	Genome-wide genotyping array
2020-07-21	32203549	Richardson TG	2020-03-23	PLoS Med	www.ncbi.nlm.nih.gov/pubmed/32203549	Evaluating the relationship between circulating lipoprotein lipids and apolipoproteins with risk of coronary heart disease: A multivariable Mendelian randomisation analysis.	Apolipoprotein A1 levels	393,193 European ancestry individuals	NA	15q22.1	15	58972800	RNF111	RNF111			ENSG00000157450			rs117399007-C	rs117399007	0	117399007	intron_variant	0	0.956554	4e-09	8.39794		0.0286477	[0.019-0.038] unit increase	Affymetrix [NR] (imputed)	N	apolipoprotein A 1 measurement	http://www.ebi.ac.uk/efo/EFO_0004614	GCST010241	Genome-wide genotyping array
2020-07-21	32203549	Richardson TG	2020-03-23	PLoS Med	www.ncbi.nlm.nih.gov/pubmed/32203549	Evaluating the relationship between circulating lipoprotein lipids and apolipoproteins with risk of coronary heart disease: A multivariable Mendelian randomisation analysis.	Apolipoprotein A1 levels	393,193 European ancestry individuals	NA	3q21.1	3	123332172	ADCY5	ADCY5			ENSG00000173175			rs34642857-T	rs34642857	0	34642857	intron_variant	0	0.749372	4e-09	8.39794		0.013374	[0.0089-0.0178] unit increase	Affymetrix [NR] (imputed)	N	apolipoprotein A 1 measurement	http://www.ebi.ac.uk/efo/EFO_0004614	GCST010241	Genome-wide genotyping array
2020-02-07	31761296	Hernandez Cordero AI	2019-11-21	Am J Hum Genet	www.ncbi.nlm.nih.gov/pubmed/31761296	Genome-wide Associations Reveal Human-Mouse Genetic Convergence and Modifiers of Myogenesis, CPNE1 and STC2.	Appendicular lean mass	181,862 European ancestry elderly individuals	NA	3q22.1	3	132499595	NR	DNAJC13			ENSG00000138246			rs770511518-AT	rs770511518	0	770511518	intron_variant	0	0.357382	8e-09	8.09691		0.0392463	[0.025-0.053] unit decrease	Affymetrix [17914406] (imputed)	N	appendicular lean mass	http://www.ebi.ac.uk/efo/EFO_0004980	GCST009577	Genome-wide genotyping array
2020-02-07	31761296	Hernandez Cordero AI	2019-11-21	Am J Hum Genet	www.ncbi.nlm.nih.gov/pubmed/31761296	Genome-wide Associations Reveal Human-Mouse Genetic Convergence and Modifiers of Myogenesis, CPNE1 and STC2.	Appendicular lean mass	181,862 European ancestry elderly individuals	NA	5q23.3	5	128636437	NR	SLC27A6, FBN2			ENSG00000113396, ENSG00000138829			rs772974873-GAAG	rs772974873	0	772974873	intron_variant	0	0.120117	6e-09	8.22185		0.0645188	[0.042-0.087] unit decrease	Affymetrix [17914406] (imputed)	N	appendicular lean mass	http://www.ebi.ac.uk/efo/EFO_0004980	GCST009577	Genome-wide genotyping array
2020-02-07	31761296	Hernandez Cordero AI	2019-11-21	Am J Hum Genet	www.ncbi.nlm.nih.gov/pubmed/31761296	Genome-wide Associations Reveal Human-Mouse Genetic Convergence and Modifiers of Myogenesis, CPNE1 and STC2.	Appendicular lean mass	181,862 European ancestry elderly individuals	NA	6q23.1	6	130053316	NR	L3MBTL3			ENSG00000198945			rs7740107-A	rs7740107	0	7740107	intron_variant	0	0.735811	1e-12	12		0.0523937	[0.037-0.067] unit decrease	Affymetrix [17914406] (imputed)	N	appendicular lean mass	http://www.ebi.ac.uk/efo/EFO_0004980	GCST009577	Genome-wide genotyping array
2021-07-27	33402679	Lagou V	2021-01-05	Nat Commun	www.ncbi.nlm.nih.gov/pubmed/33402679	Sex-dimorphic genetic effects and novel loci for fasting glucose and insulin variability.	Fasting glucose	73,089 European ancestry women	NA	10q25.2	10	112996282	TCF7L2	TCF7L2			ENSG00000148737			rs4506565-A	rs4506565	0	4506565	intron_variant	0	0.693619	2e-09	8.69897		0.018546	[0.012-0.025] unit decrease	Affymetrix, Illumina [8700000] (imputed)	N	fasting blood glucose measurement	http://www.ebi.ac.uk/efo/EFO_0004465	GCST012076	Genome-wide genotyping array, Targeted genotyping array
2021-07-27	33402679	Lagou V	2021-01-05	Nat Commun	www.ncbi.nlm.nih.gov/pubmed/33402679	Sex-dimorphic genetic effects and novel loci for fasting glucose and insulin variability.	Fasting glucose	73,089 European ancestry women	NA	15q22.2	15	62141763	FAM148B, VPS13C, C2CD4A, C2CD4B	NPM1P47 - C2CD4B	ENSG00000259466	ENSG00000205502		58458	21772	rs11071657-A	rs11071657	0	11071657	regulatory_region_variant	1	0.629656	2e-06	5.69897		0.018842	[0.011-0.027] unit increase	Affymetrix, Illumina [8700000] (imputed)	N	fasting blood glucose measurement	http://www.ebi.ac.uk/efo/EFO_0004465	GCST012076	Genome-wide genotyping array, Targeted genotyping array
2021-07-27	33402679	Lagou V	2021-01-05	Nat Commun	www.ncbi.nlm.nih.gov/pubmed/33402679	Sex-dimorphic genetic effects and novel loci for fasting glucose and insulin variability.	Fasting glucose	151,188 European ancestry individuals	NA	10q25.2	10	112996282	TCF7L2	TCF7L2			ENSG00000148737			rs4506565-A	rs4506565	0	4506565	intron_variant	0	0.693619	8e-24	23.0969		0.021991	[0.018-0.026] unit decrease	Affymetrix, Illumina [8700000] (imputed)	N	fasting blood glucose measurement	http://www.ebi.ac.uk/efo/EFO_0004465	GCST012078	Genome-wide genotyping array, Targeted genotyping array
2021-07-27	33402679	Lagou V	2021-01-05	Nat Commun	www.ncbi.nlm.nih.gov/pubmed/33402679	Sex-dimorphic genetic effects and novel loci for fasting glucose and insulin variability.	Fasting glucose	67,506 European ancestry men	NA	10q25.2	10	112996282	TCF7L2	TCF7L2			ENSG00000148737			rs4506565-A	rs4506565	0	4506565	intron_variant	0	0.693619	2e-15	14.699		0.026217	[0.02-0.033] unit decrease	Affymetrix, Illumina [8700000] (imputed)	N	fasting blood glucose measurement	http://www.ebi.ac.uk/efo/EFO_0004465	GCST012077	Genome-wide genotyping array, Targeted genotyping array
2021-07-27	33402679	Lagou V	2021-01-05	Nat Commun	www.ncbi.nlm.nih.gov/pubmed/33402679	Sex-dimorphic genetic effects and novel loci for fasting glucose and insulin variability.	Fasting glucose	67,506 European ancestry men	NA	15q24.3	15	77454848	HMG20A	HMG20A			ENSG00000140382			rs7178572-G	rs7178572	0	7178572	intron_variant	0	0.688	6e-06	5.22185		0.0146	[0.0083-0.0209] unit increase	Affymetrix, Illumina [8700000] (imputed)	N	fasting blood glucose measurement	http://www.ebi.ac.uk/efo/EFO_0004465	GCST012077	Genome-wide genotyping array, Targeted genotyping array
2021-07-27	33402679	Lagou V	2021-01-05	Nat Commun	www.ncbi.nlm.nih.gov/pubmed/33402679	Sex-dimorphic genetic effects and novel loci for fasting glucose and insulin variability.	Fasting glucose	73,089 European ancestry women	NA	3q21.1	3	123346931	ADCY5	ADCY5			ENSG00000173175			rs11708067-A	rs11708067	0	11708067	intron_variant	0	0.771257	5e-16	15.301		0.026993	[0.02-0.034] unit increase	Affymetrix, Illumina [8700000] (imputed)	N	fasting blood glucose measurement	http://www.ebi.ac.uk/efo/EFO_0004465	GCST012076	Genome-wide genotyping array, Targeted genotyping array
2021-07-27	33402679	Lagou V	2021-01-05	Nat Commun	www.ncbi.nlm.nih.gov/pubmed/33402679	Sex-dimorphic genetic effects and novel loci for fasting glucose and insulin variability.	Fasting glucose	151,188 European ancestry individuals	NA	3q21.1	3	123346931	ADCY5	ADCY5			ENSG00000173175			rs11708067-A	rs11708067	0	11708067	intron_variant	0	0.771257	5e-22	21.301		0.022815	[0.018-0.027] unit increase	Affymetrix, Illumina [8700000] (imputed)	N	fasting blood glucose measurement	http://www.ebi.ac.uk/efo/EFO_0004465	GCST012078	Genome-wide genotyping array, Targeted genotyping array
2021-07-27	33402679	Lagou V	2021-01-05	Nat Commun	www.ncbi.nlm.nih.gov/pubmed/33402679	Sex-dimorphic genetic effects and novel loci for fasting glucose and insulin variability.	Fasting glucose	151,188 European ancestry individuals	NA	15q22.2	15	62141763	FAM148B, VPS13C, C2CD4A, C2CD4B	NPM1P47 - C2CD4B	ENSG00000259466	ENSG00000205502		58458	21772	rs11071657-A	rs11071657	0	11071657	regulatory_region_variant	1	0.629656	9e-08	7.04576		0.014928	[0.0095-0.0204] unit increase	Affymetrix, Illumina [8700000] (imputed)	N	fasting blood glucose measurement	http://www.ebi.ac.uk/efo/EFO_0004465	GCST012078	Genome-wide genotyping array, Targeted genotyping array
2021-07-27	33402679	Lagou V	2021-01-05	Nat Commun	www.ncbi.nlm.nih.gov/pubmed/33402679	Sex-dimorphic genetic effects and novel loci for fasting glucose and insulin variability.	Fasting glucose	151,188 European ancestry individuals	NA	15q24.3	15	77454848	HMG20A	HMG20A			ENSG00000140382			rs7178572-G	rs7178572	0	7178572	intron_variant	0	0.688	3e-08	7.52288		0.0119	[0.0078-0.016] unit increase	Affymetrix, Illumina [8700000] (imputed)	N	fasting blood glucose measurement	http://www.ebi.ac.uk/efo/EFO_0004465	GCST012078	Genome-wide genotyping array, Targeted genotyping array
2021-07-27	33402679	Lagou V	2021-01-05	Nat Commun	www.ncbi.nlm.nih.gov/pubmed/33402679	Sex-dimorphic genetic effects and novel loci for fasting glucose and insulin variability.	Fasting glucose	67,506 European ancestry men	NA	3q21.1	3	123346931	ADCY5	ADCY5			ENSG00000173175			rs11708067-A	rs11708067	0	11708067	intron_variant	0	0.771257	2e-06	5.69897		0.016853	[0.0099-0.0238] unit increase	Affymetrix, Illumina [8700000] (imputed)	N	fasting blood glucose measurement	http://www.ebi.ac.uk/efo/EFO_0004465	GCST012077	Genome-wide genotyping array, Targeted genotyping array
2020-07-21	32203549	Richardson TG	2020-03-23	PLoS Med	www.ncbi.nlm.nih.gov/pubmed/32203549	Evaluating the relationship between circulating lipoprotein lipids and apolipoproteins with risk of coronary heart disease: A multivariable Mendelian randomisation analysis.	Apolipoprotein A1 levels	393,193 European ancestry individuals	NA	7p21.1	7	17880630	SNX13	SNX13			ENSG00000071189			rs17138358-G	rs17138358	0	17138358	3_prime_UTR_variant	0	0.601488	1e-38	38		0.0260742	[0.022-0.03] unit increase	Affymetrix [NR] (imputed)	N	apolipoprotein A 1 measurement	http://www.ebi.ac.uk/efo/EFO_0004614	GCST010241	Genome-wide genotyping array
2019-12-10	31636271	Gallois A	2019-10-21	Nat Commun	www.ncbi.nlm.nih.gov/pubmed/31636271	A comprehensive study of metabolite genetics reveals strong pleiotropy and heterogeneity across time and context.	Serum metabolite levels (CMS)	6,263 Finnish ancestry men	NA	2p24.1	2	21002409	APOB	APOB			ENSG00000084674			rs1042034-?	rs1042034	0	1042034	missense_variant	0	NR	1e-09	9	(M_VLDL_PL)	0.0672854	NR unit decrease	Illumina [609262]	N	serum metabolite measurement	http://www.ebi.ac.uk/efo/EFO_0005653	GCST009240	Genome-wide genotyping array
2019-12-10	31636271	Gallois A	2019-10-21	Nat Commun	www.ncbi.nlm.nih.gov/pubmed/31636271	A comprehensive study of metabolite genetics reveals strong pleiotropy and heterogeneity across time and context.	Serum metabolite levels (CMS)	6,263 Finnish ancestry men	NA	2p24.1	2	21002409	APOB	APOB			ENSG00000084674			rs1042034-?	rs1042034	0	1042034	missense_variant	0	NR	5e-10	9.30103	(S_VLDL_L)	0.0513183	NR unit decrease	Illumina [609262]	N	serum metabolite measurement	http://www.ebi.ac.uk/efo/EFO_0005653	GCST009240	Genome-wide genotyping array
2019-12-10	31636271	Gallois A	2019-10-21	Nat Commun	www.ncbi.nlm.nih.gov/pubmed/31636271	A comprehensive study of metabolite genetics reveals strong pleiotropy and heterogeneity across time and context.	Serum metabolite levels (CMS)	6,263 Finnish ancestry men	NA	2p24.1	2	20971074	APOB	NA - APOB		ENSG00000084674			30355	rs6728178-?	rs6728178	0	6728178	intergenic_variant	1	NR	2e-13	12.699	(S_VLDL_TG)	0.0628424	NR unit decrease	Illumina [609262]	N	serum metabolite measurement	http://www.ebi.ac.uk/efo/EFO_0005653	GCST009240	Genome-wide genotyping array
2019-12-23	31740837	Lam M	2019-11-18	Nat Genet	www.ncbi.nlm.nih.gov/pubmed/31740837	Comparative genetic architectures of schizophrenia in East Asian and European populations.	Schizophrenia	22,778 East Asian ancestry cases, 35,362 East Asian ancestry controls, 33,640 European ancestry cases, 43,456 European ancestry controls	NA	6q12	6	64081515	NR	EYS			ENSG00000188107			rs9342117-?	rs9342117	0	9342117	intron_variant	0	NR	9e-10	9.04576		1.05823	[1.04-1.08]	Affymetrix, Illumina [12447948] (imputed)	N	schizophrenia	http://purl.obolibrary.org/obo/MONDO_0005090	GCST009337	Genome-wide genotyping array
2019-12-23	31740837	Lam M	2019-11-18	Nat Genet	www.ncbi.nlm.nih.gov/pubmed/31740837	Comparative genetic architectures of schizophrenia in East Asian and European populations.	Schizophrenia	22,778 East Asian ancestry cases, 35,362 East Asian ancestry controls, 33,640 European ancestry cases, 43,456 European ancestry controls	NA	7p15.3	7	21494534	NR	SP4			ENSG00000105866			rs7811417-?	rs7811417	0	7811417	intron_variant	0	NR	2e-08	7.69897		1.05022	[1.03-1.07]	Affymetrix, Illumina [12447948] (imputed)	N	schizophrenia	http://purl.obolibrary.org/obo/MONDO_0005090	GCST009337	Genome-wide genotyping array
2019-03-13	30664634	Rask-Andersen M	2019-01-21	Nat Commun	www.ncbi.nlm.nih.gov/pubmed/30664634	Genome-wide association study of body fat distribution identifies adiposity loci and sex-specific genetic effects.	Body fat distribution (trunk fat ratio)	55,006 British ancestry males, 61,132 British ancestry females	112,425 British ancestry males, 133,936 British ancestry females	1p36.22	1	10248900	KIF1B	KIF1B			ENSG00000054523			rs4846204-T	rs4846204	0	4846204	intron_variant	0	0.126089	7e-16	15.1549		0.02575	NR unit increase (replication)	Affymetrix [25472837] (imputed)	N	body fat distribution	http://www.ebi.ac.uk/efo/EFO_0004341	GCST007294	Genome-wide genotyping array
2019-03-13	30664634	Rask-Andersen M	2019-01-21	Nat Commun	www.ncbi.nlm.nih.gov/pubmed/30664634	Genome-wide association study of body fat distribution identifies adiposity loci and sex-specific genetic effects.	Body fat distribution (trunk fat ratio)	55,006 British ancestry males, 61,132 British ancestry females	112,425 British ancestry males, 133,936 British ancestry females	14q22.1	14	50494200	MAP4K5, SAV1, SPG3A	MAP4K5			ENSG00000012983			rs71420186-A	rs71420186	0	71420186	intron_variant	0	0.0644886	1e-12	12		0.03296	NR unit increase (replication)	Affymetrix [25472837] (imputed)	N	body fat distribution	http://www.ebi.ac.uk/efo/EFO_0004341	GCST007294	Genome-wide genotyping array
2019-03-13	30664634	Rask-Andersen M	2019-01-21	Nat Commun	www.ncbi.nlm.nih.gov/pubmed/30664634	Genome-wide association study of body fat distribution identifies adiposity loci and sex-specific genetic effects.	Body fat distribution (trunk fat ratio)	55,006 British ancestry males, 61,132 British ancestry females	112,425 British ancestry males, 133,936 British ancestry females	5q35.3	5	177250563	NSD1, PRELID1, RAB24	NSD1			ENSG00000165671			rs34022431-G	rs34022431	0	34022431	intron_variant	0	0.0275613	4e-09	8.39794		0.04191	NR unit decrease (replication)	Affymetrix [25472837] (imputed)	N	body fat distribution	http://www.ebi.ac.uk/efo/EFO_0004341	GCST007294	Genome-wide genotyping array
2019-03-13	30664634	Rask-Andersen M	2019-01-21	Nat Commun	www.ncbi.nlm.nih.gov/pubmed/30664634	Genome-wide association study of body fat distribution identifies adiposity loci and sex-specific genetic effects.	Body fat distribution (trunk fat ratio)	55,006 British ancestry males, 61,132 British ancestry females	112,425 British ancestry males, 133,936 British ancestry females	3p21.1	3	52684168	PBRM1	PBRM1, GNL3			ENSG00000163939, ENSG00000163938			rs565817433-C	rs565817433	1	66702174	intron_variant	0	0.431153	1e-11	11		0.01312	NR unit decrease (replication)	Affymetrix [25472837] (imputed)	N	body fat distribution	http://www.ebi.ac.uk/efo/EFO_0004341	GCST007294	Genome-wide genotyping array
2019-03-13	30664634	Rask-Andersen M	2019-01-21	Nat Commun	www.ncbi.nlm.nih.gov/pubmed/30664634	Genome-wide association study of body fat distribution identifies adiposity loci and sex-specific genetic effects.	Body fat distribution (trunk fat ratio)	55,006 British ancestry males, 61,132 British ancestry females	112,425 British ancestry males, 133,936 British ancestry females	5q14.3	5	83519339	VCAN	VCAN			ENSG00000038427			rs115912456-G	rs115912456	0	115912456	intron_variant	0	0.0400842	1e-21	21		0.05156	NR unit decrease (replication)	Affymetrix [25472837] (imputed)	N	body fat distribution	http://www.ebi.ac.uk/efo/EFO_0004341	GCST007294	Genome-wide genotyping array
2019-03-13	30664634	Rask-Andersen M	2019-01-21	Nat Commun	www.ncbi.nlm.nih.gov/pubmed/30664634	Genome-wide association study of body fat distribution identifies adiposity loci and sex-specific genetic effects.	Body fat distribution (trunk fat ratio)	55,006 British ancestry males, 61,132 British ancestry females	112,425 British ancestry males, 133,936 British ancestry females	17q21.31	17	44210151	UBTF	UBTF, ATXN7L3-AS1			ENSG00000108312, ENSG00000267394			rs2071167-T	rs2071167	0	2071167	missense_variant	0	0.249182	2e-09	8.69897		0.01132	NR unit increase (replication)	Affymetrix [25472837] (imputed)	N	body fat distribution	http://www.ebi.ac.uk/efo/EFO_0004341	GCST007294	Genome-wide genotyping array
2020-04-17	31826910	Lu Y	2019-12-11	Cancer Epidemiol Biomarkers Prev	www.ncbi.nlm.nih.gov/pubmed/31826910	Identification of novel loci and new risk variant in known loci for colorectal cancer risk in East Asians.	Colorectal cancer	23,572 East Asian ancestry cases, 48,700 East Asian ancestry controls	58,131 European ancestry cases, 67,347 European ancestry controls	10q25.2	10	112967084		TCF7L2			ENSG00000148737			rs11196172-A	rs11196172	0	11196172	intron_variant	0	0.69	2e-15	14.699	(East Asian)	1.12	[1.09-1.15]	Affymetrix, Illumina [up to 47000000] (imputed)	N	colorectal cancer	http://www.ebi.ac.uk/efo/EFO_0005842	GCST009869	Genome-wide genotyping array
2020-01-08	31790847	Hou R	2019-11-29	Bone	www.ncbi.nlm.nih.gov/pubmed/31790847	Genetic variants affecting bone mineral density and bone mineral content at multiple skeletal sites in Hispanic children.	Bone mineral content	1,030 Hispanic or Latin American children	NA	15q13.1	15	28272248	HERC2	HERC2, HERC2			ENSG00000276802, ENSG00000128731			rs151179905-T	rs151179905	0	151179905	synonymous_variant	0	0.01	8e-06	5.09691	(right leg)	0.87	[0.48-1.26] g increase	Illumina [> 1100000]	N	bone mineral content measurement	http://www.ebi.ac.uk/efo/EFO_0007621	GCST009378	Genome-wide genotyping array, Exome-wide sequencing
2020-01-08	31790847	Hou R	2019-11-29	Bone	www.ncbi.nlm.nih.gov/pubmed/31790847	Genetic variants affecting bone mineral density and bone mineral content at multiple skeletal sites in Hispanic children.	Bone mineral density	1,030 Hispanic or Latin American children	NA	5q14.3	5	90724854	ADGRV1	ADGRV1			ENSG00000164199			rs16869039-T	rs16869039	0	16869039	synonymous_variant	0	0.01	7e-06	5.1549	(left arm)	1.18	[0.67-1.69] g/cm2 increase	Illumina [> 1100000]	N	volumetric bone mineral density	http://www.ebi.ac.uk/efo/EFO_0007620	GCST009377	Genome-wide genotyping array, Exome-wide sequencing
2020-04-17	31826910	Lu Y	2019-12-11	Cancer Epidemiol Biomarkers Prev	www.ncbi.nlm.nih.gov/pubmed/31826910	Identification of novel loci and new risk variant in known loci for colorectal cancer risk in East Asians.	Colorectal cancer	23,572 East Asian ancestry cases, 48,700 East Asian ancestry controls	58,131 European ancestry cases, 67,347 European ancestry controls	7q11.23	7	75741828		HIP1 - CCL26	ENSG00000127946	ENSG00000006606		2866	27705	rs67999259-C	rs67999259	0	67999259	intergenic_variant	1	0.5369	2e-06	5.69897	(East Asian)	1.07	[1.04-1.10]	Affymetrix, Illumina [up to 47000000] (imputed)	N	colorectal cancer	http://www.ebi.ac.uk/efo/EFO_0005842	GCST009869	Genome-wide genotyping array
2020-03-03	28369058	Folkersen L	2017-04-03	PLoS Genet	www.ncbi.nlm.nih.gov/pubmed/28369058	Mapping of 79 loci for 83 plasma protein biomarkers in cardiovascular disease.	Blood protein levels in cardiovascular risk	3,394 European ancestry individuals	2,639 individuals	8q23.1	8	105577019	intergenic	ZFPM2-AS1, ZFPM2			ENSG00000251003, ENSG00000169946			rs16873402-C	rs16873402	0	16873402	intron_variant	0	0.71	1e-09	9		0.15	unit increase	Illumina [5270624] (imputed)	N	platelet-derived growth factor receptor beta measurement	http://www.ebi.ac.uk/efo/EFO_0008265	GCST009731	Targeted genotyping array [Immunochip, Cardio-MetaboChip]
2019-01-28	30598549	Morris JA	2018-12-31	Nat Genet	www.ncbi.nlm.nih.gov/pubmed/30598549	An atlas of genetic influences on osteoporosis in humans and mice.	Heel bone mineral density	426,824 British ancestry individuals	NA	21q22.3	21	46423090	PCNT	PCNT			ENSG00000160299			rs9975345-T	rs9975345	0	9975345	intron_variant	0	0.459526	4e-10	9.39794		0.0116839	[0.008-0.0153] unit increase	NR [13737936] (imputed)	N	heel bone mineral density	http://www.ebi.ac.uk/efo/EFO_0009270	GCST006979	Genome-wide genotyping array
2019-12-10	31636271	Gallois A	2019-10-21	Nat Commun	www.ncbi.nlm.nih.gov/pubmed/31636271	A comprehensive study of metabolite genetics reveals strong pleiotropy and heterogeneity across time and context.	Serum metabolite levels	6,263 Finnish ancestry men	NA	1p13.3	1	109275908	CELSR2	CELSR2 - PSRC1	ENSG00000143126	ENSG00000134222		157	3648	rs646776-?	rs646776	0	646776	intergenic_variant	1	NR	9e-10	9.04576	(L_LDL_C)	0.0907827	NR unit decrease	Illumina [609262]	N	serum metabolite measurement	http://www.ebi.ac.uk/efo/EFO_0005653	GCST009242	Genome-wide genotyping array
2019-12-10	31636271	Gallois A	2019-10-21	Nat Commun	www.ncbi.nlm.nih.gov/pubmed/31636271	A comprehensive study of metabolite genetics reveals strong pleiotropy and heterogeneity across time and context.	Serum metabolite levels	6,263 Finnish ancestry men	NA	1p13.3	1	109275908	CELSR2	CELSR2 - PSRC1	ENSG00000143126	ENSG00000134222		157	3648	rs646776-?	rs646776	0	646776	intergenic_variant	1	NR	9e-10	9.04576	(L_LDL_P)	0.0908677	NR unit decrease	Illumina [609262]	N	serum metabolite measurement	http://www.ebi.ac.uk/efo/EFO_0005653	GCST009242	Genome-wide genotyping array
2020-01-08	31790847	Hou R	2019-11-29	Bone	www.ncbi.nlm.nih.gov/pubmed/31790847	Genetic variants affecting bone mineral density and bone mineral content at multiple skeletal sites in Hispanic children.	Bone mineral content	1,030 Hispanic or Latin American children	NA	15q13.1	15	28272248	HERC2	HERC2, HERC2			ENSG00000276802, ENSG00000128731			rs151179905-T	rs151179905	0	151179905	synonymous_variant	0	0.01	7e-06	5.1549	(total body)	0.9	[0.51-1.29] g increase	Illumina [> 1100000]	N	bone mineral content measurement	http://www.ebi.ac.uk/efo/EFO_0007621	GCST009378	Genome-wide genotyping array, Exome-wide sequencing
2020-01-08	31790847	Hou R	2019-11-29	Bone	www.ncbi.nlm.nih.gov/pubmed/31790847	Genetic variants affecting bone mineral density and bone mineral content at multiple skeletal sites in Hispanic children.	Bone mineral content	1,030 Hispanic or Latin American children	NA	5q14.3	5	90724854	ADGRV1	ADGRV1			ENSG00000164199			rs16869039-T	rs16869039	0	16869039	synonymous_variant	0	0.01	5e-06	5.30103	(left arm)	1.04	[0.59-1.49] g increase	Illumina [> 1100000]	N	bone mineral content measurement	http://www.ebi.ac.uk/efo/EFO_0007621	GCST009378	Genome-wide genotyping array, Exome-wide sequencing
2019-12-10	31636271	Gallois A	2019-10-21	Nat Commun	www.ncbi.nlm.nih.gov/pubmed/31636271	A comprehensive study of metabolite genetics reveals strong pleiotropy and heterogeneity across time and context.	Serum metabolite levels	6,263 Finnish ancestry men	NA	1p13.3	1	109275908	CELSR2	CELSR2 - PSRC1	ENSG00000143126	ENSG00000134222		157	3648	rs646776-?	rs646776	0	646776	intergenic_variant	1	NR	5e-10	9.30103	(L_LDL_CE)	0.0920378	NR unit decrease	Illumina [609262]	N	serum metabolite measurement	http://www.ebi.ac.uk/efo/EFO_0005653	GCST009242	Genome-wide genotyping array
2019-12-10	31636271	Gallois A	2019-10-21	Nat Commun	www.ncbi.nlm.nih.gov/pubmed/31636271	A comprehensive study of metabolite genetics reveals strong pleiotropy and heterogeneity across time and context.	Serum metabolite levels	6,263 Finnish ancestry men	NA	2p24.1	2	21014672	APOB	APOB			ENSG00000084674			rs673548-?	rs673548	0	673548	intron_variant	0	NR	6e-10	9.22185	(S_VLDL_P)	0.0776248	NR unit decrease	Illumina [609262]	N	serum metabolite measurement	http://www.ebi.ac.uk/efo/EFO_0005653	GCST009242	Genome-wide genotyping array
2019-12-10	31636271	Gallois A	2019-10-21	Nat Commun	www.ncbi.nlm.nih.gov/pubmed/31636271	A comprehensive study of metabolite genetics reveals strong pleiotropy and heterogeneity across time and context.	Serum metabolite levels	6,263 Finnish ancestry men	NA	1p13.3	1	109275908	CELSR2	CELSR2 - PSRC1	ENSG00000143126	ENSG00000134222		157	3648	rs646776-?	rs646776	0	646776	intergenic_variant	1	NR	9e-10	9.04576	(L_LDL_L)	0.0906748	NR unit decrease	Illumina [609262]	N	serum metabolite measurement	http://www.ebi.ac.uk/efo/EFO_0005653	GCST009242	Genome-wide genotyping array
2019-12-10	31636271	Gallois A	2019-10-21	Nat Commun	www.ncbi.nlm.nih.gov/pubmed/31636271	A comprehensive study of metabolite genetics reveals strong pleiotropy and heterogeneity across time and context.	Serum metabolite levels	6,263 Finnish ancestry men	NA	1p13.3	1	109275908	CELSR2	CELSR2 - PSRC1	ENSG00000143126	ENSG00000134222		157	3648	rs646776-?	rs646776	0	646776	intergenic_variant	1	NR	1e-09	9	(LDL_C)	0.0896539	NR unit decrease	Illumina [609262]	N	serum metabolite measurement	http://www.ebi.ac.uk/efo/EFO_0005653	GCST009242	Genome-wide genotyping array
2019-01-28	30598549	Morris JA	2018-12-31	Nat Genet	www.ncbi.nlm.nih.gov/pubmed/30598549	An atlas of genetic influences on osteoporosis in humans and mice.	Heel bone mineral density	426,824 British ancestry individuals	NA	10q25.2	10	112962862	TCF7L2	TCF7L2			ENSG00000148737			rs11196170-G	rs11196170	0	11196170	intron_variant	0	0.793573	3e-41	40.5229		0.0307313	[0.026-0.035] unit increase	NR [13737936] (imputed)	N	heel bone mineral density	http://www.ebi.ac.uk/efo/EFO_0009270	GCST006979	Genome-wide genotyping array
2019-01-28	30598549	Morris JA	2018-12-31	Nat Genet	www.ncbi.nlm.nih.gov/pubmed/30598549	An atlas of genetic influences on osteoporosis in humans and mice.	Heel bone mineral density	426,824 British ancestry individuals	NA	10q25.3	10	113349223	TCF7L2	NA - RNU7-165P		ENSG00000238380			4202	rs10885434-G	rs10885434	0	10885434	intergenic_variant	1	0.278898	7e-24	23.1549		0.0209004	[0.017-0.025] unit increase	NR [13737936] (imputed)	N	heel bone mineral density	http://www.ebi.ac.uk/efo/EFO_0009270	GCST006979	Genome-wide genotyping array
2019-01-28	30598549	Morris JA	2018-12-31	Nat Genet	www.ncbi.nlm.nih.gov/pubmed/30598549	An atlas of genetic influences on osteoporosis in humans and mice.	Heel bone mineral density	426,824 British ancestry individuals	NA	11p15.4	11	8878847	ST5	DENND2B			ENSG00000166444			rs2653559-C	rs2653559	0	2653559	intron_variant	0	0.835963	5e-31	30.301		0.0287299	[0.024-0.034] unit increase	NR [13737936] (imputed)	N	heel bone mineral density	http://www.ebi.ac.uk/efo/EFO_0009270	GCST006979	Genome-wide genotyping array
2020-05-13	31816047	Boutin TS	2019-12-09	Hum Mol Genet	www.ncbi.nlm.nih.gov/pubmed/31816047	Insights into the genetic basis of retinal detachment.	High myopia	2,737 British ancestry cases, 47,635 British ancestry controls	NA	10q25.2	10	113013849	TCF7L2	TCF7L2			ENSG00000148737			rs55899248-?	rs55899248	0	55899248	intron_variant	0	0.22	2e-09	8.69897		1.21202	[1.13-1.29]	Affymetrix [NR] (imputed)	N	Myopia	http://purl.obolibrary.org/obo/HP_0000545	GCST009962	Genome-wide genotyping array
2020-05-13	31816047	Boutin TS	2019-12-09	Hum Mol Genet	www.ncbi.nlm.nih.gov/pubmed/31816047	Insights into the genetic basis of retinal detachment.	High myopia	2,737 British ancestry cases, 47,635 British ancestry controls	NA	15q25.1	15	79087150	RASGFRF1, ANKRD34C	RASGRF1			ENSG00000058335			rs1007365-?	rs1007365	0	1007365	intron_variant	0	0.42	1e-09	9		1.18286	[1.12-1.25]	Affymetrix [NR] (imputed)	N	Myopia	http://purl.obolibrary.org/obo/HP_0000545	GCST009962	Genome-wide genotyping array
2020-02-07	31761296	Hernandez Cordero AI	2019-11-21	Am J Hum Genet	www.ncbi.nlm.nih.gov/pubmed/31761296	Genome-wide Associations Reveal Human-Mouse Genetic Convergence and Modifiers of Myogenesis, CPNE1 and STC2.	Appendicular lean mass	181,862 European ancestry elderly individuals	NA	5p13.2	5	37284624	NR	CPLANE1 - NUP155	ENSG00000197603	ENSG00000113569		35248	3513	rs150621-G	rs150621	0	150621	intergenic_variant	1	0.391838	5e-12	11.301		0.0497599	[0.036-0.063] unit decrease	Affymetrix [17914406] (imputed)	N	appendicular lean mass	http://www.ebi.ac.uk/efo/EFO_0004980	GCST009577	Genome-wide genotyping array
2019-12-10	31636271	Gallois A	2019-10-21	Nat Commun	www.ncbi.nlm.nih.gov/pubmed/31636271	A comprehensive study of metabolite genetics reveals strong pleiotropy and heterogeneity across time and context.	Serum metabolite levels (CMS)	6,263 Finnish ancestry men	NA	1p13.3	1	109279544	PSRC1	CELSR2 - PSRC1	ENSG00000143126	ENSG00000134222		3793	12	rs599839-?	rs599839	0	599839	intergenic_variant	1	NR	1e-11	11	(S_LDL_C)	0.0812595	NR unit decrease	Illumina [609262]	N	serum metabolite measurement	http://www.ebi.ac.uk/efo/EFO_0005653	GCST009240	Genome-wide genotyping array
2019-12-10	31636271	Gallois A	2019-10-21	Nat Commun	www.ncbi.nlm.nih.gov/pubmed/31636271	A comprehensive study of metabolite genetics reveals strong pleiotropy and heterogeneity across time and context.	Serum metabolite levels (CMS)	6,263 Finnish ancestry men	NA	1p13.3	1	109275908	CELSR2	CELSR2 - PSRC1	ENSG00000143126	ENSG00000134222		157	3648	rs646776-?	rs646776	0	646776	intergenic_variant	1	NR	6e-11	10.2218	(Serum_C)	0.0695154	NR unit decrease	Illumina [609262]	N	serum metabolite measurement	http://www.ebi.ac.uk/efo/EFO_0005653	GCST009240	Genome-wide genotyping array
2019-12-10	31636271	Gallois A	2019-10-21	Nat Commun	www.ncbi.nlm.nih.gov/pubmed/31636271	A comprehensive study of metabolite genetics reveals strong pleiotropy and heterogeneity across time and context.	Serum metabolite levels (CMS)	6,263 Finnish ancestry men	NA	1p13.3	1	109279544	PSRC1	CELSR2 - PSRC1	ENSG00000143126	ENSG00000134222		3793	12	rs599839-?	rs599839	0	599839	intergenic_variant	1	NR	3e-10	9.52288	(S_LDL_CE)	0.0762099	NR unit decrease	Illumina [609262]	N	serum metabolite measurement	http://www.ebi.ac.uk/efo/EFO_0005653	GCST009240	Genome-wide genotyping array
2019-12-10	31636271	Gallois A	2019-10-21	Nat Commun	www.ncbi.nlm.nih.gov/pubmed/31636271	A comprehensive study of metabolite genetics reveals strong pleiotropy and heterogeneity across time and context.	Serum metabolite levels (CMS)	6,263 Finnish ancestry men	NA	1p13.3	1	109274570	CELSR2	CELSR2			ENSG00000143126			rs7528419-?	rs7528419	0	7528419	3_prime_UTR_variant	0	NR	2e-10	9.69897	(IDL_P)	0.0805122	NR unit decrease	Illumina [609262]	N	serum metabolite measurement	http://www.ebi.ac.uk/efo/EFO_0005653	GCST009240	Genome-wide genotyping array
2019-12-10	31636271	Gallois A	2019-10-21	Nat Commun	www.ncbi.nlm.nih.gov/pubmed/31636271	A comprehensive study of metabolite genetics reveals strong pleiotropy and heterogeneity across time and context.	Serum metabolite levels (CMS)	6,263 Finnish ancestry men	NA	1p13.3	1	109275908	CELSR2	CELSR2 - PSRC1	ENSG00000143126	ENSG00000134222		157	3648	rs646776-?	rs646776	0	646776	intergenic_variant	1	NR	1e-09	9	(IDL_PL)	0.0689171	NR unit decrease	Illumina [609262]	N	serum metabolite measurement	http://www.ebi.ac.uk/efo/EFO_0005653	GCST009240	Genome-wide genotyping array
2019-12-10	31636271	Gallois A	2019-10-21	Nat Commun	www.ncbi.nlm.nih.gov/pubmed/31636271	A comprehensive study of metabolite genetics reveals strong pleiotropy and heterogeneity across time and context.	Serum metabolite levels (CMS)	6,263 Finnish ancestry men	NA	1p13.3	1	109275908	CELSR2	CELSR2 - PSRC1	ENSG00000143126	ENSG00000134222		157	3648	rs646776-?	rs646776	0	646776	intergenic_variant	1	NR	8e-10	9.09691	(IDL_L)	0.0766405	NR unit decrease	Illumina [609262]	N	serum metabolite measurement	http://www.ebi.ac.uk/efo/EFO_0005653	GCST009240	Genome-wide genotyping array
2020-01-28	31676860	Zhao B	2019-11-01	Nat Genet	www.ncbi.nlm.nih.gov/pubmed/31676860	Genome-wide association analysis of 19,629 individuals identifies variants influencing regional brain volumes and refines their genetic co-architecture with cognitive and mental health traits.	Brain region volumes	19,629 British ancestry individuals	NA	10q26.13	10	121687471	NR	FGFR2 - RPS15AP5	ENSG00000066468	ENSG00000223540		89013	26136	rs75272608-?	rs75272608	0	75272608	intergenic_variant	1	NR	2e-08	7.69897	(left cerebellum exterior)			NR [9227495] (imputed)	N	brain volume measurement	http://www.ebi.ac.uk/efo/EFO_0006930	GCST009518	Genome-wide genotyping array
2020-06-17	32317632	van de Vegte YJ	2020-04-21	Nat Commun	www.ncbi.nlm.nih.gov/pubmed/32317632	Genome-wide association studies and Mendelian randomization analyses for leisure sedentary behaviours.	Leisure sedentary behaviour (television watching)	408,815 European ancestry individuals	NA	1p21.3	1	97349492	NR	DPYD			ENSG00000188641			rs148648822-?	rs148648822	0	148648822	intron_variant	0		4e-09	8.39794		0.017551	[0.012-0.023] unit decrease	Affymetrix [19400418] (imputed)	N	lifestyle measurement	http://www.ebi.ac.uk/efo/EFO_0010724	GCST010084	Genome-wide genotyping array
2020-06-17	32317632	van de Vegte YJ	2020-04-21	Nat Commun	www.ncbi.nlm.nih.gov/pubmed/32317632	Genome-wide association studies and Mendelian randomization analyses for leisure sedentary behaviours.	Leisure sedentary behaviour (television watching)	408,815 European ancestry individuals	NA	1p21.3	1	97874583	NR	DPYD			ENSG00000188641			rs17379561-?	rs17379561	0	17379561	intron_variant	0		1e-16	16		0.0254838	[0.019-0.032] unit decrease	Affymetrix [19400418] (imputed)	N	lifestyle measurement	http://www.ebi.ac.uk/efo/EFO_0010724	GCST010084	Genome-wide genotyping array
2020-06-17	32317632	van de Vegte YJ	2020-04-21	Nat Commun	www.ncbi.nlm.nih.gov/pubmed/32317632	Genome-wide association studies and Mendelian randomization analyses for leisure sedentary behaviours.	Leisure sedentary behaviour (television watching)	408,815 European ancestry individuals	NA	2p21	2	41510060	NR	NA - RIF1		ENSG00000080345			109899823	rs12105701-?	rs12105701	0	12105701	regulatory_region_variant	1		5e-09	8.30103		0.0128825	[0.0086-0.0172] unit decrease	Affymetrix [19400418] (imputed)	N	lifestyle measurement	http://www.ebi.ac.uk/efo/EFO_0010724	GCST010084	Genome-wide genotyping array
2020-06-17	32317632	van de Vegte YJ	2020-04-21	Nat Commun	www.ncbi.nlm.nih.gov/pubmed/32317632	Genome-wide association studies and Mendelian randomization analyses for leisure sedentary behaviours.	Leisure sedentary behaviour (television watching)	408,815 European ancestry individuals	NA	2p21	2	44014016	NR	LRPPRC - NA	ENSG00000138095			17790		rs10186876-?	rs10186876	0	10186876	intergenic_variant	1		3e-06	5.52288		0.0106434	[0.0062-0.0151] unit decrease	Affymetrix [19400418] (imputed)	N	lifestyle measurement	http://www.ebi.ac.uk/efo/EFO_0010724	GCST010084	Genome-wide genotyping array
2020-06-17	32317632	van de Vegte YJ	2020-04-21	Nat Commun	www.ncbi.nlm.nih.gov/pubmed/32317632	Genome-wide association studies and Mendelian randomization analyses for leisure sedentary behaviours.	Leisure sedentary behaviour (television watching)	408,815 European ancestry individuals	NA	2q11.2	2	100203959	NR	AFF3 - LINC01104	ENSG00000144218	ENSG00000232084		11531	4295	rs11689199-?	rs11689199	0	11689199	intergenic_variant	1		6e-17	16.2218		0.0184644	[0.014-0.023] unit increase	Affymetrix [19400418] (imputed)	N	lifestyle measurement	http://www.ebi.ac.uk/efo/EFO_0010724	GCST010084	Genome-wide genotyping array
2020-06-17	32317632	van de Vegte YJ	2020-04-21	Nat Commun	www.ncbi.nlm.nih.gov/pubmed/32317632	Genome-wide association studies and Mendelian randomization analyses for leisure sedentary behaviours.	Leisure sedentary behaviour (television watching)	408,815 European ancestry individuals	NA	3p21.1	3	54199449	NR	CACNA2D3			ENSG00000157445			rs11917871-?	rs11917871	0	11917871	intron_variant	0		5e-14	13.301		0.0166474	[0.012-0.021] unit decrease	Affymetrix [19400418] (imputed)	N	lifestyle measurement	http://www.ebi.ac.uk/efo/EFO_0010724	GCST010084	Genome-wide genotyping array
2020-07-23	32341527	Landi MT	2020-04-27	Nat Genet	www.ncbi.nlm.nih.gov/pubmed/32341527	Genome-wide association meta-analyses combining multiple risk phenotypes provide insights into the genetic architecture of cutaneous melanoma susceptibility.	Cutaneous melanoma or hair colour	36,760 European ancestry cutaneous melanoma cases, 375,188 European ancestry controls, 352,662 European ancestry individuals	NA	15q13.1	15	28120472	HERC2	HERC2, HERC2			ENSG00000276802, ENSG00000128731			rs12913832-A	rs12913832	0	12913832	intron_variant	0	0.334986	2E-9237	9236.7				Affymetrix, Illumina [NR] (imputed)	N	cutaneous melanoma, hair color	http://www.ebi.ac.uk/efo/EFO_0000389, http://www.ebi.ac.uk/efo/EFO_0003924	GCST010302	Genome-wide genotyping array
2020-07-23	32341527	Landi MT	2020-04-27	Nat Genet	www.ncbi.nlm.nih.gov/pubmed/32341527	Genome-wide association meta-analyses combining multiple risk phenotypes provide insights into the genetic architecture of cutaneous melanoma susceptibility.	Cutaneous melanoma or hair colour	36,760 European ancestry cutaneous melanoma cases, 375,188 European ancestry controls, 352,662 European ancestry individuals	NA	5q14.3	5	90968046	CTD-2266L18.1	ADGRV1			ENSG00000164199			rs6879563-C	rs6879563	0	6879563	intron_variant	0	0.582769	1e-83	83				Affymetrix, Illumina [NR] (imputed)	N	cutaneous melanoma, hair color	http://www.ebi.ac.uk/efo/EFO_0000389, http://www.ebi.ac.uk/efo/EFO_0003924	GCST010302	Genome-wide genotyping array
2020-07-23	32341527	Landi MT	2020-04-27	Nat Genet	www.ncbi.nlm.nih.gov/pubmed/32341527	Genome-wide association meta-analyses combining multiple risk phenotypes provide insights into the genetic architecture of cutaneous melanoma susceptibility.	Cutaneous melanoma or hair colour	36,760 European ancestry cutaneous melanoma cases, 375,188 European ancestry controls, 352,662 European ancestry individuals	NA	14q23.2	14	63923312	SYNE2	SYNE2			ENSG00000054654			rs10873172-G	rs10873172	0	10873172	intron_variant	0	0.289806	6e-27	26.2218				Affymetrix, Illumina [NR] (imputed)	N	cutaneous melanoma, hair color	http://www.ebi.ac.uk/efo/EFO_0000389, http://www.ebi.ac.uk/efo/EFO_0003924	GCST010302	Genome-wide genotyping array
2020-07-23	32341527	Landi MT	2020-04-27	Nat Genet	www.ncbi.nlm.nih.gov/pubmed/32341527	Genome-wide association meta-analyses combining multiple risk phenotypes provide insights into the genetic architecture of cutaneous melanoma susceptibility.	Cutaneous malignant melanoma	36,760 European ancestry cases, 375,188 European ancestry controls	NA	10q25.2	10	110130021	MXI1	ADD3			ENSG00000148700			rs11194997-?	rs11194997	0	11194997	intron_variant	0	NR	3e-06	5.52288				Affymetrix, Illumina [NR] (imputed)	N	cutaneous melanoma	http://www.ebi.ac.uk/efo/EFO_0000389	GCST010304	Genome-wide genotyping array
2020-07-23	32341527	Landi MT	2020-04-27	Nat Genet	www.ncbi.nlm.nih.gov/pubmed/32341527	Genome-wide association meta-analyses combining multiple risk phenotypes provide insights into the genetic architecture of cutaneous melanoma susceptibility.	Cutaneous malignant melanoma	36,760 European ancestry cases, 375,188 European ancestry controls	NA	14q23.2	14	63923312	SYNE2	SYNE2			ENSG00000054654			rs10873172-?	rs10873172	0	10873172	intron_variant	0	NR	6e-08	7.22185				Affymetrix, Illumina [NR] (imputed)	N	cutaneous melanoma	http://www.ebi.ac.uk/efo/EFO_0000389	GCST010304	Genome-wide genotyping array
2020-07-23	32341527	Landi MT	2020-04-27	Nat Genet	www.ncbi.nlm.nih.gov/pubmed/32341527	Genome-wide association meta-analyses combining multiple risk phenotypes provide insights into the genetic architecture of cutaneous melanoma susceptibility.	Cutaneous malignant melanoma	36,760 European ancestry cases, 375,188 European ancestry controls	NA	15q13.1	15	28120472	HERC2	HERC2, HERC2			ENSG00000276802, ENSG00000128731			rs12913832-G	rs12913832	0	12913832	intron_variant	0	0.665	2e-23	22.699		1.12892	NR	Affymetrix, Illumina [NR] (imputed)	N	cutaneous melanoma	http://www.ebi.ac.uk/efo/EFO_0000389	GCST010304	Genome-wide genotyping array
2020-07-23	32341527	Landi MT	2020-04-27	Nat Genet	www.ncbi.nlm.nih.gov/pubmed/32341527	Genome-wide association meta-analyses combining multiple risk phenotypes provide insights into the genetic architecture of cutaneous melanoma susceptibility.	Cutaneous malignant melanoma	36,760 European ancestry cases, 375,188 European ancestry controls	NA	7p15.3	7	22075836	RAPGEF5	NA - RAPGEF5		ENSG00000136237			42400	rs12539524-T	rs12539524	0	12539524	intergenic_variant	1	0.1541	2e-08	7.69897		1.07945	NR	Affymetrix, Illumina [NR] (imputed)	N	cutaneous melanoma	http://www.ebi.ac.uk/efo/EFO_0000389	GCST010304	Genome-wide genotyping array
2020-07-23	32341527	Landi MT	2020-04-27	Nat Genet	www.ncbi.nlm.nih.gov/pubmed/32341527	Genome-wide association meta-analyses combining multiple risk phenotypes provide insights into the genetic architecture of cutaneous melanoma susceptibility.	Cutaneous malignant melanoma	36,760 European ancestry cases, 375,188 European ancestry controls	NA	5q14.3	5	90966795	CTD-2266L18.1	ADGRV1			ENSG00000164199			rs12523094-T	rs12523094	0	12523094	intron_variant	0	0.5669	2e-12	11.699		1.0714	NR	Affymetrix, Illumina [NR] (imputed)	N	cutaneous melanoma	http://www.ebi.ac.uk/efo/EFO_0000389	GCST010304	Genome-wide genotyping array
2020-08-03	32352494	Han X	2020-04-30	JAMA Ophthalmol	www.ncbi.nlm.nih.gov/pubmed/32352494	Association of Myopia and Intraocular Pressure With Retinal Detachment in European Descent Participants of the UK Biobank Cohort: A Mendelian Randomization Study.	Spherical equivalent	95,827 European ancestry individuals	NA	17q23.2	17	60761804	NR	BCAS3			ENSG00000141376			rs139740585-C	rs139740585	0	139740585	intron_variant	0		5e-08	7.30103		0.1	[0.061-0.139] unit increase	NR [NR]	N	refractive error	http://purl.obolibrary.org/obo/MONDO_0004892	GCST010378	Genome-wide genotyping array
2020-08-03	32352494	Han X	2020-04-30	JAMA Ophthalmol	www.ncbi.nlm.nih.gov/pubmed/32352494	Association of Myopia and Intraocular Pressure With Retinal Detachment in European Descent Participants of the UK Biobank Cohort: A Mendelian Randomization Study.	Spherical equivalent	95,827 European ancestry individuals	NA	21q22.3	21	45918377	NR	PCBP3			ENSG00000183570			rs1736426-G	rs1736426	0	1736426	non_coding_transcript_exon_variant	0		2e-11	10.699		0.08	[0.06-0.1] unit increase	NR [NR]	N	refractive error	http://purl.obolibrary.org/obo/MONDO_0004892	GCST010378	Genome-wide genotyping array
2019-03-12	30670697	Kilpelainen TO	2019-01-22	Nat Commun	www.ncbi.nlm.nih.gov/pubmed/30670697	Multi-ancestry study of blood lipid levels identifies four loci interacting with physical activity.	LDL cholesterol x physical activity interaction (2df test)	7,260 African American inactive individuals, 12,761 African American active individuals, 2,740 Asian ancestry inactive individuals, 3,615 Asian ancestry active individuals, 22,378 European ancestry inactive individuals, 55,310 European ancestry active individuals, 2,163 Hispanic or Latin American inactive individuals, 3,461 Hispanic or Latin American active individuals	571 African American inactive individuals, 1,521 African American active individuals, 1,217 South African Black ancestry inactive individuals, 389 South African Black ancestry active individuals, 2,495 East Asian ancestry inactive individuals, 1,947 East Asian ancestry active individuals, 724 South Asian ancestry inactive individuals, 1,425 South Asian ancestry active individuals, 33,796 European ancestry inactive individuals, 50,812 European ancestry active individuals, 2,578 Hispanic inactive individuals, 8,661 Hispanic active individuals	7p15.3	7	21571781	NR	DNAH11			ENSG00000105877			rs66476925-C	rs66476925	0	66476925	intron_variant	0	0.1829	1e-13	13				Affymetrix, Illumina [at least 2500000] (imputed)	N	low density lipoprotein cholesterol measurement, physical activity	http://www.ebi.ac.uk/efo/EFO_0004611, http://www.ebi.ac.uk/efo/EFO_0003940	GCST007284	Genome-wide genotyping array
2019-03-12	30670697	Kilpelainen TO	2019-01-22	Nat Commun	www.ncbi.nlm.nih.gov/pubmed/30670697	Multi-ancestry study of blood lipid levels identifies four loci interacting with physical activity.	HDL cholesterol x physical activity interaction (2df test)	7,395 African American inactive individuals, 13,092 African American active individuals, 2,753 Asian ancestry inactive individuals, 3,650 Asian ancestry active individuals, 22,963 European ancestry inactive individuals, 61,939 European ancestry active individuals, 2,829 Hispanic or Latin American inactive individuals, 6,358 Hispanic or Latin American active individuals	1,886 African American inactive individuals, 1,892 African American active individuals, 1,217 South African Black ancestry inactive individuals, 389 South African Black ancestry active individuals, 2,494 East Asian ancestry inactive individuals, 1,947 East Asian ancestry active individuals, 724 South Asian ancestry inactive individuals, 1,425 South Asian ancestry active individuals, 41,042 European ancestry inactive individuals, 66,575 European ancestry active individuals, 2,619 Hispanic inactive individuals, 8,802 Hispanic active individuals	7p21.1	7	17874977	NR	SNX13			ENSG00000071189			rs6461354-T	rs6461354	0	6461354	intron_variant	0	0.4444	6e-14	13.2218				Affymetrix, Illumina [at least 2500000] (imputed)	N	HDL cholesterol change measurement, physical activity	http://www.ebi.ac.uk/efo/EFO_0007805, http://www.ebi.ac.uk/efo/EFO_0003940	GCST007282	Genome-wide genotyping array
2019-03-12	30670697	Kilpelainen TO	2019-01-22	Nat Commun	www.ncbi.nlm.nih.gov/pubmed/30670697	Multi-ancestry study of blood lipid levels identifies four loci interacting with physical activity.	HDL cholesterol x physical activity interaction (2df test)	7,395 African American inactive individuals, 13,092 African American active individuals, 2,753 Asian ancestry inactive individuals, 3,650 Asian ancestry active individuals, 22,963 European ancestry inactive individuals, 61,939 European ancestry active individuals, 2,829 Hispanic or Latin American inactive individuals, 6,358 Hispanic or Latin American active individuals	1,886 African American inactive individuals, 1,892 African American active individuals, 1,217 South African Black ancestry inactive individuals, 389 South African Black ancestry active individuals, 2,494 East Asian ancestry inactive individuals, 1,947 East Asian ancestry active individuals, 724 South Asian ancestry inactive individuals, 1,425 South Asian ancestry active individuals, 41,042 European ancestry inactive individuals, 66,575 European ancestry active individuals, 2,619 Hispanic inactive individuals, 8,802 Hispanic active individuals	2q14.3	2	121657822	CLASP1	NIFK-AS1			ENSG00000236859			rs2862183-T	rs2862183	0	2862183	intron_variant	0	0.22	4e-07	6.39794				Affymetrix, Illumina [at least 2500000] (imputed)	N	HDL cholesterol change measurement, physical activity	http://www.ebi.ac.uk/efo/EFO_0007805, http://www.ebi.ac.uk/efo/EFO_0003940	GCST007282	Genome-wide genotyping array
2019-03-13	30664634	Rask-Andersen M	2019-01-21	Nat Commun	www.ncbi.nlm.nih.gov/pubmed/30664634	Genome-wide association study of body fat distribution identifies adiposity loci and sex-specific genetic effects.	Body fat distribution (arm fat ratio)	55,006 British ancestry males, 61,132 British ancestry females	112,425 British ancestry males, 133,936 British ancestry females	2p16.1	2	55869757	EFEMP1	EFEMP1			ENSG00000115380			rs3791679-G	rs3791679	0	3791679	intron_variant	0	0.227809	3e-08	7.52288	(females)	0.02194	NR unit increase (replication)	Affymetrix [25472837] (imputed)	N	body fat distribution	http://www.ebi.ac.uk/efo/EFO_0004341	GCST007293	Genome-wide genotyping array
2019-03-13	30664634	Rask-Andersen M	2019-01-21	Nat Commun	www.ncbi.nlm.nih.gov/pubmed/30664634	Genome-wide association study of body fat distribution identifies adiposity loci and sex-specific genetic effects.	Body fat distribution (leg fat ratio)	55,006 British ancestry males, 61,132 British ancestry females	112,425 British ancestry males, 133,936 British ancestry females	2p16.1	2	55869757	EFEMP1	EFEMP1			ENSG00000115380			rs3791679-G	rs3791679	0	3791679	intron_variant	0	0.227809	1e-40	40	(females)	0.05205	NR unit increase (replication)	Affymetrix [25472837] (imputed)	N	body fat distribution	http://www.ebi.ac.uk/efo/EFO_0004341	GCST007295	Genome-wide genotyping array
2019-03-28	30664655	Adhikari K	2019-01-21	Nat Commun	www.ncbi.nlm.nih.gov/pubmed/30664655	A GWAS in Latin Americans highlights the convergent evolution of lighter skin pigmentation in Eurasia.	Eye color (hue)	6,236 Latin American individuals	NA	15q13.1	15	28120472	HERC2	HERC2, HERC2			ENSG00000276802, ENSG00000128731			rs12913832-?	rs12913832	0	12913832	intron_variant	0	NR	1e-92	92				Illumina [8896142] (imputed)	N	eye colour measurement	http://www.ebi.ac.uk/efo/EFO_0009764	GCST007456	Genome-wide genotyping array
2019-03-28	30664655	Adhikari K	2019-01-21	Nat Commun	www.ncbi.nlm.nih.gov/pubmed/30664655	A GWAS in Latin Americans highlights the convergent evolution of lighter skin pigmentation in Eurasia.	Skin, hair and eye pigmentation (multivariate analysis)	6,236 Latin American individuals	NA	3q26.1	3	167762873	SERPINI1	SERPINI1			ENSG00000163536			rs9819158-?	rs9819158	0	9819158	intron_variant	0	NR	2e-08	7.69897				Illumina [181139] (imputed)	N	hair colour measurement, eye colour measurement, skin pigmentation measurement	http://www.ebi.ac.uk/efo/EFO_0007822, http://www.ebi.ac.uk/efo/EFO_0009764, http://www.ebi.ac.uk/efo/EFO_0007009	GCST007451	Genome-wide genotyping array
2019-03-28	30664655	Adhikari K	2019-01-21	Nat Commun	www.ncbi.nlm.nih.gov/pubmed/30664655	A GWAS in Latin Americans highlights the convergent evolution of lighter skin pigmentation in Eurasia.	Skin, hair and eye pigmentation (multivariate analysis)	6,236 Latin American individuals	NA	15q13.1	15	28120472	HERC2	HERC2, HERC2			ENSG00000276802, ENSG00000128731			rs12913832-?	rs12913832	0	12913832	intron_variant	0	NR	1e-200	200				Illumina [181139] (imputed)	N	hair colour measurement, eye colour measurement, skin pigmentation measurement	http://www.ebi.ac.uk/efo/EFO_0007822, http://www.ebi.ac.uk/efo/EFO_0009764, http://www.ebi.ac.uk/efo/EFO_0007009	GCST007451	Genome-wide genotyping array
2019-03-28	30664655	Adhikari K	2019-01-21	Nat Commun	www.ncbi.nlm.nih.gov/pubmed/30664655	A GWAS in Latin Americans highlights the convergent evolution of lighter skin pigmentation in Eurasia.	Skin, hair and eye pigmentation (multivariate analysis)	6,236 Latin American individuals	NA	15q13.1	15	28135372	HERC2	HERC2, HERC2			ENSG00000276802, ENSG00000128731			rs4778249-?	rs4778249	0	4778249	intron_variant	0	NR	6e-21	20.2218				Illumina [181139] (imputed)	N	hair colour measurement, eye colour measurement, skin pigmentation measurement	http://www.ebi.ac.uk/efo/EFO_0007822, http://www.ebi.ac.uk/efo/EFO_0009764, http://www.ebi.ac.uk/efo/EFO_0007009	GCST007451	Genome-wide genotyping array
2019-12-10	31636271	Gallois A	2019-10-21	Nat Commun	www.ncbi.nlm.nih.gov/pubmed/31636271	A comprehensive study of metabolite genetics reveals strong pleiotropy and heterogeneity across time and context.	Serum metabolite levels (CMS)	6,263 Finnish ancestry men	NA	1p13.3	1	109275908	CELSR2	CELSR2 - PSRC1	ENSG00000143126	ENSG00000134222		157	3648	rs646776-?	rs646776	0	646776	intergenic_variant	1	NR	4e-12	11.3979	(L_LDL_C)	0.0844287	NR unit decrease	Illumina [609262]	N	serum metabolite measurement	http://www.ebi.ac.uk/efo/EFO_0005653	GCST009240	Genome-wide genotyping array
2019-12-10	31636271	Gallois A	2019-10-21	Nat Commun	www.ncbi.nlm.nih.gov/pubmed/31636271	A comprehensive study of metabolite genetics reveals strong pleiotropy and heterogeneity across time and context.	Serum metabolite levels (CMS)	6,263 Finnish ancestry men	NA	2p24.1	2	21008652	APOB	APOB			ENSG00000084674			rs676210-?	rs676210	0	676210	missense_variant	0	NR	2e-10	9.69897	(M_VLDL_P)	0.063493	NR unit decrease	Illumina [609262]	N	serum metabolite measurement	http://www.ebi.ac.uk/efo/EFO_0005653	GCST009240	Genome-wide genotyping array
2019-12-10	31636271	Gallois A	2019-10-21	Nat Commun	www.ncbi.nlm.nih.gov/pubmed/31636271	A comprehensive study of metabolite genetics reveals strong pleiotropy and heterogeneity across time and context.	Serum metabolite levels (CMS)	6,263 Finnish ancestry men	NA	1p13.3	1	109275908	CELSR2	CELSR2 - PSRC1	ENSG00000143126	ENSG00000134222		157	3648	rs646776-?	rs646776	0	646776	intergenic_variant	1	NR	7e-11	10.1549	(ApoB_ApoA1)	0.0436201	NR unit decrease	Illumina [609262]	N	serum metabolite measurement	http://www.ebi.ac.uk/efo/EFO_0005653	GCST009240	Genome-wide genotyping array
2020-01-30	31752434	Costa-Urrutia P	2019-11-19	Genes (Basel)	www.ncbi.nlm.nih.gov/pubmed/31752434	Genome-Wide Association Study of Body Mass Index and Body Fat in Mexican-Mestizo Children.	Childhood body mass index	828 Mexican-Mestizo ancestry individuals	NA	10q21.1	10	55234843	PCDH15	PCDH15			ENSG00000150275			rs2680328-G	rs2680328	0	2680328	intron_variant	0	0.16	6e-08	7.22185		1.4	NR unit increase	Affymetrix [~ 2500000] (imputed)	N	body mass index	http://www.ebi.ac.uk/efo/EFO_0004340	GCST009530	Genome-wide genotyping array
2020-01-30	31752434	Costa-Urrutia P	2019-11-19	Genes (Basel)	www.ncbi.nlm.nih.gov/pubmed/31752434	Genome-Wide Association Study of Body Mass Index and Body Fat in Mexican-Mestizo Children.	Body fat percentage	828 Mexican-Mestizo ancestry children	NA	8q24.22	8	132811959	PHF20L1	PHF20L1			ENSG00000129292			rs78211770-G	rs78211770	0	78211770	3_prime_UTR_variant	0	0.05	8e-09	8.09691		0.2	NR unit increase	Affymetrix [~ 2500000] (imputed)	N	body fat percentage	http://www.ebi.ac.uk/efo/EFO_0007800	GCST009531	Genome-wide genotyping array
2020-01-30	31752434	Costa-Urrutia P	2019-11-19	Genes (Basel)	www.ncbi.nlm.nih.gov/pubmed/31752434	Genome-Wide Association Study of Body Mass Index and Body Fat in Mexican-Mestizo Children.	Body fat percentage	828 Mexican-Mestizo ancestry children	NA	3p25.3	3	11034823	SLC6A1	SLC6A1			ENSG00000157103			rs58053962-C	rs58053962	0	58053962	intron_variant	0	0.015	7e-08	7.1549		0.2	NR unit increase	Affymetrix [~ 2500000] (imputed)	N	body fat percentage	http://www.ebi.ac.uk/efo/EFO_0007800	GCST009531	Genome-wide genotyping array
2020-03-03	28369058	Folkersen L	2017-04-03	PLoS Genet	www.ncbi.nlm.nih.gov/pubmed/28369058	Mapping of 79 loci for 83 plasma protein biomarkers in cardiovascular disease.	Blood protein levels in cardiovascular risk	3,394 European ancestry individuals	2,639 individuals	8q23.1	8	105569300	intergenic	ZFPM2, ZFPM2-AS1			ENSG00000169946, ENSG00000251003			rs6993770-T	rs6993770	0	6993770	intron_variant	0	0.27	7e-14	13.1549		0.17	unit decrease	Illumina [5270624] (imputed)	N	dickkopf‐related protein 1 measurement	http://www.ebi.ac.uk/efo/EFO_0010620	GCST009731	Targeted genotyping array [Immunochip, Cardio-MetaboChip]
2020-01-28	31676860	Zhao B	2019-11-01	Nat Genet	www.ncbi.nlm.nih.gov/pubmed/31676860	Genome-wide association analysis of 19,629 individuals identifies variants influencing regional brain volumes and refines their genetic co-architecture with cognitive and mental health traits.	Brain region volumes	19,629 British ancestry individuals	NA	20p13	20	2980762	NR	PTPRA			ENSG00000132670			rs6037443-?	rs6037443	0	6037443	intron_variant	0	NR	2e-08	7.69897	(left pallidum)			NR [9227495] (imputed)	N	brain volume measurement	http://www.ebi.ac.uk/efo/EFO_0006930	GCST009518	Genome-wide genotyping array
2020-01-28	31676860	Zhao B	2019-11-01	Nat Genet	www.ncbi.nlm.nih.gov/pubmed/31676860	Genome-wide association analysis of 19,629 individuals identifies variants influencing regional brain volumes and refines their genetic co-architecture with cognitive and mental health traits.	Brain region volumes	19,629 British ancestry individuals	NA	20p13	20	2902285	NR	PTPRA			ENSG00000132670			rs6138937-?	rs6138937	0	6138937	intron_variant	0	NR	2e-09	8.69897	(left pallidum)			NR [9227495] (imputed)	N	brain volume measurement	http://www.ebi.ac.uk/efo/EFO_0006930	GCST009518	Genome-wide genotyping array
2020-01-28	31676860	Zhao B	2019-11-01	Nat Genet	www.ncbi.nlm.nih.gov/pubmed/31676860	Genome-wide association analysis of 19,629 individuals identifies variants influencing regional brain volumes and refines their genetic co-architecture with cognitive and mental health traits.	Brain region volumes	19,629 British ancestry individuals	NA	11p11.2	11	47861785	NR	NUP160 - NA	ENSG00000030066			13230		rs7934481-?	rs7934481	0	7934481	intergenic_variant	1	NR	1e-09	9	(left pallidum)			NR [9227495] (imputed)	N	brain volume measurement	http://www.ebi.ac.uk/efo/EFO_0006930	GCST009518	Genome-wide genotyping array
2019-12-10	31636271	Gallois A	2019-10-21	Nat Commun	www.ncbi.nlm.nih.gov/pubmed/31636271	A comprehensive study of metabolite genetics reveals strong pleiotropy and heterogeneity across time and context.	Serum metabolite levels	6,263 Finnish ancestry men	NA	2p24.1	2	20971074	APOB	NA - APOB		ENSG00000084674			30355	rs6728178-?	rs6728178	0	6728178	intergenic_variant	1	NR	2e-10	9.69897	(S_VLDL_TG)	0.0792313	NR unit decrease	Illumina [609262]	N	serum metabolite measurement	http://www.ebi.ac.uk/efo/EFO_0005653	GCST009242	Genome-wide genotyping array
2020-02-06	31832568	Gawrieh S	2019-11-03	Hepatol Commun	www.ncbi.nlm.nih.gov/pubmed/31832568	A Pilot Genome-Wide Analysis Study Identifies Loci Associated With Response to Obeticholic Acid in Patients With NASH.	Pruritus in nonalcoholic steatohepatitis	approximately 31 European ancestry cases, approximately 166 European ancestry controls	NA	11p14.3	11	22013323	ANO5	ANO5			ENSG00000171714			rs1379650-?	rs1379650	0	1379650	intron_variant	0	NR	2e-06	5.69897		6.94	NR	Illumina [5417859] (imputed)	N	Pruritus	http://purl.obolibrary.org/obo/HP_0000989	GCST009549	Genome-wide genotyping array
2020-02-21	31935283	Du Z	2020-01-01	Blood Adv	www.ncbi.nlm.nih.gov/pubmed/31935283	A meta-analysis of genome-wide association studies of multiple myeloma among men and women of African ancestry.	Multiple myeloma	1,813 African American and African ancestry cases, 8,871 African American and African ancestry controls	NA	7p15.3	7	21898622	NR	DNAH11			ENSG00000105877			rs4487645-C	rs4487645	0	4487645	intron_variant	0	0.89	4e-06	5.39794		1.38	[1.20-1.57]	Illumina [12683648] (imputed)	N	multiple myeloma	http://www.ebi.ac.uk/efo/EFO_0001378	GCST009680	Genome-wide genotyping array
2020-02-21	31935283	Du Z	2020-01-01	Blood Adv	www.ncbi.nlm.nih.gov/pubmed/31935283	A meta-analysis of genome-wide association studies of multiple myeloma among men and women of African ancestry.	Multiple myeloma	1,813 African American and African ancestry cases, 8,871 African American and African ancestry controls	NA	12q14.3	12	66493426	NR	GRIP1			ENSG00000155974			rs2047077-G	rs2047077	0	2047077	intron_variant	0	0.05	2e-07	6.69897		1.66	[1.37-2.01]	Illumina [12683648] (imputed)	N	multiple myeloma	http://www.ebi.ac.uk/efo/EFO_0001378	GCST009680	Genome-wide genotyping array
2020-03-23	31900758	Han X	2020-01-03	Eur J Epidemiol	www.ncbi.nlm.nih.gov/pubmed/31900758	Using Mendelian randomization to evaluate the causal relationship between serum C-reactive protein levels and age-related macular degeneration.	C-reactive protein levels	418,642 British ancestry individuals	NA	1q44	1	247409226	NR	ZNF496 - NLRP3	ENSG00000162714	ENSG00000162711		77359	6930	rs10802496-T	rs10802496	0	10802496	regulatory_region_variant	1	0.168419	4e-12	11.3979		0.0192288	[0.014-0.025] unit increase	NR [NR]	N	C-reactive protein measurement	http://www.ebi.ac.uk/efo/EFO_0004458	GCST009777	Genome-wide genotyping array
2020-03-23	31900758	Han X	2020-01-03	Eur J Epidemiol	www.ncbi.nlm.nih.gov/pubmed/31900758	Using Mendelian randomization to evaluate the causal relationship between serum C-reactive protein levels and age-related macular degeneration.	C-reactive protein levels	418,642 British ancestry individuals	NA	1q44	1	247438584	NR	NLRP3			ENSG00000162711			rs56015600-A	rs56015600	0	56015600	intron_variant	0	0.370456	1e-74	74		0.0380836	[0.034-0.042] unit decrease	NR [NR]	N	C-reactive protein measurement	http://www.ebi.ac.uk/efo/EFO_0004458	GCST009777	Genome-wide genotyping array
2020-03-23	31900758	Han X	2020-01-03	Eur J Epidemiol	www.ncbi.nlm.nih.gov/pubmed/31900758	Using Mendelian randomization to evaluate the causal relationship between serum C-reactive protein levels and age-related macular degeneration.	C-reactive protein levels	418,642 British ancestry individuals	NA	2p23.3	2	27239783	NR	CAD			ENSG00000084774			rs61741874-T	rs61741874	0	61741874	synonymous_variant	0	0.939029	5e-09	8.30103		0.0244848	[0.016-0.033] unit increase	NR [NR]	N	C-reactive protein measurement	http://www.ebi.ac.uk/efo/EFO_0004458	GCST009777	Genome-wide genotyping array
2019-02-08	30595370	Kichaev G	2018-12-27	Am J Hum Genet	www.ncbi.nlm.nih.gov/pubmed/30595370	Leveraging Polygenic Functional Enrichment to Improve GWAS Power.	Heel bone mineral density	approximately 446,000 European ancestry individuals	NA	17p13.2	17	4082133		ZZEF1			ENSG00000074755			rs12452393-?	rs12452393	0	12452393	intron_variant	0	NR	4e-08	7.39794				NR [~ 8900000] (imputed)	N	heel bone mineral density	http://www.ebi.ac.uk/efo/EFO_0009270	GCST007066	Genome-wide genotyping array
2019-12-10	31636271	Gallois A	2019-10-21	Nat Commun	www.ncbi.nlm.nih.gov/pubmed/31636271	A comprehensive study of metabolite genetics reveals strong pleiotropy and heterogeneity across time and context.	Serum metabolite levels	6,263 Finnish ancestry men	NA	2p24.1	2	21002409	APOB	APOB			ENSG00000084674			rs1042034-?	rs1042034	0	1042034	missense_variant	0	NR	2e-07	6.69897	(M_VLDL_PL)	0.0653733	NR unit decrease	Illumina [609262]	N	serum metabolite measurement	http://www.ebi.ac.uk/efo/EFO_0005653	GCST009242	Genome-wide genotyping array
2019-12-10	31636271	Gallois A	2019-10-21	Nat Commun	www.ncbi.nlm.nih.gov/pubmed/31636271	A comprehensive study of metabolite genetics reveals strong pleiotropy and heterogeneity across time and context.	Serum metabolite levels	6,263 Finnish ancestry men	NA	2p24.1	2	21002409	APOB	APOB			ENSG00000084674			rs1042034-?	rs1042034	0	1042034	missense_variant	0	NR	2e-07	6.69897	(S_VLDL_L)	0.0770336	NR unit decrease	Illumina [609262]	N	serum metabolite measurement	http://www.ebi.ac.uk/efo/EFO_0005653	GCST009242	Genome-wide genotyping array
2019-01-28	30598549	Morris JA	2018-12-31	Nat Genet	www.ncbi.nlm.nih.gov/pubmed/30598549	An atlas of genetic influences on osteoporosis in humans and mice.	Heel bone mineral density	426,824 British ancestry individuals	NA	1p21.3	1	97953131	DPYD	MIR137HG, DPYD			ENSG00000225206, ENSG00000188641			rs6664489-G	rs6664489	0	6664489	intron_variant	0	0.219987	5e-11	10.301		0.0145766	[0.01-0.019] unit decrease	NR [13737936] (imputed)	N	heel bone mineral density	http://www.ebi.ac.uk/efo/EFO_0009270	GCST006979	Genome-wide genotyping array
2019-01-28	30598549	Morris JA	2018-12-31	Nat Genet	www.ncbi.nlm.nih.gov/pubmed/30598549	An atlas of genetic influences on osteoporosis in humans and mice.	Heel bone mineral density	426,824 British ancestry individuals	NA	1p21.1	1	102905421	COL11A1	COL11A1			ENSG00000060718			rs11576308-G	rs11576308	0	11576308	intron_variant	0	0.387736	3e-16	15.5229		0.0153855	[0.012-0.019] unit decrease	NR [13737936] (imputed)	N	heel bone mineral density	http://www.ebi.ac.uk/efo/EFO_0009270	GCST006979	Genome-wide genotyping array
2019-01-28	30598549	Morris JA	2018-12-31	Nat Genet	www.ncbi.nlm.nih.gov/pubmed/30598549	An atlas of genetic influences on osteoporosis in humans and mice.	Heel bone mineral density	426,824 British ancestry individuals	NA	1p13.3	1	109275216	CELSR2	CELSR2			ENSG00000143126			rs660240-T	rs660240	0	660240	3_prime_UTR_variant	0	0.21541	2e-10	9.69897		0.014155	[0.0098-0.0185] unit increase	NR [13737936] (imputed)	N	heel bone mineral density	http://www.ebi.ac.uk/efo/EFO_0009270	GCST006979	Genome-wide genotyping array
2020-09-29	31985003	Boocock J	2020-01-27	Hum Mol Genet	www.ncbi.nlm.nih.gov/pubmed/31985003	Genomic dissection of 43 serum urate-associated loci provides multiple insights into molecular mechanisms of urate control.	Urate levels	110,238 European ancestry individuals, 21,471 East Asian individuals	NA	17q23.2	17	61379228	BCAS3	BCAS3			ENSG00000141376			rs9895661-C	rs9895661	0	9895661	non_coding_transcript_exon_variant	0		5e-12	11.301		0.047	[0.033-0.061] mg/dl decrease	NR [NR] (imputed)	N	urate measurement	http://www.ebi.ac.uk/efo/EFO_0004531	GCST010637	Genome-wide genotyping array
2019-03-27	30804560	Shrine N	2019-02-25	Nat Genet	www.ncbi.nlm.nih.gov/pubmed/30804560	New genetic signals for lung function highlight pathways and chronic obstructive pulmonary disease associations across multiple ancestries.	FEV1	321,047 European ancestry individuals	79,005 European ancestry individuals	9p22.2	9	18013735	SH3GL2	ADAMTSL1			ENSG00000178031			rs7041139-T	rs7041139	0	7041139	intron_variant	0	0.3221	3e-12	11.5229		0.0173	[0.012-0.022] unit decrease	Affymetrix [19819130] (imputed)	N	forced expiratory volume	http://www.ebi.ac.uk/efo/EFO_0004314	GCST007432	Genome-wide genotyping array
2019-03-27	30804560	Shrine N	2019-02-25	Nat Genet	www.ncbi.nlm.nih.gov/pubmed/30804560	New genetic signals for lung function highlight pathways and chronic obstructive pulmonary disease associations across multiple ancestries.	FEV1	321,047 European ancestry individuals	79,005 European ancestry individuals	9q22.32	9	96116599	LOC158434	ERCC6L2			ENSG00000182150			rs72743974-A	rs72743974	0	72743974	intron_variant	0	0.8328	7e-13	12.1549		0.0225	[0.016-0.029] unit decrease	Affymetrix [19819130] (imputed)	N	forced expiratory volume	http://www.ebi.ac.uk/efo/EFO_0004314	GCST007432	Genome-wide genotyping array
2020-09-21	32888493	Chen MH	2020-09-01	Cell	www.ncbi.nlm.nih.gov/pubmed/32888493	Trans-ethnic and Ancestry-Specific Blood-Cell Genetics in 746,667 Individuals from 5 Global Populations.	Eosinophil counts	474,237 European ancestry individuals	NA	20q13.12	20	47350345	NR	ZMYND8			ENSG00000101040			rs2868829-C	rs2868829	0	2868829	intron_variant	0	0.177794	4e-11	10.3979		0.018356	[0.013-0.024] SD unit increase	Affymetrix, Illumina [50000174] (imputed)	N	eosinophil count	http://www.ebi.ac.uk/efo/EFO_0004842	GCST90002298	Genome-wide genotyping array
2020-09-21	32888493	Chen MH	2020-09-01	Cell	www.ncbi.nlm.nih.gov/pubmed/32888493	Trans-ethnic and Ancestry-Specific Blood-Cell Genetics in 746,667 Individuals from 5 Global Populations.	Eosinophil counts	474,237 European ancestry individuals	NA	22q11.1	22	17105867	NR	IL17RA			ENSG00000177663			rs140221307-T	rs140221307	0	140221307	missense_variant	0	0.994434	1e-25	25		0.140795	[0.11-0.17] SD unit increase	Affymetrix, Illumina [50000174] (imputed)	N	eosinophil count	http://www.ebi.ac.uk/efo/EFO_0004842	GCST90002298	Genome-wide genotyping array
2020-05-28	32019955	Brcic L	2020-02-04	Sci Rep	www.ncbi.nlm.nih.gov/pubmed/32019955	AATF and SMARCA2 are associated with thyroid volume in Hashimoto's thyroiditis patients.	Thyroid volume in Hashimoto’s thyroiditis	345 European ancestry individuals	NA	9p24.3	9	2007878	SMARCA2	SMARCA2			ENSG00000080503			rs10738556-T	rs10738556	0	10738556	intron_variant	0	0.5	3e-08	7.52288		0.44	[0.29-0.59] unit decrease	Illumina [6007542] (imputed)	N	thyroid volume	http://www.ebi.ac.uk/efo/EFO_0004865	GCST009997	Genome-wide genotyping array
2019-03-27	30804560	Shrine N	2019-02-25	Nat Genet	www.ncbi.nlm.nih.gov/pubmed/30804560	New genetic signals for lung function highlight pathways and chronic obstructive pulmonary disease associations across multiple ancestries.	FEV1	321,047 European ancestry individuals	79,005 European ancestry individuals	17p11.2	17	16127206	NCOR1	NCOR1			ENSG00000141027			rs34351630-T	rs34351630	0	34351630	intron_variant	0	0.4654	7e-09	8.1549		0.0135	[0.009-0.018] unit increase	Affymetrix [19819130] (imputed)	N	forced expiratory volume	http://www.ebi.ac.uk/efo/EFO_0004314	GCST007432	Genome-wide genotyping array
2020-09-21	32888493	Chen MH	2020-09-01	Cell	www.ncbi.nlm.nih.gov/pubmed/32888493	Trans-ethnic and Ancestry-Specific Blood-Cell Genetics in 746,667 Individuals from 5 Global Populations.	Eosinophil counts	583,850 African American or Afro-Caribbean, African ancestry, European ancestry, East Asian ancestry, Hispanic or Latin American and South Asian ancestry individuals	NA	2q24.1	2	157658457	NR	ACVR1C - ACVR1	ENSG00000123612	ENSG00000115170		29593	77794	rs2509902-C	rs2509902	0	2509902	intergenic_variant	1	0.87194	4e-17	16.3979				Affymetrix, Illumina [19872809] (imputed)	N	eosinophil count	http://www.ebi.ac.uk/efo/EFO_0004842	GCST90002302	Genome-wide genotyping array
2020-09-21	32888493	Chen MH	2020-09-01	Cell	www.ncbi.nlm.nih.gov/pubmed/32888493	Trans-ethnic and Ancestry-Specific Blood-Cell Genetics in 746,667 Individuals from 5 Global Populations.	Eosinophil counts	583,850 African American or Afro-Caribbean, African ancestry, European ancestry, East Asian ancestry, Hispanic or Latin American and South Asian ancestry individuals	NA	2q24.2	2	162254026	NR	FAP - IFIH1	ENSG00000078098	ENSG00000115267		8875	13048	rs2111485-G	rs2111485	0	2111485	regulatory_region_variant	1	0.532437	7e-13	12.1549				Affymetrix, Illumina [19872809] (imputed)	N	eosinophil count	http://www.ebi.ac.uk/efo/EFO_0004842	GCST90002302	Genome-wide genotyping array
2020-09-21	32888493	Chen MH	2020-09-01	Cell	www.ncbi.nlm.nih.gov/pubmed/32888493	Trans-ethnic and Ancestry-Specific Blood-Cell Genetics in 746,667 Individuals from 5 Global Populations.	Eosinophil counts	583,850 African American or Afro-Caribbean, African ancestry, European ancestry, East Asian ancestry, Hispanic or Latin American and South Asian ancestry individuals	NA	3p25.2	3	12293582	NR	PPARG			ENSG00000132170			rs2920505-A	rs2920505	0	2920505	intron_variant	0	0.585538	1e-48	48				Affymetrix, Illumina [19872809] (imputed)	N	eosinophil count	http://www.ebi.ac.uk/efo/EFO_0004842	GCST90002302	Genome-wide genotyping array
2020-09-21	32888493	Chen MH	2020-09-01	Cell	www.ncbi.nlm.nih.gov/pubmed/32888493	Trans-ethnic and Ancestry-Specific Blood-Cell Genetics in 746,667 Individuals from 5 Global Populations.	Eosinophil counts	583,850 African American or Afro-Caribbean, African ancestry, European ancestry, East Asian ancestry, Hispanic or Latin American and South Asian ancestry individuals	NA	3p22.3	3	33006170	NR	GLB1			ENSG00000170266			rs35570272-T	rs35570272	0	35570272	intron_variant	0	0.409834	2e-52	51.699				Affymetrix, Illumina [19872809] (imputed)	N	eosinophil count	http://www.ebi.ac.uk/efo/EFO_0004842	GCST90002302	Genome-wide genotyping array
2020-09-21	32888493	Chen MH	2020-09-01	Cell	www.ncbi.nlm.nih.gov/pubmed/32888493	Trans-ethnic and Ancestry-Specific Blood-Cell Genetics in 746,667 Individuals from 5 Global Populations.	Eosinophil counts	583,850 African American or Afro-Caribbean, African ancestry, European ancestry, East Asian ancestry, Hispanic or Latin American and South Asian ancestry individuals	NA	2p15	2	61554859	NR	XPO1 - RPS29P10	ENSG00000082898	ENSG00000226884		16118	34639	rs778756-G	rs778756	0	778756	intergenic_variant	1	0.550987	1e-14	14				Affymetrix, Illumina [19872809] (imputed)	N	eosinophil count	http://www.ebi.ac.uk/efo/EFO_0004842	GCST90002302	Genome-wide genotyping array
2019-03-27	30804560	Shrine N	2019-02-25	Nat Genet	www.ncbi.nlm.nih.gov/pubmed/30804560	New genetic signals for lung function highlight pathways and chronic obstructive pulmonary disease associations across multiple ancestries.	FEV1	321,047 European ancestry individuals	79,005 European ancestry individuals	17q23.2	17	61209283	BCAS3	BCAS3			ENSG00000141376			rs8068952-C	rs8068952	0	8068952	intron_variant	0	0.7839	1e-06	6		0.0139	[0.0082-0.0196] unit decrease	Affymetrix [19819130] (imputed)	N	forced expiratory volume	http://www.ebi.ac.uk/efo/EFO_0004314	GCST007432	Genome-wide genotyping array
2019-03-27	30804560	Shrine N	2019-02-25	Nat Genet	www.ncbi.nlm.nih.gov/pubmed/30804560	New genetic signals for lung function highlight pathways and chronic obstructive pulmonary disease associations across multiple ancestries.	FEV1	321,047 European ancestry individuals	79,005 European ancestry individuals	1q32.1	1	204457167	PIK3C2B	PIK3C2B			ENSG00000133056			rs1008833-A	rs1008833	0	1008833	intron_variant	0	0.8541	5e-18	17.301		0.0287	[0.022-0.035] unit decrease	Affymetrix [19819130] (imputed)	N	forced expiratory volume	http://www.ebi.ac.uk/efo/EFO_0004314	GCST007432	Genome-wide genotyping array
2019-03-27	30804560	Shrine N	2019-02-25	Nat Genet	www.ncbi.nlm.nih.gov/pubmed/30804560	New genetic signals for lung function highlight pathways and chronic obstructive pulmonary disease associations across multiple ancestries.	FEV1	321,047 European ancestry individuals	79,005 European ancestry individuals	2p16.1	2	55869757	EFEMP1	EFEMP1			ENSG00000115380			rs3791679-A	rs3791679	0	3791679	intron_variant	0	0.7714	3e-13	12.5229		0.0203	[0.015-0.026] unit increase	Affymetrix [19819130] (imputed)	N	forced expiratory volume	http://www.ebi.ac.uk/efo/EFO_0004314	GCST007432	Genome-wide genotyping array
2018-09-20	30019117	Liu J	2018-07-17	Hum Genet	www.ncbi.nlm.nih.gov/pubmed/30019117	The coexistence of copy number variations (CNVs) and single nucleotide polymorphisms (SNPs) at a locus can result in distorted calculations of the significance in associating SNPs to disease.	Adolescent idiopathic scoliosis	196 cases, 303 controls	NA	18q21.2	18	52943172	NR	DCC			ENSG00000187323			rs16955886-?	rs16955886	0	16955886	intron_variant	0	NR	3e-08	7.52288				Affymetrix [NR]	N	adolescent idiopathic scoliosis	http://www.ebi.ac.uk/efo/EFO_0005423	GCST006287	Genome-wide genotyping array
2019-02-08	30595370	Kichaev G	2018-12-27	Am J Hum Genet	www.ncbi.nlm.nih.gov/pubmed/30595370	Leveraging Polygenic Functional Enrichment to Improve GWAS Power.	Heel bone mineral density	approximately 446,000 European ancestry individuals	NA	3p24.3	3	20031701		RPL39P18 - KAT2B	ENSG00000229468	ENSG00000114166		19095	8745	rs189267552-?	rs189267552	0	189267552	intergenic_variant	1	NR	9e-13	12.0458				NR [~ 8900000] (imputed)	N	heel bone mineral density	http://www.ebi.ac.uk/efo/EFO_0009270	GCST007066	Genome-wide genotyping array
2019-02-08	30595370	Kichaev G	2018-12-27	Am J Hum Genet	www.ncbi.nlm.nih.gov/pubmed/30595370	Leveraging Polygenic Functional Enrichment to Improve GWAS Power.	Heel bone mineral density	approximately 446,000 European ancestry individuals	NA	3p14.3	3	55555776		ERC2			ENSG00000187672			rs1846593-?	rs1846593	0	1846593	intron_variant	0	NR	6e-09	8.22185				NR [~ 8900000] (imputed)	N	heel bone mineral density	http://www.ebi.ac.uk/efo/EFO_0009270	GCST007066	Genome-wide genotyping array
2019-02-08	30595370	Kichaev G	2018-12-27	Am J Hum Genet	www.ncbi.nlm.nih.gov/pubmed/30595370	Leveraging Polygenic Functional Enrichment to Improve GWAS Power.	Heel bone mineral density	approximately 446,000 European ancestry individuals	NA	3p14.3	3	56135937		ERC2			ENSG00000187672			rs11915970-?	rs11915970	0	11915970	intron_variant	0	NR	3e-51	50.5229				NR [~ 8900000] (imputed)	N	heel bone mineral density	http://www.ebi.ac.uk/efo/EFO_0009270	GCST007066	Genome-wide genotyping array
2019-02-08	30595370	Kichaev G	2018-12-27	Am J Hum Genet	www.ncbi.nlm.nih.gov/pubmed/30595370	Leveraging Polygenic Functional Enrichment to Improve GWAS Power.	Heel bone mineral density	approximately 446,000 European ancestry individuals	NA	3p14.3	3	57722295		DENND6A-DT - SLMAP	ENSG00000241933	ENSG00000163681		25699	33155	rs9873544-?	rs9873544	0	9873544	intergenic_variant	1	NR	6e-15	14.2218				NR [~ 8900000] (imputed)	N	heel bone mineral density	http://www.ebi.ac.uk/efo/EFO_0009270	GCST007066	Genome-wide genotyping array
2020-09-21	32888493	Chen MH	2020-09-01	Cell	www.ncbi.nlm.nih.gov/pubmed/32888493	Trans-ethnic and Ancestry-Specific Blood-Cell Genetics in 746,667 Individuals from 5 Global Populations.	Eosinophil counts	583,850 African American or Afro-Caribbean, African ancestry, European ancestry, East Asian ancestry, Hispanic or Latin American and South Asian ancestry individuals	NA	4q27	4	122365072	NR	KIAA1109 - ADAD1	ENSG00000138688	ENSG00000164113		2314	13894	rs11727369-A	rs11727369	0	11727369	regulatory_region_variant	1	0.396099	1e-21	21				Affymetrix, Illumina [19872809] (imputed)	N	eosinophil count	http://www.ebi.ac.uk/efo/EFO_0004842	GCST90002302	Genome-wide genotyping array
2020-09-21	32888493	Chen MH	2020-09-01	Cell	www.ncbi.nlm.nih.gov/pubmed/32888493	Trans-ethnic and Ancestry-Specific Blood-Cell Genetics in 746,667 Individuals from 5 Global Populations.	Eosinophil counts	583,850 African American or Afro-Caribbean, African ancestry, European ancestry, East Asian ancestry, Hispanic or Latin American and South Asian ancestry individuals	NA	5q13.3	5	77257024	NR	PDE8B			ENSG00000113231			rs1479595-A	rs1479595	0	1479595	intron_variant	0	0.522622	8e-17	16.0969				Affymetrix, Illumina [19872809] (imputed)	N	eosinophil count	http://www.ebi.ac.uk/efo/EFO_0004842	GCST90002302	Genome-wide genotyping array
2020-09-21	32888493	Chen MH	2020-09-01	Cell	www.ncbi.nlm.nih.gov/pubmed/32888493	Trans-ethnic and Ancestry-Specific Blood-Cell Genetics in 746,667 Individuals from 5 Global Populations.	Eosinophil counts	583,850 African American or Afro-Caribbean, African ancestry, European ancestry, East Asian ancestry, Hispanic or Latin American and South Asian ancestry individuals	NA	6p21.1	6	42229969	NR	TRERF1			ENSG00000124496			rs61612642-T	rs61612642	0	61612642	intron_variant	0	0.167625	3e-40	39.5229				Affymetrix, Illumina [19872809] (imputed)	N	eosinophil count	http://www.ebi.ac.uk/efo/EFO_0004842	GCST90002302	Genome-wide genotyping array
2020-09-21	32888493	Chen MH	2020-09-01	Cell	www.ncbi.nlm.nih.gov/pubmed/32888493	Trans-ethnic and Ancestry-Specific Blood-Cell Genetics in 746,667 Individuals from 5 Global Populations.	Eosinophil counts	583,850 African American or Afro-Caribbean, African ancestry, European ancestry, East Asian ancestry, Hispanic or Latin American and South Asian ancestry individuals	NA	3p21.1	3	52573495	NR	SMIM4, PBRM1			ENSG00000168273, ENSG00000163939			rs35240333-T	rs35240333	0	35240333	intron_variant	0	0.120978	3e-12	11.5229				Affymetrix, Illumina [19872809] (imputed)	N	eosinophil count	http://www.ebi.ac.uk/efo/EFO_0004842	GCST90002302	Genome-wide genotyping array
2020-09-21	32888493	Chen MH	2020-09-01	Cell	www.ncbi.nlm.nih.gov/pubmed/32888493	Trans-ethnic and Ancestry-Specific Blood-Cell Genetics in 746,667 Individuals from 5 Global Populations.	Eosinophil counts	583,850 African American or Afro-Caribbean, African ancestry, European ancestry, East Asian ancestry, Hispanic or Latin American and South Asian ancestry individuals	NA	3q25.1	3	151225751	NR	MED12L, P2RY14			ENSG00000144893, ENSG00000174944			rs9289834-T	rs9289834	0	9289834	intron_variant	0	0.657302	7e-11	10.1549				Affymetrix, Illumina [19872809] (imputed)	N	eosinophil count	http://www.ebi.ac.uk/efo/EFO_0004842	GCST90002302	Genome-wide genotyping array
2020-09-21	32888493	Chen MH	2020-09-01	Cell	www.ncbi.nlm.nih.gov/pubmed/32888493	Trans-ethnic and Ancestry-Specific Blood-Cell Genetics in 746,667 Individuals from 5 Global Populations.	Eosinophil counts	583,850 African American or Afro-Caribbean, African ancestry, European ancestry, East Asian ancestry, Hispanic or Latin American and South Asian ancestry individuals	NA	3q26.31	3	171671599	NR	PLD1			ENSG00000075651			rs9290424-G	rs9290424	0	9290424	intron_variant	0	0.440909	2e-10	9.69897				Affymetrix, Illumina [19872809] (imputed)	N	eosinophil count	http://www.ebi.ac.uk/efo/EFO_0004842	GCST90002302	Genome-wide genotyping array
2020-09-21	32888493	Chen MH	2020-09-01	Cell	www.ncbi.nlm.nih.gov/pubmed/32888493	Trans-ethnic and Ancestry-Specific Blood-Cell Genetics in 746,667 Individuals from 5 Global Populations.	Eosinophil counts	583,850 African American or Afro-Caribbean, African ancestry, European ancestry, East Asian ancestry, Hispanic or Latin American and South Asian ancestry individuals	NA	4q12	4	56872179	NR	SPINK2 - REST	ENSG00000128040	ENSG00000084093		50437	35697	rs62308110-T	rs62308110	0	62308110	intergenic_variant	1	0.220711	1e-10	10				Affymetrix, Illumina [19872809] (imputed)	N	eosinophil count	http://www.ebi.ac.uk/efo/EFO_0004842	GCST90002302	Genome-wide genotyping array
2020-09-18	32888494	Vuckovic D	2020-09-01	Cell	www.ncbi.nlm.nih.gov/pubmed/32888494	The Polygenic and Monogenic Basis of Blood Traits and Diseases.	Eosinophil counts	408,112 British individuals	NA	20q13.12	20	47350345	ZMYND8	ZMYND8			ENSG00000101040			rs2868829-C	rs2868829	0	2868829	intron_variant	0	0.177655	4e-09	8.39794		0.017681	[0.012-0.024] unit increase	Affymetrix [93095623] (imputed)	N	eosinophil count	http://www.ebi.ac.uk/efo/EFO_0004842	GCST90002381	Genome-wide genotyping array
2020-09-18	32888494	Vuckovic D	2020-09-01	Cell	www.ncbi.nlm.nih.gov/pubmed/32888494	The Polygenic and Monogenic Basis of Blood Traits and Diseases.	Eosinophil counts	408,112 British individuals	NA	22q11.1	22	17099228	IL17RA	IL17RA			ENSG00000177663			rs144322196-G	rs144322196	0	144322196	intron_variant	0	0.034457	2e-13	12.699		0.0539186	[0.04-0.068] unit decrease	Affymetrix [93095623] (imputed)	N	eosinophil count	http://www.ebi.ac.uk/efo/EFO_0004842	GCST90002381	Genome-wide genotyping array
2020-09-18	32888494	Vuckovic D	2020-09-01	Cell	www.ncbi.nlm.nih.gov/pubmed/32888494	The Polygenic and Monogenic Basis of Blood Traits and Diseases.	Eosinophil counts	408,112 British individuals	NA	22q11.1	22	17105867	IL17RA	IL17RA			ENSG00000177663			rs140221307-C	rs140221307	0	140221307	missense_variant	0	0.005626	3e-25	24.5229		0.153763	[0.12-0.18] unit decrease	Affymetrix [93095623] (imputed)	N	eosinophil count	http://www.ebi.ac.uk/efo/EFO_0004842	GCST90002381	Genome-wide genotyping array
2020-02-05	31666681	Zhao B	2019-10-30	Mol Psychiatry	www.ncbi.nlm.nih.gov/pubmed/31666681	Large-scale GWAS reveals genetic architecture of brain white matter microstructure and genetic overlap with cognitive and mental health traits (n = 17,706).	White matter microstructure (mean diusivities)	17,706 European ancestry individuals	NA	5q14.2	5	83482394	NR	VCAN			ENSG00000038427			rs34503709-?	rs34503709	0	34503709	intron_variant	0		4e-09	8.39794	(Superior fronto-occipital fasciculus)			NR [8955960] (imputed)	N	white matter microstructure measurement	http://www.ebi.ac.uk/efo/EFO_0005674	GCST009538	Genome-wide genotyping array
2020-02-05	31666681	Zhao B	2019-10-30	Mol Psychiatry	www.ncbi.nlm.nih.gov/pubmed/31666681	Large-scale GWAS reveals genetic architecture of brain white matter microstructure and genetic overlap with cognitive and mental health traits (n = 17,706).	White matter microstructure (mean diusivities)	17,706 European ancestry individuals	NA	5q14.3	5	83566510	NR	VCAN-AS1, VCAN			ENSG00000249835, ENSG00000038427			rs35544841-?	rs35544841	0	35544841	intron_variant	0		1e-10	10	(Superior fronto-occipital fasciculus)			NR [8955960] (imputed)	N	white matter microstructure measurement	http://www.ebi.ac.uk/efo/EFO_0005674	GCST009538	Genome-wide genotyping array
2020-02-05	31666681	Zhao B	2019-10-30	Mol Psychiatry	www.ncbi.nlm.nih.gov/pubmed/31666681	Large-scale GWAS reveals genetic architecture of brain white matter microstructure and genetic overlap with cognitive and mental health traits (n = 17,706).	White matter microstructure (mean diusivities)	17,706 European ancestry individuals	NA	5q14.2	5	83428990	NR	FTH1P9 - VCAN	ENSG00000251395	ENSG00000038427		1960	42628	rs6883712-?	rs6883712	0	6883712	regulatory_region_variant	1		2e-11	10.699	(Superior longitudinal fasciculus)			NR [8955960] (imputed)	N	white matter microstructure measurement	http://www.ebi.ac.uk/efo/EFO_0005674	GCST009538	Genome-wide genotyping array
2020-02-05	31666681	Zhao B	2019-10-30	Mol Psychiatry	www.ncbi.nlm.nih.gov/pubmed/31666681	Large-scale GWAS reveals genetic architecture of brain white matter microstructure and genetic overlap with cognitive and mental health traits (n = 17,706).	White matter microstructure (mean diusivities)	17,706 European ancestry individuals	NA	5q14.2	5	83474739	NR	VCAN			ENSG00000038427			rs11746859-?	rs11746859	0	11746859	intron_variant	0		2e-09	8.69897	(Superior longitudinal fasciculus)			NR [8955960] (imputed)	N	white matter microstructure measurement	http://www.ebi.ac.uk/efo/EFO_0005674	GCST009538	Genome-wide genotyping array
2020-02-05	31666681	Zhao B	2019-10-30	Mol Psychiatry	www.ncbi.nlm.nih.gov/pubmed/31666681	Large-scale GWAS reveals genetic architecture of brain white matter microstructure and genetic overlap with cognitive and mental health traits (n = 17,706).	White matter microstructure (mean diusivities)	17,706 European ancestry individuals	NA	5q14.2	5	83475564	NR	VCAN			ENSG00000038427			rs994004-?	rs994004	0	994004	intron_variant	0		1e-17	17	(Superior longitudinal fasciculus)			NR [8955960] (imputed)	N	white matter microstructure measurement	http://www.ebi.ac.uk/efo/EFO_0005674	GCST009538	Genome-wide genotyping array
2019-06-25	30804565	Jansen PR	2019-02-25	Nat Genet	www.ncbi.nlm.nih.gov/pubmed/30804565	Genome-wide analysis of insomnia in 1,331,010 individuals identifies new risk loci and functional pathways.	Insomnia	651,923 European ancestry males, 679,087 European ancestry females	NA	2q37.3	2	238313735	NR	PER2 - TRAF3IP1	ENSG00000132326	ENSG00000204104		23633	6706	rs62194948-C	rs62194948	0	62194948	intergenic_variant	1	0.275	5e-09	8.30103		1.04	[1.03-1.05]	Affymetrix, Illumina [NR] (imputed)	N	insomnia measurement	http://www.ebi.ac.uk/efo/EFO_0007876	GCST007988	Genome-wide genotyping array
2019-06-25	30804565	Jansen PR	2019-02-25	Nat Genet	www.ncbi.nlm.nih.gov/pubmed/30804565	Genome-wide analysis of insomnia in 1,331,010 individuals identifies new risk loci and functional pathways.	Insomnia	651,923 European ancestry males, 679,087 European ancestry females	NA	2q37.3	2	238322836	NR	TRAF3IP1			ENSG00000204104			rs7599697-C	rs7599697	0	7599697	intron_variant	0	0.6417	5e-09	8.30103		1.03734	[1.03-1.05]	Affymetrix, Illumina [NR] (imputed)	N	insomnia measurement	http://www.ebi.ac.uk/efo/EFO_0007876	GCST007988	Genome-wide genotyping array
2019-06-25	30804565	Jansen PR	2019-02-25	Nat Genet	www.ncbi.nlm.nih.gov/pubmed/30804565	Genome-wide analysis of insomnia in 1,331,010 individuals identifies new risk loci and functional pathways.	Insomnia	651,923 European ancestry males, 679,087 European ancestry females	NA	1q32.1	1	201795966	NR	IPO9-AS1, NAV1			ENSG00000231871, ENSG00000134369			rs623025-C	rs623025	0	623025	non_coding_transcript_exon_variant	0	0.7448	3e-08	7.52288		1.03842	[1.02-1.05]	Affymetrix, Illumina [NR] (imputed)	N	insomnia measurement	http://www.ebi.ac.uk/efo/EFO_0007876	GCST007988	Genome-wide genotyping array
2019-06-25	30804565	Jansen PR	2019-02-25	Nat Genet	www.ncbi.nlm.nih.gov/pubmed/30804565	Genome-wide analysis of insomnia in 1,331,010 individuals identifies new risk loci and functional pathways.	Insomnia	651,923 European ancestry males, 679,087 European ancestry females	NA	2p21	2	44035310	NR	LRPPRC - NA	ENSG00000138095			39084		rs56097173-T	rs56097173	0	56097173	intergenic_variant	1	0.6808	3e-10	9.52288		1.041	[1.03-1.05]	Affymetrix, Illumina [NR] (imputed)	N	insomnia measurement	http://www.ebi.ac.uk/efo/EFO_0007876	GCST007988	Genome-wide genotyping array
2020-02-05	31666681	Zhao B	2019-10-30	Mol Psychiatry	www.ncbi.nlm.nih.gov/pubmed/31666681	Large-scale GWAS reveals genetic architecture of brain white matter microstructure and genetic overlap with cognitive and mental health traits (n = 17,706).	White matter microstructure (mean diusivities)	17,706 European ancestry individuals	NA	5q14.2	5	83428990	NR	FTH1P9 - VCAN	ENSG00000251395	ENSG00000038427		1960	42628	rs6883712-?	rs6883712	0	6883712	regulatory_region_variant	1		1e-09	9	(Superior corona radiata)			NR [8955960] (imputed)	N	white matter microstructure measurement	http://www.ebi.ac.uk/efo/EFO_0005674	GCST009538	Genome-wide genotyping array
2020-02-05	31666681	Zhao B	2019-10-30	Mol Psychiatry	www.ncbi.nlm.nih.gov/pubmed/31666681	Large-scale GWAS reveals genetic architecture of brain white matter microstructure and genetic overlap with cognitive and mental health traits (n = 17,706).	White matter microstructure (mean diusivities)	17,706 European ancestry individuals	NA	5q14.2	5	83458830	NR	FTH1P9 - VCAN	ENSG00000251395	ENSG00000038427		31800	12788	rs10044001-?	rs10044001	0	10044001	intergenic_variant	1		6e-09	8.22185	(Superior corona radiata)			NR [8955960] (imputed)	N	white matter microstructure measurement	http://www.ebi.ac.uk/efo/EFO_0005674	GCST009538	Genome-wide genotyping array
2020-02-05	31666681	Zhao B	2019-10-30	Mol Psychiatry	www.ncbi.nlm.nih.gov/pubmed/31666681	Large-scale GWAS reveals genetic architecture of brain white matter microstructure and genetic overlap with cognitive and mental health traits (n = 17,706).	White matter microstructure (mean diusivities)	17,706 European ancestry individuals	NA	5q14.2	5	83464198	NR	FTH1P9 - VCAN	ENSG00000251395	ENSG00000038427		37168	7420	rs28296-?	rs28296	0	28296	intergenic_variant	1		1e-08	8	(Superior corona radiata)			NR [8955960] (imputed)	N	white matter microstructure measurement	http://www.ebi.ac.uk/efo/EFO_0005674	GCST009538	Genome-wide genotyping array
2020-02-05	31666681	Zhao B	2019-10-30	Mol Psychiatry	www.ncbi.nlm.nih.gov/pubmed/31666681	Large-scale GWAS reveals genetic architecture of brain white matter microstructure and genetic overlap with cognitive and mental health traits (n = 17,706).	White matter microstructure (mean diusivities)	17,706 European ancestry individuals	NA	5q14.2	5	83474739	NR	VCAN			ENSG00000038427			rs11746859-?	rs11746859	0	11746859	intron_variant	0		2e-08	7.69897	(Superior corona radiata)			NR [8955960] (imputed)	N	white matter microstructure measurement	http://www.ebi.ac.uk/efo/EFO_0005674	GCST009538	Genome-wide genotyping array
2020-02-05	31666681	Zhao B	2019-10-30	Mol Psychiatry	www.ncbi.nlm.nih.gov/pubmed/31666681	Large-scale GWAS reveals genetic architecture of brain white matter microstructure and genetic overlap with cognitive and mental health traits (n = 17,706).	White matter microstructure (mean diusivities)	17,706 European ancestry individuals	NA	5q14.2	5	83482394	NR	VCAN			ENSG00000038427			rs34503709-?	rs34503709	0	34503709	intron_variant	0		4e-16	15.3979	(Superior corona radiata)			NR [8955960] (imputed)	N	white matter microstructure measurement	http://www.ebi.ac.uk/efo/EFO_0005674	GCST009538	Genome-wide genotyping array
2020-02-05	31666681	Zhao B	2019-10-30	Mol Psychiatry	www.ncbi.nlm.nih.gov/pubmed/31666681	Large-scale GWAS reveals genetic architecture of brain white matter microstructure and genetic overlap with cognitive and mental health traits (n = 17,706).	White matter microstructure (mean diusivities)	17,706 European ancestry individuals	NA	5q14.2	5	83490730	NR	VCAN			ENSG00000038427			rs4558964-?	rs4558964	0	4558964	intron_variant	0		2e-12	11.699	(Superior corona radiata)			NR [8955960] (imputed)	N	white matter microstructure measurement	http://www.ebi.ac.uk/efo/EFO_0005674	GCST009538	Genome-wide genotyping array
2020-02-05	31666681	Zhao B	2019-10-30	Mol Psychiatry	www.ncbi.nlm.nih.gov/pubmed/31666681	Large-scale GWAS reveals genetic architecture of brain white matter microstructure and genetic overlap with cognitive and mental health traits (n = 17,706).	White matter microstructure (mean diusivities)	17,706 European ancestry individuals	NA	5q14.2	5	83494960	NR	VCAN			ENSG00000038427			rs35447933-?	rs35447933	0	35447933	intron_variant	0		3e-10	9.52288	(Superior corona radiata)			NR [8955960] (imputed)	N	white matter microstructure measurement	http://www.ebi.ac.uk/efo/EFO_0005674	GCST009538	Genome-wide genotyping array
2020-02-05	31666681	Zhao B	2019-10-30	Mol Psychiatry	www.ncbi.nlm.nih.gov/pubmed/31666681	Large-scale GWAS reveals genetic architecture of brain white matter microstructure and genetic overlap with cognitive and mental health traits (n = 17,706).	White matter microstructure (mean diusivities)	17,706 European ancestry individuals	NA	5q14.3	5	83511153	NR	VCAN			ENSG00000038427			rs10473874-?	rs10473874	0	10473874	intron_variant	0		1e-08	8	(Superior corona radiata)			NR [8955960] (imputed)	N	white matter microstructure measurement	http://www.ebi.ac.uk/efo/EFO_0005674	GCST009538	Genome-wide genotyping array
2020-02-05	31666681	Zhao B	2019-10-30	Mol Psychiatry	www.ncbi.nlm.nih.gov/pubmed/31666681	Large-scale GWAS reveals genetic architecture of brain white matter microstructure and genetic overlap with cognitive and mental health traits (n = 17,706).	White matter microstructure (mean diusivities)	17,706 European ancestry individuals	NA	5q14.3	5	83526218	NR	VCAN			ENSG00000038427			rs160184-?	rs160184	0	160184	intron_variant	0		1e-11	11	(Superior corona radiata)			NR [8955960] (imputed)	N	white matter microstructure measurement	http://www.ebi.ac.uk/efo/EFO_0005674	GCST009538	Genome-wide genotyping array
2020-02-05	31666681	Zhao B	2019-10-30	Mol Psychiatry	www.ncbi.nlm.nih.gov/pubmed/31666681	Large-scale GWAS reveals genetic architecture of brain white matter microstructure and genetic overlap with cognitive and mental health traits (n = 17,706).	White matter microstructure (mean diusivities)	17,706 European ancestry individuals	NA	5q14.3	5	83553856	NR	VCAN-AS1, VCAN			ENSG00000249835, ENSG00000038427			rs309591-?	rs309591	0	309591	intron_variant	0		3e-19	18.5229	(Superior corona radiata)			NR [8955960] (imputed)	N	white matter microstructure measurement	http://www.ebi.ac.uk/efo/EFO_0005674	GCST009538	Genome-wide genotyping array
2020-02-05	31666681	Zhao B	2019-10-30	Mol Psychiatry	www.ncbi.nlm.nih.gov/pubmed/31666681	Large-scale GWAS reveals genetic architecture of brain white matter microstructure and genetic overlap with cognitive and mental health traits (n = 17,706).	White matter microstructure (mean diusivities)	17,706 European ancestry individuals	NA	5q14.3	5	83560700	NR	VCAN, VCAN-AS1			ENSG00000038427, ENSG00000249835			rs309587-?	rs309587	0	309587	intron_variant	0		5e-14	13.301	(Superior corona radiata)			NR [8955960] (imputed)	N	white matter microstructure measurement	http://www.ebi.ac.uk/efo/EFO_0005674	GCST009538	Genome-wide genotyping array
2020-02-05	31666681	Zhao B	2019-10-30	Mol Psychiatry	www.ncbi.nlm.nih.gov/pubmed/31666681	Large-scale GWAS reveals genetic architecture of brain white matter microstructure and genetic overlap with cognitive and mental health traits (n = 17,706).	White matter microstructure (mean diusivities)	17,706 European ancestry individuals	NA	5q14.3	5	83566510	NR	VCAN-AS1, VCAN			ENSG00000249835, ENSG00000038427			rs35544841-?	rs35544841	0	35544841	intron_variant	0		8e-23	22.0969	(Superior corona radiata)			NR [8955960] (imputed)	N	white matter microstructure measurement	http://www.ebi.ac.uk/efo/EFO_0005674	GCST009538	Genome-wide genotyping array
2020-02-05	31666681	Zhao B	2019-10-30	Mol Psychiatry	www.ncbi.nlm.nih.gov/pubmed/31666681	Large-scale GWAS reveals genetic architecture of brain white matter microstructure and genetic overlap with cognitive and mental health traits (n = 17,706).	White matter microstructure (mean diusivities)	17,706 European ancestry individuals	NA	5q14.3	5	83567517	NR	VCAN, VCAN-AS1			ENSG00000038427, ENSG00000249835			rs34953090-?	rs34953090	0	34953090	intron_variant	0		4e-14	13.3979	(Superior corona radiata)			NR [8955960] (imputed)	N	white matter microstructure measurement	http://www.ebi.ac.uk/efo/EFO_0005674	GCST009538	Genome-wide genotyping array
2020-02-05	31666681	Zhao B	2019-10-30	Mol Psychiatry	www.ncbi.nlm.nih.gov/pubmed/31666681	Large-scale GWAS reveals genetic architecture of brain white matter microstructure and genetic overlap with cognitive and mental health traits (n = 17,706).	White matter microstructure (mean diusivities)	17,706 European ancestry individuals	NA	5q14.3	5	83627077	NR	VCAN - HAPLN1	ENSG00000038427	ENSG00000145681		44774	10728	rs66474919-?	rs66474919	0	66474919	intergenic_variant	1		1e-20	20	(Superior corona radiata)			NR [8955960] (imputed)	N	white matter microstructure measurement	http://www.ebi.ac.uk/efo/EFO_0005674	GCST009538	Genome-wide genotyping array
2020-02-05	31666681	Zhao B	2019-10-30	Mol Psychiatry	www.ncbi.nlm.nih.gov/pubmed/31666681	Large-scale GWAS reveals genetic architecture of brain white matter microstructure and genetic overlap with cognitive and mental health traits (n = 17,706).	White matter microstructure (mean diusivities)	17,706 European ancestry individuals	NA	5q14.3	5	83633660	NR	VCAN - HAPLN1	ENSG00000038427	ENSG00000145681		51357	4145	rs35430475-?	rs35430475	0	35430475	intergenic_variant	1		3e-18	17.5229	(Superior corona radiata)			NR [8955960] (imputed)	N	white matter microstructure measurement	http://www.ebi.ac.uk/efo/EFO_0005674	GCST009538	Genome-wide genotyping array
2018-09-17	29844566	Davies G	2018-05-29	Nat Commun	www.ncbi.nlm.nih.gov/pubmed/29844566	Study of 300,486 individuals identifies 148 independent genetic loci influencing general cognitive function.	Reaction time	330,069 European ancestry individuals	NA	12p12.1	12	24248266	NR	SOX5, SOX5-AS1			ENSG00000134532, ENSG00000256120			rs997479-?	rs997479	0	997479	intron_variant	0	NR	4e-06	5.39794		0.0080841	[0.0046-0.0115] unit decrease	Affymetrix [805426] (imputed)	N	reaction time measurement	http://www.ebi.ac.uk/efo/EFO_0008393	GCST006268	Genome-wide genotyping array
2020-07-22	32279069	Rovira P	2020-04-12	Neuropsychopharmacology	www.ncbi.nlm.nih.gov/pubmed/32279069	Shared genetic background between children and adults with attention deficit/hyperactivity disorder.	Attention deficit hyperactivity disorder	17,149 European ancestry cases, 32,411 European ancestry controls	NA	7q31.32	7	122315274	CADPS2, FEZF1, FEZF1-AS1	FEZF1 - CADPS2	ENSG00000128610	ENSG00000081803		4583	3137	rs3958046-T	rs3958046	0	3958046	regulatory_region_variant	1	0.4	2e-08	7.69897		1.09	[1.06-1.10]	Illumina [~ 1092418] (imputed)	N	attention deficit hyperactivity disorder	http://www.ebi.ac.uk/efo/EFO_0003888	GCST010291	Genome-wide genotyping array
2020-09-21	32888493	Chen MH	2020-09-01	Cell	www.ncbi.nlm.nih.gov/pubmed/32888493	Trans-ethnic and Ancestry-Specific Blood-Cell Genetics in 746,667 Individuals from 5 Global Populations.	Eosinophil counts	583,850 African American or Afro-Caribbean, African ancestry, European ancestry, East Asian ancestry, Hispanic or Latin American and South Asian ancestry individuals	NA	6q23.3	6	136761810	NR	MAP3K5			ENSG00000197442			rs6924387-G	rs6924387	0	6924387	intron_variant	0	0.424686	3e-16	15.5229				Affymetrix, Illumina [19872809] (imputed)	N	eosinophil count	http://www.ebi.ac.uk/efo/EFO_0004842	GCST90002302	Genome-wide genotyping array
2020-09-21	32888493	Chen MH	2020-09-01	Cell	www.ncbi.nlm.nih.gov/pubmed/32888493	Trans-ethnic and Ancestry-Specific Blood-Cell Genetics in 746,667 Individuals from 5 Global Populations.	Eosinophil counts	583,850 African American or Afro-Caribbean, African ancestry, European ancestry, East Asian ancestry, Hispanic or Latin American and South Asian ancestry individuals	NA	7p14.1	7	37342861	NR	ELMO1			ENSG00000155849			rs60600003-G	rs60600003	0	60600003	intron_variant	0	0.0978864	6e-36	35.2218				Affymetrix, Illumina [19872809] (imputed)	N	eosinophil count	http://www.ebi.ac.uk/efo/EFO_0004842	GCST90002302	Genome-wide genotyping array
2020-09-21	32888493	Chen MH	2020-09-01	Cell	www.ncbi.nlm.nih.gov/pubmed/32888493	Trans-ethnic and Ancestry-Specific Blood-Cell Genetics in 746,667 Individuals from 5 Global Populations.	Eosinophil counts	583,850 African American or Afro-Caribbean, African ancestry, European ancestry, East Asian ancestry, Hispanic or Latin American and South Asian ancestry individuals	NA	7q21.2	7	92779056	NR	CDK6			ENSG00000105810			rs445-T	rs445	0	445	intron_variant	0	0.131528	3e-78	77.5229				Affymetrix, Illumina [19872809] (imputed)	N	eosinophil count	http://www.ebi.ac.uk/efo/EFO_0004842	GCST90002302	Genome-wide genotyping array
2020-09-21	32888493	Chen MH	2020-09-01	Cell	www.ncbi.nlm.nih.gov/pubmed/32888493	Trans-ethnic and Ancestry-Specific Blood-Cell Genetics in 746,667 Individuals from 5 Global Populations.	Eosinophil counts	583,850 African American or Afro-Caribbean, African ancestry, European ancestry, East Asian ancestry, Hispanic or Latin American and South Asian ancestry individuals	NA	7q22.1	7	102224544	NR	CUX1			ENSG00000257923			rs73187850-T	rs73187850	0	73187850	intron_variant	0	0.237203	4e-14	13.3979				Affymetrix, Illumina [19872809] (imputed)	N	eosinophil count	http://www.ebi.ac.uk/efo/EFO_0004842	GCST90002302	Genome-wide genotyping array
2019-03-27	30804560	Shrine N	2019-02-25	Nat Genet	www.ncbi.nlm.nih.gov/pubmed/30804560	New genetic signals for lung function highlight pathways and chronic obstructive pulmonary disease associations across multiple ancestries.	FEV1	321,047 European ancestry individuals	79,005 European ancestry individuals	22q11.21	22	17965347	MICAL3	MICAL3			ENSG00000243156			rs1978968-T	rs1978968	0	1978968	intron_variant	0	0.2367	9e-27	26.0458		0.0293	[0.024-0.035] unit increase	Affymetrix [19819130] (imputed)	N	forced expiratory volume	http://www.ebi.ac.uk/efo/EFO_0004314	GCST007432	Genome-wide genotyping array
2019-03-27	30804560	Shrine N	2019-02-25	Nat Genet	www.ncbi.nlm.nih.gov/pubmed/30804560	New genetic signals for lung function highlight pathways and chronic obstructive pulmonary disease associations across multiple ancestries.	Lung function (FEV1/FVC)	321,047 European ancestry individuals	79,005 European ancestry individuals	1p31.1	1	77921585	NEXN	NEXN			ENSG00000162614			rs9661687-T	rs9661687	0	9661687	intron_variant	0	0.8633	6e-15	14.2218		0.0271	[0.02-0.034] unit decrease	Affymetrix [19819130] (imputed)	N	FEV/FEC ratio	http://www.ebi.ac.uk/efo/EFO_0004713	GCST007431	Genome-wide genotyping array
2020-04-29	26690388	Tang CS	2015-12-22	Nat Commun	www.ncbi.nlm.nih.gov/pubmed/26690388	Exome-wide association analysis reveals novel coding sequence variants associated with lipid traits in Chinese.	LDL cholesterol levels	12,685 Chinese ancestry individuals	NA	1p13.3	1	109275684	SORT1	CELSR2			ENSG00000143126			rs629301-T	rs629301	0	629301	3_prime_UTR_variant	0	0.937	2e-17	16.699		0.22	[0.17-0.27] unit increase	Illumina [286795]	N	LDL cholesterol change measurement	http://www.ebi.ac.uk/efo/EFO_0007804	GCST009917	Exome genotyping array [Exome array]
2020-04-29	26690388	Tang CS	2015-12-22	Nat Commun	www.ncbi.nlm.nih.gov/pubmed/26690388	Exome-wide association analysis reveals novel coding sequence variants associated with lipid traits in Chinese.	LDL cholesterol levels	12,685 Chinese ancestry individuals	NA	1p13.3	1	109275684	SORT1	CELSR2			ENSG00000143126			rs629301-T	rs629301	0	629301	3_prime_UTR_variant	0	0.937	2e-17	16.699		0.22	[0.17-0.27] unit increase	Illumina [286795]	N	LDL cholesterol change measurement	http://www.ebi.ac.uk/efo/EFO_0007804	GCST009917	Exome genotyping array [Exome array]
2020-04-29	26690388	Tang CS	2015-12-22	Nat Commun	www.ncbi.nlm.nih.gov/pubmed/26690388	Exome-wide association analysis reveals novel coding sequence variants associated with lipid traits in Chinese.	LDL cholesterol levels	12,685 Chinese ancestry individuals	NA	2p24.1	2	21029662	APOB	APOB			ENSG00000084674			rs13306194-A	rs13306194	0	13306194	missense_variant	0	0.128	1e-12	12		0.13	[0.091-0.169] unit decrease	Illumina [286795]	N	LDL cholesterol change measurement	http://www.ebi.ac.uk/efo/EFO_0007804	GCST009917	Exome genotyping array [Exome array]
2020-04-29	26690388	Tang CS	2015-12-22	Nat Commun	www.ncbi.nlm.nih.gov/pubmed/26690388	Exome-wide association analysis reveals novel coding sequence variants associated with lipid traits in Chinese.	Total cholesterol levels	12,685 Chinese ancestry individuals	NA	2p24.1	2	21029662	APOB	APOB			ENSG00000084674			rs13306194-A	rs13306194	0	13306194	missense_variant	0	0.128	6e-12	11.2218		0.13	[0.091-0.169] unit decrease	Illumina [286795]	N	total cholesterol measurement	http://www.ebi.ac.uk/efo/EFO_0004574	GCST009919	Exome genotyping array [Exome array]
2019-03-27	30804560	Shrine N	2019-02-25	Nat Genet	www.ncbi.nlm.nih.gov/pubmed/30804560	New genetic signals for lung function highlight pathways and chronic obstructive pulmonary disease associations across multiple ancestries.	Lung function (FEV1/FVC)	321,047 European ancestry individuals	79,005 European ancestry individuals	9q22.32	9	96116599	LOC158434	ERCC6L2			ENSG00000182150			rs72743974-A	rs72743974	0	72743974	intron_variant	0	0.8328	4e-13	12.3979		0.0232	[0.017-0.029] unit decrease	Affymetrix [19819130] (imputed)	N	FEV/FEC ratio	http://www.ebi.ac.uk/efo/EFO_0004713	GCST007431	Genome-wide genotyping array
2019-03-27	30804560	Shrine N	2019-02-25	Nat Genet	www.ncbi.nlm.nih.gov/pubmed/30804560	New genetic signals for lung function highlight pathways and chronic obstructive pulmonary disease associations across multiple ancestries.	Lung function (FEV1/FVC)	321,047 European ancestry individuals	79,005 European ancestry individuals	13q33.3	13	109266145	MYO16	MYO16 - LINC00370	ENSG00000041515	ENSG00000223617		58140	15828	rs9634470-T	rs9634470	0	9634470	regulatory_region_variant	1	0.7347	3e-14	13.5229		0.0208	[0.016-0.026] unit decrease	Affymetrix [19819130] (imputed)	N	FEV/FEC ratio	http://www.ebi.ac.uk/efo/EFO_0004713	GCST007431	Genome-wide genotyping array
2020-07-09	32117412	Boua PR	2020-02-07	Front Genet	www.ncbi.nlm.nih.gov/pubmed/32117412	Novel and Known Gene-Smoking Interactions With cIMT Identified as Potential Drivers for Atherosclerosis Risk in West-African Populations of the AWI-Gen Study.	Carotid intima media thickness x smoking interaction	465 West African ancestry male smokers, 1,311 West African ancestry male non-smokers	NA	7q36.2	7	154684662	DPP6	DPP6			ENSG00000130226			rs62475193-G	rs62475193	0	62475193	intron_variant	0	NR	2e-06	5.69897		4.792	NR z score decrease	Illumina [7839440] (imputed)	N	smoking status measurement, carotid artery intima media thickness	http://www.ebi.ac.uk/efo/EFO_0006527, http://www.ebi.ac.uk/efo/EFO_0007117	GCST010151	Genome-wide genotyping array
2020-02-05	31666681	Zhao B	2019-10-30	Mol Psychiatry	www.ncbi.nlm.nih.gov/pubmed/31666681	Large-scale GWAS reveals genetic architecture of brain white matter microstructure and genetic overlap with cognitive and mental health traits (n = 17,706).	White matter microstructure (mean diusivities)	17,706 European ancestry individuals	NA	5q14.2	5	83490730	NR	VCAN			ENSG00000038427			rs4558964-?	rs4558964	0	4558964	intron_variant	0		1e-11	11	(Superior longitudinal fasciculus)			NR [8955960] (imputed)	N	white matter microstructure measurement	http://www.ebi.ac.uk/efo/EFO_0005674	GCST009538	Genome-wide genotyping array
2020-02-05	31666681	Zhao B	2019-10-30	Mol Psychiatry	www.ncbi.nlm.nih.gov/pubmed/31666681	Large-scale GWAS reveals genetic architecture of brain white matter microstructure and genetic overlap with cognitive and mental health traits (n = 17,706).	White matter microstructure (mean diusivities)	17,706 European ancestry individuals	NA	5q14.2	5	83494960	NR	VCAN			ENSG00000038427			rs35447933-?	rs35447933	0	35447933	intron_variant	0		1e-10	10	(Superior longitudinal fasciculus)			NR [8955960] (imputed)	N	white matter microstructure measurement	http://www.ebi.ac.uk/efo/EFO_0005674	GCST009538	Genome-wide genotyping array
2020-02-05	31666681	Zhao B	2019-10-30	Mol Psychiatry	www.ncbi.nlm.nih.gov/pubmed/31666681	Large-scale GWAS reveals genetic architecture of brain white matter microstructure and genetic overlap with cognitive and mental health traits (n = 17,706).	White matter microstructure (mean diusivities)	17,706 European ancestry individuals	NA	5q14.3	5	83511153	NR	VCAN			ENSG00000038427			rs10473874-?	rs10473874	0	10473874	intron_variant	0		6e-09	8.22185	(Superior longitudinal fasciculus)			NR [8955960] (imputed)	N	white matter microstructure measurement	http://www.ebi.ac.uk/efo/EFO_0005674	GCST009538	Genome-wide genotyping array
2020-02-05	31666681	Zhao B	2019-10-30	Mol Psychiatry	www.ncbi.nlm.nih.gov/pubmed/31666681	Large-scale GWAS reveals genetic architecture of brain white matter microstructure and genetic overlap with cognitive and mental health traits (n = 17,706).	White matter microstructure (mean diusivities)	17,706 European ancestry individuals	NA	5q14.3	5	83516014	NR	VCAN			ENSG00000038427			rs160183-?	rs160183	0	160183	intron_variant	0		2e-11	10.699	(Superior longitudinal fasciculus)			NR [8955960] (imputed)	N	white matter microstructure measurement	http://www.ebi.ac.uk/efo/EFO_0005674	GCST009538	Genome-wide genotyping array
2020-02-05	31666681	Zhao B	2019-10-30	Mol Psychiatry	www.ncbi.nlm.nih.gov/pubmed/31666681	Large-scale GWAS reveals genetic architecture of brain white matter microstructure and genetic overlap with cognitive and mental health traits (n = 17,706).	White matter microstructure (mean diusivities)	17,706 European ancestry individuals	NA	5q14.3	5	83523366	NR	VCAN			ENSG00000038427			rs2541312-?	rs2541312	0	2541312	intron_variant	0		5e-11	10.301	(Superior longitudinal fasciculus)			NR [8955960] (imputed)	N	white matter microstructure measurement	http://www.ebi.ac.uk/efo/EFO_0005674	GCST009538	Genome-wide genotyping array
2020-02-05	31666681	Zhao B	2019-10-30	Mol Psychiatry	www.ncbi.nlm.nih.gov/pubmed/31666681	Large-scale GWAS reveals genetic architecture of brain white matter microstructure and genetic overlap with cognitive and mental health traits (n = 17,706).	White matter microstructure (mean diusivities)	17,706 European ancestry individuals	NA	5q14.3	5	83554154	NR	VCAN-AS1, VCAN			ENSG00000249835, ENSG00000038427			rs309589-?	rs309589	0	309589	intron_variant	0		4e-17	16.3979	(Superior longitudinal fasciculus)			NR [8955960] (imputed)	N	white matter microstructure measurement	http://www.ebi.ac.uk/efo/EFO_0005674	GCST009538	Genome-wide genotyping array
2020-02-05	31666681	Zhao B	2019-10-30	Mol Psychiatry	www.ncbi.nlm.nih.gov/pubmed/31666681	Large-scale GWAS reveals genetic architecture of brain white matter microstructure and genetic overlap with cognitive and mental health traits (n = 17,706).	White matter microstructure (mean diusivities)	17,706 European ancestry individuals	NA	5q14.3	5	83560700	NR	VCAN, VCAN-AS1			ENSG00000038427, ENSG00000249835			rs309587-?	rs309587	0	309587	intron_variant	0		1e-13	13	(Superior longitudinal fasciculus)			NR [8955960] (imputed)	N	white matter microstructure measurement	http://www.ebi.ac.uk/efo/EFO_0005674	GCST009538	Genome-wide genotyping array
2020-02-05	31666681	Zhao B	2019-10-30	Mol Psychiatry	www.ncbi.nlm.nih.gov/pubmed/31666681	Large-scale GWAS reveals genetic architecture of brain white matter microstructure and genetic overlap with cognitive and mental health traits (n = 17,706).	White matter microstructure (mean diusivities)	17,706 European ancestry individuals	NA	5q14.3	5	83564206	NR	VCAN-AS1, VCAN			ENSG00000249835, ENSG00000038427			rs10052710-?	rs10052710	0	10052710	intron_variant	0		9e-24	23.0458	(Superior longitudinal fasciculus)			NR [8955960] (imputed)	N	white matter microstructure measurement	http://www.ebi.ac.uk/efo/EFO_0005674	GCST009538	Genome-wide genotyping array
2020-02-05	31666681	Zhao B	2019-10-30	Mol Psychiatry	www.ncbi.nlm.nih.gov/pubmed/31666681	Large-scale GWAS reveals genetic architecture of brain white matter microstructure and genetic overlap with cognitive and mental health traits (n = 17,706).	White matter microstructure (mean diusivities)	17,706 European ancestry individuals	NA	5q14.3	5	83567517	NR	VCAN, VCAN-AS1			ENSG00000038427, ENSG00000249835			rs34953090-?	rs34953090	0	34953090	intron_variant	0		1e-11	11	(Superior longitudinal fasciculus)			NR [8955960] (imputed)	N	white matter microstructure measurement	http://www.ebi.ac.uk/efo/EFO_0005674	GCST009538	Genome-wide genotyping array
2020-02-05	31666681	Zhao B	2019-10-30	Mol Psychiatry	www.ncbi.nlm.nih.gov/pubmed/31666681	Large-scale GWAS reveals genetic architecture of brain white matter microstructure and genetic overlap with cognitive and mental health traits (n = 17,706).	White matter microstructure (mean diusivities)	17,706 European ancestry individuals	NA	5q14.3	5	83633757	NR	VCAN - HAPLN1	ENSG00000038427	ENSG00000145681		51454	4048	rs17284573-?	rs17284573	0	17284573	intergenic_variant	1		4e-16	15.3979	(Superior longitudinal fasciculus)			NR [8955960] (imputed)	N	white matter microstructure measurement	http://www.ebi.ac.uk/efo/EFO_0005674	GCST009538	Genome-wide genotyping array
2019-06-25	30804565	Jansen PR	2019-02-25	Nat Genet	www.ncbi.nlm.nih.gov/pubmed/30804565	Genome-wide analysis of insomnia in 1,331,010 individuals identifies new risk loci and functional pathways.	Insomnia	651,923 European ancestry males, 679,087 European ancestry females	NA	5q12.1	5	62218784	NR	RN7SKP157 - KIF2A	ENSG00000251983	ENSG00000068796		71838	87378	rs12520974-C	rs12520974	0	12520974	intergenic_variant	1	0.5154	2e-09	8.69897		1.03627	[1.02-1.05]	Affymetrix, Illumina [NR] (imputed)	N	insomnia measurement	http://www.ebi.ac.uk/efo/EFO_0007876	GCST007988	Genome-wide genotyping array
2020-02-05	31666681	Zhao B	2019-10-30	Mol Psychiatry	www.ncbi.nlm.nih.gov/pubmed/31666681	Large-scale GWAS reveals genetic architecture of brain white matter microstructure and genetic overlap with cognitive and mental health traits (n = 17,706).	White matter microstructure (mean diusivities)	17,706 European ancestry individuals	NA	5q14.2	5	83428990	NR	FTH1P9 - VCAN	ENSG00000251395	ENSG00000038427		1960	42628	rs6883712-?	rs6883712	0	6883712	regulatory_region_variant	1		1e-10	10	(Sagittal stratum)			NR [8955960] (imputed)	N	white matter microstructure measurement	http://www.ebi.ac.uk/efo/EFO_0005674	GCST009538	Genome-wide genotyping array
2020-02-05	31666681	Zhao B	2019-10-30	Mol Psychiatry	www.ncbi.nlm.nih.gov/pubmed/31666681	Large-scale GWAS reveals genetic architecture of brain white matter microstructure and genetic overlap with cognitive and mental health traits (n = 17,706).	White matter microstructure (mean diusivities)	17,706 European ancestry individuals	NA	5q14.2	5	83474739	NR	VCAN			ENSG00000038427			rs11746859-?	rs11746859	0	11746859	intron_variant	0		1e-08	8	(Sagittal stratum)			NR [8955960] (imputed)	N	white matter microstructure measurement	http://www.ebi.ac.uk/efo/EFO_0005674	GCST009538	Genome-wide genotyping array
2020-02-05	31666681	Zhao B	2019-10-30	Mol Psychiatry	www.ncbi.nlm.nih.gov/pubmed/31666681	Large-scale GWAS reveals genetic architecture of brain white matter microstructure and genetic overlap with cognitive and mental health traits (n = 17,706).	White matter microstructure (mean diusivities)	17,706 European ancestry individuals	NA	5q14.2	5	83475564	NR	VCAN			ENSG00000038427			rs994004-?	rs994004	0	994004	intron_variant	0		9e-18	17.0458	(Sagittal stratum)			NR [8955960] (imputed)	N	white matter microstructure measurement	http://www.ebi.ac.uk/efo/EFO_0005674	GCST009538	Genome-wide genotyping array
2020-02-05	31666681	Zhao B	2019-10-30	Mol Psychiatry	www.ncbi.nlm.nih.gov/pubmed/31666681	Large-scale GWAS reveals genetic architecture of brain white matter microstructure and genetic overlap with cognitive and mental health traits (n = 17,706).	White matter microstructure (mean diusivities)	17,706 European ancestry individuals	NA	5q14.2	5	83480482	NR	VCAN			ENSG00000038427			rs6867396-?	rs6867396	0	6867396	intron_variant	0		7e-10	9.1549	(Sagittal stratum)			NR [8955960] (imputed)	N	white matter microstructure measurement	http://www.ebi.ac.uk/efo/EFO_0005674	GCST009538	Genome-wide genotyping array
2020-02-05	31666681	Zhao B	2019-10-30	Mol Psychiatry	www.ncbi.nlm.nih.gov/pubmed/31666681	Large-scale GWAS reveals genetic architecture of brain white matter microstructure and genetic overlap with cognitive and mental health traits (n = 17,706).	White matter microstructure (mean diusivities)	17,706 European ancestry individuals	NA	5q14.2	5	83490730	NR	VCAN			ENSG00000038427			rs4558964-?	rs4558964	0	4558964	intron_variant	0		1e-10	10	(Sagittal stratum)			NR [8955960] (imputed)	N	white matter microstructure measurement	http://www.ebi.ac.uk/efo/EFO_0005674	GCST009538	Genome-wide genotyping array
2020-02-05	31666681	Zhao B	2019-10-30	Mol Psychiatry	www.ncbi.nlm.nih.gov/pubmed/31666681	Large-scale GWAS reveals genetic architecture of brain white matter microstructure and genetic overlap with cognitive and mental health traits (n = 17,706).	White matter microstructure (mean diusivities)	17,706 European ancestry individuals	NA	5q14.2	5	83494960	NR	VCAN			ENSG00000038427			rs35447933-?	rs35447933	0	35447933	intron_variant	0		8e-10	9.09691	(Sagittal stratum)			NR [8955960] (imputed)	N	white matter microstructure measurement	http://www.ebi.ac.uk/efo/EFO_0005674	GCST009538	Genome-wide genotyping array
2020-02-05	31666681	Zhao B	2019-10-30	Mol Psychiatry	www.ncbi.nlm.nih.gov/pubmed/31666681	Large-scale GWAS reveals genetic architecture of brain white matter microstructure and genetic overlap with cognitive and mental health traits (n = 17,706).	White matter microstructure (mean diusivities)	17,706 European ancestry individuals	NA	5q14.3	5	83511153	NR	VCAN			ENSG00000038427			rs10473874-?	rs10473874	0	10473874	intron_variant	0		2e-08	7.69897	(Sagittal stratum)			NR [8955960] (imputed)	N	white matter microstructure measurement	http://www.ebi.ac.uk/efo/EFO_0005674	GCST009538	Genome-wide genotyping array
2020-02-05	31666681	Zhao B	2019-10-30	Mol Psychiatry	www.ncbi.nlm.nih.gov/pubmed/31666681	Large-scale GWAS reveals genetic architecture of brain white matter microstructure and genetic overlap with cognitive and mental health traits (n = 17,706).	White matter microstructure (mean diusivities)	17,706 European ancestry individuals	NA	5q14.3	5	83516014	NR	VCAN			ENSG00000038427			rs160183-?	rs160183	0	160183	intron_variant	0		1e-12	12	(Sagittal stratum)			NR [8955960] (imputed)	N	white matter microstructure measurement	http://www.ebi.ac.uk/efo/EFO_0005674	GCST009538	Genome-wide genotyping array
2020-02-05	31666681	Zhao B	2019-10-30	Mol Psychiatry	www.ncbi.nlm.nih.gov/pubmed/31666681	Large-scale GWAS reveals genetic architecture of brain white matter microstructure and genetic overlap with cognitive and mental health traits (n = 17,706).	White matter microstructure (mean diusivities)	17,706 European ancestry individuals	NA	5q14.3	5	83523366	NR	VCAN			ENSG00000038427			rs2541312-?	rs2541312	0	2541312	intron_variant	0		2e-11	10.699	(Sagittal stratum)			NR [8955960] (imputed)	N	white matter microstructure measurement	http://www.ebi.ac.uk/efo/EFO_0005674	GCST009538	Genome-wide genotyping array
2020-02-05	31666681	Zhao B	2019-10-30	Mol Psychiatry	www.ncbi.nlm.nih.gov/pubmed/31666681	Large-scale GWAS reveals genetic architecture of brain white matter microstructure and genetic overlap with cognitive and mental health traits (n = 17,706).	White matter microstructure (mean diusivities)	17,706 European ancestry individuals	NA	5q14.3	5	83530814	NR	VCAN			ENSG00000038427			rs13184707-?	rs13184707	0	13184707	intron_variant	0		3e-08	7.52288	(Sagittal stratum)			NR [8955960] (imputed)	N	white matter microstructure measurement	http://www.ebi.ac.uk/efo/EFO_0005674	GCST009538	Genome-wide genotyping array
2020-02-05	31666681	Zhao B	2019-10-30	Mol Psychiatry	www.ncbi.nlm.nih.gov/pubmed/31666681	Large-scale GWAS reveals genetic architecture of brain white matter microstructure and genetic overlap with cognitive and mental health traits (n = 17,706).	White matter microstructure (mean diusivities)	17,706 European ancestry individuals	NA	5q14.3	5	83548909	NR	VCAN, VCAN-AS1			ENSG00000038427, ENSG00000249835			rs309596-?	rs309596	0	309596	intron_variant	0		1e-08	8	(Sagittal stratum)			NR [8955960] (imputed)	N	white matter microstructure measurement	http://www.ebi.ac.uk/efo/EFO_0005674	GCST009538	Genome-wide genotyping array
2020-02-05	31666681	Zhao B	2019-10-30	Mol Psychiatry	www.ncbi.nlm.nih.gov/pubmed/31666681	Large-scale GWAS reveals genetic architecture of brain white matter microstructure and genetic overlap with cognitive and mental health traits (n = 17,706).	White matter microstructure (mean diusivities)	17,706 European ancestry individuals	NA	5q14.3	5	83552505	NR	VCAN, VCAN-AS1			ENSG00000038427, ENSG00000249835			rs17205951-?	rs17205951	0	17205951	intron_variant	0		5e-09	8.30103	(Sagittal stratum)			NR [8955960] (imputed)	N	white matter microstructure measurement	http://www.ebi.ac.uk/efo/EFO_0005674	GCST009538	Genome-wide genotyping array
2020-02-05	31666681	Zhao B	2019-10-30	Mol Psychiatry	www.ncbi.nlm.nih.gov/pubmed/31666681	Large-scale GWAS reveals genetic architecture of brain white matter microstructure and genetic overlap with cognitive and mental health traits (n = 17,706).	White matter microstructure (mean diusivities)	17,706 European ancestry individuals	NA	5q14.3	5	83554154	NR	VCAN-AS1, VCAN			ENSG00000249835, ENSG00000038427			rs309589-?	rs309589	0	309589	intron_variant	0		5e-23	22.301	(Sagittal stratum)			NR [8955960] (imputed)	N	white matter microstructure measurement	http://www.ebi.ac.uk/efo/EFO_0005674	GCST009538	Genome-wide genotyping array
2020-02-05	31666681	Zhao B	2019-10-30	Mol Psychiatry	www.ncbi.nlm.nih.gov/pubmed/31666681	Large-scale GWAS reveals genetic architecture of brain white matter microstructure and genetic overlap with cognitive and mental health traits (n = 17,706).	White matter microstructure (mean diusivities)	17,706 European ancestry individuals	NA	5q14.3	5	83560700	NR	VCAN, VCAN-AS1			ENSG00000038427, ENSG00000249835			rs309587-?	rs309587	0	309587	intron_variant	0		4e-20	19.3979	(Sagittal stratum)			NR [8955960] (imputed)	N	white matter microstructure measurement	http://www.ebi.ac.uk/efo/EFO_0005674	GCST009538	Genome-wide genotyping array
2020-02-05	31666681	Zhao B	2019-10-30	Mol Psychiatry	www.ncbi.nlm.nih.gov/pubmed/31666681	Large-scale GWAS reveals genetic architecture of brain white matter microstructure and genetic overlap with cognitive and mental health traits (n = 17,706).	White matter microstructure (mean diusivities)	17,706 European ancestry individuals	NA	5q14.3	5	83560894	NR	VCAN-AS1, VCAN			ENSG00000249835, ENSG00000038427			rs3931702-?	rs3931702	0	3931702	intron_variant	0		7e-10	9.1549	(Sagittal stratum)			NR [8955960] (imputed)	N	white matter microstructure measurement	http://www.ebi.ac.uk/efo/EFO_0005674	GCST009538	Genome-wide genotyping array
2020-02-05	31666681	Zhao B	2019-10-30	Mol Psychiatry	www.ncbi.nlm.nih.gov/pubmed/31666681	Large-scale GWAS reveals genetic architecture of brain white matter microstructure and genetic overlap with cognitive and mental health traits (n = 17,706).	White matter microstructure (mean diusivities)	17,706 European ancestry individuals	NA	5q14.3	5	83564206	NR	VCAN-AS1, VCAN			ENSG00000249835, ENSG00000038427			rs10052710-?	rs10052710	0	10052710	intron_variant	0		2e-35	34.699	(Sagittal stratum)			NR [8955960] (imputed)	N	white matter microstructure measurement	http://www.ebi.ac.uk/efo/EFO_0005674	GCST009538	Genome-wide genotyping array
2020-02-05	31666681	Zhao B	2019-10-30	Mol Psychiatry	www.ncbi.nlm.nih.gov/pubmed/31666681	Large-scale GWAS reveals genetic architecture of brain white matter microstructure and genetic overlap with cognitive and mental health traits (n = 17,706).	White matter microstructure (mean diusivities)	17,706 European ancestry individuals	NA	5q14.3	5	83564561	NR	VCAN-AS1, VCAN			ENSG00000249835, ENSG00000038427			rs17205986-?	rs17205986	0	17205986	intron_variant	0		4e-09	8.39794	(Sagittal stratum)			NR [8955960] (imputed)	N	white matter microstructure measurement	http://www.ebi.ac.uk/efo/EFO_0005674	GCST009538	Genome-wide genotyping array
2020-02-05	31666681	Zhao B	2019-10-30	Mol Psychiatry	www.ncbi.nlm.nih.gov/pubmed/31666681	Large-scale GWAS reveals genetic architecture of brain white matter microstructure and genetic overlap with cognitive and mental health traits (n = 17,706).	White matter microstructure (mean diusivities)	17,706 European ancestry individuals	NA	5q14.3	5	83567517	NR	VCAN, VCAN-AS1			ENSG00000038427, ENSG00000249835			rs34953090-?	rs34953090	0	34953090	intron_variant	0		1e-16	16	(Sagittal stratum)			NR [8955960] (imputed)	N	white matter microstructure measurement	http://www.ebi.ac.uk/efo/EFO_0005674	GCST009538	Genome-wide genotyping array
2020-02-05	31666681	Zhao B	2019-10-30	Mol Psychiatry	www.ncbi.nlm.nih.gov/pubmed/31666681	Large-scale GWAS reveals genetic architecture of brain white matter microstructure and genetic overlap with cognitive and mental health traits (n = 17,706).	White matter microstructure (mean diusivities)	17,706 European ancestry individuals	NA	5q14.3	5	83602520	NR	VCAN - HAPLN1	ENSG00000038427	ENSG00000145681		20217	35285	rs309571-?	rs309571	0	309571	intergenic_variant	1		2e-08	7.69897	(Sagittal stratum)			NR [8955960] (imputed)	N	white matter microstructure measurement	http://www.ebi.ac.uk/efo/EFO_0005674	GCST009538	Genome-wide genotyping array
2020-05-21	31969693	Coleman JRI	2020-01-23	Mol Psychiatry	www.ncbi.nlm.nih.gov/pubmed/31969693	Genome-wide gene-environment analyses of major depressive disorder and reported lifetime traumatic experiences in UK Biobank.	Major depressive disorder in trauma exposed individuals	13,393 European ancestry cases, 10,701 European ancestry controls		6q23.3	6	136623641	NR	MAP3K5			ENSG00000197442			rs78994374-A	rs78994374	0	78994374	intron_variant	0	0.0200533	9e-06	5.04576		1.118	[1.07-1.17]	Affymetrix [7791636] (imputed)	N	unipolar depression	http://www.ebi.ac.uk/efo/EFO_0003761	GCST009980	Genome-wide genotyping array
2020-05-21	31969693	Coleman JRI	2020-01-23	Mol Psychiatry	www.ncbi.nlm.nih.gov/pubmed/31969693	Genome-wide gene-environment analyses of major depressive disorder and reported lifetime traumatic experiences in UK Biobank.	Major depressive disorder	29,475 European ancestry cases, 63,482 European ancestry controls	NA	7p15.3	7	22085200	NR	NA - RAPGEF5		ENSG00000136237			33036	rs10247376-C	rs10247376	0	10247376	intergenic_variant	1	0.0276479	8e-06	5.09691		1.071	[1.04-1.1]	Affymetrix [7791636] (imputed)	N	unipolar depression	http://www.ebi.ac.uk/efo/EFO_0003761	GCST009979	Genome-wide genotyping array
2020-05-21	31969693	Coleman JRI	2020-01-23	Mol Psychiatry	www.ncbi.nlm.nih.gov/pubmed/31969693	Genome-wide gene-environment analyses of major depressive disorder and reported lifetime traumatic experiences in UK Biobank.	Major depressive disorder in trauma exposed individuals	13,393 European ancestry cases, 10,701 European ancestry controls		3q26.31	3	171542960	NR	RNU6-348P - PLD1	ENSG00000207114	ENSG00000075651		38609	57444	rs73176142-C	rs73176142	0	73176142	regulatory_region_variant	1	0.982012	3e-06	5.52288		1.1274	[1.08-1.18]	Affymetrix [7791636] (imputed)	N	unipolar depression	http://www.ebi.ac.uk/efo/EFO_0003761	GCST009980	Genome-wide genotyping array
2020-05-21	31969693	Coleman JRI	2020-01-23	Mol Psychiatry	www.ncbi.nlm.nih.gov/pubmed/31969693	Genome-wide gene-environment analyses of major depressive disorder and reported lifetime traumatic experiences in UK Biobank.	Major depressive disorder in trauma-unexposed individuals	9,487 European ancestry cases, 39,677 European ancestry controls	NA	14q23.1	14	59333603	NR	DAAM1			ENSG00000100592			rs1957408-G	rs1957408	0	1957408	intron_variant	0	0.491191	2e-06	5.69897		1.148	[1.09-1.21]	Affymetrix [7791636] (imputed)	N	unipolar depression	http://www.ebi.ac.uk/efo/EFO_0003761	GCST009981	Genome-wide genotyping array
2020-05-21	31969693	Coleman JRI	2020-01-23	Mol Psychiatry	www.ncbi.nlm.nih.gov/pubmed/31969693	Genome-wide gene-environment analyses of major depressive disorder and reported lifetime traumatic experiences in UK Biobank.	Major depressive disorder in trauma-unexposed individuals	9,487 European ancestry cases, 39,677 European ancestry controls	NA	4q21.22	4	83078972	NR	COPS4 - PLAC8	ENSG00000138663	ENSG00000145287		3154	11076	rs9991694-C	rs9991694	0	9991694	intron_variant	1	0.766787	5e-07	6.30103		1.161	[1.1-1.22]	Affymetrix [7791636] (imputed)	N	unipolar depression	http://www.ebi.ac.uk/efo/EFO_0003761	GCST009981	Genome-wide genotyping array
2020-05-21	31969693	Coleman JRI	2020-01-23	Mol Psychiatry	www.ncbi.nlm.nih.gov/pubmed/31969693	Genome-wide gene-environment analyses of major depressive disorder and reported lifetime traumatic experiences in UK Biobank.	Trauma exposure	35,269 European ancestry cases, 63,451 European ancestry controls	NA	2q22.1	2	140753072	NR	LRP1B			ENSG00000168702			rs288112-T	rs288112	0	288112	intron_variant	0	0.625067	8e-06	5.09691		1.06383	[1.04-1.09]	Affymetrix [7791636] (imputed)	N	trauma exposure measurement	http://www.ebi.ac.uk/efo/EFO_0010703	GCST009982	Genome-wide genotyping array
2020-09-21	32888493	Chen MH	2020-09-01	Cell	www.ncbi.nlm.nih.gov/pubmed/32888493	Trans-ethnic and Ancestry-Specific Blood-Cell Genetics in 746,667 Individuals from 5 Global Populations.	Eosinophil counts	583,850 African American or Afro-Caribbean, African ancestry, European ancestry, East Asian ancestry, Hispanic or Latin American and South Asian ancestry individuals	NA	11q13.1	11	64256499	NR	PLCB3			ENSG00000149782			rs7943988-A	rs7943988	0	7943988	synonymous_variant	0	0.269277	1e-13	13				Affymetrix, Illumina [19872809] (imputed)	N	eosinophil count	http://www.ebi.ac.uk/efo/EFO_0004842	GCST90002302	Genome-wide genotyping array
2020-09-21	32888493	Chen MH	2020-09-01	Cell	www.ncbi.nlm.nih.gov/pubmed/32888493	Trans-ethnic and Ancestry-Specific Blood-Cell Genetics in 746,667 Individuals from 5 Global Populations.	Eosinophil counts	583,850 African American or Afro-Caribbean, African ancestry, European ancestry, East Asian ancestry, Hispanic or Latin American and South Asian ancestry individuals	NA	10p11.21	10	34988300	NR	LINC02635 - CUL2	ENSG00000283000	ENSG00000108094		12722	20251	rs2248300-T	rs2248300	0	2248300	intergenic_variant	1	0.594432	8e-13	12.0969				Affymetrix, Illumina [19872809] (imputed)	N	eosinophil count	http://www.ebi.ac.uk/efo/EFO_0004842	GCST90002302	Genome-wide genotyping array
2019-03-27	30804560	Shrine N	2019-02-25	Nat Genet	www.ncbi.nlm.nih.gov/pubmed/30804560	New genetic signals for lung function highlight pathways and chronic obstructive pulmonary disease associations across multiple ancestries.	Lung function (FEV1/FVC)	321,047 European ancestry individuals	79,005 European ancestry individuals	2q37.3	2	238532667	TRAF3IP1	LINC01107			ENSG00000225493			rs6710301-A	rs6710301	0	6710301	intron_variant	0	0.1492	3e-11	10.5229		0.0223	[0.016-0.029] unit increase	Affymetrix [19819130] (imputed)	N	FEV/FEC ratio	http://www.ebi.ac.uk/efo/EFO_0004713	GCST007431	Genome-wide genotyping array
2019-03-27	30804560	Shrine N	2019-02-25	Nat Genet	www.ncbi.nlm.nih.gov/pubmed/30804560	New genetic signals for lung function highlight pathways and chronic obstructive pulmonary disease associations across multiple ancestries.	Lung function (FEV1/FVC)	321,047 European ancestry individuals	79,005 European ancestry individuals	3p14.3	3	55118292	CACNA2D3	CACNA2D3 - LINC02017	ENSG00000157445	ENSG00000243572		43735	59880	rs12715478-A	rs12715478	0	12715478	intergenic_variant	1	0.5941	1e-24	24		0.025	[0.02-0.03] unit increase	Affymetrix [19819130] (imputed)	N	FEV/FEC ratio	http://www.ebi.ac.uk/efo/EFO_0004713	GCST007431	Genome-wide genotyping array
2019-03-27	30804560	Shrine N	2019-02-25	Nat Genet	www.ncbi.nlm.nih.gov/pubmed/30804560	New genetic signals for lung function highlight pathways and chronic obstructive pulmonary disease associations across multiple ancestries.	Lung function (FEV1/FVC)	321,047 European ancestry individuals	79,005 European ancestry individuals	3p14.3	3	57893884	SLMAP	SLMAP			ENSG00000163681			rs6445932-T	rs6445932	0	6445932	intron_variant	0	0.7519	2e-19	18.699		0.0248	[0.019-0.03] unit decrease	Affymetrix [19819130] (imputed)	N	FEV/FEC ratio	http://www.ebi.ac.uk/efo/EFO_0004713	GCST007431	Genome-wide genotyping array
2020-09-18	32888494	Vuckovic D	2020-09-01	Cell	www.ncbi.nlm.nih.gov/pubmed/32888494	The Polygenic and Monogenic Basis of Blood Traits and Diseases.	Eosinophil counts	408,112 British individuals	NA	7q33	7	135605106	NUP205	NUP205			ENSG00000155561			rs6959832-A	rs6959832	0	6959832	intron_variant	0	0.507266	4e-14	13.3979		0.0167307	[0.012-0.021] unit decrease	Affymetrix [93095623] (imputed)	N	eosinophil count	http://www.ebi.ac.uk/efo/EFO_0004842	GCST90002381	Genome-wide genotyping array
2020-09-18	32888494	Vuckovic D	2020-09-01	Cell	www.ncbi.nlm.nih.gov/pubmed/32888494	The Polygenic and Monogenic Basis of Blood Traits and Diseases.	Eosinophil counts	408,112 British individuals	NA	8q12.2	8	60771690	CHD7	CHD7			ENSG00000171316			rs140727637-A	rs140727637	0	140727637	intron_variant	0	0.75625	3e-24	23.5229		0.0266157	[0.021-0.032] unit decrease	Affymetrix [93095623] (imputed)	N	eosinophil count	http://www.ebi.ac.uk/efo/EFO_0004842	GCST90002381	Genome-wide genotyping array
2020-09-18	32888494	Vuckovic D	2020-09-01	Cell	www.ncbi.nlm.nih.gov/pubmed/32888494	The Polygenic and Monogenic Basis of Blood Traits and Diseases.	Eosinophil counts	408,112 British individuals	NA	8q12.2	8	60775934	CHD7	CHD7			ENSG00000171316			rs11382482-AT	rs11382482	0	11382482	intron_variant	0	0.090212	1e-19	19		0.0355336	[0.028-0.043] unit decrease	Affymetrix [93095623] (imputed)	N	eosinophil count	http://www.ebi.ac.uk/efo/EFO_0004842	GCST90002381	Genome-wide genotyping array
2020-06-04	32296059	Han Y	2020-04-15	Nat Commun	www.ncbi.nlm.nih.gov/pubmed/32296059	Genome-wide analysis highlights contribution of immune system pathways to the genetic architecture of asthma.	Asthma	84,492 European ancestry cases, 2,149 African American cases, 606 Hispanic cases, 1,239 Japanese ancestry cases, 437,036 European ancestry controls, 6,055 African American controls, 792 Hispanic controls, 3,976 Japanese ancestry controls	NR	18q21.33	18	62354271	TNFRSF11A	TNFRSF11A			ENSG00000141655			rs3826620-G	rs3826620	0	3826620	intron_variant	0	0.71	1e-09	9				NR [> 9500000] (imputed)	N	asthma	http://purl.obolibrary.org/obo/MONDO_0004979	GCST010043	Genome-wide genotyping array
2020-06-04	32296059	Han Y	2020-04-15	Nat Commun	www.ncbi.nlm.nih.gov/pubmed/32296059	Genome-wide analysis highlights contribution of immune system pathways to the genetic architecture of asthma.	Asthma	84,492 European ancestry cases, 2,149 African American cases, 606 Hispanic cases, 1,239 Japanese ancestry cases, 437,036 European ancestry controls, 6,055 African American controls, 792 Hispanic controls, 3,976 Japanese ancestry controls	NR	18q21.33	18	63775385	SERPINB7	SERPINB7			ENSG00000166396			rs12964116-G	rs12964116	0	12964116	5_prime_UTR_variant	0	0.04	2e-08	7.69897				NR [> 9500000] (imputed)	N	asthma	http://purl.obolibrary.org/obo/MONDO_0004979	GCST010043	Genome-wide genotyping array
2018-09-17	29844566	Davies G	2018-05-29	Nat Commun	www.ncbi.nlm.nih.gov/pubmed/29844566	Study of 300,486 individuals identifies 148 independent genetic loci influencing general cognitive function.	Reaction time	330,069 European ancestry individuals	NA	12q24.12	12	111466567	ATXN2	ATXN2			ENSG00000204842			rs4766578-?	rs4766578	0	4766578	intron_variant	0	NR	1e-08	8		0.010036	[0.0066-0.0135] unit decrease	Affymetrix [805426] (imputed)	N	reaction time measurement	http://www.ebi.ac.uk/efo/EFO_0008393	GCST006268	Genome-wide genotyping array
2018-09-17	29844566	Davies G	2018-05-29	Nat Commun	www.ncbi.nlm.nih.gov/pubmed/29844566	Study of 300,486 individuals identifies 148 independent genetic loci influencing general cognitive function.	Reaction time	330,069 European ancestry individuals	NA	12q24.12	12	111489097	ATXN2	ATXN2			ENSG00000204842			rs1029388-?	rs1029388	0	1029388	intron_variant	0	NR	3e-11	10.5229		0.012157	[0.0086-0.0157] unit decrease	Affymetrix [805426] (imputed)	N	reaction time measurement	http://www.ebi.ac.uk/efo/EFO_0008393	GCST006268	Genome-wide genotyping array
2018-09-17	29844566	Davies G	2018-05-29	Nat Commun	www.ncbi.nlm.nih.gov/pubmed/29844566	Study of 300,486 individuals identifies 148 independent genetic loci influencing general cognitive function.	Reaction time	330,069 European ancestry individuals	NA	6q22.33	6	128010939	PTPRK	PTPRK, PTPRK			ENSG00000152894, ENSG00000273993			rs13219424-?	rs13219424	0	13219424	intron_variant	0	NR	1e-08	8		0.0098881	[0.0065-0.0133] unit decrease	Affymetrix [805426] (imputed)	N	reaction time measurement	http://www.ebi.ac.uk/efo/EFO_0008393	GCST006268	Genome-wide genotyping array
2020-09-18	32888494	Vuckovic D	2020-09-01	Cell	www.ncbi.nlm.nih.gov/pubmed/32888494	The Polygenic and Monogenic Basis of Blood Traits and Diseases.	Eosinophil counts	408,112 British individuals	NA	7p14.1	7	37342861	ELMO1	ELMO1			ENSG00000155849			rs60600003-G	rs60600003	0	60600003	intron_variant	0	0.100567	5e-32	31.301		0.0435267	[0.036-0.051] unit increase	Affymetrix [93095623] (imputed)	N	eosinophil count	http://www.ebi.ac.uk/efo/EFO_0004842	GCST90002381	Genome-wide genotyping array
2020-09-18	32888494	Vuckovic D	2020-09-01	Cell	www.ncbi.nlm.nih.gov/pubmed/32888494	The Polygenic and Monogenic Basis of Blood Traits and Diseases.	Eosinophil counts	408,112 British individuals	NA	19p13.11	19	16328709	CTD-2562J15.6	KLF2 - EPS15L1	ENSG00000127528	ENSG00000127527		24	26530	rs553901631-G	rs553901631	0	553901631	regulatory_region_variant	1	0.001986	1e-16	16		0.239933	[0.18-0.3] unit decrease	Affymetrix [93095623] (imputed)	N	eosinophil count	http://www.ebi.ac.uk/efo/EFO_0004842	GCST90002381	Genome-wide genotyping array
2020-09-18	32888494	Vuckovic D	2020-09-01	Cell	www.ncbi.nlm.nih.gov/pubmed/32888494	The Polygenic and Monogenic Basis of Blood Traits and Diseases.	Eosinophil counts	408,112 British individuals	NA	19p13.11	19	16331172	KLF2	KLF2 - EPS15L1	ENSG00000127528	ENSG00000127527		2487	24067	rs569620730-T	rs569620730	1	11366904	intergenic_variant	1	0.489773	9e-11	10.0458		0.0161947	[0.011-0.021] unit increase	Affymetrix [93095623] (imputed)	N	eosinophil count	http://www.ebi.ac.uk/efo/EFO_0004842	GCST90002381	Genome-wide genotyping array
2020-09-18	32888494	Vuckovic D	2020-09-01	Cell	www.ncbi.nlm.nih.gov/pubmed/32888494	The Polygenic and Monogenic Basis of Blood Traits and Diseases.	Eosinophil counts	408,112 British individuals	NA	19p13.11	19	16400360	EPS15L1	EPS15L1			ENSG00000127527			rs10404237-C	rs10404237	0	10404237	intron_variant	0	0.287607	6e-19	18.2218		0.0223309	[0.017-0.027] unit increase	Affymetrix [93095623] (imputed)	N	eosinophil count	http://www.ebi.ac.uk/efo/EFO_0004842	GCST90002381	Genome-wide genotyping array
2019-06-25	30804565	Jansen PR	2019-02-25	Nat Genet	www.ncbi.nlm.nih.gov/pubmed/30804565	Genome-wide analysis of insomnia in 1,331,010 individuals identifies new risk loci and functional pathways.	Insomnia	651,923 European ancestry males, 679,087 European ancestry females	NA	2p21	2	44035310	NA	LRPPRC - NA	ENSG00000138095			39084		rs56097173-T	rs56097173	0	56097173	intergenic_variant	1	0.6744	9e-09	8.04576	(Female)	1.047	[1.03-1.06]	Affymetrix, Illumina [NR] (imputed)	N	insomnia measurement	http://www.ebi.ac.uk/efo/EFO_0007876	GCST007988	Genome-wide genotyping array
2019-06-25	30804565	Jansen PR	2019-02-25	Nat Genet	www.ncbi.nlm.nih.gov/pubmed/30804565	Genome-wide analysis of insomnia in 1,331,010 individuals identifies new risk loci and functional pathways.	Insomnia	651,923 European ancestry males, 679,087 European ancestry females	NA	3q25.1	3	151100288	NA	MED12L			ENSG00000144893			rs2116290-A	rs2116290	0	2116290	intron_variant	0	0.3563	9e-10	9.04576	(Female)	1.049	[1.03-1.06]	Affymetrix, Illumina [NR] (imputed)	N	insomnia measurement	http://www.ebi.ac.uk/efo/EFO_0007876	GCST007988	Genome-wide genotyping array
2019-06-25	30804565	Jansen PR	2019-02-25	Nat Genet	www.ncbi.nlm.nih.gov/pubmed/30804565	Genome-wide analysis of insomnia in 1,331,010 individuals identifies new risk loci and functional pathways.	Insomnia	651,923 European ancestry males, 679,087 European ancestry females	NA	7p15.3	7	21602469	NA	DNAH11			ENSG00000105877			rs1533992-T	rs1533992	0	1533992	intron_variant	0	0.0541	4e-08	7.39794	(Female)	1.09409	[1.06-1.13]	Affymetrix, Illumina [NR] (imputed)	N	insomnia measurement	http://www.ebi.ac.uk/efo/EFO_0007876	GCST007988	Genome-wide genotyping array
2020-02-05	31666681	Zhao B	2019-10-30	Mol Psychiatry	www.ncbi.nlm.nih.gov/pubmed/31666681	Large-scale GWAS reveals genetic architecture of brain white matter microstructure and genetic overlap with cognitive and mental health traits (n = 17,706).	White matter microstructure (mean diusivities)	17,706 European ancestry individuals	NA	5q14.2	5	83428990	NR	FTH1P9 - VCAN	ENSG00000251395	ENSG00000038427		1960	42628	rs6883712-?	rs6883712	0	6883712	regulatory_region_variant	1		6e-10	9.22185	(Splenium of corpus callosum)			NR [8955960] (imputed)	N	white matter microstructure measurement	http://www.ebi.ac.uk/efo/EFO_0005674	GCST009538	Genome-wide genotyping array
2020-02-05	31666681	Zhao B	2019-10-30	Mol Psychiatry	www.ncbi.nlm.nih.gov/pubmed/31666681	Large-scale GWAS reveals genetic architecture of brain white matter microstructure and genetic overlap with cognitive and mental health traits (n = 17,706).	White matter microstructure (mean diusivities)	17,706 European ancestry individuals	NA	5q14.2	5	83458830	NR	FTH1P9 - VCAN	ENSG00000251395	ENSG00000038427		31800	12788	rs10044001-?	rs10044001	0	10044001	intergenic_variant	1		2e-08	7.69897	(Splenium of corpus callosum)			NR [8955960] (imputed)	N	white matter microstructure measurement	http://www.ebi.ac.uk/efo/EFO_0005674	GCST009538	Genome-wide genotyping array
2020-02-05	31666681	Zhao B	2019-10-30	Mol Psychiatry	www.ncbi.nlm.nih.gov/pubmed/31666681	Large-scale GWAS reveals genetic architecture of brain white matter microstructure and genetic overlap with cognitive and mental health traits (n = 17,706).	White matter microstructure (mean diusivities)	17,706 European ancestry individuals	NA	5q14.2	5	83475104	NR	VCAN			ENSG00000038427			rs35194537-?	rs35194537	0	35194537	intron_variant	0		5e-16	15.301	(Splenium of corpus callosum)			NR [8955960] (imputed)	N	white matter microstructure measurement	http://www.ebi.ac.uk/efo/EFO_0005674	GCST009538	Genome-wide genotyping array
2020-02-05	31666681	Zhao B	2019-10-30	Mol Psychiatry	www.ncbi.nlm.nih.gov/pubmed/31666681	Large-scale GWAS reveals genetic architecture of brain white matter microstructure and genetic overlap with cognitive and mental health traits (n = 17,706).	White matter microstructure (mean diusivities)	17,706 European ancestry individuals	NA	5q14.2	5	83490730	NR	VCAN			ENSG00000038427			rs4558964-?	rs4558964	0	4558964	intron_variant	0		8e-11	10.0969	(Splenium of corpus callosum)			NR [8955960] (imputed)	N	white matter microstructure measurement	http://www.ebi.ac.uk/efo/EFO_0005674	GCST009538	Genome-wide genotyping array
2020-02-05	31666681	Zhao B	2019-10-30	Mol Psychiatry	www.ncbi.nlm.nih.gov/pubmed/31666681	Large-scale GWAS reveals genetic architecture of brain white matter microstructure and genetic overlap with cognitive and mental health traits (n = 17,706).	White matter microstructure (mean diusivities)	17,706 European ancestry individuals	NA	5q14.2	5	83494960	NR	VCAN			ENSG00000038427			rs35447933-?	rs35447933	0	35447933	intron_variant	0		1e-08	8	(Splenium of corpus callosum)			NR [8955960] (imputed)	N	white matter microstructure measurement	http://www.ebi.ac.uk/efo/EFO_0005674	GCST009538	Genome-wide genotyping array
2020-02-05	31666681	Zhao B	2019-10-30	Mol Psychiatry	www.ncbi.nlm.nih.gov/pubmed/31666681	Large-scale GWAS reveals genetic architecture of brain white matter microstructure and genetic overlap with cognitive and mental health traits (n = 17,706).	White matter microstructure (mean diusivities)	17,706 European ancestry individuals	NA	5q14.3	5	83511153	NR	VCAN			ENSG00000038427			rs10473874-?	rs10473874	0	10473874	intron_variant	0		5e-10	9.30103	(Splenium of corpus callosum)			NR [8955960] (imputed)	N	white matter microstructure measurement	http://www.ebi.ac.uk/efo/EFO_0005674	GCST009538	Genome-wide genotyping array
2020-02-05	31666681	Zhao B	2019-10-30	Mol Psychiatry	www.ncbi.nlm.nih.gov/pubmed/31666681	Large-scale GWAS reveals genetic architecture of brain white matter microstructure and genetic overlap with cognitive and mental health traits (n = 17,706).	White matter microstructure (mean diusivities)	17,706 European ancestry individuals	NA	5q14.3	5	83515681	NR	VCAN			ENSG00000038427			rs173686-?	rs173686	0	173686	intron_variant	0		3e-12	11.5229	(Splenium of corpus callosum)			NR [8955960] (imputed)	N	white matter microstructure measurement	http://www.ebi.ac.uk/efo/EFO_0005674	GCST009538	Genome-wide genotyping array
2020-02-05	31666681	Zhao B	2019-10-30	Mol Psychiatry	www.ncbi.nlm.nih.gov/pubmed/31666681	Large-scale GWAS reveals genetic architecture of brain white matter microstructure and genetic overlap with cognitive and mental health traits (n = 17,706).	White matter microstructure (mean diusivities)	17,706 European ancestry individuals	NA	5q14.3	5	83523366	NR	VCAN			ENSG00000038427			rs2541312-?	rs2541312	0	2541312	intron_variant	0		3e-11	10.5229	(Splenium of corpus callosum)			NR [8955960] (imputed)	N	white matter microstructure measurement	http://www.ebi.ac.uk/efo/EFO_0005674	GCST009538	Genome-wide genotyping array
2020-02-05	31666681	Zhao B	2019-10-30	Mol Psychiatry	www.ncbi.nlm.nih.gov/pubmed/31666681	Large-scale GWAS reveals genetic architecture of brain white matter microstructure and genetic overlap with cognitive and mental health traits (n = 17,706).	White matter microstructure (mean diusivities)	17,706 European ancestry individuals	NA	5q14.3	5	83553856	NR	VCAN-AS1, VCAN			ENSG00000249835, ENSG00000038427			rs309591-?	rs309591	0	309591	intron_variant	0		9e-17	16.0458	(Splenium of corpus callosum)			NR [8955960] (imputed)	N	white matter microstructure measurement	http://www.ebi.ac.uk/efo/EFO_0005674	GCST009538	Genome-wide genotyping array
2020-02-05	31666681	Zhao B	2019-10-30	Mol Psychiatry	www.ncbi.nlm.nih.gov/pubmed/31666681	Large-scale GWAS reveals genetic architecture of brain white matter microstructure and genetic overlap with cognitive and mental health traits (n = 17,706).	White matter microstructure (mean diusivities)	17,706 European ancestry individuals	NA	5q14.3	5	83560700	NR	VCAN, VCAN-AS1			ENSG00000038427, ENSG00000249835			rs309587-?	rs309587	0	309587	intron_variant	0		1e-15	15	(Splenium of corpus callosum)			NR [8955960] (imputed)	N	white matter microstructure measurement	http://www.ebi.ac.uk/efo/EFO_0005674	GCST009538	Genome-wide genotyping array
2020-02-05	31666681	Zhao B	2019-10-30	Mol Psychiatry	www.ncbi.nlm.nih.gov/pubmed/31666681	Large-scale GWAS reveals genetic architecture of brain white matter microstructure and genetic overlap with cognitive and mental health traits (n = 17,706).	White matter microstructure (mean diusivities)	17,706 European ancestry individuals	NA	5q14.3	5	83560894	NR	VCAN-AS1, VCAN			ENSG00000249835, ENSG00000038427			rs3931702-?	rs3931702	0	3931702	intron_variant	0		5e-09	8.30103	(Splenium of corpus callosum)			NR [8955960] (imputed)	N	white matter microstructure measurement	http://www.ebi.ac.uk/efo/EFO_0005674	GCST009538	Genome-wide genotyping array
2020-02-05	31666681	Zhao B	2019-10-30	Mol Psychiatry	www.ncbi.nlm.nih.gov/pubmed/31666681	Large-scale GWAS reveals genetic architecture of brain white matter microstructure and genetic overlap with cognitive and mental health traits (n = 17,706).	White matter microstructure (mean diusivities)	17,706 European ancestry individuals	NA	5q14.3	5	83565433	NR	VCAN, VCAN-AS1			ENSG00000038427, ENSG00000249835			rs72284621-?	rs72284621	1	5869185	intron_variant	0		1e-25	25	(Splenium of corpus callosum)			NR [8955960] (imputed)	N	white matter microstructure measurement	http://www.ebi.ac.uk/efo/EFO_0005674	GCST009538	Genome-wide genotyping array
2020-02-05	31666681	Zhao B	2019-10-30	Mol Psychiatry	www.ncbi.nlm.nih.gov/pubmed/31666681	Large-scale GWAS reveals genetic architecture of brain white matter microstructure and genetic overlap with cognitive and mental health traits (n = 17,706).	White matter microstructure (mean diusivities)	17,706 European ancestry individuals	NA	5q14.3	5	83567517	NR	VCAN, VCAN-AS1			ENSG00000038427, ENSG00000249835			rs34953090-?	rs34953090	0	34953090	intron_variant	0		4e-15	14.3979	(Splenium of corpus callosum)			NR [8955960] (imputed)	N	white matter microstructure measurement	http://www.ebi.ac.uk/efo/EFO_0005674	GCST009538	Genome-wide genotyping array
2020-02-05	31666681	Zhao B	2019-10-30	Mol Psychiatry	www.ncbi.nlm.nih.gov/pubmed/31666681	Large-scale GWAS reveals genetic architecture of brain white matter microstructure and genetic overlap with cognitive and mental health traits (n = 17,706).	White matter microstructure (mean diusivities)	17,706 European ancestry individuals	NA	5q14.2	5	83435623	NR	FTH1P9 - VCAN	ENSG00000251395	ENSG00000038427		8593	35995	rs13166766-?	rs13166766	0	13166766	intergenic_variant	1		1e-10	10	(Retrolenticular part of internal capsule)			NR [8955960] (imputed)	N	white matter microstructure measurement	http://www.ebi.ac.uk/efo/EFO_0005674	GCST009538	Genome-wide genotyping array
2020-02-05	31666681	Zhao B	2019-10-30	Mol Psychiatry	www.ncbi.nlm.nih.gov/pubmed/31666681	Large-scale GWAS reveals genetic architecture of brain white matter microstructure and genetic overlap with cognitive and mental health traits (n = 17,706).	White matter microstructure (mean diusivities)	17,706 European ancestry individuals	NA	5q14.2	5	83458830	NR	FTH1P9 - VCAN	ENSG00000251395	ENSG00000038427		31800	12788	rs10044001-?	rs10044001	0	10044001	intergenic_variant	1		1e-08	8	(Retrolenticular part of internal capsule)			NR [8955960] (imputed)	N	white matter microstructure measurement	http://www.ebi.ac.uk/efo/EFO_0005674	GCST009538	Genome-wide genotyping array
2020-02-05	31666681	Zhao B	2019-10-30	Mol Psychiatry	www.ncbi.nlm.nih.gov/pubmed/31666681	Large-scale GWAS reveals genetic architecture of brain white matter microstructure and genetic overlap with cognitive and mental health traits (n = 17,706).	White matter microstructure (mean diusivities)	17,706 European ancestry individuals	NA	5q14.2	5	83464198	NR	FTH1P9 - VCAN	ENSG00000251395	ENSG00000038427		37168	7420	rs28296-?	rs28296	0	28296	intergenic_variant	1		1e-08	8	(Retrolenticular part of internal capsule)			NR [8955960] (imputed)	N	white matter microstructure measurement	http://www.ebi.ac.uk/efo/EFO_0005674	GCST009538	Genome-wide genotyping array
2020-02-05	31666681	Zhao B	2019-10-30	Mol Psychiatry	www.ncbi.nlm.nih.gov/pubmed/31666681	Large-scale GWAS reveals genetic architecture of brain white matter microstructure and genetic overlap with cognitive and mental health traits (n = 17,706).	White matter microstructure (mean diusivities)	17,706 European ancestry individuals	NA	5q14.2	5	83480482	NR	VCAN			ENSG00000038427			rs6867396-?	rs6867396	0	6867396	intron_variant	0		4e-09	8.39794	(Retrolenticular part of internal capsule)			NR [8955960] (imputed)	N	white matter microstructure measurement	http://www.ebi.ac.uk/efo/EFO_0005674	GCST009538	Genome-wide genotyping array
2020-02-05	31666681	Zhao B	2019-10-30	Mol Psychiatry	www.ncbi.nlm.nih.gov/pubmed/31666681	Large-scale GWAS reveals genetic architecture of brain white matter microstructure and genetic overlap with cognitive and mental health traits (n = 17,706).	White matter microstructure (mean diusivities)	17,706 European ancestry individuals	NA	5q14.2	5	83490730	NR	VCAN			ENSG00000038427			rs4558964-?	rs4558964	0	4558964	intron_variant	0		6e-12	11.2218	(Retrolenticular part of internal capsule)			NR [8955960] (imputed)	N	white matter microstructure measurement	http://www.ebi.ac.uk/efo/EFO_0005674	GCST009538	Genome-wide genotyping array
2020-02-05	31666681	Zhao B	2019-10-30	Mol Psychiatry	www.ncbi.nlm.nih.gov/pubmed/31666681	Large-scale GWAS reveals genetic architecture of brain white matter microstructure and genetic overlap with cognitive and mental health traits (n = 17,706).	White matter microstructure (mean diusivities)	17,706 European ancestry individuals	NA	5q14.2	5	83493828	NR	VCAN			ENSG00000038427			rs4470745-?	rs4470745	0	4470745	synonymous_variant	0		2e-15	14.699	(Retrolenticular part of internal capsule)			NR [8955960] (imputed)	N	white matter microstructure measurement	http://www.ebi.ac.uk/efo/EFO_0005674	GCST009538	Genome-wide genotyping array
2020-02-05	31666681	Zhao B	2019-10-30	Mol Psychiatry	www.ncbi.nlm.nih.gov/pubmed/31666681	Large-scale GWAS reveals genetic architecture of brain white matter microstructure and genetic overlap with cognitive and mental health traits (n = 17,706).	White matter microstructure (mean diusivities)	17,706 European ancestry individuals	NA	5q14.2	5	83494960	NR	VCAN			ENSG00000038427			rs35447933-?	rs35447933	0	35447933	intron_variant	0		8e-10	9.09691	(Retrolenticular part of internal capsule)			NR [8955960] (imputed)	N	white matter microstructure measurement	http://www.ebi.ac.uk/efo/EFO_0005674	GCST009538	Genome-wide genotyping array
2020-02-05	31666681	Zhao B	2019-10-30	Mol Psychiatry	www.ncbi.nlm.nih.gov/pubmed/31666681	Large-scale GWAS reveals genetic architecture of brain white matter microstructure and genetic overlap with cognitive and mental health traits (n = 17,706).	White matter microstructure (mean diusivities)	17,706 European ancestry individuals	NA	5q14.3	5	83505906	NR	VCAN			ENSG00000038427			rs35483733-?	rs35483733	0	35483733	intron_variant	0		3e-09	8.52288	(Retrolenticular part of internal capsule)			NR [8955960] (imputed)	N	white matter microstructure measurement	http://www.ebi.ac.uk/efo/EFO_0005674	GCST009538	Genome-wide genotyping array
2020-02-05	31666681	Zhao B	2019-10-30	Mol Psychiatry	www.ncbi.nlm.nih.gov/pubmed/31666681	Large-scale GWAS reveals genetic architecture of brain white matter microstructure and genetic overlap with cognitive and mental health traits (n = 17,706).	White matter microstructure (mean diusivities)	17,706 European ancestry individuals	NA	5q14.3	5	83515681	NR	VCAN			ENSG00000038427			rs173686-?	rs173686	0	173686	intron_variant	0		7e-11	10.1549	(Retrolenticular part of internal capsule)			NR [8955960] (imputed)	N	white matter microstructure measurement	http://www.ebi.ac.uk/efo/EFO_0005674	GCST009538	Genome-wide genotyping array
2020-02-05	31666681	Zhao B	2019-10-30	Mol Psychiatry	www.ncbi.nlm.nih.gov/pubmed/31666681	Large-scale GWAS reveals genetic architecture of brain white matter microstructure and genetic overlap with cognitive and mental health traits (n = 17,706).	White matter microstructure (mean diusivities)	17,706 European ancestry individuals	NA	5q14.3	5	83523366	NR	VCAN			ENSG00000038427			rs2541312-?	rs2541312	0	2541312	intron_variant	0		6e-09	8.22185	(Retrolenticular part of internal capsule)			NR [8955960] (imputed)	N	white matter microstructure measurement	http://www.ebi.ac.uk/efo/EFO_0005674	GCST009538	Genome-wide genotyping array
2020-02-05	31666681	Zhao B	2019-10-30	Mol Psychiatry	www.ncbi.nlm.nih.gov/pubmed/31666681	Large-scale GWAS reveals genetic architecture of brain white matter microstructure and genetic overlap with cognitive and mental health traits (n = 17,706).	White matter microstructure (mean diusivities)	17,706 European ancestry individuals	NA	5q14.3	5	83530737	NR	VCAN			ENSG00000038427			rs7732237-?	rs7732237	0	7732237	intron_variant	0		6e-09	8.22185	(Retrolenticular part of internal capsule)			NR [8955960] (imputed)	N	white matter microstructure measurement	http://www.ebi.ac.uk/efo/EFO_0005674	GCST009538	Genome-wide genotyping array
2020-02-05	31666681	Zhao B	2019-10-30	Mol Psychiatry	www.ncbi.nlm.nih.gov/pubmed/31666681	Large-scale GWAS reveals genetic architecture of brain white matter microstructure and genetic overlap with cognitive and mental health traits (n = 17,706).	White matter microstructure (mean diusivities)	17,706 European ancestry individuals	NA	5q14.3	5	83552822	NR	VCAN-AS1, VCAN			ENSG00000249835, ENSG00000038427			rs78248083-?	rs78248083	0	78248083	intron_variant	0		3e-09	8.52288	(Retrolenticular part of internal capsule)			NR [8955960] (imputed)	N	white matter microstructure measurement	http://www.ebi.ac.uk/efo/EFO_0005674	GCST009538	Genome-wide genotyping array
2020-02-05	31666681	Zhao B	2019-10-30	Mol Psychiatry	www.ncbi.nlm.nih.gov/pubmed/31666681	Large-scale GWAS reveals genetic architecture of brain white matter microstructure and genetic overlap with cognitive and mental health traits (n = 17,706).	White matter microstructure (mean diusivities)	17,706 European ancestry individuals	NA	5q14.3	5	83554154	NR	VCAN-AS1, VCAN			ENSG00000249835, ENSG00000038427			rs309589-?	rs309589	0	309589	intron_variant	0		3e-18	17.5229	(Retrolenticular part of internal capsule)			NR [8955960] (imputed)	N	white matter microstructure measurement	http://www.ebi.ac.uk/efo/EFO_0005674	GCST009538	Genome-wide genotyping array
2020-02-05	31666681	Zhao B	2019-10-30	Mol Psychiatry	www.ncbi.nlm.nih.gov/pubmed/31666681	Large-scale GWAS reveals genetic architecture of brain white matter microstructure and genetic overlap with cognitive and mental health traits (n = 17,706).	White matter microstructure (mean diusivities)	17,706 European ancestry individuals	NA	5q14.3	5	83560700	NR	VCAN, VCAN-AS1			ENSG00000038427, ENSG00000249835			rs309587-?	rs309587	0	309587	intron_variant	0		1e-17	17	(Retrolenticular part of internal capsule)			NR [8955960] (imputed)	N	white matter microstructure measurement	http://www.ebi.ac.uk/efo/EFO_0005674	GCST009538	Genome-wide genotyping array
2020-02-05	31666681	Zhao B	2019-10-30	Mol Psychiatry	www.ncbi.nlm.nih.gov/pubmed/31666681	Large-scale GWAS reveals genetic architecture of brain white matter microstructure and genetic overlap with cognitive and mental health traits (n = 17,706).	White matter microstructure (mean diusivities)	17,706 European ancestry individuals	NA	5q14.3	5	83560894	NR	VCAN-AS1, VCAN			ENSG00000249835, ENSG00000038427			rs3931702-?	rs3931702	0	3931702	intron_variant	0		5e-11	10.301	(Retrolenticular part of internal capsule)			NR [8955960] (imputed)	N	white matter microstructure measurement	http://www.ebi.ac.uk/efo/EFO_0005674	GCST009538	Genome-wide genotyping array
2020-02-05	31666681	Zhao B	2019-10-30	Mol Psychiatry	www.ncbi.nlm.nih.gov/pubmed/31666681	Large-scale GWAS reveals genetic architecture of brain white matter microstructure and genetic overlap with cognitive and mental health traits (n = 17,706).	White matter microstructure (mean diusivities)	17,706 European ancestry individuals	NA	5q14.3	5	83564206	NR	VCAN-AS1, VCAN			ENSG00000249835, ENSG00000038427			rs10052710-?	rs10052710	0	10052710	intron_variant	0		5e-29	28.301	(Retrolenticular part of internal capsule)			NR [8955960] (imputed)	N	white matter microstructure measurement	http://www.ebi.ac.uk/efo/EFO_0005674	GCST009538	Genome-wide genotyping array
2020-02-05	31666681	Zhao B	2019-10-30	Mol Psychiatry	www.ncbi.nlm.nih.gov/pubmed/31666681	Large-scale GWAS reveals genetic architecture of brain white matter microstructure and genetic overlap with cognitive and mental health traits (n = 17,706).	White matter microstructure (mean diusivities)	17,706 European ancestry individuals	NA	5q14.3	5	83564561	NR	VCAN-AS1, VCAN			ENSG00000249835, ENSG00000038427			rs17205986-?	rs17205986	0	17205986	intron_variant	0		9e-09	8.04576	(Retrolenticular part of internal capsule)			NR [8955960] (imputed)	N	white matter microstructure measurement	http://www.ebi.ac.uk/efo/EFO_0005674	GCST009538	Genome-wide genotyping array
2020-02-05	31666681	Zhao B	2019-10-30	Mol Psychiatry	www.ncbi.nlm.nih.gov/pubmed/31666681	Large-scale GWAS reveals genetic architecture of brain white matter microstructure and genetic overlap with cognitive and mental health traits (n = 17,706).	White matter microstructure (mean diusivities)	17,706 European ancestry individuals	NA	5q14.3	5	83565472	NR	VCAN-AS1, VCAN			ENSG00000249835, ENSG00000038427			rs115416593-?	rs115416593	0	115416593	intron_variant	0		1e-08	8	(Retrolenticular part of internal capsule)			NR [8955960] (imputed)	N	white matter microstructure measurement	http://www.ebi.ac.uk/efo/EFO_0005674	GCST009538	Genome-wide genotyping array
2020-02-05	31666681	Zhao B	2019-10-30	Mol Psychiatry	www.ncbi.nlm.nih.gov/pubmed/31666681	Large-scale GWAS reveals genetic architecture of brain white matter microstructure and genetic overlap with cognitive and mental health traits (n = 17,706).	White matter microstructure (mean diusivities)	17,706 European ancestry individuals	NA	5q14.3	5	83567517	NR	VCAN, VCAN-AS1			ENSG00000038427, ENSG00000249835			rs34953090-?	rs34953090	0	34953090	intron_variant	0		5e-13	12.301	(Retrolenticular part of internal capsule)			NR [8955960] (imputed)	N	white matter microstructure measurement	http://www.ebi.ac.uk/efo/EFO_0005674	GCST009538	Genome-wide genotyping array
2020-02-05	31666681	Zhao B	2019-10-30	Mol Psychiatry	www.ncbi.nlm.nih.gov/pubmed/31666681	Large-scale GWAS reveals genetic architecture of brain white matter microstructure and genetic overlap with cognitive and mental health traits (n = 17,706).	White matter microstructure (mean diusivities)	17,706 European ancestry individuals	NA	5q14.3	5	83573439	NR	VCAN, VCAN-AS1			ENSG00000038427, ENSG00000249835			rs309584-?	rs309584	0	309584	intron_variant	0		3e-08	7.52288	(Retrolenticular part of internal capsule)			NR [8955960] (imputed)	N	white matter microstructure measurement	http://www.ebi.ac.uk/efo/EFO_0005674	GCST009538	Genome-wide genotyping array
2020-02-05	31666681	Zhao B	2019-10-30	Mol Psychiatry	www.ncbi.nlm.nih.gov/pubmed/31666681	Large-scale GWAS reveals genetic architecture of brain white matter microstructure and genetic overlap with cognitive and mental health traits (n = 17,706).	White matter microstructure (mean diusivities)	17,706 European ancestry individuals	NA	5q14.3	5	83635565	NR	VCAN - HAPLN1	ENSG00000038427	ENSG00000145681		53262	2240	rs17206055-?	rs17206055	0	17206055	intergenic_variant	1		1e-19	19	(Retrolenticular part of internal capsule)			NR [8955960] (imputed)	N	white matter microstructure measurement	http://www.ebi.ac.uk/efo/EFO_0005674	GCST009538	Genome-wide genotyping array
2019-06-25	30804565	Jansen PR	2019-02-25	Nat Genet	www.ncbi.nlm.nih.gov/pubmed/30804565	Genome-wide analysis of insomnia in 1,331,010 individuals identifies new risk loci and functional pathways.	Insomnia	651,923 European ancestry males, 679,087 European ancestry females	NA	1p32.2	1	57353532	NR	DAB1			ENSG00000173406			rs11588755-G	rs11588755	0	11588755	intron_variant	0	0.478	5e-09	8.30103		1.0352	[1.02-1.05]	Affymetrix, Illumina [NR] (imputed)	N	insomnia measurement	http://www.ebi.ac.uk/efo/EFO_0007876	GCST007988	Genome-wide genotyping array
2018-09-12	29942086	Savage JE	2018-06-25	Nat Genet	www.ncbi.nlm.nih.gov/pubmed/29942086	Genome-wide association meta-analysis in 269,867 individuals identifies new genetic and functional links to intelligence.	Intelligence	269,867 European ancestry individuals	NA	2q11.2	2	100052995	NR	AFF3			ENSG00000144218			rs78633727-T	rs78633727	0	78633727	intron_variant	0	NR	4e-10	9.39794		6.254	z-score decrease	Affymetrix, Illumina [9295118] (imputed)	N	intelligence	http://www.ebi.ac.uk/efo/EFO_0004337	GCST006250	Genome-wide genotyping array
2018-09-12	29942086	Savage JE	2018-06-25	Nat Genet	www.ncbi.nlm.nih.gov/pubmed/29942086	Genome-wide association meta-analysis in 269,867 individuals identifies new genetic and functional links to intelligence.	Intelligence	269,867 European ancestry individuals	NA	3p21.1	3	54204031	NR	CACNA2D3			ENSG00000157445			rs13319916-A	rs13319916	0	13319916	intron_variant	0	NR	4e-08	7.39794		5.491	z-score increase	Affymetrix, Illumina [9295118] (imputed)	N	intelligence	http://www.ebi.ac.uk/efo/EFO_0004337	GCST006250	Genome-wide genotyping array
2020-04-17	32141789	Theriault S	2019-10-15	Circ Genom Precis Med	www.ncbi.nlm.nih.gov/pubmed/32141789	Genetic Association Analyses Highlight IL6, ALPL, and NAV1 As 3 New Susceptibility Genes Underlying Calcific Aortic Valve Stenosis.	Calcific aortic valve stenosis	5,115 European ancestry cases, 354,072 European ancestry controls	NA	1q32.1	1	201778996	NAV1	NAV1, IPO9-AS1			ENSG00000134369, ENSG00000231871			rs665770-A	rs665770	0	665770	intron_variant	0	0.398	1e-06	6		1.13	[1.08-1.18]	Affymetrix, Illumina [8000000] (imputed)	N	aortic stenosis, aortic valve calcification	http://www.ebi.ac.uk/efo/EFO_0000266, http://www.ebi.ac.uk/efo/EFO_0005239	GCST009870	Genome-wide genotyping array
2020-04-17	32141789	Theriault S	2019-10-15	Circ Genom Precis Med	www.ncbi.nlm.nih.gov/pubmed/32141789	Genetic Association Analyses Highlight IL6, ALPL, and NAV1 As 3 New Susceptibility Genes Underlying Calcific Aortic Valve Stenosis.	Calcific aortic valve stenosis	5,115 European ancestry cases, 354,072 European ancestry controls	NA	10q26.11	10	117724358	EMX2-RAB11FIP2	CFAP43 - LINC02674	ENSG00000197748	ENSG00000234952		13491994	10152	rs12264978-T	rs12264978	0	12264978	intergenic_variant	1	0.015	4e-06	5.39794		2.54	[2.14-2.94]	Affymetrix, Illumina [8000000] (imputed)	N	aortic stenosis, aortic valve calcification	http://www.ebi.ac.uk/efo/EFO_0000266, http://www.ebi.ac.uk/efo/EFO_0005239	GCST009870	Genome-wide genotyping array
2019-03-27	30804560	Shrine N	2019-02-25	Nat Genet	www.ncbi.nlm.nih.gov/pubmed/30804560	New genetic signals for lung function highlight pathways and chronic obstructive pulmonary disease associations across multiple ancestries.	FEV1	321,047 European ancestry individuals	79,005 European ancestry individuals	2q37.3	2	238532667	TRAF3IP1	LINC01107			ENSG00000225493			rs6710301-A	rs6710301	0	6710301	intron_variant	0	0.1492	9e-13	12.0458		0.0235	[0.017-0.03] unit increase	Affymetrix [19819130] (imputed)	N	forced expiratory volume	http://www.ebi.ac.uk/efo/EFO_0004314	GCST007432	Genome-wide genotyping array
2019-03-27	30804560	Shrine N	2019-02-25	Nat Genet	www.ncbi.nlm.nih.gov/pubmed/30804560	New genetic signals for lung function highlight pathways and chronic obstructive pulmonary disease associations across multiple ancestries.	FEV1	321,047 European ancestry individuals	79,005 European ancestry individuals	3p14.3	3	55118292	CACNA2D3	CACNA2D3 - LINC02017	ENSG00000157445	ENSG00000243572		43735	59880	rs12715478-A	rs12715478	0	12715478	intergenic_variant	1	0.5941	5e-08	7.30103		0.0131	[0.0084-0.0178] unit increase	Affymetrix [19819130] (imputed)	N	forced expiratory volume	http://www.ebi.ac.uk/efo/EFO_0004314	GCST007432	Genome-wide genotyping array
2019-03-27	30804560	Shrine N	2019-02-25	Nat Genet	www.ncbi.nlm.nih.gov/pubmed/30804560	New genetic signals for lung function highlight pathways and chronic obstructive pulmonary disease associations across multiple ancestries.	FEV1	321,047 European ancestry individuals	79,005 European ancestry individuals	3p14.3	3	57893884	SLMAP	SLMAP			ENSG00000163681			rs6445932-T	rs6445932	0	6445932	intron_variant	0	0.7519	4e-26	25.3979		0.0287	[0.023-0.034] unit decrease	Affymetrix [19819130] (imputed)	N	forced expiratory volume	http://www.ebi.ac.uk/efo/EFO_0004314	GCST007432	Genome-wide genotyping array
2020-04-17	31669095	Zhu Z	2019-10-24	J Allergy Clin Immunol	www.ncbi.nlm.nih.gov/pubmed/31669095	Shared Genetic and Experimental Links between Obesity-Related Traits and Asthma Subtypes in UK Biobank.	Waist-to-hip ratio adjusted for BMI	457,690 European ancestry individuals	NA	12q24.31	12	123730347	NR	ATP6V0A2			ENSG00000185344			rs7398606-?	rs7398606	0	7398606	intron_variant	0	NR	2e-11	10.699				Affymetrix [~ 8270000] (imputed)	N	BMI-adjusted waist-hip ratio	http://www.ebi.ac.uk/efo/EFO_0007788	GCST009858	Genome-wide genotyping array
2019-03-27	30804560	Shrine N	2019-02-25	Nat Genet	www.ncbi.nlm.nih.gov/pubmed/30804560	New genetic signals for lung function highlight pathways and chronic obstructive pulmonary disease associations across multiple ancestries.	FEV1	321,047 European ancestry individuals	79,005 European ancestry individuals	16q23.1	16	78191736	WWOX	WWOX			ENSG00000186153			rs2345443-A	rs2345443	0	2345443	intron_variant	0	0.3114	3e-18	17.5229		0.0221	[0.017-0.027] unit increase	Affymetrix [19819130] (imputed)	N	forced expiratory volume	http://www.ebi.ac.uk/efo/EFO_0004314	GCST007432	Genome-wide genotyping array
2020-09-18	32888494	Vuckovic D	2020-09-01	Cell	www.ncbi.nlm.nih.gov/pubmed/32888494	The Polygenic and Monogenic Basis of Blood Traits and Diseases.	Eosinophil counts	408,112 British individuals	NA	22q11.1	22	17107768	IL17RA	IL17RA			ENSG00000177663			rs149771513-A	rs149771513	0	149771513	missense_variant	0	0.000669	3e-12	11.5229		0.362991	[0.26-0.46] unit increase	Affymetrix [93095623] (imputed)	N	eosinophil count	http://www.ebi.ac.uk/efo/EFO_0004842	GCST90002381	Genome-wide genotyping array
2020-09-18	32888494	Vuckovic D	2020-09-01	Cell	www.ncbi.nlm.nih.gov/pubmed/32888494	The Polygenic and Monogenic Basis of Blood Traits and Diseases.	Eosinophil counts	408,112 British individuals	NA	22q11.1	22	17112158	IL17RA	IL17RA			ENSG00000177663			rs57380532-C	rs57380532	0	57380532	3_prime_UTR_variant	0	0.101965	4e-11	10.3979		0.0242237	[0.017-0.031] unit decrease	Affymetrix [93095623] (imputed)	N	eosinophil count	http://www.ebi.ac.uk/efo/EFO_0004842	GCST90002381	Genome-wide genotyping array
2020-09-18	32888494	Vuckovic D	2020-09-01	Cell	www.ncbi.nlm.nih.gov/pubmed/32888494	The Polygenic and Monogenic Basis of Blood Traits and Diseases.	Eosinophil counts	408,112 British individuals	NA	7q21.2	7	92618019	CDK6	CDK6			ENSG00000105810			rs42043-G	rs42043	0	42043	intron_variant	0	0.246667	9e-37	36.0458		0.0334245	[0.028-0.039] unit increase	Affymetrix [93095623] (imputed)	N	eosinophil count	http://www.ebi.ac.uk/efo/EFO_0004842	GCST90002381	Genome-wide genotyping array
2020-09-18	32888494	Vuckovic D	2020-09-01	Cell	www.ncbi.nlm.nih.gov/pubmed/32888494	The Polygenic and Monogenic Basis of Blood Traits and Diseases.	Eosinophil counts	408,112 British individuals	NA	7q21.2	7	92779015	CDK6	CDK6			ENSG00000105810			rs8-T	rs8	0	8	intron_variant	0	0.203184	3e-19	18.5229		0.0263616	[0.021-0.032] unit increase	Affymetrix [93095623] (imputed)	N	eosinophil count	http://www.ebi.ac.uk/efo/EFO_0004842	GCST90002381	Genome-wide genotyping array
2020-09-18	32888494	Vuckovic D	2020-09-01	Cell	www.ncbi.nlm.nih.gov/pubmed/32888494	The Polygenic and Monogenic Basis of Blood Traits and Diseases.	Eosinophil counts	408,112 British individuals	NA	7q21.2	7	92779056	CDK6	CDK6			ENSG00000105810			rs445-T	rs445	0	445	intron_variant	0	0.0956	5e-49	48.301		0.0562337	[0.049-0.064] unit decrease	Affymetrix [93095623] (imputed)	N	eosinophil count	http://www.ebi.ac.uk/efo/EFO_0004842	GCST90002381	Genome-wide genotyping array
2020-09-18	32888494	Vuckovic D	2020-09-01	Cell	www.ncbi.nlm.nih.gov/pubmed/32888494	The Polygenic and Monogenic Basis of Blood Traits and Diseases.	Eosinophil counts	408,112 British individuals	NA	7q22.1	7	101730492		NA - CUX1		ENSG00000257923			85412	rs60457263-T	rs60457263	0	60457263	intergenic_variant	1	0.34291	2e-11	10.699		0.015616	[0.011-0.02] unit increase	Affymetrix [93095623] (imputed)	N	eosinophil count	http://www.ebi.ac.uk/efo/EFO_0004842	GCST90002381	Genome-wide genotyping array
2020-09-18	32888494	Vuckovic D	2020-09-01	Cell	www.ncbi.nlm.nih.gov/pubmed/32888494	The Polygenic and Monogenic Basis of Blood Traits and Diseases.	Eosinophil counts	408,112 British individuals	NA	7q22.1	7	102167079	CUX1	CUX1			ENSG00000257923			rs12538988-A	rs12538988	0	12538988	intron_variant	0	0.291227	1e-13	13		0.0180926	[0.013-0.023] unit increase	Affymetrix [93095623] (imputed)	N	eosinophil count	http://www.ebi.ac.uk/efo/EFO_0004842	GCST90002381	Genome-wide genotyping array
2020-09-18	32888494	Vuckovic D	2020-09-01	Cell	www.ncbi.nlm.nih.gov/pubmed/32888494	The Polygenic and Monogenic Basis of Blood Traits and Diseases.	Eosinophil counts	408,112 British individuals	NA	7q31.33	7	124806083		C7orf77 - POT1	ENSG00000275356	ENSG00000128513		15394	16303	rs3925331-G	rs3925331	0	3925331	regulatory_region_variant	1	0.286777	1e-09	9		0.0148694	[0.01-0.02] unit increase	Affymetrix [93095623] (imputed)	N	eosinophil count	http://www.ebi.ac.uk/efo/EFO_0004842	GCST90002381	Genome-wide genotyping array
2020-07-10	32121467	Adewuyi EO	2020-02-29	Genes (Basel)	www.ncbi.nlm.nih.gov/pubmed/32121467	Shared Molecular Genetic Mechanisms Underlie Endometriosis and Migraine Comorbidity.	Endometriosis or migraine	17,054 European and Japanese ancestry endometriosis cases, 29,208 European ancestry migraine cases, 191,858 European and Japanese ancestry controls, 172,931 European ancestry controls	NA	7q36.2	7	153851229	NR	NA - DPP6		ENSG00000130226			35868	rs56325297-T	rs56325297	0	56325297	intergenic_variant	1	NR	8e-07	6.09691	(random effect)	1.11111	NR	NR [6904914] (imputed)	N	migraine disorder, endometriosis	http://purl.obolibrary.org/obo/MONDO_0005277, http://www.ebi.ac.uk/efo/EFO_0001065	GCST010178	Genome-wide genotyping array
2020-07-10	32121467	Adewuyi EO	2020-02-29	Genes (Basel)	www.ncbi.nlm.nih.gov/pubmed/32121467	Shared Molecular Genetic Mechanisms Underlie Endometriosis and Migraine Comorbidity.	Endometriosis or migraine	17,054 European and Japanese ancestry endometriosis cases, 29,208 European ancestry migraine cases, 191,858 European and Japanese ancestry controls, 172,931 European ancestry controls	NA	10p12.31	10	21532989	NR	MLLT10			ENSG00000078403			rs12251016-T	rs12251016	0	12251016	intron_variant	0	NR	5e-07	6.30103	(random effect)	1.05263	NR	NR [6904914] (imputed)	N	migraine disorder, endometriosis	http://purl.obolibrary.org/obo/MONDO_0005277, http://www.ebi.ac.uk/efo/EFO_0001065	GCST010178	Genome-wide genotyping array
2020-07-10	32121467	Adewuyi EO	2020-02-29	Genes (Basel)	www.ncbi.nlm.nih.gov/pubmed/32121467	Shared Molecular Genetic Mechanisms Underlie Endometriosis and Migraine Comorbidity.	Endometriosis or migraine	17,054 European and Japanese ancestry endometriosis cases, 29,208 European ancestry migraine cases, 191,858 European and Japanese ancestry controls, 172,931 European ancestry controls	NA	6q12	6	65634962	NR	EYS			ENSG00000188107			rs1873291-T	rs1873291	0	1873291	intron_variant	0	NR	3e-06	5.52288	(random effect)	1.04167	NR	NR [6904914] (imputed)	N	migraine disorder, endometriosis	http://purl.obolibrary.org/obo/MONDO_0005277, http://www.ebi.ac.uk/efo/EFO_0001065	GCST010178	Genome-wide genotyping array
2020-07-10	32121467	Adewuyi EO	2020-02-29	Genes (Basel)	www.ncbi.nlm.nih.gov/pubmed/32121467	Shared Molecular Genetic Mechanisms Underlie Endometriosis and Migraine Comorbidity.	Endometriosis or migraine	17,054 European and Japanese ancestry endometriosis cases, 29,208 European ancestry migraine cases, 191,858 European and Japanese ancestry controls, 172,931 European ancestry controls	NA	2q34	2	211715459	NR	ERBB4			ENSG00000178568			rs13409739-G	rs13409739	0	13409739	intron_variant	0	NR	8e-06	5.09691	(random effect)	1.04	NR	NR [6904914] (imputed)	N	migraine disorder, endometriosis	http://purl.obolibrary.org/obo/MONDO_0005277, http://www.ebi.ac.uk/efo/EFO_0001065	GCST010178	Genome-wide genotyping array
2020-07-10	32121467	Adewuyi EO	2020-02-29	Genes (Basel)	www.ncbi.nlm.nih.gov/pubmed/32121467	Shared Molecular Genetic Mechanisms Underlie Endometriosis and Migraine Comorbidity.	Endometriosis or migraine	17,054 European and Japanese ancestry endometriosis cases, 29,208 European ancestry migraine cases, 191,858 European and Japanese ancestry controls, 172,931 European ancestry controls	NA	10q22.1	10	69800640	NR	RPL5P26 - COL13A1	ENSG00000230469	ENSG00000197467		20802	1240	rs9645504-C	rs9645504	0	9645504	regulatory_region_variant	1	NR	7e-06	5.1549	(random effect)	1.07	NR	NR [6904914] (imputed)	N	migraine disorder, endometriosis	http://purl.obolibrary.org/obo/MONDO_0005277, http://www.ebi.ac.uk/efo/EFO_0001065	GCST010178	Genome-wide genotyping array
2020-07-10	32121467	Adewuyi EO	2020-02-29	Genes (Basel)	www.ncbi.nlm.nih.gov/pubmed/32121467	Shared Molecular Genetic Mechanisms Underlie Endometriosis and Migraine Comorbidity.	Endometriosis or migraine	17,054 European and Japanese ancestry endometriosis cases, 29,208 European ancestry migraine cases, 191,858 European and Japanese ancestry controls, 172,931 European ancestry controls	NA	2q22.1	2	140549061	NR	LRP1B			ENSG00000168702			rs112796779-A	rs112796779	0	112796779	intron_variant	0	NR	6e-06	5.22185	(random effect)	1.15	NR	NR [6904914] (imputed)	N	migraine disorder, endometriosis	http://purl.obolibrary.org/obo/MONDO_0005277, http://www.ebi.ac.uk/efo/EFO_0001065	GCST010178	Genome-wide genotyping array
2020-07-10	32121467	Adewuyi EO	2020-02-29	Genes (Basel)	www.ncbi.nlm.nih.gov/pubmed/32121467	Shared Molecular Genetic Mechanisms Underlie Endometriosis and Migraine Comorbidity.	Endometriosis or migraine	17,054 European and Japanese ancestry endometriosis cases, 29,208 European ancestry migraine cases, 191,858 European and Japanese ancestry controls, 172,931 European ancestry controls	NA	3p12.3	3	76492703	NR	ROBO2			ENSG00000185008			rs143943961-C	rs143943961	0	143943961	intron_variant	0	NR	2e-06	5.69897	(random effect)	1.17	NR	NR [6904914] (imputed)	N	migraine disorder, endometriosis	http://purl.obolibrary.org/obo/MONDO_0005277, http://www.ebi.ac.uk/efo/EFO_0001065	GCST010178	Genome-wide genotyping array
2020-05-29	32126890	Ter Hark SE	2020-03-04	J Psychopharmacol	www.ncbi.nlm.nih.gov/pubmed/32126890	A new genetic locus for antipsychotic-induced weight gain: A genome-wide study of first-episode psychosis patients using amisulpride (from the OPTiMiSE cohort).	Weight gain in amisulpride-treated first-episode psychosis	184 European ancestry individuals, 9 African ancestry individuals, 6 Hispanic/Latin American individuals, 3 South Asian ancestry individuals, 2 East Asian ancestry individuals, 2 individuals	NA	9q21.11	9	69130157	TJP2	TJP2			ENSG00000119139			rs7024062-A	rs7024062	0	7024062	intron_variant	0	0.1931	2e-06	5.69897		0.5885	NR unit decrease	Illumina [4533042] (imputed)	N	longitudinal BMI measurement, response to amisulpride	http://www.ebi.ac.uk/efo/EFO_0005937, http://www.ebi.ac.uk/efo/EFO_0010718	GCST010007	Genome-wide genotyping array
2020-05-29	32126890	Ter Hark SE	2020-03-04	J Psychopharmacol	www.ncbi.nlm.nih.gov/pubmed/32126890	A new genetic locus for antipsychotic-induced weight gain: A genome-wide study of first-episode psychosis patients using amisulpride (from the OPTiMiSE cohort).	Weight gain in amisulpride-treated first-episode psychosis	184 European ancestry individuals, 9 African ancestry individuals, 6 Hispanic/Latin American individuals, 3 South Asian ancestry individuals, 2 East Asian ancestry individuals, 2 individuals	NA	2q31.2	2	178810202	NR	TTN			ENSG00000155657			rs2129108-A	rs2129108	0	2129108	intron_variant	0	NR	8e-06	5.09691		0.7948	NR unit increase	Illumina [4533042] (imputed)	N	longitudinal BMI measurement, response to amisulpride	http://www.ebi.ac.uk/efo/EFO_0005937, http://www.ebi.ac.uk/efo/EFO_0010718	GCST010007	Genome-wide genotyping array
2020-05-29	32126890	Ter Hark SE	2020-03-04	J Psychopharmacol	www.ncbi.nlm.nih.gov/pubmed/32126890	A new genetic locus for antipsychotic-induced weight gain: A genome-wide study of first-episode psychosis patients using amisulpride (from the OPTiMiSE cohort).	Weight gain in amisulpride-treated first-episode psychosis	184 European ancestry individuals, 9 African ancestry individuals, 6 Hispanic/Latin American individuals, 3 South Asian ancestry individuals, 2 East Asian ancestry individuals, 2 individuals	NA	5q31.1	5	133397775	NR	FSTL4			ENSG00000053108			rs28716841-C	rs28716841	0	28716841	intron_variant	0	NR	9e-06	5.04576		0.8716	NR unit increase	Illumina [4533042] (imputed)	N	longitudinal BMI measurement, response to amisulpride	http://www.ebi.ac.uk/efo/EFO_0005937, http://www.ebi.ac.uk/efo/EFO_0010718	GCST010007	Genome-wide genotyping array
2020-09-21	32888493	Chen MH	2020-09-01	Cell	www.ncbi.nlm.nih.gov/pubmed/32888493	Trans-ethnic and Ancestry-Specific Blood-Cell Genetics in 746,667 Individuals from 5 Global Populations.	Eosinophil counts	583,850 African American or Afro-Caribbean, African ancestry, European ancestry, East Asian ancestry, Hispanic or Latin American and South Asian ancestry individuals	NA	7q33	7	135605106	NR	NUP205			ENSG00000155561			rs6959832-A	rs6959832	0	6959832	intron_variant	0	0.480002	3e-16	15.5229				Affymetrix, Illumina [19872809] (imputed)	N	eosinophil count	http://www.ebi.ac.uk/efo/EFO_0004842	GCST90002302	Genome-wide genotyping array
2020-09-21	32888493	Chen MH	2020-09-01	Cell	www.ncbi.nlm.nih.gov/pubmed/32888493	Trans-ethnic and Ancestry-Specific Blood-Cell Genetics in 746,667 Individuals from 5 Global Populations.	Eosinophil counts	583,850 African American or Afro-Caribbean, African ancestry, European ancestry, East Asian ancestry, Hispanic or Latin American and South Asian ancestry individuals	NA	8q12.2	8	60810173	NR	CHD7			ENSG00000171316			rs6989150-G	rs6989150	0	6989150	intron_variant	0	0.111269	1e-42	42				Affymetrix, Illumina [19872809] (imputed)	N	eosinophil count	http://www.ebi.ac.uk/efo/EFO_0004842	GCST90002302	Genome-wide genotyping array
2019-03-27	30804560	Shrine N	2019-02-25	Nat Genet	www.ncbi.nlm.nih.gov/pubmed/30804560	New genetic signals for lung function highlight pathways and chronic obstructive pulmonary disease associations across multiple ancestries.	Lung function (FEV1/FVC)	321,047 European ancestry individuals	79,005 European ancestry individuals	1q31.1	1	186121238	MIR548F1	HMCN1			ENSG00000143341			rs2146098-A	rs2146098	0	2146098	intron_variant	0	0.6452	4e-11	10.3979		0.0164	[0.012-0.021] unit increase	Affymetrix [19819130] (imputed)	N	FEV/FEC ratio	http://www.ebi.ac.uk/efo/EFO_0004713	GCST007431	Genome-wide genotyping array
2019-03-27	30804560	Shrine N	2019-02-25	Nat Genet	www.ncbi.nlm.nih.gov/pubmed/30804560	New genetic signals for lung function highlight pathways and chronic obstructive pulmonary disease associations across multiple ancestries.	Lung function (FEV1/FVC)	321,047 European ancestry individuals	79,005 European ancestry individuals	1q31.1	1	186144720	MIR548F1	HMCN1			ENSG00000143341			rs17531405-C	rs17531405	0	17531405	intron_variant	0	0.1804	3e-19	18.5229		0.028	[0.022-0.034] unit increase	Affymetrix [19819130] (imputed)	N	FEV/FEC ratio	http://www.ebi.ac.uk/efo/EFO_0004713	GCST007431	Genome-wide genotyping array
2019-03-27	30804560	Shrine N	2019-02-25	Nat Genet	www.ncbi.nlm.nih.gov/pubmed/30804560	New genetic signals for lung function highlight pathways and chronic obstructive pulmonary disease associations across multiple ancestries.	Lung function (FEV1/FVC)	321,047 European ancestry individuals	79,005 European ancestry individuals	4q21.21	4	78482798	FRAS1	FRAS1			ENSG00000138759			rs11098196-T	rs11098196	0	11098196	intron_variant	0	0.5083	2e-16	15.699		0.0196	[0.015-0.024] unit decrease	Affymetrix [19819130] (imputed)	N	FEV/FEC ratio	http://www.ebi.ac.uk/efo/EFO_0004713	GCST007431	Genome-wide genotyping array
2020-06-12	26838040	Kristjansson RP	2016-02-03	Nat Commun	www.ncbi.nlm.nih.gov/pubmed/26838040	Common and rare variants associating with serum levels of creatine kinase and lactate dehydrogenase.	Lactate dehydrogenase levels	98,585 Icelandic ancestry individuals	NA	11p11.2	11	47925284		NUP160 - PTPRJ	ENSG00000030066	ENSG00000149177		76729	55274	rs2930191-A	rs2930191	0	2930191	intergenic_variant	1	0.3722	5e-13	12.301		0.035	unit decrease	Illumina [28300000] (imputed)	N	L lactate dehydrogenase measurement	http://www.ebi.ac.uk/efo/EFO_0004808	GCST010069	Genome-wide genotyping array
2020-06-12	26838040	Kristjansson RP	2016-02-03	Nat Commun	www.ncbi.nlm.nih.gov/pubmed/26838040	Common and rare variants associating with serum levels of creatine kinase and lactate dehydrogenase.	Creatine kinase levels	63,159 Icelandic ancestry individuals	NA	11p14.3	11	22250324		ANO5			ENSG00000171714			rs7481951-A	rs7481951	0	7481951	missense_variant	0	0.3745	6e-16	15.2218		0.047	unit decrease	Illumina [28300000] (imputed)	N	creatine kinase measurement	http://www.ebi.ac.uk/efo/EFO_0004534	GCST010070	Genome-wide genotyping array
2020-07-08	32382064	Pirruccello JP	2020-05-07	Nat Commun	www.ncbi.nlm.nih.gov/pubmed/32382064	Analysis of cardiac magnetic resonance imaging in 36,000 individuals yields genetic insights into dilated cardiomyopathy.	Left ventricular end-diastolic volume	35,407 European ancestry individuals, 95 African ancestry individuals, 108 East Asian ancestry individuals, 303 South Asian ancestry individuals, 128 individuals	940 European ancestry individuals, 299 East Asian ancestry individuals, 507 African American individuals, 438 Hispanic individuals	2q31.2	2	178693639	TTN	TTN-AS1, TTN			ENSG00000237298, ENSG00000155657			rs2042995-?	rs2042995	0	2042995	missense_variant	0	NR	2e-14	13.699				Affymetrix [13660711] (imputed)	N	left ventricular diastolic function measurement	http://www.ebi.ac.uk/efo/EFO_0008204	GCST010131	Genome-wide genotyping array
2020-07-08	32382064	Pirruccello JP	2020-05-07	Nat Commun	www.ncbi.nlm.nih.gov/pubmed/32382064	Analysis of cardiac magnetic resonance imaging in 36,000 individuals yields genetic insights into dilated cardiomyopathy.	Left ventricular end-systolic volume	35,407 European ancestry individuals, 95 African ancestry individuals, 108 East Asian ancestry individuals, 303 South Asian ancestry individuals, 128 individuals	940 European ancestry individuals, 299 East Asian ancestry individuals, 507 African American individuals, 438 Hispanic individuals	2q31.2	2	178693639	TTN	TTN-AS1, TTN			ENSG00000237298, ENSG00000155657			rs2042995-?	rs2042995	0	2042995	missense_variant	0	NR	6e-23	22.2218				Affymetrix [13660711] (imputed)	N	left ventricular systolic function measurement	http://www.ebi.ac.uk/efo/EFO_0008206	GCST010130	Genome-wide genotyping array
2020-07-08	32382064	Pirruccello JP	2020-05-07	Nat Commun	www.ncbi.nlm.nih.gov/pubmed/32382064	Analysis of cardiac magnetic resonance imaging in 36,000 individuals yields genetic insights into dilated cardiomyopathy.	Left ventricular ejection fraction	35,407 European ancestry individuals, 95 African ancestry individuals, 108 East Asian ancestry individuals, 303 South Asian ancestry individuals, 128 individuals	940 European ancestry individuals, 299 East Asian ancestry individuals, 507 African American individuals, 438 Hispanic individuals	2q31.2	2	178693639	TTN	TTN-AS1, TTN			ENSG00000237298, ENSG00000155657			rs2042995-?	rs2042995	0	2042995	missense_variant	0	NR	1e-18	18				Affymetrix [13660711] (imputed)	N	left ventricular ejection fraction measurement	http://www.ebi.ac.uk/efo/EFO_0008373	GCST010125	Genome-wide genotyping array
2020-05-21	31969693	Coleman JRI	2020-01-23	Mol Psychiatry	www.ncbi.nlm.nih.gov/pubmed/31969693	Genome-wide gene-environment analyses of major depressive disorder and reported lifetime traumatic experiences in UK Biobank.	Major depressive disorder	29,475 European ancestry cases, 63,482 European ancestry controls	NA	13q21.32	13	66647244	NR	PCDH9			ENSG00000184226			rs78643921-C	rs78643921	0	78643921	intron_variant	0	0.896425	1e-06	6		1.07643	[1.05-1.11]	Affymetrix [7791636] (imputed)	N	unipolar depression	http://www.ebi.ac.uk/efo/EFO_0003761	GCST009979	Genome-wide genotyping array
2020-05-21	31969693	Coleman JRI	2020-01-23	Mol Psychiatry	www.ncbi.nlm.nih.gov/pubmed/31969693	Genome-wide gene-environment analyses of major depressive disorder and reported lifetime traumatic experiences in UK Biobank.	Major depressive disorder	29,475 European ancestry cases, 63,482 European ancestry controls	NA	8q23.1	8	105485315	NR	ZFPM2			ENSG00000169946			rs4565433-G	rs4565433	0	4565433	intron_variant	0	0.159273	2e-06	5.69897		1.07296	[1.04-1.1]	Affymetrix [7791636] (imputed)	N	unipolar depression	http://www.ebi.ac.uk/efo/EFO_0003761	GCST009979	Genome-wide genotyping array
2018-09-12	29942086	Savage JE	2018-06-25	Nat Genet	www.ncbi.nlm.nih.gov/pubmed/29942086	Genome-wide association meta-analysis in 269,867 individuals identifies new genetic and functional links to intelligence.	Intelligence	269,867 European ancestry individuals	NA	7q31.33	7	127365970	NR	ZNF800			ENSG00000048405			rs951809-A	rs951809	0	951809	intron_variant	0	NR	4e-10	9.39794		6.249	z-score increase	Affymetrix, Illumina [9295118] (imputed)	N	intelligence	http://www.ebi.ac.uk/efo/EFO_0004337	GCST006250	Genome-wide genotyping array
2018-09-12	29942086	Savage JE	2018-06-25	Nat Genet	www.ncbi.nlm.nih.gov/pubmed/29942086	Genome-wide association meta-analysis in 269,867 individuals identifies new genetic and functional links to intelligence.	Intelligence	269,867 European ancestry individuals	NA	7q31.33	7	127440323	NR	ZNF800 - NA	ENSG00000048405			8399		rs10247993-T	rs10247993	0	10247993	intergenic_variant	1	NR	2e-08	7.69897		5.589	z-score decrease	Affymetrix, Illumina [9295118] (imputed)	N	intelligence	http://www.ebi.ac.uk/efo/EFO_0004337	GCST006250	Genome-wide genotyping array
2018-09-12	29942086	Savage JE	2018-06-25	Nat Genet	www.ncbi.nlm.nih.gov/pubmed/29942086	Genome-wide association meta-analysis in 269,867 individuals identifies new genetic and functional links to intelligence.	Intelligence	269,867 European ancestry individuals	NA	7q32.1	7	127529843	NR	ZNF800 - GCC1	ENSG00000048405	ENSG00000179562		97919	50785	rs10282411-T	rs10282411	0	10282411	intergenic_variant	1	NR	1e-11	11		6.797	z-score decrease	Affymetrix, Illumina [9295118] (imputed)	N	intelligence	http://www.ebi.ac.uk/efo/EFO_0004337	GCST006250	Genome-wide genotyping array
2019-03-27	30804560	Shrine N	2019-02-25	Nat Genet	www.ncbi.nlm.nih.gov/pubmed/30804560	New genetic signals for lung function highlight pathways and chronic obstructive pulmonary disease associations across multiple ancestries.	Lung function (FEV1/FVC)	321,047 European ancestry individuals	79,005 European ancestry individuals	17q23.2	17	61209283	BCAS3	BCAS3			ENSG00000141376			rs8068952-C	rs8068952	0	8068952	intron_variant	0	0.7839	1e-22	22		0.0285	[0.023-0.034] unit decrease	Affymetrix [19819130] (imputed)	N	FEV/FEC ratio	http://www.ebi.ac.uk/efo/EFO_0004713	GCST007431	Genome-wide genotyping array
2019-03-27	30804560	Shrine N	2019-02-25	Nat Genet	www.ncbi.nlm.nih.gov/pubmed/30804560	New genetic signals for lung function highlight pathways and chronic obstructive pulmonary disease associations across multiple ancestries.	Lung function (FEV1/FVC)	321,047 European ancestry individuals	79,005 European ancestry individuals	2p16.1	2	55869757	EFEMP1	EFEMP1			ENSG00000115380			rs3791679-A	rs3791679	0	3791679	intron_variant	0	0.7714	3e-16	15.5229		0.0231	[0.018-0.029] unit decrease	Affymetrix [19819130] (imputed)	N	FEV/FEC ratio	http://www.ebi.ac.uk/efo/EFO_0004713	GCST007431	Genome-wide genotyping array
2018-11-16	30072576	Emilsson V	2018-08-02	Science	www.ncbi.nlm.nih.gov/pubmed/30072576	Co-regulatory networks of human serum proteins link genetics to disease.	Blood protein levels	3,200 European ancestry individuals	NA	20q11.22	20	34399881	ASIP	ITCH			ENSG00000078747			rs62212171-T	rs62212171	0	62212171	intron_variant	0	0.890156	1e-97	97	(ASIP, 5676_54_3)	0.814053	[0.74-0.89] unit decrease	Illumina [> 1000000] (imputed)	N	blood protein measurement	http://www.ebi.ac.uk/efo/EFO_0007937	GCST006585	Targeted genotyping array
2018-11-16	30072576	Emilsson V	2018-08-02	Science	www.ncbi.nlm.nih.gov/pubmed/30072576	Co-regulatory networks of human serum proteins link genetics to disease.	Blood protein levels	3,200 European ancestry individuals	NA	6q25.3	6	160073377	IGF2R	IGF2R			ENSG00000197081			rs629849-G	rs629849	0	629849	missense_variant	0	0.85375	6e-86	85.2218	(IGF2R, 3676_15_3)	0.654696	[0.59-0.72] unit increase	Illumina [> 1000000] (imputed)	N	blood protein measurement	http://www.ebi.ac.uk/efo/EFO_0007937	GCST006585	Targeted genotyping array
2020-08-20	32372009	de Las Fuentes L	2020-05-05	Mol Psychiatry	www.ncbi.nlm.nih.gov/pubmed/32372009	Gene-educational attainment interactions in a multi-ancestry genome-wide meta-analysis identify novel blood pressure loci.	Systolic blood pressure x educational attainment (some college) interaction (2df)	27,617 European ancestry individuals with some college education, 20,253 European ancestry individuals without college education, 8,128 African ancestry individuals with some college education, 8,537 African ancestry individuals without college education, 1,138 Asian ancestry individuals with some college education, 10,214 Asian ancestry individuals without college education, 1,869 Hispanic/Latin American individuals with some college education, 3,276 Hispanic/Latin American individuals without college education	131,584 European ancestry individuals with some college education, 110,940 European ancestry individuals without college education, 1,494 African ancestry individuals with some college education, 5,704 African ancestry individuals without college education, 2,339 Asian ancestry individuals with some college education, 8,567 Asian ancestry individuals without college education, 4,133 Hispanic individuals with some college education, 7,498 Hispanic individuals without college education	1p21.2	1	100364129	CDC14A	CDC14A			ENSG00000079335			rs114558965-A	rs114558965	0	114558965	intron_variant	0	0.97	1e-09	9	(African)	4.123	[1.46-6.78] unit increase	Affymetrix, Illumina [~ 18800000] (imputed)	N	systolic blood pressure, self reported educational attainment	http://www.ebi.ac.uk/efo/EFO_0006335, http://www.ebi.ac.uk/efo/EFO_0004784	GCST010426	Genome-wide genotyping array
2020-09-18	32888494	Vuckovic D	2020-09-01	Cell	www.ncbi.nlm.nih.gov/pubmed/32888494	The Polygenic and Monogenic Basis of Blood Traits and Diseases.	Eosinophil counts	408,112 British individuals	NA	8q24.22	8	133096209	TG	TG, SLA			ENSG00000042832, ENSG00000155926			rs2069568-T	rs2069568	0	2069568	missense_variant	0	0.475016	1e-09	9		0.0135217	[0.0092-0.0179] unit increase	Affymetrix [93095623] (imputed)	N	eosinophil count	http://www.ebi.ac.uk/efo/EFO_0004842	GCST90002381	Genome-wide genotyping array
2020-09-18	32888494	Vuckovic D	2020-09-01	Cell	www.ncbi.nlm.nih.gov/pubmed/32888494	The Polygenic and Monogenic Basis of Blood Traits and Diseases.	Eosinophil counts	408,112 British individuals	NA	9p24.1	9	5043688	JAK2	JAK2			ENSG00000096968			rs59668095-G	rs59668095	0	59668095	intron_variant	0	0.259077	2e-43	42.699		0.034923	[0.03-0.04] unit increase	Affymetrix [93095623] (imputed)	N	eosinophil count	http://www.ebi.ac.uk/efo/EFO_0004842	GCST90002381	Genome-wide genotyping array
2020-09-18	32888494	Vuckovic D	2020-09-01	Cell	www.ncbi.nlm.nih.gov/pubmed/32888494	The Polygenic and Monogenic Basis of Blood Traits and Diseases.	Eosinophil counts	408,112 British individuals	NA	9p24.1	9	5081828	JAK2	JAK2			ENSG00000096968			rs150221602-C	rs150221602	0	150221602	missense_variant	0	0.001152	3e-14	13.5229		0.266057	[0.2-0.33] unit increase	Affymetrix [93095623] (imputed)	N	eosinophil count	http://www.ebi.ac.uk/efo/EFO_0004842	GCST90002381	Genome-wide genotyping array
2020-06-04	32296059	Han Y	2020-04-15	Nat Commun	www.ncbi.nlm.nih.gov/pubmed/32296059	Genome-wide analysis highlights contribution of immune system pathways to the genetic architecture of asthma.	Asthma	84,492 European ancestry cases, 2,149 African American cases, 606 Hispanic cases, 1,239 Japanese ancestry cases, 437,036 European ancestry controls, 6,055 African American controls, 792 Hispanic controls, 3,976 Japanese ancestry controls	NR	11q23.1	11	111601668	SIK2	LAYN - SIK2	ENSG00000204381	ENSG00000170145		39923	781	rs1784776-T	rs1784776	0	1784776	regulatory_region_variant	1	0.7	2e-09	8.69897				NR [> 9500000] (imputed)	N	asthma	http://purl.obolibrary.org/obo/MONDO_0004979	GCST010043	Genome-wide genotyping array
2020-06-04	32296059	Han Y	2020-04-15	Nat Commun	www.ncbi.nlm.nih.gov/pubmed/32296059	Genome-wide analysis highlights contribution of immune system pathways to the genetic architecture of asthma.	Asthma	84,492 European ancestry cases, 2,149 African American cases, 606 Hispanic cases, 1,239 Japanese ancestry cases, 437,036 European ancestry controls, 6,055 African American controls, 792 Hispanic controls, 3,976 Japanese ancestry controls	NR	12q24.12	12	111569952	ATXN2	ATXN2			ENSG00000204842			rs653178-T	rs653178	0	653178	intron_variant	0	0.53	1e-10	10				NR [> 9500000] (imputed)	N	asthma	http://purl.obolibrary.org/obo/MONDO_0004979	GCST010043	Genome-wide genotyping array
2020-06-04	32296059	Han Y	2020-04-15	Nat Commun	www.ncbi.nlm.nih.gov/pubmed/32296059	Genome-wide analysis highlights contribution of immune system pathways to the genetic architecture of asthma.	Asthma	84,492 European ancestry cases, 2,149 African American cases, 606 Hispanic cases, 1,239 Japanese ancestry cases, 437,036 European ancestry controls, 6,055 African American controls, 792 Hispanic controls, 3,976 Japanese ancestry controls	NR	14q23.1	14	61517225	PRKCH	PRKCH			ENSG00000027075			rs3751289-G	rs3751289	0	3751289	intron_variant	0	0.22	2e-08	7.69897				NR [> 9500000] (imputed)	N	asthma	http://purl.obolibrary.org/obo/MONDO_0004979	GCST010043	Genome-wide genotyping array
2020-05-21	31969693	Coleman JRI	2020-01-23	Mol Psychiatry	www.ncbi.nlm.nih.gov/pubmed/31969693	Genome-wide gene-environment analyses of major depressive disorder and reported lifetime traumatic experiences in UK Biobank.	Trauma exposure	35,269 European ancestry cases, 63,451 European ancestry controls	NA	17q25.1	17	75210140	NR	NUP85			ENSG00000125450			rs117659769-A	rs117659769	0	117659769	intron_variant	0	0.0137853	2e-06	5.69897		1.066	[1.04-1.09]	Affymetrix [7791636] (imputed)	N	trauma exposure measurement	http://www.ebi.ac.uk/efo/EFO_0010703	GCST009982	Genome-wide genotyping array
2020-05-21	31969693	Coleman JRI	2020-01-23	Mol Psychiatry	www.ncbi.nlm.nih.gov/pubmed/31969693	Genome-wide gene-environment analyses of major depressive disorder and reported lifetime traumatic experiences in UK Biobank.	Trauma exposure	35,269 European ancestry cases, 63,451 European ancestry controls	NA	18q21.2	18	53227371	NR	DCC			ENSG00000187323			rs7231178-A	rs7231178	0	7231178	intron_variant	0	0.552772	4e-06	5.39794		1.066	[1.04-1.09]	Affymetrix [7791636] (imputed)	N	trauma exposure measurement	http://www.ebi.ac.uk/efo/EFO_0010703	GCST009982	Genome-wide genotyping array
2020-05-21	31969693	Coleman JRI	2020-01-23	Mol Psychiatry	www.ncbi.nlm.nih.gov/pubmed/31969693	Genome-wide gene-environment analyses of major depressive disorder and reported lifetime traumatic experiences in UK Biobank.	Trauma exposure	35,269 European ancestry cases, 63,451 European ancestry controls	NA	2q31.1	2	173073496	NR	RAPGEF4 - MAP3K20	ENSG00000091428	ENSG00000091436		20603	1939	rs3754748-A	rs3754748	0	3754748	intergenic_variant	1	0.319136	2e-06	5.69897		1.068	[1.04-1.1]	Affymetrix [7791636] (imputed)	N	trauma exposure measurement	http://www.ebi.ac.uk/efo/EFO_0010703	GCST009982	Genome-wide genotyping array
2018-09-20	30019117	Liu J	2018-07-17	Hum Genet	www.ncbi.nlm.nih.gov/pubmed/30019117	The coexistence of copy number variations (CNVs) and single nucleotide polymorphisms (SNPs) at a locus can result in distorted calculations of the significance in associating SNPs to disease.	Adolescent idiopathic scoliosis	196 cases, 303 controls	NA	19p13.3	19	2109158	NR	AP3D1			ENSG00000065000			rs25673-?	rs25673	0	25673	missense_variant	0	NR	1e-21	21				Affymetrix [NR]	N	adolescent idiopathic scoliosis	http://www.ebi.ac.uk/efo/EFO_0005423	GCST006287	Genome-wide genotyping array
2020-02-05	31666681	Zhao B	2019-10-30	Mol Psychiatry	www.ncbi.nlm.nih.gov/pubmed/31666681	Large-scale GWAS reveals genetic architecture of brain white matter microstructure and genetic overlap with cognitive and mental health traits (n = 17,706).	White matter microstructure (mean diusivities)	17,706 European ancestry individuals	NA	5q14.2	5	83492132	NR	VCAN			ENSG00000038427			rs13167610-?	rs13167610	0	13167610	intron_variant	0		2e-09	8.69897	(Uncinate fasciculus)			NR [8955960] (imputed)	N	white matter microstructure measurement	http://www.ebi.ac.uk/efo/EFO_0005674	GCST009538	Genome-wide genotyping array
2020-02-05	31666681	Zhao B	2019-10-30	Mol Psychiatry	www.ncbi.nlm.nih.gov/pubmed/31666681	Large-scale GWAS reveals genetic architecture of brain white matter microstructure and genetic overlap with cognitive and mental health traits (n = 17,706).	White matter microstructure (mean diusivities)	17,706 European ancestry individuals	NA	5q14.3	5	83544440	NR	VCAN, VCAN-AS1			ENSG00000038427, ENSG00000249835			rs309556-?	rs309556	0	309556	intron_variant	0		1e-10	10	(Uncinate fasciculus)			NR [8955960] (imputed)	N	white matter microstructure measurement	http://www.ebi.ac.uk/efo/EFO_0005674	GCST009538	Genome-wide genotyping array
2020-02-05	31666681	Zhao B	2019-10-30	Mol Psychiatry	www.ncbi.nlm.nih.gov/pubmed/31666681	Large-scale GWAS reveals genetic architecture of brain white matter microstructure and genetic overlap with cognitive and mental health traits (n = 17,706).	White matter microstructure (mean diusivities)	17,706 European ancestry individuals	NA	5q14.3	5	83560700	NR	VCAN, VCAN-AS1			ENSG00000038427, ENSG00000249835			rs309587-?	rs309587	0	309587	intron_variant	0		2e-10	9.69897	(Uncinate fasciculus)			NR [8955960] (imputed)	N	white matter microstructure measurement	http://www.ebi.ac.uk/efo/EFO_0005674	GCST009538	Genome-wide genotyping array
2020-02-05	31666681	Zhao B	2019-10-30	Mol Psychiatry	www.ncbi.nlm.nih.gov/pubmed/31666681	Large-scale GWAS reveals genetic architecture of brain white matter microstructure and genetic overlap with cognitive and mental health traits (n = 17,706).	White matter microstructure (mean diusivities)	17,706 European ancestry individuals	NA	5q14.3	5	83566510	NR	VCAN-AS1, VCAN			ENSG00000249835, ENSG00000038427			rs35544841-?	rs35544841	0	35544841	intron_variant	0		5e-17	16.301	(Uncinate fasciculus)			NR [8955960] (imputed)	N	white matter microstructure measurement	http://www.ebi.ac.uk/efo/EFO_0005674	GCST009538	Genome-wide genotyping array
2020-02-05	31666681	Zhao B	2019-10-30	Mol Psychiatry	www.ncbi.nlm.nih.gov/pubmed/31666681	Large-scale GWAS reveals genetic architecture of brain white matter microstructure and genetic overlap with cognitive and mental health traits (n = 17,706).	White matter microstructure (mean diusivities)	17,706 European ancestry individuals	NA	5q14.3	5	83567517	NR	VCAN, VCAN-AS1			ENSG00000038427, ENSG00000249835			rs34953090-?	rs34953090	0	34953090	intron_variant	0		6e-09	8.22185	(Uncinate fasciculus)			NR [8955960] (imputed)	N	white matter microstructure measurement	http://www.ebi.ac.uk/efo/EFO_0005674	GCST009538	Genome-wide genotyping array
2020-02-05	31666681	Zhao B	2019-10-30	Mol Psychiatry	www.ncbi.nlm.nih.gov/pubmed/31666681	Large-scale GWAS reveals genetic architecture of brain white matter microstructure and genetic overlap with cognitive and mental health traits (n = 17,706).	White matter microstructure (mean diusivities)	17,706 European ancestry individuals	NA	5q14.3	5	83633660	NR	VCAN - HAPLN1	ENSG00000038427	ENSG00000145681		51357	4145	rs35430475-?	rs35430475	0	35430475	intergenic_variant	1		8e-10	9.09691	(Uncinate fasciculus)			NR [8955960] (imputed)	N	white matter microstructure measurement	http://www.ebi.ac.uk/efo/EFO_0005674	GCST009538	Genome-wide genotyping array
2020-02-05	31666681	Zhao B	2019-10-30	Mol Psychiatry	www.ncbi.nlm.nih.gov/pubmed/31666681	Large-scale GWAS reveals genetic architecture of brain white matter microstructure and genetic overlap with cognitive and mental health traits (n = 17,706).	White matter microstructure (mean diusivities)	17,706 European ancestry individuals	NA	5q14.3	5	83635565	NR	VCAN - HAPLN1	ENSG00000038427	ENSG00000145681		53262	2240	rs17206055-?	rs17206055	0	17206055	intergenic_variant	1		2e-12	11.699	(Uncinate fasciculus)			NR [8955960] (imputed)	N	white matter microstructure measurement	http://www.ebi.ac.uk/efo/EFO_0005674	GCST009538	Genome-wide genotyping array
2020-02-05	31666681	Zhao B	2019-10-30	Mol Psychiatry	www.ncbi.nlm.nih.gov/pubmed/31666681	Large-scale GWAS reveals genetic architecture of brain white matter microstructure and genetic overlap with cognitive and mental health traits (n = 17,706).	White matter microstructure (axial diusivities)	17,706 European ancestry individuals	NA	3p22.1	3	39450755	NR	RPSA - MOBP	ENSG00000168028	ENSG00000168314		38213	16443	rs11706071-?	rs11706071	0	11706071	intergenic_variant	1		2e-08	7.69897	(Posterior limb of internal capsule)			NR [8955960] (imputed)	N	white matter microstructure measurement	http://www.ebi.ac.uk/efo/EFO_0005674	GCST009537	Genome-wide genotyping array
2020-02-05	31666681	Zhao B	2019-10-30	Mol Psychiatry	www.ncbi.nlm.nih.gov/pubmed/31666681	Large-scale GWAS reveals genetic architecture of brain white matter microstructure and genetic overlap with cognitive and mental health traits (n = 17,706).	White matter microstructure (axial diusivities)	17,706 European ancestry individuals	NA	10p12.31	10	21583984	NR	MLLT10			ENSG00000078403			rs7894565-?	rs7894565	0	7894565	intron_variant	0		5e-09	8.30103	(Posterior limb of internal capsule)			NR [8955960] (imputed)	N	white matter microstructure measurement	http://www.ebi.ac.uk/efo/EFO_0005674	GCST009537	Genome-wide genotyping array
2020-02-05	31666681	Zhao B	2019-10-30	Mol Psychiatry	www.ncbi.nlm.nih.gov/pubmed/31666681	Large-scale GWAS reveals genetic architecture of brain white matter microstructure and genetic overlap with cognitive and mental health traits (n = 17,706).	White matter microstructure (axial diusivities)	17,706 European ancestry individuals	NA	5q14.2	5	83475564	NR	VCAN			ENSG00000038427			rs994004-?	rs994004	0	994004	intron_variant	0		2e-11	10.699	(Posterior thalamic radiation)			NR [8955960] (imputed)	N	white matter microstructure measurement	http://www.ebi.ac.uk/efo/EFO_0005674	GCST009537	Genome-wide genotyping array
2020-02-05	31666681	Zhao B	2019-10-30	Mol Psychiatry	www.ncbi.nlm.nih.gov/pubmed/31666681	Large-scale GWAS reveals genetic architecture of brain white matter microstructure and genetic overlap with cognitive and mental health traits (n = 17,706).	White matter microstructure (axial diusivities)	17,706 European ancestry individuals	NA	5q14.3	5	83553856	NR	VCAN-AS1, VCAN			ENSG00000249835, ENSG00000038427			rs309591-?	rs309591	0	309591	intron_variant	0		2e-11	10.699	(Posterior thalamic radiation)			NR [8955960] (imputed)	N	white matter microstructure measurement	http://www.ebi.ac.uk/efo/EFO_0005674	GCST009537	Genome-wide genotyping array
2020-02-05	31666681	Zhao B	2019-10-30	Mol Psychiatry	www.ncbi.nlm.nih.gov/pubmed/31666681	Large-scale GWAS reveals genetic architecture of brain white matter microstructure and genetic overlap with cognitive and mental health traits (n = 17,706).	White matter microstructure (axial diusivities)	17,706 European ancestry individuals	NA	5q14.3	5	83560700	NR	VCAN, VCAN-AS1			ENSG00000038427, ENSG00000249835			rs309587-?	rs309587	0	309587	intron_variant	0		8e-09	8.09691	(Posterior thalamic radiation)			NR [8955960] (imputed)	N	white matter microstructure measurement	http://www.ebi.ac.uk/efo/EFO_0005674	GCST009537	Genome-wide genotyping array
2020-02-05	31666681	Zhao B	2019-10-30	Mol Psychiatry	www.ncbi.nlm.nih.gov/pubmed/31666681	Large-scale GWAS reveals genetic architecture of brain white matter microstructure and genetic overlap with cognitive and mental health traits (n = 17,706).	White matter microstructure (axial diusivities)	17,706 European ancestry individuals	NA	5q14.3	5	83564206	NR	VCAN-AS1, VCAN			ENSG00000249835, ENSG00000038427			rs10052710-?	rs10052710	0	10052710	intron_variant	0		2e-15	14.699	(Posterior thalamic radiation)			NR [8955960] (imputed)	N	white matter microstructure measurement	http://www.ebi.ac.uk/efo/EFO_0005674	GCST009537	Genome-wide genotyping array
2020-02-05	31666681	Zhao B	2019-10-30	Mol Psychiatry	www.ncbi.nlm.nih.gov/pubmed/31666681	Large-scale GWAS reveals genetic architecture of brain white matter microstructure and genetic overlap with cognitive and mental health traits (n = 17,706).	White matter microstructure (axial diusivities)	17,706 European ancestry individuals	NA	5q14.3	5	83633660	NR	VCAN - HAPLN1	ENSG00000038427	ENSG00000145681		51357	4145	rs35430475-?	rs35430475	0	35430475	intergenic_variant	1		1e-11	11	(Posterior thalamic radiation)			NR [8955960] (imputed)	N	white matter microstructure measurement	http://www.ebi.ac.uk/efo/EFO_0005674	GCST009537	Genome-wide genotyping array
2020-02-05	31666681	Zhao B	2019-10-30	Mol Psychiatry	www.ncbi.nlm.nih.gov/pubmed/31666681	Large-scale GWAS reveals genetic architecture of brain white matter microstructure and genetic overlap with cognitive and mental health traits (n = 17,706).	White matter microstructure (axial diusivities)	17,706 European ancestry individuals	NA	5q14.3	5	83564206	NR	VCAN-AS1, VCAN			ENSG00000249835, ENSG00000038427			rs10052710-?	rs10052710	0	10052710	intron_variant	0		4e-11	10.3979	(Retrolenticular part of internal capsule)			NR [8955960] (imputed)	N	white matter microstructure measurement	http://www.ebi.ac.uk/efo/EFO_0005674	GCST009537	Genome-wide genotyping array
2020-02-05	31666681	Zhao B	2019-10-30	Mol Psychiatry	www.ncbi.nlm.nih.gov/pubmed/31666681	Large-scale GWAS reveals genetic architecture of brain white matter microstructure and genetic overlap with cognitive and mental health traits (n = 17,706).	White matter microstructure (axial diusivities)	17,706 European ancestry individuals	NA	5q14.3	5	83633660	NR	VCAN - HAPLN1	ENSG00000038427	ENSG00000145681		51357	4145	rs35430475-?	rs35430475	0	35430475	intergenic_variant	1		2e-08	7.69897	(Retrolenticular part of internal capsule)			NR [8955960] (imputed)	N	white matter microstructure measurement	http://www.ebi.ac.uk/efo/EFO_0005674	GCST009537	Genome-wide genotyping array
2020-02-05	31666681	Zhao B	2019-10-30	Mol Psychiatry	www.ncbi.nlm.nih.gov/pubmed/31666681	Large-scale GWAS reveals genetic architecture of brain white matter microstructure and genetic overlap with cognitive and mental health traits (n = 17,706).	White matter microstructure (axial diusivities)	17,706 European ancestry individuals	NA	5q14.3	5	83635565	NR	VCAN - HAPLN1	ENSG00000038427	ENSG00000145681		53262	2240	rs17206055-?	rs17206055	0	17206055	intergenic_variant	1		3e-08	7.52288	(Retrolenticular part of internal capsule)			NR [8955960] (imputed)	N	white matter microstructure measurement	http://www.ebi.ac.uk/efo/EFO_0005674	GCST009537	Genome-wide genotyping array
2020-07-21	32193296	Grasby KL	2020-03-01	Science	www.ncbi.nlm.nih.gov/pubmed/32193296	The genetic architecture of the human cerebral cortex.	Cortical thickness	33,992 European ancestry individuals	14,727 European ancestry individuals, 2,943 individuals	3p22.1	3	39448160	NR	RPSA - MOBP	ENSG00000168028	ENSG00000168314		35618	19038	rs533577-T	rs533577	0	533577	regulatory_region_variant	1	0.4947	2e-14	13.699	(average)	0.00381171	[0.0028-0.0048] unit decrease	Affymetrix, Illumina [NR]	N	cortical thickness	http://www.ebi.ac.uk/efo/EFO_0004840	GCST010281	Genome-wide genotyping array
2020-07-21	32193296	Grasby KL	2020-03-01	Science	www.ncbi.nlm.nih.gov/pubmed/32193296	The genetic architecture of the human cerebral cortex.	Cortical thickness	33,992 European ancestry individuals	14,727 European ancestry individuals, 2,943 individuals	3p14.3	3	55034228	NR	CACNA2D3			ENSG00000157445			rs4955920-T	rs4955920	0	4955920	intron_variant	0	0.7132	3e-06	5.52288	(Rostral Middle Frontal)	0.00334996	[0.0019-0.0048] unit decrease	Affymetrix, Illumina [NR]	N	cortical thickness	http://www.ebi.ac.uk/efo/EFO_0004840	GCST010281	Genome-wide genotyping array
2020-09-18	32888494	Vuckovic D	2020-09-01	Cell	www.ncbi.nlm.nih.gov/pubmed/32888494	The Polygenic and Monogenic Basis of Blood Traits and Diseases.	Eosinophil counts	408,112 British individuals	NA	3p25.2	3	12293492	PPARG	PPARG			ENSG00000132170			rs2960422-A	rs2960422	0	2960422	intron_variant	0	0.602359	3e-19	18.5229		0.0222841	[0.017-0.027] unit decrease	Affymetrix [93095623] (imputed)	N	eosinophil count	http://www.ebi.ac.uk/efo/EFO_0004842	GCST90002381	Genome-wide genotyping array
2020-09-18	32888494	Vuckovic D	2020-09-01	Cell	www.ncbi.nlm.nih.gov/pubmed/32888494	The Polygenic and Monogenic Basis of Blood Traits and Diseases.	Eosinophil counts	408,112 British individuals	NA	3p22.3	3	33004988	GLB1	GLB1			ENSG00000170266			rs7646283-T	rs7646283	0	7646283	intron_variant	0	0.366666	4e-31	30.3979		0.0266759	[0.022-0.031] unit increase	Affymetrix [93095623] (imputed)	N	eosinophil count	http://www.ebi.ac.uk/efo/EFO_0004842	GCST90002381	Genome-wide genotyping array
2020-09-18	32888494	Vuckovic D	2020-09-01	Cell	www.ncbi.nlm.nih.gov/pubmed/32888494	The Polygenic and Monogenic Basis of Blood Traits and Diseases.	Eosinophil counts	408,112 British individuals	NA	3p21.31	3	47045780	SETD2	SETD2			ENSG00000181555			rs199527736-A	rs199527736	0	199527736	intron_variant	0	0.203648	2e-09	8.69897		0.0172113	[0.012-0.023] unit increase	Affymetrix [93095623] (imputed)	N	eosinophil count	http://www.ebi.ac.uk/efo/EFO_0004842	GCST90002381	Genome-wide genotyping array
2020-09-18	32888494	Vuckovic D	2020-09-01	Cell	www.ncbi.nlm.nih.gov/pubmed/32888494	The Polygenic and Monogenic Basis of Blood Traits and Diseases.	Eosinophil counts	408,112 British individuals	NA	3p21.31	3	48730444	IP6K2	IP6K2			ENSG00000068745			rs6808104-G	rs6808104	0	6808104	intron_variant	0	0.498281	1e-13	13		0.0169036	[0.012-0.021] unit increase	Affymetrix [93095623] (imputed)	N	eosinophil count	http://www.ebi.ac.uk/efo/EFO_0004842	GCST90002381	Genome-wide genotyping array
2020-06-25	27532455	Sun W	2016-08-17	PLoS Genet	www.ncbi.nlm.nih.gov/pubmed/27532455	Common Genetic Polymorphisms Influence Blood Biomarker Measurements in COPD.	Blood protein levels	1,340 European ancestry individuals	NA	2p22.3	2	32053713	NR	DPY30 - SPAST	ENSG00000162961	ENSG00000021574		13908	9843	rs7577696-?	rs7577696	0	7577696	intergenic_variant	1		1e-11	11	(IL18)	0.2832	[NR] unit decrease	Illumina [NR]	N	blood protein measurement	http://www.ebi.ac.uk/efo/EFO_0007937	GCST010104	Genome-wide genotyping array
2020-06-25	27532455	Sun W	2016-08-17	PLoS Genet	www.ncbi.nlm.nih.gov/pubmed/27532455	Common Genetic Polymorphisms Influence Blood Biomarker Measurements in COPD.	Blood protein levels	1,340 European ancestry individuals	NA	2p22.3	2	32164577	NR	SPAST - SLC30A6-DT	ENSG00000021574	ENSG00000272716		6940	469	rs34197800-?	rs34197800	0	34197800	regulatory_region_variant	1		3e-10	9.52288	(IL18)	0.2779	[NR] unit decrease	Illumina [NR]	N	blood protein measurement	http://www.ebi.ac.uk/efo/EFO_0007937	GCST010104	Genome-wide genotyping array
2020-06-25	27532455	Sun W	2016-08-17	PLoS Genet	www.ncbi.nlm.nih.gov/pubmed/27532455	Common Genetic Polymorphisms Influence Blood Biomarker Measurements in COPD.	Blood protein levels	1,340 European ancestry individuals	NA	6q25.3	6	160120316	NR	IGF2R - SLC22A1	ENSG00000197081	ENSG00000175003		6809	1499	rs9457840-?	rs9457840	0	9457840	intergenic_variant	1		2e-08	7.69897	(LPA)	1.069	[NR] unit increase	Illumina [NR]	N	blood protein measurement	http://www.ebi.ac.uk/efo/EFO_0007937	GCST010104	Genome-wide genotyping array
2020-06-08	32141793	Garman L	2020-03-06	Ocul Immunol Inflamm	www.ncbi.nlm.nih.gov/pubmed/32141793	Genome-Wide Association Study of Ocular Sarcoidosis Confirms HLA Associations and Implicates Barrier Function and Autoimmunity in African Americans.	Ocular sarcoidosis	260 African American cases, 1,551 African American controls	NA	1q24.3	1	171559277	NR	PRRC2C			ENSG00000117523			rs235485-?	rs235485	0	235485	intron_variant	0	NR	8e-06	5.09691		1.8546	[1.41-2.44]	Illumina [13976150] (imputed)	N	ocular sarcoidosis	http://www.ebi.ac.uk/efo/EFO_0010723	GCST010054	Genome-wide genotyping array
2020-06-08	32141793	Garman L	2020-03-06	Ocul Immunol Inflamm	www.ncbi.nlm.nih.gov/pubmed/32141793	Genome-Wide Association Study of Ocular Sarcoidosis Confirms HLA Associations and Implicates Barrier Function and Autoimmunity in African Americans.	Ocular sarcoidosis	260 African American cases, 1,551 African American controls	NA	16q24.1	16	84742465	NR	USP10			ENSG00000103194			rs11641007-A	rs11641007	0	11641007	intron_variant	0	NR	4e-06	5.39794		2.061	[1.52-2.80]	Illumina [13976150] (imputed)	N	ocular sarcoidosis	http://www.ebi.ac.uk/efo/EFO_0010723	GCST010054	Genome-wide genotyping array
2020-01-29	31844048	Hill WD	2019-12-16	Nat Commun	www.ncbi.nlm.nih.gov/pubmed/31844048	Genome-wide analysis identifies molecular systems and 149 genetic loci associated with income.	Household income (MTAG)	505,541 British and unknown ancestry individuals	NA	2q11.2	2	100187316	LINC01104	AFF3			ENSG00000144218			rs6722241-C	rs6722241	0	6722241	intron_variant	0	0.2718	5e-19	18.301		0.0201653	[0.016-0.025] unit increase	Affymetrix [up to 18485882] (imputed)	N	household income	http://www.ebi.ac.uk/efo/EFO_0009695	GCST009524	Genome-wide genotyping array
2020-01-29	31844048	Hill WD	2019-12-16	Nat Commun	www.ncbi.nlm.nih.gov/pubmed/31844048	Genome-wide analysis identifies molecular systems and 149 genetic loci associated with income.	Household income (MTAG)	505,541 British and unknown ancestry individuals	NA	2q11.2	2	100112831	AFF3	AFF3			ENSG00000144218			rs4851250-C	rs4851250	0	4851250	intron_variant	0	0.1774	6e-17	16.2218		0.0222164	[0.017-0.027] unit increase	Affymetrix [up to 18485882] (imputed)	N	household income	http://www.ebi.ac.uk/efo/EFO_0009695	GCST009524	Genome-wide genotyping array
2020-01-29	31844048	Hill WD	2019-12-16	Nat Commun	www.ncbi.nlm.nih.gov/pubmed/31844048	Genome-wide analysis identifies molecular systems and 149 genetic loci associated with income.	Household income (MTAG)	505,541 British and unknown ancestry individuals	NA	2q11.2	2	100070024	AFF3	AFF3			ENSG00000144218			rs7582731-C	rs7582731	0	7582731	intron_variant	0	0.4957	1e-14	14		0.0155545	[0.012-0.02] unit increase	Affymetrix [up to 18485882] (imputed)	N	household income	http://www.ebi.ac.uk/efo/EFO_0009695	GCST009524	Genome-wide genotyping array
2019-03-27	28864454	Lacson JCA	2017-09-01	Cancer Epidemiol Biomarkers Prev	www.ncbi.nlm.nih.gov/pubmed/28864454	Genome-Wide Testing of Exonic Variants and Breast Cancer Risk in the California Teachers Study.	Breast cancer (estrogen-receptor positive)	1,325 cases, 1,310 controls	NA	10q26.13	10	121577821	FGFR2	FGFR2			ENSG00000066468			rs2981579-T	rs2981579	0	2981579	intron_variant	0		4e-07	6.39794		1.23		Illumina [129771]	N	estrogen-receptor positive breast cancer	http://www.ebi.ac.uk/efo/EFO_1000649	GCST007415	Exome genotyping array [Exome array]
2019-03-27	28864454	Lacson JCA	2017-09-01	Cancer Epidemiol Biomarkers Prev	www.ncbi.nlm.nih.gov/pubmed/28864454	Genome-Wide Testing of Exonic Variants and Breast Cancer Risk in the California Teachers Study.	Breast cancer (progesterone-receptor positive)	1,049 cases, 1,310 controls	NA	10q26.13	10	121577821	FGFR2	FGFR2			ENSG00000066468			rs2981579-T	rs2981579	0	2981579	intron_variant	0	NR	5e-07	6.30103		1.23		Illumina [129771]	N	progesterone-receptor negative breast cancer	http://www.ebi.ac.uk/efo/EFO_0009781	GCST007420	Exome genotyping array [Exome array]
2020-07-21	32193296	Grasby KL	2020-03-01	Science	www.ncbi.nlm.nih.gov/pubmed/32193296	The genetic architecture of the human cerebral cortex.	Cortical surface area	33,992 European ancestry individuals	14,727 European ancestry individuals, 2,943 individuals	2p16.2	2	54388188	NR	C2orf73 - SPTBN1	ENSG00000177994	ENSG00000115306		4446	68129	rs79272390-T	rs79272390	0	79272390	regulatory_region_variant	1	0.1471	9e-14	13.0458	(Inferior Parietal)	32.2699	[23.79-40.75] unit decrease	Affymetrix, Illumina [NR]	N	cortical surface area measurement	http://www.ebi.ac.uk/efo/EFO_0010736	GCST010282	Genome-wide genotyping array
2020-07-21	32193296	Grasby KL	2020-03-01	Science	www.ncbi.nlm.nih.gov/pubmed/32193296	The genetic architecture of the human cerebral cortex.	Cortical surface area	33,992 European ancestry individuals	14,727 European ancestry individuals, 2,943 individuals	2p16.2	2	54388188	NR	C2orf73 - SPTBN1	ENSG00000177994	ENSG00000115306		4446	68129	rs79272390-T	rs79272390	0	79272390	regulatory_region_variant	1	0.1467	1e-12	12	(Superior Parietal)	29.0725	[21.06-37.08] unit increase	Affymetrix, Illumina [NR]	N	cortical surface area measurement	http://www.ebi.ac.uk/efo/EFO_0010736	GCST010282	Genome-wide genotyping array
2020-02-10	31604244	International Multiple Sclerosis Genetics Consortium	2019-09-01	Science	www.ncbi.nlm.nih.gov/pubmed/31604244	Multiple sclerosis genomic map implicates peripheral immune cells and microglia in susceptibility.	Multiple sclerosis	14,802 European and unknown ancestry cases, 26,703 European and unknown ancestry controls	32,627 European and unknown ancestry cases, 41,672 European and unknown ancestry controls	12q12	12	42460403	PRICKLE1	PRICKLE1			ENSG00000139174			rs3747562-G	rs3747562	0	3747562	synonymous_variant	0	NR	9e-06	5.04576		1.05719	NR	Affymetrix, Illumina [8278136] (imputed)	N	multiple sclerosis	http://purl.obolibrary.org/obo/MONDO_0005301	GCST009597	Genome-wide genotyping array
2020-02-10	31604244	International Multiple Sclerosis Genetics Consortium	2019-09-01	Science	www.ncbi.nlm.nih.gov/pubmed/31604244	Multiple sclerosis genomic map implicates peripheral immune cells and microglia in susceptibility.	Multiple sclerosis	14,802 European and unknown ancestry cases, 26,703 European and unknown ancestry controls	32,627 European and unknown ancestry cases, 41,672 European and unknown ancestry controls	11q21	11	95578258	LOC100129203	SESN3 - FAM76B	ENSG00000149212	ENSG00000077458		345717	190695	rs4409785-C	rs4409785	0	4409785	intron_variant	1	NR	7e-12	11.1549		1.08743	NR	Affymetrix, Illumina [8278136] (imputed)	N	multiple sclerosis	http://purl.obolibrary.org/obo/MONDO_0005301	GCST009597	Genome-wide genotyping array
2020-02-10	31604244	International Multiple Sclerosis Genetics Consortium	2019-09-01	Science	www.ncbi.nlm.nih.gov/pubmed/31604244	Multiple sclerosis genomic map implicates peripheral immune cells and microglia in susceptibility.	Multiple sclerosis	14,802 European and unknown ancestry cases, 26,703 European and unknown ancestry controls	32,627 European and unknown ancestry cases, 41,672 European and unknown ancestry controls	7p14.1	7	37342861	ELMO1	ELMO1			ENSG00000155849			rs60600003-G	rs60600003	0	60600003	intron_variant	0	NR	5e-19	18.301		1.146	NR	Affymetrix, Illumina [8278136] (imputed)	N	multiple sclerosis	http://purl.obolibrary.org/obo/MONDO_0005301	GCST009597	Genome-wide genotyping array
2020-09-21	32888493	Chen MH	2020-09-01	Cell	www.ncbi.nlm.nih.gov/pubmed/32888493	Trans-ethnic and Ancestry-Specific Blood-Cell Genetics in 746,667 Individuals from 5 Global Populations.	Eosinophil counts	474,237 European ancestry individuals	NA	7q21.2	7	92779056	NR	CDK6			ENSG00000105810			rs445-T	rs445	0	445	intron_variant	0	0.096542	3e-56	55.5229		0.053211	[0.047-0.06] SD unit decrease	Affymetrix, Illumina [50000174] (imputed)	N	eosinophil count	http://www.ebi.ac.uk/efo/EFO_0004842	GCST90002298	Genome-wide genotyping array
2020-09-21	32888493	Chen MH	2020-09-01	Cell	www.ncbi.nlm.nih.gov/pubmed/32888493	Trans-ethnic and Ancestry-Specific Blood-Cell Genetics in 746,667 Individuals from 5 Global Populations.	Eosinophil counts	474,237 European ancestry individuals	NA	7q22.1	7	102224544	NR	CUX1			ENSG00000257923			rs73187850-T	rs73187850	0	73187850	intron_variant	0	0.27828	9e-17	16.0458		0.018473	[0.014-0.023] SD unit increase	Affymetrix, Illumina [50000174] (imputed)	N	eosinophil count	http://www.ebi.ac.uk/efo/EFO_0004842	GCST90002298	Genome-wide genotyping array
2020-09-21	32888493	Chen MH	2020-09-01	Cell	www.ncbi.nlm.nih.gov/pubmed/32888493	Trans-ethnic and Ancestry-Specific Blood-Cell Genetics in 746,667 Individuals from 5 Global Populations.	Eosinophil counts	474,237 European ancestry individuals	NA	7q33	7	135605106	NR	NUP205			ENSG00000155561			rs6959832-A	rs6959832	0	6959832	intron_variant	0	0.506863	4e-16	15.3979		0.016175	[0.012-0.02] SD unit decrease	Affymetrix, Illumina [50000174] (imputed)	N	eosinophil count	http://www.ebi.ac.uk/efo/EFO_0004842	GCST90002298	Genome-wide genotyping array
2020-09-21	32888493	Chen MH	2020-09-01	Cell	www.ncbi.nlm.nih.gov/pubmed/32888493	Trans-ethnic and Ancestry-Specific Blood-Cell Genetics in 746,667 Individuals from 5 Global Populations.	Eosinophil counts	474,237 European ancestry individuals	NA	8q12.2	8	60738272	NR	CHD7			ENSG00000171316			rs7846314-T	rs7846314	0	7846314	intron_variant	0	0.186954	4e-38	37.3979		0.032851	[0.028-0.038] SD unit decrease	Affymetrix, Illumina [50000174] (imputed)	N	eosinophil count	http://www.ebi.ac.uk/efo/EFO_0004842	GCST90002298	Genome-wide genotyping array
2018-09-20	30019117	Liu J	2018-07-17	Hum Genet	www.ncbi.nlm.nih.gov/pubmed/30019117	The coexistence of copy number variations (CNVs) and single nucleotide polymorphisms (SNPs) at a locus can result in distorted calculations of the significance in associating SNPs to disease.	Adolescent idiopathic scoliosis	196 cases, 303 controls	NA	16q23.1	16	78592686	NR	WWOX			ENSG00000186153			rs1912804-?	rs1912804	0	1912804	intron_variant	0	NR	4e-06	5.39794				Affymetrix [NR]	N	adolescent idiopathic scoliosis	http://www.ebi.ac.uk/efo/EFO_0005423	GCST006287	Genome-wide genotyping array
2018-09-20	30019117	Liu J	2018-07-17	Hum Genet	www.ncbi.nlm.nih.gov/pubmed/30019117	The coexistence of copy number variations (CNVs) and single nucleotide polymorphisms (SNPs) at a locus can result in distorted calculations of the significance in associating SNPs to disease.	Adolescent idiopathic scoliosis	196 cases, 303 controls	NA	17q21.33	17	51841651	NR	CA10			ENSG00000154975			rs7215018-?	rs7215018	0	7215018	intron_variant	0	NR	5e-17	16.301				Affymetrix [NR]	N	adolescent idiopathic scoliosis	http://www.ebi.ac.uk/efo/EFO_0005423	GCST006287	Genome-wide genotyping array
2020-01-29	31844048	Hill WD	2019-12-16	Nat Commun	www.ncbi.nlm.nih.gov/pubmed/31844048	Genome-wide analysis identifies molecular systems and 149 genetic loci associated with income.	Household income (MTAG)	505,541 British and unknown ancestry individuals	NA	2q22.2	2	141595870	LRP1B	LRP1B			ENSG00000168702			rs62166490-T	rs62166490	0	62166490	intron_variant	0	0.06776	2e-12	11.699		0.0289532	[0.021-0.037] unit decrease	Affymetrix [up to 18485882] (imputed)	N	household income	http://www.ebi.ac.uk/efo/EFO_0009695	GCST009524	Genome-wide genotyping array
2020-01-29	31844048	Hill WD	2019-12-16	Nat Commun	www.ncbi.nlm.nih.gov/pubmed/31844048	Genome-wide analysis identifies molecular systems and 149 genetic loci associated with income.	Household income (MTAG)	505,541 British and unknown ancestry individuals	NA	2q11.2	2	100188666	LINC01104	AFF3			ENSG00000144218			rs12712073-C	rs12712073	0	12712073	intron_variant	0	0.3813	1e-11	11		0.0141737	[0.01-0.018] unit increase	Affymetrix [up to 18485882] (imputed)	N	household income	http://www.ebi.ac.uk/efo/EFO_0009695	GCST009524	Genome-wide genotyping array
2018-09-17	29844566	Davies G	2018-05-29	Nat Commun	www.ncbi.nlm.nih.gov/pubmed/29844566	Study of 300,486 individuals identifies 148 independent genetic loci influencing general cognitive function.	Reaction time	330,069 European ancestry individuals	NA	10q21.3	10	68705121	NR	TET1 - CCAR1	ENSG00000138336	ENSG00000060339		10634	15891	rs12777271-?	rs12777271	0	12777271	intergenic_variant	1	NR	5e-06	5.30103		0.0079172	[0.0045-0.0113] unit increase	Affymetrix [805426] (imputed)	N	reaction time measurement	http://www.ebi.ac.uk/efo/EFO_0008393	GCST006268	Genome-wide genotyping array
2018-09-17	29844566	Davies G	2018-05-29	Nat Commun	www.ncbi.nlm.nih.gov/pubmed/29844566	Study of 300,486 individuals identifies 148 independent genetic loci influencing general cognitive function.	Reaction time	330,069 European ancestry individuals	NA	12q24.12	12	111538972	ATXN2	ATXN2			ENSG00000204842			rs648997-?	rs648997	0	648997	intron_variant	0	NR	2e-12	11.699		0.012891	[0.0093-0.0165] unit decrease	Affymetrix [805426] (imputed)	N	reaction time measurement	http://www.ebi.ac.uk/efo/EFO_0008393	GCST006268	Genome-wide genotyping array
2018-09-17	29844566	Davies G	2018-05-29	Nat Commun	www.ncbi.nlm.nih.gov/pubmed/29844566	Study of 300,486 individuals identifies 148 independent genetic loci influencing general cognitive function.	Reaction time	330,069 European ancestry individuals	NA	12q24.13	12	112333259	HECTD4	HECTD4			ENSG00000173064			rs10850031-?	rs10850031	0	10850031	intron_variant	0	NR	8e-10	9.09691		0.011109	[0.0076-0.0147] unit decrease	Affymetrix [805426] (imputed)	N	reaction time measurement	http://www.ebi.ac.uk/efo/EFO_0008393	GCST006268	Genome-wide genotyping array
2019-03-27	30804560	Shrine N	2019-02-25	Nat Genet	www.ncbi.nlm.nih.gov/pubmed/30804560	New genetic signals for lung function highlight pathways and chronic obstructive pulmonary disease associations across multiple ancestries.	Lung function (FVC)	321,047 European ancestry individuals	79,005 European ancestry individuals	17p11.2	17	16127206	NCOR1	NCOR1			ENSG00000141027			rs34351630-T	rs34351630	0	34351630	intron_variant	0	0.4654	3e-10	9.52288		0.0147	[0.01-0.019] unit increase	Affymetrix [19819130] (imputed)	N	vital capacity	http://www.ebi.ac.uk/efo/EFO_0004312	GCST007429	Genome-wide genotyping array
2020-09-21	32888493	Chen MH	2020-09-01	Cell	www.ncbi.nlm.nih.gov/pubmed/32888493	Trans-ethnic and Ancestry-Specific Blood-Cell Genetics in 746,667 Individuals from 5 Global Populations.	Eosinophil counts	474,237 European ancestry individuals	NA	13q33.3	13	109147103	NR	MYO16			ENSG00000041515			rs275945-G	rs275945	0	275945	intron_variant	0	0.348909	5e-11	10.301		0.01369	[0.0096-0.0178] SD unit increase	Affymetrix, Illumina [50000174] (imputed)	N	eosinophil count	http://www.ebi.ac.uk/efo/EFO_0004842	GCST90002298	Genome-wide genotyping array
2020-02-05	31666681	Zhao B	2019-10-30	Mol Psychiatry	www.ncbi.nlm.nih.gov/pubmed/31666681	Large-scale GWAS reveals genetic architecture of brain white matter microstructure and genetic overlap with cognitive and mental health traits (n = 17,706).	White matter microstructure (mean diusivities)	17,706 European ancestry individuals	NA	5q14.2	5	83494960	NR	VCAN			ENSG00000038427			rs35447933-?	rs35447933	0	35447933	intron_variant	0		9e-10	9.04576	(Genu of corpus callosum)			NR [8955960] (imputed)	N	white matter microstructure measurement	http://www.ebi.ac.uk/efo/EFO_0005674	GCST009538	Genome-wide genotyping array
2020-02-05	31666681	Zhao B	2019-10-30	Mol Psychiatry	www.ncbi.nlm.nih.gov/pubmed/31666681	Large-scale GWAS reveals genetic architecture of brain white matter microstructure and genetic overlap with cognitive and mental health traits (n = 17,706).	White matter microstructure (mean diusivities)	17,706 European ancestry individuals	NA	5q14.3	5	83516014	NR	VCAN			ENSG00000038427			rs160183-?	rs160183	0	160183	intron_variant	0		2e-10	9.69897	(Genu of corpus callosum)			NR [8955960] (imputed)	N	white matter microstructure measurement	http://www.ebi.ac.uk/efo/EFO_0005674	GCST009538	Genome-wide genotyping array
2020-02-05	31666681	Zhao B	2019-10-30	Mol Psychiatry	www.ncbi.nlm.nih.gov/pubmed/31666681	Large-scale GWAS reveals genetic architecture of brain white matter microstructure and genetic overlap with cognitive and mental health traits (n = 17,706).	White matter microstructure (mean diusivities)	17,706 European ancestry individuals	NA	5q14.3	5	83523366	NR	VCAN			ENSG00000038427			rs2541312-?	rs2541312	0	2541312	intron_variant	0		2e-11	10.699	(Genu of corpus callosum)			NR [8955960] (imputed)	N	white matter microstructure measurement	http://www.ebi.ac.uk/efo/EFO_0005674	GCST009538	Genome-wide genotyping array
2020-02-05	31666681	Zhao B	2019-10-30	Mol Psychiatry	www.ncbi.nlm.nih.gov/pubmed/31666681	Large-scale GWAS reveals genetic architecture of brain white matter microstructure and genetic overlap with cognitive and mental health traits (n = 17,706).	White matter microstructure (mean diusivities)	17,706 European ancestry individuals	NA	5q14.3	5	83553856	NR	VCAN-AS1, VCAN			ENSG00000249835, ENSG00000038427			rs309591-?	rs309591	0	309591	intron_variant	0		5e-15	14.301	(Genu of corpus callosum)			NR [8955960] (imputed)	N	white matter microstructure measurement	http://www.ebi.ac.uk/efo/EFO_0005674	GCST009538	Genome-wide genotyping array
2020-02-05	31666681	Zhao B	2019-10-30	Mol Psychiatry	www.ncbi.nlm.nih.gov/pubmed/31666681	Large-scale GWAS reveals genetic architecture of brain white matter microstructure and genetic overlap with cognitive and mental health traits (n = 17,706).	White matter microstructure (mean diusivities)	17,706 European ancestry individuals	NA	5q14.3	5	83560700	NR	VCAN, VCAN-AS1			ENSG00000038427, ENSG00000249835			rs309587-?	rs309587	0	309587	intron_variant	0		1e-15	15	(Genu of corpus callosum)			NR [8955960] (imputed)	N	white matter microstructure measurement	http://www.ebi.ac.uk/efo/EFO_0005674	GCST009538	Genome-wide genotyping array
2020-02-05	31666681	Zhao B	2019-10-30	Mol Psychiatry	www.ncbi.nlm.nih.gov/pubmed/31666681	Large-scale GWAS reveals genetic architecture of brain white matter microstructure and genetic overlap with cognitive and mental health traits (n = 17,706).	White matter microstructure (mean diusivities)	17,706 European ancestry individuals	NA	5q14.3	5	83563246	NR	VCAN-AS1, VCAN			ENSG00000249835, ENSG00000038427			rs17205972-?	rs17205972	0	17205972	intron_variant	0		2e-24	23.699	(Genu of corpus callosum)			NR [8955960] (imputed)	N	white matter microstructure measurement	http://www.ebi.ac.uk/efo/EFO_0005674	GCST009538	Genome-wide genotyping array
2020-02-05	31666681	Zhao B	2019-10-30	Mol Psychiatry	www.ncbi.nlm.nih.gov/pubmed/31666681	Large-scale GWAS reveals genetic architecture of brain white matter microstructure and genetic overlap with cognitive and mental health traits (n = 17,706).	White matter microstructure (mean diusivities)	17,706 European ancestry individuals	NA	5q14.3	5	83567517	NR	VCAN, VCAN-AS1			ENSG00000038427, ENSG00000249835			rs34953090-?	rs34953090	0	34953090	intron_variant	0		3e-11	10.5229	(Genu of corpus callosum)			NR [8955960] (imputed)	N	white matter microstructure measurement	http://www.ebi.ac.uk/efo/EFO_0005674	GCST009538	Genome-wide genotyping array
2020-02-05	31666681	Zhao B	2019-10-30	Mol Psychiatry	www.ncbi.nlm.nih.gov/pubmed/31666681	Large-scale GWAS reveals genetic architecture of brain white matter microstructure and genetic overlap with cognitive and mental health traits (n = 17,706).	White matter microstructure (mean diusivities)	17,706 European ancestry individuals	NA	5q14.3	5	83633660	NR	VCAN - HAPLN1	ENSG00000038427	ENSG00000145681		51357	4145	rs35430475-?	rs35430475	0	35430475	intergenic_variant	1		2e-15	14.699	(Genu of corpus callosum)			NR [8955960] (imputed)	N	white matter microstructure measurement	http://www.ebi.ac.uk/efo/EFO_0005674	GCST009538	Genome-wide genotyping array
2019-06-25	30804565	Jansen PR	2019-02-25	Nat Genet	www.ncbi.nlm.nih.gov/pubmed/30804565	Genome-wide analysis of insomnia in 1,331,010 individuals identifies new risk loci and functional pathways.	Insomnia	651,923 European ancestry males, 679,087 European ancestry females	NA	17q22	17	52240310	NA	CA10 - NA	ENSG00000154975			80293		rs12951067-T	rs12951067	0	12951067	intergenic_variant	1	0.4536	4e-09	8.39794	(Female)	1.045	[1.03-1.06]	Affymetrix, Illumina [NR] (imputed)	N	insomnia measurement	http://www.ebi.ac.uk/efo/EFO_0007876	GCST007988	Genome-wide genotyping array
2019-03-27	30804560	Shrine N	2019-02-25	Nat Genet	www.ncbi.nlm.nih.gov/pubmed/30804560	New genetic signals for lung function highlight pathways and chronic obstructive pulmonary disease associations across multiple ancestries.	Lung function (FVC)	321,047 European ancestry individuals	79,005 European ancestry individuals	18q21.2	18	53496236	DCC	LINC01917, DCC			ENSG00000260433, ENSG00000187323			rs12607758-T	rs12607758	0	12607758	intron_variant	0	0.5932	2e-08	7.69897		0.0134	[0.0087-0.0181] unit increase	Affymetrix [19819130] (imputed)	N	vital capacity	http://www.ebi.ac.uk/efo/EFO_0004312	GCST007429	Genome-wide genotyping array
2019-03-27	30804560	Shrine N	2019-02-25	Nat Genet	www.ncbi.nlm.nih.gov/pubmed/30804560	New genetic signals for lung function highlight pathways and chronic obstructive pulmonary disease associations across multiple ancestries.	Lung function (FVC)	321,047 European ancestry individuals	79,005 European ancestry individuals	22q11.21	22	17965347	MICAL3	MICAL3			ENSG00000243156			rs1978968-T	rs1978968	0	1978968	intron_variant	0	0.2367	3e-13	12.5229		0.0201	[0.015-0.025] unit increase	Affymetrix [19819130] (imputed)	N	vital capacity	http://www.ebi.ac.uk/efo/EFO_0004312	GCST007429	Genome-wide genotyping array
2019-03-27	30804560	Shrine N	2019-02-25	Nat Genet	www.ncbi.nlm.nih.gov/pubmed/30804560	New genetic signals for lung function highlight pathways and chronic obstructive pulmonary disease associations across multiple ancestries.	FEV1	321,047 European ancestry individuals	79,005 European ancestry individuals	1p31.1	1	77921585	NEXN	NEXN			ENSG00000162614			rs9661687-T	rs9661687	0	9661687	intron_variant	0	0.8633	9e-07	6.04576		0.0167	[0.01-0.023] unit decrease	Affymetrix [19819130] (imputed)	N	forced expiratory volume	http://www.ebi.ac.uk/efo/EFO_0004314	GCST007432	Genome-wide genotyping array
2018-09-12	29942086	Savage JE	2018-06-25	Nat Genet	www.ncbi.nlm.nih.gov/pubmed/29942086	Genome-wide association meta-analysis in 269,867 individuals identifies new genetic and functional links to intelligence.	Intelligence	269,867 European ancestry individuals	NA	1p21.1	1	103074425	NR	COL11A1			ENSG00000060718			rs7522293-A	rs7522293	0	7522293	intron_variant	0	NR	2e-09	8.69897		5.967	z-score increase	Affymetrix, Illumina [9295118] (imputed)	N	intelligence	http://www.ebi.ac.uk/efo/EFO_0004337	GCST006250	Genome-wide genotyping array
2018-09-12	29942086	Savage JE	2018-06-25	Nat Genet	www.ncbi.nlm.nih.gov/pubmed/29942086	Genome-wide association meta-analysis in 269,867 individuals identifies new genetic and functional links to intelligence.	Intelligence	269,867 European ancestry individuals	NA	2p14	2	64069464	NR	VPS54 - PELI1	ENSG00000143952	ENSG00000197329		50036	23188	rs13395129-C	rs13395129	0	13395129	intergenic_variant	1	NR	2e-08	7.69897		5.628	z-score increase	Affymetrix, Illumina [9295118] (imputed)	N	intelligence	http://www.ebi.ac.uk/efo/EFO_0004337	GCST006250	Genome-wide genotyping array
2019-03-25	30804566	Lane JM	2019-02-25	Nat Genet	www.ncbi.nlm.nih.gov/pubmed/30804566	Biological and clinical insights from genetics of insomnia symptoms.	Insomnia symptoms (never/rarely vs. usually)	129,270 European ancestry cases, 108,357 European ancestry controls	17,140 European ancestry cases, 61,850 European ancestry controls	1q32.1	1	201824312	NAV1	IPO9-AS1, NAV1			ENSG00000231871, ENSG00000134369			rs2644128-G	rs2644128	0	2644128	3_prime_UTR_variant	0	0.549876	3e-12	11.5229		1.03	[1.02-1.04]	Affymetrix [14661600] (imputed)	N	insomnia measurement	http://www.ebi.ac.uk/efo/EFO_0007876	GCST007388	Genome-wide genotyping array
2019-03-25	30804566	Lane JM	2019-02-25	Nat Genet	www.ncbi.nlm.nih.gov/pubmed/30804566	Biological and clinical insights from genetics of insomnia symptoms.	Insomnia symptoms (never/rarely vs. usually)	129,270 European ancestry cases, 108,357 European ancestry controls	17,140 European ancestry cases, 61,850 European ancestry controls	1p32.2	1	57385242	DAB1	DAB1			ENSG00000173406			rs12405761-A	rs12405761	0	12405761	intron_variant	0	0.570608	1e-11	11		1.03	[1.02-1.04]	Affymetrix [14661600] (imputed)	N	insomnia measurement	http://www.ebi.ac.uk/efo/EFO_0007876	GCST007388	Genome-wide genotyping array
2020-02-05	31666681	Zhao B	2019-10-30	Mol Psychiatry	www.ncbi.nlm.nih.gov/pubmed/31666681	Large-scale GWAS reveals genetic architecture of brain white matter microstructure and genetic overlap with cognitive and mental health traits (n = 17,706).	White matter microstructure (mean diusivities)	17,706 European ancestry individuals	NA	5q14.3	5	83564206	NR	VCAN-AS1, VCAN			ENSG00000249835, ENSG00000038427			rs10052710-?	rs10052710	0	10052710	intron_variant	0		3e-28	27.5229	(Posterior corona radiata )			NR [8955960] (imputed)	N	white matter microstructure measurement	http://www.ebi.ac.uk/efo/EFO_0005674	GCST009538	Genome-wide genotyping array
2020-02-05	31666681	Zhao B	2019-10-30	Mol Psychiatry	www.ncbi.nlm.nih.gov/pubmed/31666681	Large-scale GWAS reveals genetic architecture of brain white matter microstructure and genetic overlap with cognitive and mental health traits (n = 17,706).	White matter microstructure (mean diusivities)	17,706 European ancestry individuals	NA	5q14.3	5	83567517	NR	VCAN, VCAN-AS1			ENSG00000038427, ENSG00000249835			rs34953090-?	rs34953090	0	34953090	intron_variant	0		7e-17	16.1549	(Posterior corona radiata )			NR [8955960] (imputed)	N	white matter microstructure measurement	http://www.ebi.ac.uk/efo/EFO_0005674	GCST009538	Genome-wide genotyping array
2020-02-05	31666681	Zhao B	2019-10-30	Mol Psychiatry	www.ncbi.nlm.nih.gov/pubmed/31666681	Large-scale GWAS reveals genetic architecture of brain white matter microstructure and genetic overlap with cognitive and mental health traits (n = 17,706).	White matter microstructure (mean diusivities)	17,706 European ancestry individuals	NA	5q14.3	5	83635565	NR	VCAN - HAPLN1	ENSG00000038427	ENSG00000145681		53262	2240	rs17206055-?	rs17206055	0	17206055	intergenic_variant	1		1e-23	23	(Posterior corona radiata )			NR [8955960] (imputed)	N	white matter microstructure measurement	http://www.ebi.ac.uk/efo/EFO_0005674	GCST009538	Genome-wide genotyping array
2020-02-05	31666681	Zhao B	2019-10-30	Mol Psychiatry	www.ncbi.nlm.nih.gov/pubmed/31666681	Large-scale GWAS reveals genetic architecture of brain white matter microstructure and genetic overlap with cognitive and mental health traits (n = 17,706).	White matter microstructure (mean diusivities)	17,706 European ancestry individuals	NA	5q14.3	5	83515681	NR	VCAN			ENSG00000038427			rs173686-?	rs173686	0	173686	intron_variant	0		6e-09	8.22185	(Posterior limb of internal capsule)			NR [8955960] (imputed)	N	white matter microstructure measurement	http://www.ebi.ac.uk/efo/EFO_0005674	GCST009538	Genome-wide genotyping array
2020-02-05	31666681	Zhao B	2019-10-30	Mol Psychiatry	www.ncbi.nlm.nih.gov/pubmed/31666681	Large-scale GWAS reveals genetic architecture of brain white matter microstructure and genetic overlap with cognitive and mental health traits (n = 17,706).	White matter microstructure (mean diusivities)	17,706 European ancestry individuals	NA	5q14.3	5	83544440	NR	VCAN, VCAN-AS1			ENSG00000038427, ENSG00000249835			rs309556-?	rs309556	0	309556	intron_variant	0		5e-09	8.30103	(Posterior limb of internal capsule)			NR [8955960] (imputed)	N	white matter microstructure measurement	http://www.ebi.ac.uk/efo/EFO_0005674	GCST009538	Genome-wide genotyping array
2020-02-05	31666681	Zhao B	2019-10-30	Mol Psychiatry	www.ncbi.nlm.nih.gov/pubmed/31666681	Large-scale GWAS reveals genetic architecture of brain white matter microstructure and genetic overlap with cognitive and mental health traits (n = 17,706).	White matter microstructure (mean diusivities)	17,706 European ancestry individuals	NA	5q14.3	5	83564206	NR	VCAN-AS1, VCAN			ENSG00000249835, ENSG00000038427			rs10052710-?	rs10052710	0	10052710	intron_variant	0		1e-12	12	(Posterior limb of internal capsule)			NR [8955960] (imputed)	N	white matter microstructure measurement	http://www.ebi.ac.uk/efo/EFO_0005674	GCST009538	Genome-wide genotyping array
2020-02-05	31666681	Zhao B	2019-10-30	Mol Psychiatry	www.ncbi.nlm.nih.gov/pubmed/31666681	Large-scale GWAS reveals genetic architecture of brain white matter microstructure and genetic overlap with cognitive and mental health traits (n = 17,706).	White matter microstructure (mean diusivities)	17,706 European ancestry individuals	NA	5q14.3	5	83591602	NR	VCAN - HAPLN1	ENSG00000038427	ENSG00000145681		9299	46203	rs35896134-?	rs35896134	0	35896134	intergenic_variant	1		4e-10	9.39794	(Posterior limb of internal capsule)			NR [8955960] (imputed)	N	white matter microstructure measurement	http://www.ebi.ac.uk/efo/EFO_0005674	GCST009538	Genome-wide genotyping array
2019-06-25	30804565	Jansen PR	2019-02-25	Nat Genet	www.ncbi.nlm.nih.gov/pubmed/30804565	Genome-wide analysis of insomnia in 1,331,010 individuals identifies new risk loci and functional pathways.	Insomnia	651,923 European ancestry males, 679,087 European ancestry females	NA	8p12	8	30984006	NA	TEX15 - PURG	ENSG00000133863	ENSG00000172733		70998	11796	rs2344121-A	rs2344121	0	2344121	non_coding_transcript_exon_variant	1	0.5337	1e-08	8	(Female)	1.044	[1.03-1.06]	Affymetrix, Illumina [NR] (imputed)	N	insomnia measurement	http://www.ebi.ac.uk/efo/EFO_0007876	GCST007988	Genome-wide genotyping array
2019-06-25	30804565	Jansen PR	2019-02-25	Nat Genet	www.ncbi.nlm.nih.gov/pubmed/30804565	Genome-wide analysis of insomnia in 1,331,010 individuals identifies new risk loci and functional pathways.	Insomnia	651,923 European ancestry males, 679,087 European ancestry females	NA	10q24.32	10	102925542	NA	CNNM2			ENSG00000148842			rs12411886-C	rs12411886	0	12411886	intron_variant	0	0.9197	7e-10	9.1549	(Female)	1.08814	[1.06-1.12]	Affymetrix, Illumina [NR] (imputed)	N	insomnia measurement	http://www.ebi.ac.uk/efo/EFO_0007876	GCST007988	Genome-wide genotyping array
2018-09-12	29942086	Savage JE	2018-06-25	Nat Genet	www.ncbi.nlm.nih.gov/pubmed/29942086	Genome-wide association meta-analysis in 269,867 individuals identifies new genetic and functional links to intelligence.	Intelligence	269,867 European ancestry individuals	NA	22q13.1	22	37742372	NR	TRIOBP			ENSG00000100106			rs4396807-C	rs4396807	0	4396807	intron_variant	0	NR	4e-08	7.39794		5.51	z-score decrease	Affymetrix, Illumina [9295118] (imputed)	N	intelligence	http://www.ebi.ac.uk/efo/EFO_0004337	GCST006250	Genome-wide genotyping array
2018-09-17	29844566	Davies G	2018-05-29	Nat Commun	www.ncbi.nlm.nih.gov/pubmed/29844566	Study of 300,486 individuals identifies 148 independent genetic loci influencing general cognitive function.	Reaction time	330,069 European ancestry individuals	NA	12q12	12	40392930	NR	LRRK2 - MUC19	ENSG00000188906	ENSG00000205592		23645	465	rs7957367-?	rs7957367	0	7957367	intergenic_variant	1	NR	8e-06	5.09691		0.0077609	[0.0043-0.0112] unit decrease	Affymetrix [805426] (imputed)	N	reaction time measurement	http://www.ebi.ac.uk/efo/EFO_0008393	GCST006268	Genome-wide genotyping array
2020-04-17	31669095	Zhu Z	2019-10-24	J Allergy Clin Immunol	www.ncbi.nlm.nih.gov/pubmed/31669095	Shared Genetic and Experimental Links between Obesity-Related Traits and Asthma Subtypes in UK Biobank.	Waist-to-hip ratio adjusted for BMI	457,690 European ancestry individuals	NA	1p21.1	1	102951647	NR	COL11A1			ENSG00000060718			rs2061708-?	rs2061708	0	2061708	intron_variant	0	NR	2e-16	15.699				Affymetrix [~ 8270000] (imputed)	N	BMI-adjusted waist-hip ratio	http://www.ebi.ac.uk/efo/EFO_0007788	GCST009858	Genome-wide genotyping array
2019-03-27	30804560	Shrine N	2019-02-25	Nat Genet	www.ncbi.nlm.nih.gov/pubmed/30804560	New genetic signals for lung function highlight pathways and chronic obstructive pulmonary disease associations across multiple ancestries.	Lung function (FEV1/FVC)	321,047 European ancestry individuals	79,005 European ancestry individuals	6p24.3	6	7562999	DSP	DSP			ENSG00000096696			rs2076295-T	rs2076295	0	2076295	intron_variant	0	0.5497	7e-23	22.1549		0.0234	[0.019-0.028] unit decrease	Affymetrix [19819130] (imputed)	N	FEV/FEC ratio	http://www.ebi.ac.uk/efo/EFO_0004713	GCST007431	Genome-wide genotyping array
2018-09-17	29844566	Davies G	2018-05-29	Nat Commun	www.ncbi.nlm.nih.gov/pubmed/29844566	Study of 300,486 individuals identifies 148 independent genetic loci influencing general cognitive function.	Reaction time	330,069 European ancestry individuals	NA	12q24.13	12	112223459	NR	HECTD4			ENSG00000173064			rs7956202-?	rs7956202	0	7956202	intron_variant	0	NR	5e-08	7.30103		0.010022	[0.0064-0.0136] unit decrease	Affymetrix [805426] (imputed)	N	reaction time measurement	http://www.ebi.ac.uk/efo/EFO_0008393	GCST006268	Genome-wide genotyping array
2020-05-21	31969693	Coleman JRI	2020-01-23	Mol Psychiatry	www.ncbi.nlm.nih.gov/pubmed/31969693	Genome-wide gene-environment analyses of major depressive disorder and reported lifetime traumatic experiences in UK Biobank.	Trauma exposure in major depressive disorder	13,393 European ancestry cases, 9,487 European ancestry controls	NA	11p15.5	11	2495782	NR	KCNQ1			ENSG00000053918			rs116949162-G	rs116949162	0	116949162	intron_variant	0	0.985741	1e-06	6		1.13507	[1.08-1.19]	Affymetrix [7791636] (imputed)	N	trauma exposure measurement	http://www.ebi.ac.uk/efo/EFO_0010703	GCST009983	Genome-wide genotyping array
2020-05-21	31969693	Coleman JRI	2020-01-23	Mol Psychiatry	www.ncbi.nlm.nih.gov/pubmed/31969693	Genome-wide gene-environment analyses of major depressive disorder and reported lifetime traumatic experiences in UK Biobank.	Trauma exposure in major depressive disorder	13,393 European ancestry cases, 9,487 European ancestry controls	NA	13q14.2	13	48482598	NR	RB1			ENSG00000139687			rs4151636-G	rs4151636	0	4151636	intron_variant	0	0.0438058	4e-06	5.39794		1.136	[1.08-1.19]	Affymetrix [7791636] (imputed)	N	trauma exposure measurement	http://www.ebi.ac.uk/efo/EFO_0010703	GCST009983	Genome-wide genotyping array
2020-09-21	32888493	Chen MH	2020-09-01	Cell	www.ncbi.nlm.nih.gov/pubmed/32888493	Trans-ethnic and Ancestry-Specific Blood-Cell Genetics in 746,667 Individuals from 5 Global Populations.	Eosinophil counts	474,237 European ancestry individuals	NA	3q25.1	3	151223704	NR	P2RY14, MED12L			ENSG00000174944, ENSG00000144893			rs4680250-G	rs4680250	0	4680250	intron_variant	0	0.692997	5e-13	12.301		0.015734	[0.011-0.02] SD unit decrease	Affymetrix, Illumina [50000174] (imputed)	N	eosinophil count	http://www.ebi.ac.uk/efo/EFO_0004842	GCST90002298	Genome-wide genotyping array
2020-09-21	32888493	Chen MH	2020-09-01	Cell	www.ncbi.nlm.nih.gov/pubmed/32888493	Trans-ethnic and Ancestry-Specific Blood-Cell Genetics in 746,667 Individuals from 5 Global Populations.	Eosinophil counts	474,237 European ancestry individuals	NA	3q26.31	3	171671895	NR	PLD1			ENSG00000075651			rs9842562-A	rs9842562	0	9842562	intron_variant	0	0.438565	3e-13	12.5229		0.014512	[0.011-0.018] SD unit increase	Affymetrix, Illumina [50000174] (imputed)	N	eosinophil count	http://www.ebi.ac.uk/efo/EFO_0004842	GCST90002298	Genome-wide genotyping array
2020-09-21	32888493	Chen MH	2020-09-01	Cell	www.ncbi.nlm.nih.gov/pubmed/32888493	Trans-ethnic and Ancestry-Specific Blood-Cell Genetics in 746,667 Individuals from 5 Global Populations.	Eosinophil counts	474,237 European ancestry individuals	NA	4q12	4	56872325	NR	SPINK2 - REST	ENSG00000128040	ENSG00000084093		50583	35551	rs62308111-T	rs62308111	0	62308111	intergenic_variant	1	0.221457	2e-10	9.69897		0.015386	[0.011-0.02] SD unit increase	Affymetrix, Illumina [50000174] (imputed)	N	eosinophil count	http://www.ebi.ac.uk/efo/EFO_0004842	GCST90002298	Genome-wide genotyping array
2020-02-10	31604244	International Multiple Sclerosis Genetics Consortium	2019-09-01	Science	www.ncbi.nlm.nih.gov/pubmed/31604244	Multiple sclerosis genomic map implicates peripheral immune cells and microglia in susceptibility.	Multiple sclerosis	14,802 European and unknown ancestry cases, 26,703 European and unknown ancestry controls	32,627 European and unknown ancestry cases, 41,672 European and unknown ancestry controls	16q23.2	16	79316307	WWOX	RNA5SP431 - NA	ENSG00000222244			51734		rs17724508-T	rs17724508	0	17724508	regulatory_region_variant	1	NR	6e-14	13.2218		1.1431	NR	Affymetrix, Illumina [8278136] (imputed)	N	multiple sclerosis	http://purl.obolibrary.org/obo/MONDO_0005301	GCST009597	Genome-wide genotyping array
2020-02-10	31604244	International Multiple Sclerosis Genetics Consortium	2019-09-01	Science	www.ncbi.nlm.nih.gov/pubmed/31604244	Multiple sclerosis genomic map implicates peripheral immune cells and microglia in susceptibility.	Multiple sclerosis	14,802 European and unknown ancestry cases, 26,703 European and unknown ancestry controls	32,627 European and unknown ancestry cases, 41,672 European and unknown ancestry controls	19p13.2	19	10352442	TYK2	TYK2			ENSG00000105397			rs34536443-G	rs34536443	0	34536443	missense_variant	0	NR	3e-11	10.5229		1.204	NR	Affymetrix, Illumina [8278136] (imputed)	N	multiple sclerosis	http://purl.obolibrary.org/obo/MONDO_0005301	GCST009597	Genome-wide genotyping array
2020-06-25	27532455	Sun W	2016-08-17	PLoS Genet	www.ncbi.nlm.nih.gov/pubmed/27532455	Common Genetic Polymorphisms Influence Blood Biomarker Measurements in COPD.	Blood protein levels	1,340 European ancestry individuals	NA	1p13.3	1	109274570	NR	CELSR2			ENSG00000143126			rs7528419-?	rs7528419	0	7528419	3_prime_UTR_variant	0		7e-11	10.1549	(SORT1)	0.1921	[NR] unit increase	Illumina [NR]	N	blood protein measurement	http://www.ebi.ac.uk/efo/EFO_0007937	GCST010104	Genome-wide genotyping array
2020-06-25	27532455	Sun W	2016-08-17	PLoS Genet	www.ncbi.nlm.nih.gov/pubmed/27532455	Common Genetic Polymorphisms Influence Blood Biomarker Measurements in COPD.	Blood protein levels	1,340 European ancestry individuals	NA	12q24.12	12	111446804	NR	SH2B3, ATXN2			ENSG00000111252, ENSG00000204842			rs3184504-?	rs3184504	0	3184504	missense_variant	0		8e-07	6.09691	(VCAM1)	0.101	[NR] unit increase	Illumina [NR]	N	blood protein measurement	http://www.ebi.ac.uk/efo/EFO_0007937	GCST010104	Genome-wide genotyping array
2020-07-21	32185793	Yan J	2020-03-17	Clin Genet	www.ncbi.nlm.nih.gov/pubmed/32185793	A genome-wide association study identifies FSHR rs2300441 associated with follicle-stimulating hormone levels.	Follicle stimulating hormone in healthy women	708 Han Chinese ancestry individuals	NA	6q21	6	108081538	NR	OSTM1			ENSG00000081087			rs9384672-C	rs9384672	0	9384672	intron_variant	0	0.339	6e-06	5.22185		0.4802	NR unit increase	Affymetrix [3101376] (imputed)	N	follicle stimulating hormone measurement	http://www.ebi.ac.uk/efo/EFO_0004768	GCST010264	Genome-wide genotyping array
2020-06-25	25555482	Gelernter J	2014-09-16	Biol Psychiatry	www.ncbi.nlm.nih.gov/pubmed/25555482	Genome-wide association study of nicotine dependence in American populations: identification of novel risk loci in both African-Americans and European-Americans.	Nicotine dependence symptom count	3,529 African American individuals, 4,117 European American individuals	NA	1p21.3	1	97934159	intergenic	MIR137HG, DPYD			ENSG00000225206, ENSG00000188641			rs12741167-A	rs12741167	0	12741167	non_coding_transcript_exon_variant	0	NR	3e-06	5.52288	(EA)			Illumina [up to 11995908] (imputed)	N	nicotine dependence symptom count	http://www.ebi.ac.uk/efo/EFO_0009262	GCST010105	Genome-wide genotyping array
2020-06-25	25555482	Gelernter J	2014-09-16	Biol Psychiatry	www.ncbi.nlm.nih.gov/pubmed/25555482	Genome-wide association study of nicotine dependence in American populations: identification of novel risk loci in both African-Americans and European-Americans.	Nicotine dependence symptom count	3,529 African American individuals, 4,117 European American individuals	NA	2q37.3	2	240843417	intergenic	KIF1A - AGXT	ENSG00000130294	ENSG00000172482		19124	25407	rs111500072-A	rs111500072	0	111500072	intergenic_variant	1	NR	9e-06	5.04576	(EA)			Illumina [up to 11995908] (imputed)	N	nicotine dependence symptom count	http://www.ebi.ac.uk/efo/EFO_0009262	GCST010105	Genome-wide genotyping array
2020-02-05	31666681	Zhao B	2019-10-30	Mol Psychiatry	www.ncbi.nlm.nih.gov/pubmed/31666681	Large-scale GWAS reveals genetic architecture of brain white matter microstructure and genetic overlap with cognitive and mental health traits (n = 17,706).	White matter microstructure (mean diusivities)	17,706 European ancestry individuals	NA	5q14.2	5	83432040	NR	FTH1P9 - VCAN	ENSG00000251395	ENSG00000038427		5010	39578	rs10474100-?	rs10474100	0	10474100	intergenic_variant	1		3e-09	8.52288	(Body of corpus callosum)			NR [8955960] (imputed)	N	white matter microstructure measurement	http://www.ebi.ac.uk/efo/EFO_0005674	GCST009538	Genome-wide genotyping array
2020-02-05	31666681	Zhao B	2019-10-30	Mol Psychiatry	www.ncbi.nlm.nih.gov/pubmed/31666681	Large-scale GWAS reveals genetic architecture of brain white matter microstructure and genetic overlap with cognitive and mental health traits (n = 17,706).	White matter microstructure (mean diusivities)	17,706 European ancestry individuals	NA	5q14.2	5	83490730	NR	VCAN			ENSG00000038427			rs4558964-?	rs4558964	0	4558964	intron_variant	0		4e-09	8.39794	(Body of corpus callosum)			NR [8955960] (imputed)	N	white matter microstructure measurement	http://www.ebi.ac.uk/efo/EFO_0005674	GCST009538	Genome-wide genotyping array
2020-02-05	31666681	Zhao B	2019-10-30	Mol Psychiatry	www.ncbi.nlm.nih.gov/pubmed/31666681	Large-scale GWAS reveals genetic architecture of brain white matter microstructure and genetic overlap with cognitive and mental health traits (n = 17,706).	White matter microstructure (mean diusivities)	17,706 European ancestry individuals	NA	5q14.2	5	83493828	NR	VCAN			ENSG00000038427			rs4470745-?	rs4470745	0	4470745	synonymous_variant	0		2e-12	11.699	(Body of corpus callosum)			NR [8955960] (imputed)	N	white matter microstructure measurement	http://www.ebi.ac.uk/efo/EFO_0005674	GCST009538	Genome-wide genotyping array
2020-02-05	31666681	Zhao B	2019-10-30	Mol Psychiatry	www.ncbi.nlm.nih.gov/pubmed/31666681	Large-scale GWAS reveals genetic architecture of brain white matter microstructure and genetic overlap with cognitive and mental health traits (n = 17,706).	White matter microstructure (mean diusivities)	17,706 European ancestry individuals	NA	5q14.2	5	83494960	NR	VCAN			ENSG00000038427			rs35447933-?	rs35447933	0	35447933	intron_variant	0		5e-08	7.30103	(Body of corpus callosum)			NR [8955960] (imputed)	N	white matter microstructure measurement	http://www.ebi.ac.uk/efo/EFO_0005674	GCST009538	Genome-wide genotyping array
2020-02-05	31666681	Zhao B	2019-10-30	Mol Psychiatry	www.ncbi.nlm.nih.gov/pubmed/31666681	Large-scale GWAS reveals genetic architecture of brain white matter microstructure and genetic overlap with cognitive and mental health traits (n = 17,706).	White matter microstructure (mean diusivities)	17,706 European ancestry individuals	NA	5q14.3	5	83553856	NR	VCAN-AS1, VCAN			ENSG00000249835, ENSG00000038427			rs309591-?	rs309591	0	309591	intron_variant	0		3e-14	13.5229	(Body of corpus callosum)			NR [8955960] (imputed)	N	white matter microstructure measurement	http://www.ebi.ac.uk/efo/EFO_0005674	GCST009538	Genome-wide genotyping array
2020-02-05	31666681	Zhao B	2019-10-30	Mol Psychiatry	www.ncbi.nlm.nih.gov/pubmed/31666681	Large-scale GWAS reveals genetic architecture of brain white matter microstructure and genetic overlap with cognitive and mental health traits (n = 17,706).	White matter microstructure (mean diusivities)	17,706 European ancestry individuals	NA	5q14.3	5	83560700	NR	VCAN, VCAN-AS1			ENSG00000038427, ENSG00000249835			rs309587-?	rs309587	0	309587	intron_variant	0		3e-09	8.52288	(Body of corpus callosum)			NR [8955960] (imputed)	N	white matter microstructure measurement	http://www.ebi.ac.uk/efo/EFO_0005674	GCST009538	Genome-wide genotyping array
2020-02-05	31666681	Zhao B	2019-10-30	Mol Psychiatry	www.ncbi.nlm.nih.gov/pubmed/31666681	Large-scale GWAS reveals genetic architecture of brain white matter microstructure and genetic overlap with cognitive and mental health traits (n = 17,706).	White matter microstructure (mean diusivities)	17,706 European ancestry individuals	NA	5q14.3	5	83566510	NR	VCAN-AS1, VCAN			ENSG00000249835, ENSG00000038427			rs35544841-?	rs35544841	0	35544841	intron_variant	0		8e-18	17.0969	(Body of corpus callosum)			NR [8955960] (imputed)	N	white matter microstructure measurement	http://www.ebi.ac.uk/efo/EFO_0005674	GCST009538	Genome-wide genotyping array
2020-02-05	31666681	Zhao B	2019-10-30	Mol Psychiatry	www.ncbi.nlm.nih.gov/pubmed/31666681	Large-scale GWAS reveals genetic architecture of brain white matter microstructure and genetic overlap with cognitive and mental health traits (n = 17,706).	White matter microstructure (mean diusivities)	17,706 European ancestry individuals	NA	5q14.3	5	83567517	NR	VCAN, VCAN-AS1			ENSG00000038427, ENSG00000249835			rs34953090-?	rs34953090	0	34953090	intron_variant	0		9e-12	11.0458	(Body of corpus callosum)			NR [8955960] (imputed)	N	white matter microstructure measurement	http://www.ebi.ac.uk/efo/EFO_0005674	GCST009538	Genome-wide genotyping array
2020-02-05	31666681	Zhao B	2019-10-30	Mol Psychiatry	www.ncbi.nlm.nih.gov/pubmed/31666681	Large-scale GWAS reveals genetic architecture of brain white matter microstructure and genetic overlap with cognitive and mental health traits (n = 17,706).	White matter microstructure (mean diusivities)	17,706 European ancestry individuals	NA	5q14.3	5	83601037	NR	VCAN - HAPLN1	ENSG00000038427	ENSG00000145681		18734	36768	rs62362865-?	rs62362865	0	62362865	intergenic_variant	1		8e-15	14.0969	(Body of corpus callosum)			NR [8955960] (imputed)	N	white matter microstructure measurement	http://www.ebi.ac.uk/efo/EFO_0005674	GCST009538	Genome-wide genotyping array
2020-02-05	31666681	Zhao B	2019-10-30	Mol Psychiatry	www.ncbi.nlm.nih.gov/pubmed/31666681	Large-scale GWAS reveals genetic architecture of brain white matter microstructure and genetic overlap with cognitive and mental health traits (n = 17,706).	White matter microstructure (mean diusivities)	17,706 European ancestry individuals	NA	5q14.3	5	83633660	NR	VCAN - HAPLN1	ENSG00000038427	ENSG00000145681		51357	4145	rs35430475-?	rs35430475	0	35430475	intergenic_variant	1		1e-13	13	(Body of corpus callosum)			NR [8955960] (imputed)	N	white matter microstructure measurement	http://www.ebi.ac.uk/efo/EFO_0005674	GCST009538	Genome-wide genotyping array
2020-02-05	31666681	Zhao B	2019-10-30	Mol Psychiatry	www.ncbi.nlm.nih.gov/pubmed/31666681	Large-scale GWAS reveals genetic architecture of brain white matter microstructure and genetic overlap with cognitive and mental health traits (n = 17,706).	White matter microstructure (mean diusivities)	17,706 European ancestry individuals	NA	5q14.2	5	83432040	NR	FTH1P9 - VCAN	ENSG00000251395	ENSG00000038427		5010	39578	rs10474100-?	rs10474100	0	10474100	intergenic_variant	1		7e-13	12.1549	(Cingulate gyrus)			NR [8955960] (imputed)	N	white matter microstructure measurement	http://www.ebi.ac.uk/efo/EFO_0005674	GCST009538	Genome-wide genotyping array
2020-02-05	31666681	Zhao B	2019-10-30	Mol Psychiatry	www.ncbi.nlm.nih.gov/pubmed/31666681	Large-scale GWAS reveals genetic architecture of brain white matter microstructure and genetic overlap with cognitive and mental health traits (n = 17,706).	White matter microstructure (mean diusivities)	17,706 European ancestry individuals	NA	5q14.2	5	83434831	NR	FTH1P9 - VCAN	ENSG00000251395	ENSG00000038427		7801	36787	rs33590-?	rs33590	0	33590	intergenic_variant	1		1e-09	9	(Cingulate gyrus)			NR [8955960] (imputed)	N	white matter microstructure measurement	http://www.ebi.ac.uk/efo/EFO_0005674	GCST009538	Genome-wide genotyping array
2020-02-05	31666681	Zhao B	2019-10-30	Mol Psychiatry	www.ncbi.nlm.nih.gov/pubmed/31666681	Large-scale GWAS reveals genetic architecture of brain white matter microstructure and genetic overlap with cognitive and mental health traits (n = 17,706).	White matter microstructure (mean diusivities)	17,706 European ancestry individuals	NA	5q14.2	5	83490730	NR	VCAN			ENSG00000038427			rs4558964-?	rs4558964	0	4558964	intron_variant	0		8e-11	10.0969	(Cingulate gyrus)			NR [8955960] (imputed)	N	white matter microstructure measurement	http://www.ebi.ac.uk/efo/EFO_0005674	GCST009538	Genome-wide genotyping array
2020-02-05	31666681	Zhao B	2019-10-30	Mol Psychiatry	www.ncbi.nlm.nih.gov/pubmed/31666681	Large-scale GWAS reveals genetic architecture of brain white matter microstructure and genetic overlap with cognitive and mental health traits (n = 17,706).	White matter microstructure (mean diusivities)	17,706 European ancestry individuals	NA	5q14.2	5	83493828	NR	VCAN			ENSG00000038427			rs4470745-?	rs4470745	0	4470745	synonymous_variant	0		1e-14	14	(Cingulate gyrus)			NR [8955960] (imputed)	N	white matter microstructure measurement	http://www.ebi.ac.uk/efo/EFO_0005674	GCST009538	Genome-wide genotyping array
2020-02-05	31666681	Zhao B	2019-10-30	Mol Psychiatry	www.ncbi.nlm.nih.gov/pubmed/31666681	Large-scale GWAS reveals genetic architecture of brain white matter microstructure and genetic overlap with cognitive and mental health traits (n = 17,706).	White matter microstructure (mean diusivities)	17,706 European ancestry individuals	NA	5q14.2	5	83494960	NR	VCAN			ENSG00000038427			rs35447933-?	rs35447933	0	35447933	intron_variant	0		4e-09	8.39794	(Cingulate gyrus)			NR [8955960] (imputed)	N	white matter microstructure measurement	http://www.ebi.ac.uk/efo/EFO_0005674	GCST009538	Genome-wide genotyping array
2020-02-05	31666681	Zhao B	2019-10-30	Mol Psychiatry	www.ncbi.nlm.nih.gov/pubmed/31666681	Large-scale GWAS reveals genetic architecture of brain white matter microstructure and genetic overlap with cognitive and mental health traits (n = 17,706).	White matter microstructure (mean diusivities)	17,706 European ancestry individuals	NA	5q14.3	5	83511153	NR	VCAN			ENSG00000038427			rs10473874-?	rs10473874	0	10473874	intron_variant	0		7e-10	9.1549	(Cingulate gyrus)			NR [8955960] (imputed)	N	white matter microstructure measurement	http://www.ebi.ac.uk/efo/EFO_0005674	GCST009538	Genome-wide genotyping array
2020-02-05	31666681	Zhao B	2019-10-30	Mol Psychiatry	www.ncbi.nlm.nih.gov/pubmed/31666681	Large-scale GWAS reveals genetic architecture of brain white matter microstructure and genetic overlap with cognitive and mental health traits (n = 17,706).	White matter microstructure (mean diusivities)	17,706 European ancestry individuals	NA	5q14.3	5	83511440	NR	VCAN			ENSG00000038427			rs6452541-?	rs6452541	0	6452541	intron_variant	0		4e-09	8.39794	(Cingulate gyrus)			NR [8955960] (imputed)	N	white matter microstructure measurement	http://www.ebi.ac.uk/efo/EFO_0005674	GCST009538	Genome-wide genotyping array
2020-09-18	32888494	Vuckovic D	2020-09-01	Cell	www.ncbi.nlm.nih.gov/pubmed/32888494	The Polygenic and Monogenic Basis of Blood Traits and Diseases.	Eosinophil counts	408,112 British individuals	NA	3q13.33	3	122062842	CD86	CD86			ENSG00000114013			rs2715275-G	rs2715275	0	2715275	intron_variant	0	0.202007	4e-13	12.3979		0.0199654	[0.015-0.025] unit increase	Affymetrix [93095623] (imputed)	N	eosinophil count	http://www.ebi.ac.uk/efo/EFO_0004842	GCST90002381	Genome-wide genotyping array
2020-09-18	32888494	Vuckovic D	2020-09-01	Cell	www.ncbi.nlm.nih.gov/pubmed/32888494	The Polygenic and Monogenic Basis of Blood Traits and Diseases.	Eosinophil counts	408,112 British individuals	NA	3q23	3	142462701	ATR	ATR			ENSG00000175054			rs111381449-G	rs111381449	0	111381449	intron_variant	0	0.158965	6e-10	9.22185		0.0186859	[0.013-0.025] unit decrease	Affymetrix [93095623] (imputed)	N	eosinophil count	http://www.ebi.ac.uk/efo/EFO_0004842	GCST90002381	Genome-wide genotyping array
2020-09-18	32888494	Vuckovic D	2020-09-01	Cell	www.ncbi.nlm.nih.gov/pubmed/32888494	The Polygenic and Monogenic Basis of Blood Traits and Diseases.	Eosinophil counts	408,112 British individuals	NA	3q25.1	3	151223704	P2RY14, MED12L	P2RY14, MED12L			ENSG00000174944, ENSG00000144893			rs4680250-G	rs4680250	0	4680250	intron_variant	0	0.694016	1e-09	9		0.0148047	[0.01-0.02] unit decrease	Affymetrix [93095623] (imputed)	N	eosinophil count	http://www.ebi.ac.uk/efo/EFO_0004842	GCST90002381	Genome-wide genotyping array
2020-09-18	32888494	Vuckovic D	2020-09-01	Cell	www.ncbi.nlm.nih.gov/pubmed/32888494	The Polygenic and Monogenic Basis of Blood Traits and Diseases.	Eosinophil counts	408,112 British individuals	NA	3q26.31	3	171662384	PLD1	PLD1			ENSG00000075651			rs3774039-A	rs3774039	0	3774039	intron_variant	0	0.433274	7e-10	9.1549		0.0137214	[0.0094-0.0181] unit increase	Affymetrix [93095623] (imputed)	N	eosinophil count	http://www.ebi.ac.uk/efo/EFO_0004842	GCST90002381	Genome-wide genotyping array
2020-09-18	32888494	Vuckovic D	2020-09-01	Cell	www.ncbi.nlm.nih.gov/pubmed/32888494	The Polygenic and Monogenic Basis of Blood Traits and Diseases.	Eosinophil counts	408,112 British individuals	NA	3q29	3	196779282	PAK2	PAK2			ENSG00000180370			rs9325377-G	rs9325377	0	9325377	intron_variant	0	0.522818	1e-15	15		0.017828	[0.013-0.022] unit decrease	Affymetrix [93095623] (imputed)	N	eosinophil count	http://www.ebi.ac.uk/efo/EFO_0004842	GCST90002381	Genome-wide genotyping array
2018-11-16	30072576	Emilsson V	2018-08-02	Science	www.ncbi.nlm.nih.gov/pubmed/30072576	Co-regulatory networks of human serum proteins link genetics to disease.	Blood protein levels	3,200 European ancestry individuals	NA	18q21.33	18	62427759	TNFRSF11A	RPL17P44 - ACTBP9	ENSG00000241088	ENSG00000266920		11532	14269	rs6567282-T	rs6567282	0	6567282	intergenic_variant	1	0.395	4e-11	10.3979	(TNFRSF11A, 8256_57_3)	0.166732	[0.12-0.22] unit increase	Illumina [> 1000000] (imputed)	N	blood protein measurement	http://www.ebi.ac.uk/efo/EFO_0007937	GCST006585	Targeted genotyping array
2020-06-08	32141793	Garman L	2020-03-06	Ocul Immunol Inflamm	www.ncbi.nlm.nih.gov/pubmed/32141793	Genome-Wide Association Study of Ocular Sarcoidosis Confirms HLA Associations and Implicates Barrier Function and Autoimmunity in African Americans.	Ocular sarcoidosis	260 African American cases, 1,551 African American controls	NA	2q24.2	2	162478172	NR	KCNH7			ENSG00000184611			rs1485976-C	rs1485976	0	1485976	intron_variant	0	NR	1e-06	6		2.591	[1.76-3.81]	Illumina [13976150] (imputed)	N	ocular sarcoidosis	http://www.ebi.ac.uk/efo/EFO_0010723	GCST010054	Genome-wide genotyping array
2020-06-08	32141793	Garman L	2020-03-06	Ocul Immunol Inflamm	www.ncbi.nlm.nih.gov/pubmed/32141793	Genome-Wide Association Study of Ocular Sarcoidosis Confirms HLA Associations and Implicates Barrier Function and Autoimmunity in African Americans.	Ocular sarcoidosis	260 African American cases, 1,551 African American controls	NA	9q31.1	9	100091874	NR	ERP44			ENSG00000023318			rs7860280-T	rs7860280	0	7860280	intron_variant	0	NR	5e-06	5.30103		3.619	[2.08-6.28]	Illumina [13976150] (imputed)	N	ocular sarcoidosis	http://www.ebi.ac.uk/efo/EFO_0010723	GCST010054	Genome-wide genotyping array
2020-06-08	32141793	Garman L	2020-03-06	Ocul Immunol Inflamm	www.ncbi.nlm.nih.gov/pubmed/32141793	Genome-Wide Association Study of Ocular Sarcoidosis Confirms HLA Associations and Implicates Barrier Function and Autoimmunity in African Americans.	Ocular sarcoidosis	260 African American cases, 1,551 African American controls	NA	1q44	1	245533270	NR	KIF26B, KIF26B			ENSG00000162849, ENSG00000281216			rs79599477-A	rs79599477	0	79599477	intron_variant	0	NR	2e-07	6.69897		3.825	[2.31-6.32]	Illumina [13976150] (imputed)	N	ocular sarcoidosis	http://www.ebi.ac.uk/efo/EFO_0010723	GCST010054	Genome-wide genotyping array
2020-06-08	32141793	Garman L	2020-03-06	Ocul Immunol Inflamm	www.ncbi.nlm.nih.gov/pubmed/32141793	Genome-Wide Association Study of Ocular Sarcoidosis Confirms HLA Associations and Implicates Barrier Function and Autoimmunity in African Americans.	Ocular sarcoidosis	260 African American cases, 1,551 African American controls	NA	9q31.1	9	99998509	NR	ERP44, UPF3AP3			ENSG00000023318, ENSG00000234709			rs79529267-T	rs79529267	0	79529267	non_coding_transcript_exon_variant	0	NR	2e-06	5.69897		3.932	[2.24-6.89]	Illumina [13976150] (imputed)	N	ocular sarcoidosis	http://www.ebi.ac.uk/efo/EFO_0010723	GCST010054	Genome-wide genotyping array
2020-01-29	31844048	Hill WD	2019-12-16	Nat Commun	www.ncbi.nlm.nih.gov/pubmed/31844048	Genome-wide analysis identifies molecular systems and 149 genetic loci associated with income.	Household income (MTAG)	505,541 British and unknown ancestry individuals	NA	18q21.2	18	53209048	DCC	DCC			ENSG00000187323			rs62100765-T	rs62100765	0	62100765	intron_variant	0	0.3995	8e-14	13.0969		0.015524	[0.011-0.02] unit decrease	Affymetrix [up to 18485882] (imputed)	N	household income	http://www.ebi.ac.uk/efo/EFO_0009695	GCST009524	Genome-wide genotyping array
2020-01-29	31844048	Hill WD	2019-12-16	Nat Commun	www.ncbi.nlm.nih.gov/pubmed/31844048	Genome-wide analysis identifies molecular systems and 149 genetic loci associated with income.	Household income (MTAG)	505,541 British and unknown ancestry individuals	NA	6q16.1	6	97811900	RP11-436D23.1	DNAH8 - NA	ENSG00000124721			58781108		rs10457368-G	rs10457368	0	10457368	intron_variant	1	0.4382	3e-13	12.5229		0.0148192	[0.011-0.019] unit increase	Affymetrix [up to 18485882] (imputed)	N	household income	http://www.ebi.ac.uk/efo/EFO_0009695	GCST009524	Genome-wide genotyping array
2020-01-29	31844048	Hill WD	2019-12-16	Nat Commun	www.ncbi.nlm.nih.gov/pubmed/31844048	Genome-wide analysis identifies molecular systems and 149 genetic loci associated with income.	Household income (MTAG)	505,541 British and unknown ancestry individuals	NA	3p21.31	3	48694054	IP6K2	IP6K2			ENSG00000068745			rs3172494-T	rs3172494	0	3172494	3_prime_UTR_variant	0	0.1023	6e-13	12.2218		0.0232159	[0.017-0.03] unit increase	Affymetrix [up to 18485882] (imputed)	N	household income	http://www.ebi.ac.uk/efo/EFO_0009695	GCST009524	Genome-wide genotyping array
2020-01-29	31844048	Hill WD	2019-12-16	Nat Commun	www.ncbi.nlm.nih.gov/pubmed/31844048	Genome-wide analysis identifies molecular systems and 149 genetic loci associated with income.	Household income (MTAG)	505,541 British and unknown ancestry individuals	NA	2q11.2	2	99716915	AFF3	AFF3			ENSG00000144218			rs13402908-C	rs13402908	0	13402908	intron_variant	0	0.4809	7e-13	12.1549		0.0145094	[0.011-0.018] unit increase	Affymetrix [up to 18485882] (imputed)	N	household income	http://www.ebi.ac.uk/efo/EFO_0009695	GCST009524	Genome-wide genotyping array
2020-07-21	32193296	Grasby KL	2020-03-01	Science	www.ncbi.nlm.nih.gov/pubmed/32193296	The genetic architecture of the human cerebral cortex.	Cortical surface area	33,992 European ancestry individuals	14,727 European ancestry individuals, 2,943 individuals	3q23	3	142002920	NR	TFDP2			ENSG00000114126			rs34464850-C	rs34464850	0	34464850	intron_variant	0	0.1536	2e-18	17.699	(total)	956.84	[742.14-1171.54] unit increase	Affymetrix, Illumina [NR]	N	cortical surface area measurement	http://www.ebi.ac.uk/efo/EFO_0010736	GCST010282	Genome-wide genotyping array
2018-09-17	29844566	Davies G	2018-05-29	Nat Commun	www.ncbi.nlm.nih.gov/pubmed/29844566	Study of 300,486 individuals identifies 148 independent genetic loci influencing general cognitive function.	Reaction time	330,069 European ancestry individuals	NA	20q13.13	20	49069278	NR	CSE1L			ENSG00000124207			rs6019624-?	rs6019624	0	6019624	intron_variant	0	NR	1e-06	6		0.0085344	[0.0051-0.012] unit increase	Affymetrix [805426] (imputed)	N	reaction time measurement	http://www.ebi.ac.uk/efo/EFO_0008393	GCST006268	Genome-wide genotyping array
2018-09-12	29942086	Savage JE	2018-06-25	Nat Genet	www.ncbi.nlm.nih.gov/pubmed/29942086	Genome-wide association meta-analysis in 269,867 individuals identifies new genetic and functional links to intelligence.	Intelligence	269,867 European ancestry individuals	NA	7q31.33	7	127442443	NR	ZNF800 - NA	ENSG00000048405			10519		rs4731365-A	rs4731365	0	4731365	intergenic_variant	1	NR	6e-12	11.2218		6.883	z-score decrease	Affymetrix, Illumina [9295118] (imputed)	N	intelligence	http://www.ebi.ac.uk/efo/EFO_0004337	GCST006250	Genome-wide genotyping array
2018-09-12	29942086	Savage JE	2018-06-25	Nat Genet	www.ncbi.nlm.nih.gov/pubmed/29942086	Genome-wide association meta-analysis in 269,867 individuals identifies new genetic and functional links to intelligence.	Intelligence	269,867 European ancestry individuals	NA	8p12	8	31162081	NR	WRN			ENSG00000165392			rs10954779-T	rs10954779	0	10954779	intron_variant	0	NR	3e-09	8.52288		5.93	z-score decrease	Affymetrix, Illumina [9295118] (imputed)	N	intelligence	http://www.ebi.ac.uk/efo/EFO_0004337	GCST006250	Genome-wide genotyping array
2020-01-29	31844048	Hill WD	2019-12-16	Nat Commun	www.ncbi.nlm.nih.gov/pubmed/31844048	Genome-wide analysis identifies molecular systems and 149 genetic loci associated with income.	Household income (MTAG)	505,541 British and unknown ancestry individuals	NA	2q11.2	2	100003323	AFF3	AFF3			ENSG00000144218			rs60473748-C	rs60473748	0	60473748	intron_variant	0	0.1456	2e-11	10.699		0.0191886	[0.014-0.025] unit increase	Affymetrix [up to 18485882] (imputed)	N	household income	http://www.ebi.ac.uk/efo/EFO_0009695	GCST009524	Genome-wide genotyping array
2020-04-17	31669095	Zhu Z	2019-10-24	J Allergy Clin Immunol	www.ncbi.nlm.nih.gov/pubmed/31669095	Shared Genetic and Experimental Links between Obesity-Related Traits and Asthma Subtypes in UK Biobank.	Waist-to-hip ratio adjusted for BMI	457,690 European ancestry individuals	NA	10q25.2	10	112998590	NR	TCF7L2			ENSG00000148737			rs7903146-?	rs7903146	0	7903146	intron_variant	0	NR	2e-21	20.699				Affymetrix [~ 8270000] (imputed)	N	BMI-adjusted waist-hip ratio	http://www.ebi.ac.uk/efo/EFO_0007788	GCST009858	Genome-wide genotyping array
2020-04-17	31669095	Zhu Z	2019-10-24	J Allergy Clin Immunol	www.ncbi.nlm.nih.gov/pubmed/31669095	Shared Genetic and Experimental Links between Obesity-Related Traits and Asthma Subtypes in UK Biobank.	Waist-to-hip ratio adjusted for BMI	457,690 European ancestry individuals	NA	10q25.2	10	112952395	NR	TCF7L2			ENSG00000148737			rs7094871-?	rs7094871	0	7094871	intron_variant	0	NR	7e-12	11.1549				Affymetrix [~ 8270000] (imputed)	N	BMI-adjusted waist-hip ratio	http://www.ebi.ac.uk/efo/EFO_0007788	GCST009858	Genome-wide genotyping array
2020-04-17	31669095	Zhu Z	2019-10-24	J Allergy Clin Immunol	www.ncbi.nlm.nih.gov/pubmed/31669095	Shared Genetic and Experimental Links between Obesity-Related Traits and Asthma Subtypes in UK Biobank.	Waist-to-hip ratio adjusted for BMI	457,690 European ancestry individuals	NA	10q25.2	10	113030349	NR	TCF7L2			ENSG00000148737			rs74825300-?	rs74825300	0	74825300	intron_variant	0	NR	1e-08	8				Affymetrix [~ 8270000] (imputed)	N	BMI-adjusted waist-hip ratio	http://www.ebi.ac.uk/efo/EFO_0007788	GCST009858	Genome-wide genotyping array
2020-02-05	31666681	Zhao B	2019-10-30	Mol Psychiatry	www.ncbi.nlm.nih.gov/pubmed/31666681	Large-scale GWAS reveals genetic architecture of brain white matter microstructure and genetic overlap with cognitive and mental health traits (n = 17,706).	White matter microstructure (mean diusivities)	17,706 European ancestry individuals	NA	5q14.2	5	83432040	NR	FTH1P9 - VCAN	ENSG00000251395	ENSG00000038427		5010	39578	rs10474100-?	rs10474100	0	10474100	intergenic_variant	1		1e-08	8	(External capsule )			NR [8955960] (imputed)	N	white matter microstructure measurement	http://www.ebi.ac.uk/efo/EFO_0005674	GCST009538	Genome-wide genotyping array
2020-02-05	31666681	Zhao B	2019-10-30	Mol Psychiatry	www.ncbi.nlm.nih.gov/pubmed/31666681	Large-scale GWAS reveals genetic architecture of brain white matter microstructure and genetic overlap with cognitive and mental health traits (n = 17,706).	White matter microstructure (mean diusivities)	17,706 European ancestry individuals	NA	5q14.2	5	83493828	NR	VCAN			ENSG00000038427			rs4470745-?	rs4470745	0	4470745	synonymous_variant	0		6e-09	8.22185	(External capsule )			NR [8955960] (imputed)	N	white matter microstructure measurement	http://www.ebi.ac.uk/efo/EFO_0005674	GCST009538	Genome-wide genotyping array
2020-02-05	31666681	Zhao B	2019-10-30	Mol Psychiatry	www.ncbi.nlm.nih.gov/pubmed/31666681	Large-scale GWAS reveals genetic architecture of brain white matter microstructure and genetic overlap with cognitive and mental health traits (n = 17,706).	White matter microstructure (mean diusivities)	17,706 European ancestry individuals	NA	5q14.3	5	83526218	NR	VCAN			ENSG00000038427			rs160184-?	rs160184	0	160184	intron_variant	0		5e-11	10.301	(External capsule )			NR [8955960] (imputed)	N	white matter microstructure measurement	http://www.ebi.ac.uk/efo/EFO_0005674	GCST009538	Genome-wide genotyping array
2020-02-05	31666681	Zhao B	2019-10-30	Mol Psychiatry	www.ncbi.nlm.nih.gov/pubmed/31666681	Large-scale GWAS reveals genetic architecture of brain white matter microstructure and genetic overlap with cognitive and mental health traits (n = 17,706).	White matter microstructure (mean diusivities)	17,706 European ancestry individuals	NA	5q14.3	5	83530737	NR	VCAN			ENSG00000038427			rs7732237-?	rs7732237	0	7732237	intron_variant	0		2e-08	7.69897	(External capsule )			NR [8955960] (imputed)	N	white matter microstructure measurement	http://www.ebi.ac.uk/efo/EFO_0005674	GCST009538	Genome-wide genotyping array
2020-02-05	31666681	Zhao B	2019-10-30	Mol Psychiatry	www.ncbi.nlm.nih.gov/pubmed/31666681	Large-scale GWAS reveals genetic architecture of brain white matter microstructure and genetic overlap with cognitive and mental health traits (n = 17,706).	White matter microstructure (mean diusivities)	17,706 European ancestry individuals	NA	5q14.3	5	83554154	NR	VCAN-AS1, VCAN			ENSG00000249835, ENSG00000038427			rs309589-?	rs309589	0	309589	intron_variant	0		1e-13	13	(External capsule )			NR [8955960] (imputed)	N	white matter microstructure measurement	http://www.ebi.ac.uk/efo/EFO_0005674	GCST009538	Genome-wide genotyping array
2020-02-05	31666681	Zhao B	2019-10-30	Mol Psychiatry	www.ncbi.nlm.nih.gov/pubmed/31666681	Large-scale GWAS reveals genetic architecture of brain white matter microstructure and genetic overlap with cognitive and mental health traits (n = 17,706).	White matter microstructure (mean diusivities)	17,706 European ancestry individuals	NA	5q14.3	5	83560700	NR	VCAN, VCAN-AS1			ENSG00000038427, ENSG00000249835			rs309587-?	rs309587	0	309587	intron_variant	0		8e-10	9.09691	(External capsule )			NR [8955960] (imputed)	N	white matter microstructure measurement	http://www.ebi.ac.uk/efo/EFO_0005674	GCST009538	Genome-wide genotyping array
2020-02-05	31666681	Zhao B	2019-10-30	Mol Psychiatry	www.ncbi.nlm.nih.gov/pubmed/31666681	Large-scale GWAS reveals genetic architecture of brain white matter microstructure and genetic overlap with cognitive and mental health traits (n = 17,706).	White matter microstructure (mean diusivities)	17,706 European ancestry individuals	NA	5q14.3	5	83564206	NR	VCAN-AS1, VCAN			ENSG00000249835, ENSG00000038427			rs10052710-?	rs10052710	0	10052710	intron_variant	0		1e-17	17	(External capsule )			NR [8955960] (imputed)	N	white matter microstructure measurement	http://www.ebi.ac.uk/efo/EFO_0005674	GCST009538	Genome-wide genotyping array
2020-02-05	31666681	Zhao B	2019-10-30	Mol Psychiatry	www.ncbi.nlm.nih.gov/pubmed/31666681	Large-scale GWAS reveals genetic architecture of brain white matter microstructure and genetic overlap with cognitive and mental health traits (n = 17,706).	White matter microstructure (mean diusivities)	17,706 European ancestry individuals	NA	5q14.3	5	83567517	NR	VCAN, VCAN-AS1			ENSG00000038427, ENSG00000249835			rs34953090-?	rs34953090	0	34953090	intron_variant	0		1e-09	9	(External capsule )			NR [8955960] (imputed)	N	white matter microstructure measurement	http://www.ebi.ac.uk/efo/EFO_0005674	GCST009538	Genome-wide genotyping array
2020-01-29	31844048	Hill WD	2019-12-16	Nat Commun	www.ncbi.nlm.nih.gov/pubmed/31844048	Genome-wide analysis identifies molecular systems and 149 genetic loci associated with income.	Household income	286,301 British ancestry individuals	NA	2q34	2	211727319	ERBB4	ERBB4			ENSG00000178568			rs7597007-T	rs7597007	0	7597007	intron_variant	0	NR	1e-09	9		0.012209	[0.0083-0.0162] unit decrease	Affymetrix [18485882] (imputed)	N	household income	http://www.ebi.ac.uk/efo/EFO_0009695	GCST009523	Genome-wide genotyping array
2020-01-29	31844048	Hill WD	2019-12-16	Nat Commun	www.ncbi.nlm.nih.gov/pubmed/31844048	Genome-wide analysis identifies molecular systems and 149 genetic loci associated with income.	Household income	286,301 British ancestry individuals	NA	2q34	2	211766758	ERBB4	ERBB4			ENSG00000178568			rs62183028-T	rs62183028	0	62183028	intron_variant	0	NR	1e-08	8		0.011371	[0.0074-0.0153] unit decrease	Affymetrix [18485882] (imputed)	N	household income	http://www.ebi.ac.uk/efo/EFO_0009695	GCST009523	Genome-wide genotyping array
2020-01-29	31844048	Hill WD	2019-12-16	Nat Commun	www.ncbi.nlm.nih.gov/pubmed/31844048	Genome-wide analysis identifies molecular systems and 149 genetic loci associated with income.	Household income	286,301 British ancestry individuals	NA	2q34	2	211778050	ERBB4	ERBB4			ENSG00000178568			rs59779307-C	rs59779307	0	59779307	intron_variant	0	NR	2e-08	7.69897		0.011327	[0.0074-0.0153] unit decrease	Affymetrix [18485882] (imputed)	N	household income	http://www.ebi.ac.uk/efo/EFO_0009695	GCST009523	Genome-wide genotyping array
2020-01-29	31844048	Hill WD	2019-12-16	Nat Commun	www.ncbi.nlm.nih.gov/pubmed/31844048	Genome-wide analysis identifies molecular systems and 149 genetic loci associated with income.	Household income	286,301 British ancestry individuals	NA	2q34	2	211813206	ERBB4	ERBB4			ENSG00000178568			rs11693031-G	rs11693031	0	11693031	intron_variant	0	NR	2e-09	8.69897		0.012051	[0.0081-0.016] unit increase	Affymetrix [18485882] (imputed)	N	household income	http://www.ebi.ac.uk/efo/EFO_0009695	GCST009523	Genome-wide genotyping array
2019-04-04	30820047	Kunkle BW	2019-02-28	Nat Genet	www.ncbi.nlm.nih.gov/pubmed/30820047	Genetic meta-analysis of diagnosed Alzheimer's disease identifies new risk loci and implicates Aβ, tau, immunity and lipid processing.	Alzheimer's disease (late onset)	21,982 European ancestry cases, 41,944 European ancestry controls	up to 13,292 European ancestry cases, up to 17,219 European ancestry controls	15q21.3	15	58753575	ADAM10	ADAM10 - SNORD3P1	ENSG00000137845	ENSG00000200318		3784	6891	rs593742-A	rs593742	0	593742	intron_variant	1	0.705	7e-09	8.1549		1.07527	[1.05-1.1]	Affymetrix, Illumina [11480632] (imputed)	N	late-onset Alzheimers disease	http://www.ebi.ac.uk/efo/EFO_1001870	GCST007511	Genome-wide genotyping array
2019-04-04	30820047	Kunkle BW	2019-02-28	Nat Genet	www.ncbi.nlm.nih.gov/pubmed/30820047	Genetic meta-analysis of diagnosed Alzheimer's disease identifies new risk loci and implicates Aβ, tau, immunity and lipid processing.	Alzheimer's disease (late onset)	21,982 European ancestry cases, 41,944 European ancestry controls	up to 13,292 European ancestry cases, up to 17,219 European ancestry controls	16q23.2	16	79321960	WWOX, MAF	RNA5SP431 - NA	ENSG00000222244			57387		rs62039712-A	rs62039712	0	62039712	intergenic_variant	1	0.116	4e-08	7.39794		1.16	[1.10-1.23]	Affymetrix, Illumina [11480632] (imputed)	N	late-onset Alzheimers disease	http://www.ebi.ac.uk/efo/EFO_1001870	GCST007511	Genome-wide genotyping array
2019-04-04	30820047	Kunkle BW	2019-02-28	Nat Genet	www.ncbi.nlm.nih.gov/pubmed/30820047	Genetic meta-analysis of diagnosed Alzheimer's disease identifies new risk loci and implicates Aβ, tau, immunity and lipid processing.	Alzheimer's disease (late onset)	21,982 European ancestry cases, 41,944 European ancestry controls	up to 13,292 European ancestry cases, up to 17,219 European ancestry controls	11p11.2	11	46783211	MIR5582, F2, CKAP5	CKAP5			ENSG00000175216			rs11038990-?	rs11038990	0	11038990	non_coding_transcript_exon_variant	0	NR	6e-06	5.22185		1.09	[1.05-1.13]	Affymetrix, Illumina [11480632] (imputed)	N	late-onset Alzheimers disease	http://www.ebi.ac.uk/efo/EFO_1001870	GCST007511	Genome-wide genotyping array
2020-07-21	32193296	Grasby KL	2020-03-01	Science	www.ncbi.nlm.nih.gov/pubmed/32193296	The genetic architecture of the human cerebral cortex.	Cortical surface area	33,992 European ancestry individuals	14,727 European ancestry individuals, 2,943 individuals	12q21.2	12	77847505	NR	NAV3			ENSG00000067798			rs1123680-A	rs1123680	0	1123680	intron_variant	0	0.7603	4e-10	9.39794	(Isthmus Cingulate)	5.2805	[3.63-6.94] unit decrease	Affymetrix, Illumina [NR]	N	cortical surface area measurement	http://www.ebi.ac.uk/efo/EFO_0010736	GCST010282	Genome-wide genotyping array
2019-05-01	30804561	Sakornsakolpat P	2019-02-25	Nat Genet	www.ncbi.nlm.nih.gov/pubmed/30804561	Genetic landscape of chronic obstructive pulmonary disease identifies heterogeneous cell-type and phenotype associations.	Chronic obstructive pulmonary disease	35,735 cases, 222,076 controls	NA	3p14.3	3	57760788	SLMAP	SLMAP			ENSG00000163681			rs62259026-C	rs62259026	0	62259026	intron_variant	0	0.75	2e-08	7.69897		1.07	[1.04-1.09]	Affymetrix, Illumina [6224355] (imputed)	N	chronic obstructive pulmonary disease	http://www.ebi.ac.uk/efo/EFO_0000341	GCST007692	Genome-wide genotyping array
2019-05-01	30804561	Sakornsakolpat P	2019-02-25	Nat Genet	www.ncbi.nlm.nih.gov/pubmed/30804561	Genetic landscape of chronic obstructive pulmonary disease identifies heterogeneous cell-type and phenotype associations.	Chronic obstructive pulmonary disease	35,735 cases, 222,076 controls	NA	2p25.1	2	9150228	ASAP2	RPL30P3 - ASAP2	ENSG00000223640	ENSG00000151693		68501	56537	rs955277-T	rs955277	0	955277	intergenic_variant	1	0.61	2e-10	9.69897		1.07	[1.05-1.09]	Affymetrix, Illumina [6224355] (imputed)	N	chronic obstructive pulmonary disease	http://www.ebi.ac.uk/efo/EFO_0000341	GCST007692	Genome-wide genotyping array
2019-05-01	30804561	Sakornsakolpat P	2019-02-25	Nat Genet	www.ncbi.nlm.nih.gov/pubmed/30804561	Genetic landscape of chronic obstructive pulmonary disease identifies heterogeneous cell-type and phenotype associations.	Chronic obstructive pulmonary disease	35,735 cases, 222,076 controls	NA	3q21.1	3	123358195	ADCY5	ADCY5			ENSG00000173175			rs4093840-A	rs4093840	0	4093840	intron_variant	0	0.47	4e-10	9.39794		1.06	[1.04-1.08]	Affymetrix, Illumina [6224355] (imputed)	N	chronic obstructive pulmonary disease	http://www.ebi.ac.uk/efo/EFO_0000341	GCST007692	Genome-wide genotyping array
2019-05-01	30804561	Sakornsakolpat P	2019-02-25	Nat Genet	www.ncbi.nlm.nih.gov/pubmed/30804561	Genetic landscape of chronic obstructive pulmonary disease identifies heterogeneous cell-type and phenotype associations.	Chronic obstructive pulmonary disease	35,735 cases, 222,076 controls	NA	5q31.1	5	133103318	HSPA4	HSPA4			ENSG00000170606			rs62375246-A	rs62375246	0	62375246	intron_variant	0	0.26	2e-08	7.69897		1.06	[1.04-1.09]	Affymetrix, Illumina [6224355] (imputed)	N	chronic obstructive pulmonary disease	http://www.ebi.ac.uk/efo/EFO_0000341	GCST007692	Genome-wide genotyping array
2019-05-01	30804561	Sakornsakolpat P	2019-02-25	Nat Genet	www.ncbi.nlm.nih.gov/pubmed/30804561	Genetic landscape of chronic obstructive pulmonary disease identifies heterogeneous cell-type and phenotype associations.	Chronic obstructive pulmonary disease	35,735 cases, 222,076 controls	NA	3p14.3	3	55124197	CACNA2D3	CACNA2D3 - LINC02017	ENSG00000157445	ENSG00000243572		49640	53975	rs17759204-G	rs17759204	0	17759204	intergenic_variant	1	0.27	9e-11	10.0458		1.07	[1.05-1.10]	Affymetrix, Illumina [6224355] (imputed)	N	chronic obstructive pulmonary disease	http://www.ebi.ac.uk/efo/EFO_0000341	GCST007692	Genome-wide genotyping array
2019-03-27	30804560	Shrine N	2019-02-25	Nat Genet	www.ncbi.nlm.nih.gov/pubmed/30804560	New genetic signals for lung function highlight pathways and chronic obstructive pulmonary disease associations across multiple ancestries.	Lung function (FVC)	321,047 European ancestry individuals	79,005 European ancestry individuals	1q32.1	1	204457167	PIK3C2B	PIK3C2B			ENSG00000133056			rs1008833-A	rs1008833	0	1008833	intron_variant	0	0.8541	2e-13	12.699		0.0244	[0.018-0.031] unit decrease	Affymetrix [19819130] (imputed)	N	vital capacity	http://www.ebi.ac.uk/efo/EFO_0004312	GCST007429	Genome-wide genotyping array
2019-03-27	30804560	Shrine N	2019-02-25	Nat Genet	www.ncbi.nlm.nih.gov/pubmed/30804560	New genetic signals for lung function highlight pathways and chronic obstructive pulmonary disease associations across multiple ancestries.	Lung function (FVC)	321,047 European ancestry individuals	79,005 European ancestry individuals	2p16.1	2	55869757	EFEMP1	EFEMP1			ENSG00000115380			rs3791679-A	rs3791679	0	3791679	intron_variant	0	0.7714	7e-35	34.1549		0.0344	[0.029-0.04] unit increase	Affymetrix [19819130] (imputed)	N	vital capacity	http://www.ebi.ac.uk/efo/EFO_0004312	GCST007429	Genome-wide genotyping array
2019-03-27	30804560	Shrine N	2019-02-25	Nat Genet	www.ncbi.nlm.nih.gov/pubmed/30804560	New genetic signals for lung function highlight pathways and chronic obstructive pulmonary disease associations across multiple ancestries.	Lung function (FVC)	321,047 European ancestry individuals	79,005 European ancestry individuals	3p14.3	3	57893884	SLMAP	SLMAP			ENSG00000163681			rs6445932-T	rs6445932	0	6445932	intron_variant	0	0.7519	1e-11	11		0.0184	[0.013-0.024] unit decrease	Affymetrix [19819130] (imputed)	N	vital capacity	http://www.ebi.ac.uk/efo/EFO_0004312	GCST007429	Genome-wide genotyping array
2020-09-21	32888493	Chen MH	2020-09-01	Cell	www.ncbi.nlm.nih.gov/pubmed/32888493	Trans-ethnic and Ancestry-Specific Blood-Cell Genetics in 746,667 Individuals from 5 Global Populations.	Eosinophil counts	474,237 European ancestry individuals	NA	16q23.1	16	78125380	NR	WWOX			ENSG00000186153			rs16947165-G	rs16947165	0	16947165	intron_variant	0	0.304174	7e-11	10.1549		0.014079	[0.0098-0.0183] SD unit decrease	Affymetrix, Illumina [50000174] (imputed)	N	eosinophil count	http://www.ebi.ac.uk/efo/EFO_0004842	GCST90002298	Genome-wide genotyping array
2020-02-05	31666681	Zhao B	2019-10-30	Mol Psychiatry	www.ncbi.nlm.nih.gov/pubmed/31666681	Large-scale GWAS reveals genetic architecture of brain white matter microstructure and genetic overlap with cognitive and mental health traits (n = 17,706).	White matter microstructure (mean diusivities)	17,706 European ancestry individuals	NA	5q14.3	5	83526218	NR	VCAN			ENSG00000038427			rs160184-?	rs160184	0	160184	intron_variant	0		1e-10	10	(Inferior fronto-occipital fasciculus)			NR [8955960] (imputed)	N	white matter microstructure measurement	http://www.ebi.ac.uk/efo/EFO_0005674	GCST009538	Genome-wide genotyping array
2020-02-05	31666681	Zhao B	2019-10-30	Mol Psychiatry	www.ncbi.nlm.nih.gov/pubmed/31666681	Large-scale GWAS reveals genetic architecture of brain white matter microstructure and genetic overlap with cognitive and mental health traits (n = 17,706).	White matter microstructure (mean diusivities)	17,706 European ancestry individuals	NA	5q14.3	5	83530737	NR	VCAN			ENSG00000038427			rs7732237-?	rs7732237	0	7732237	intron_variant	0		2e-11	10.699	(Inferior fronto-occipital fasciculus)			NR [8955960] (imputed)	N	white matter microstructure measurement	http://www.ebi.ac.uk/efo/EFO_0005674	GCST009538	Genome-wide genotyping array
2020-02-05	31666681	Zhao B	2019-10-30	Mol Psychiatry	www.ncbi.nlm.nih.gov/pubmed/31666681	Large-scale GWAS reveals genetic architecture of brain white matter microstructure and genetic overlap with cognitive and mental health traits (n = 17,706).	White matter microstructure (mean diusivities)	17,706 European ancestry individuals	NA	5q14.3	5	83537572	NR	VCAN-AS1, VCAN			ENSG00000249835, ENSG00000038427			rs16900528-?	rs16900528	0	16900528	synonymous_variant	0		2e-08	7.69897	(Inferior fronto-occipital fasciculus)			NR [8955960] (imputed)	N	white matter microstructure measurement	http://www.ebi.ac.uk/efo/EFO_0005674	GCST009538	Genome-wide genotyping array
2020-02-05	31666681	Zhao B	2019-10-30	Mol Psychiatry	www.ncbi.nlm.nih.gov/pubmed/31666681	Large-scale GWAS reveals genetic architecture of brain white matter microstructure and genetic overlap with cognitive and mental health traits (n = 17,706).	White matter microstructure (mean diusivities)	17,706 European ancestry individuals	NA	5q14.3	5	83554154	NR	VCAN-AS1, VCAN			ENSG00000249835, ENSG00000038427			rs309589-?	rs309589	0	309589	intron_variant	0		7e-15	14.1549	(Inferior fronto-occipital fasciculus)			NR [8955960] (imputed)	N	white matter microstructure measurement	http://www.ebi.ac.uk/efo/EFO_0005674	GCST009538	Genome-wide genotyping array
2020-02-05	31666681	Zhao B	2019-10-30	Mol Psychiatry	www.ncbi.nlm.nih.gov/pubmed/31666681	Large-scale GWAS reveals genetic architecture of brain white matter microstructure and genetic overlap with cognitive and mental health traits (n = 17,706).	White matter microstructure (mean diusivities)	17,706 European ancestry individuals	NA	5q14.3	5	83560700	NR	VCAN, VCAN-AS1			ENSG00000038427, ENSG00000249835			rs309587-?	rs309587	0	309587	intron_variant	0		4e-12	11.3979	(Inferior fronto-occipital fasciculus)			NR [8955960] (imputed)	N	white matter microstructure measurement	http://www.ebi.ac.uk/efo/EFO_0005674	GCST009538	Genome-wide genotyping array
2020-02-05	31666681	Zhao B	2019-10-30	Mol Psychiatry	www.ncbi.nlm.nih.gov/pubmed/31666681	Large-scale GWAS reveals genetic architecture of brain white matter microstructure and genetic overlap with cognitive and mental health traits (n = 17,706).	White matter microstructure (mean diusivities)	17,706 European ancestry individuals	NA	5q14.3	5	83561681	NR	VCAN, VCAN-AS1			ENSG00000038427, ENSG00000249835			rs78483393-?	rs78483393	0	78483393	intron_variant	0		6e-10	9.22185	(Inferior fronto-occipital fasciculus)			NR [8955960] (imputed)	N	white matter microstructure measurement	http://www.ebi.ac.uk/efo/EFO_0005674	GCST009538	Genome-wide genotyping array
2020-02-05	31666681	Zhao B	2019-10-30	Mol Psychiatry	www.ncbi.nlm.nih.gov/pubmed/31666681	Large-scale GWAS reveals genetic architecture of brain white matter microstructure and genetic overlap with cognitive and mental health traits (n = 17,706).	White matter microstructure (mean diusivities)	17,706 European ancestry individuals	NA	5q14.3	5	83562051	NR	VCAN-AS1, VCAN			ENSG00000249835, ENSG00000038427			rs7733216-?	rs7733216	0	7733216	non_coding_transcript_exon_variant	0		6e-22	21.2218	(Inferior fronto-occipital fasciculus)			NR [8955960] (imputed)	N	white matter microstructure measurement	http://www.ebi.ac.uk/efo/EFO_0005674	GCST009538	Genome-wide genotyping array
2020-02-05	31666681	Zhao B	2019-10-30	Mol Psychiatry	www.ncbi.nlm.nih.gov/pubmed/31666681	Large-scale GWAS reveals genetic architecture of brain white matter microstructure and genetic overlap with cognitive and mental health traits (n = 17,706).	White matter microstructure (mean diusivities)	17,706 European ancestry individuals	NA	5q14.3	5	83564561	NR	VCAN-AS1, VCAN			ENSG00000249835, ENSG00000038427			rs17205986-?	rs17205986	0	17205986	intron_variant	0		3e-10	9.52288	(Inferior fronto-occipital fasciculus)			NR [8955960] (imputed)	N	white matter microstructure measurement	http://www.ebi.ac.uk/efo/EFO_0005674	GCST009538	Genome-wide genotyping array
2020-02-05	31666681	Zhao B	2019-10-30	Mol Psychiatry	www.ncbi.nlm.nih.gov/pubmed/31666681	Large-scale GWAS reveals genetic architecture of brain white matter microstructure and genetic overlap with cognitive and mental health traits (n = 17,706).	White matter microstructure (mean diusivities)	17,706 European ancestry individuals	NA	5q14.3	5	83567517	NR	VCAN, VCAN-AS1			ENSG00000038427, ENSG00000249835			rs34953090-?	rs34953090	0	34953090	intron_variant	0		1e-10	10	(Inferior fronto-occipital fasciculus)			NR [8955960] (imputed)	N	white matter microstructure measurement	http://www.ebi.ac.uk/efo/EFO_0005674	GCST009538	Genome-wide genotyping array
2020-02-05	31666681	Zhao B	2019-10-30	Mol Psychiatry	www.ncbi.nlm.nih.gov/pubmed/31666681	Large-scale GWAS reveals genetic architecture of brain white matter microstructure and genetic overlap with cognitive and mental health traits (n = 17,706).	White matter microstructure (mean diusivities)	17,706 European ancestry individuals	NA	5q14.3	5	83574392	NR	VCAN, VCAN-AS1			ENSG00000038427, ENSG00000249835			rs13164259-?	rs13164259	0	13164259	intron_variant	0		2e-14	13.699	(Inferior fronto-occipital fasciculus)			NR [8955960] (imputed)	N	white matter microstructure measurement	http://www.ebi.ac.uk/efo/EFO_0005674	GCST009538	Genome-wide genotyping array
2020-02-05	31666681	Zhao B	2019-10-30	Mol Psychiatry	www.ncbi.nlm.nih.gov/pubmed/31666681	Large-scale GWAS reveals genetic architecture of brain white matter microstructure and genetic overlap with cognitive and mental health traits (n = 17,706).	White matter microstructure (mean diusivities)	17,706 European ancestry individuals	NA	5q14.2	5	83428990	NR	FTH1P9 - VCAN	ENSG00000251395	ENSG00000038427		1960	42628	rs6883712-?	rs6883712	0	6883712	regulatory_region_variant	1		1e-09	9	(Posterior corona radiata )			NR [8955960] (imputed)	N	white matter microstructure measurement	http://www.ebi.ac.uk/efo/EFO_0005674	GCST009538	Genome-wide genotyping array
2020-02-05	31666681	Zhao B	2019-10-30	Mol Psychiatry	www.ncbi.nlm.nih.gov/pubmed/31666681	Large-scale GWAS reveals genetic architecture of brain white matter microstructure and genetic overlap with cognitive and mental health traits (n = 17,706).	White matter microstructure (mean diusivities)	17,706 European ancestry individuals	NA	5q14.2	5	83475564	NR	VCAN			ENSG00000038427			rs994004-?	rs994004	0	994004	intron_variant	0		1e-14	14	(Posterior corona radiata )			NR [8955960] (imputed)	N	white matter microstructure measurement	http://www.ebi.ac.uk/efo/EFO_0005674	GCST009538	Genome-wide genotyping array
2020-02-05	31666681	Zhao B	2019-10-30	Mol Psychiatry	www.ncbi.nlm.nih.gov/pubmed/31666681	Large-scale GWAS reveals genetic architecture of brain white matter microstructure and genetic overlap with cognitive and mental health traits (n = 17,706).	White matter microstructure (mean diusivities)	17,706 European ancestry individuals	NA	5q14.2	5	83480482	NR	VCAN			ENSG00000038427			rs6867396-?	rs6867396	0	6867396	intron_variant	0		3e-08	7.52288	(Posterior corona radiata )			NR [8955960] (imputed)	N	white matter microstructure measurement	http://www.ebi.ac.uk/efo/EFO_0005674	GCST009538	Genome-wide genotyping array
2020-02-05	31666681	Zhao B	2019-10-30	Mol Psychiatry	www.ncbi.nlm.nih.gov/pubmed/31666681	Large-scale GWAS reveals genetic architecture of brain white matter microstructure and genetic overlap with cognitive and mental health traits (n = 17,706).	White matter microstructure (mean diusivities)	17,706 European ancestry individuals	NA	5q14.2	5	83490730	NR	VCAN			ENSG00000038427			rs4558964-?	rs4558964	0	4558964	intron_variant	0		4e-12	11.3979	(Posterior corona radiata )			NR [8955960] (imputed)	N	white matter microstructure measurement	http://www.ebi.ac.uk/efo/EFO_0005674	GCST009538	Genome-wide genotyping array
2020-02-05	31666681	Zhao B	2019-10-30	Mol Psychiatry	www.ncbi.nlm.nih.gov/pubmed/31666681	Large-scale GWAS reveals genetic architecture of brain white matter microstructure and genetic overlap with cognitive and mental health traits (n = 17,706).	White matter microstructure (mean diusivities)	17,706 European ancestry individuals	NA	5q14.2	5	83494960	NR	VCAN			ENSG00000038427			rs35447933-?	rs35447933	0	35447933	intron_variant	0		3e-08	7.52288	(Posterior corona radiata )			NR [8955960] (imputed)	N	white matter microstructure measurement	http://www.ebi.ac.uk/efo/EFO_0005674	GCST009538	Genome-wide genotyping array
2020-02-05	31666681	Zhao B	2019-10-30	Mol Psychiatry	www.ncbi.nlm.nih.gov/pubmed/31666681	Large-scale GWAS reveals genetic architecture of brain white matter microstructure and genetic overlap with cognitive and mental health traits (n = 17,706).	White matter microstructure (mean diusivities)	17,706 European ancestry individuals	NA	5q14.3	5	83516014	NR	VCAN			ENSG00000038427			rs160183-?	rs160183	0	160183	intron_variant	0		1e-10	10	(Posterior corona radiata )			NR [8955960] (imputed)	N	white matter microstructure measurement	http://www.ebi.ac.uk/efo/EFO_0005674	GCST009538	Genome-wide genotyping array
2020-02-05	31666681	Zhao B	2019-10-30	Mol Psychiatry	www.ncbi.nlm.nih.gov/pubmed/31666681	Large-scale GWAS reveals genetic architecture of brain white matter microstructure and genetic overlap with cognitive and mental health traits (n = 17,706).	White matter microstructure (mean diusivities)	17,706 European ancestry individuals	NA	5q14.3	5	83523366	NR	VCAN			ENSG00000038427			rs2541312-?	rs2541312	0	2541312	intron_variant	0		5e-09	8.30103	(Posterior corona radiata )			NR [8955960] (imputed)	N	white matter microstructure measurement	http://www.ebi.ac.uk/efo/EFO_0005674	GCST009538	Genome-wide genotyping array
2020-02-05	31666681	Zhao B	2019-10-30	Mol Psychiatry	www.ncbi.nlm.nih.gov/pubmed/31666681	Large-scale GWAS reveals genetic architecture of brain white matter microstructure and genetic overlap with cognitive and mental health traits (n = 17,706).	White matter microstructure (mean diusivities)	17,706 European ancestry individuals	NA	5q14.3	5	83554154	NR	VCAN-AS1, VCAN			ENSG00000249835, ENSG00000038427			rs309589-?	rs309589	0	309589	intron_variant	0		2e-21	20.699	(Posterior corona radiata )			NR [8955960] (imputed)	N	white matter microstructure measurement	http://www.ebi.ac.uk/efo/EFO_0005674	GCST009538	Genome-wide genotyping array
2020-02-05	31666681	Zhao B	2019-10-30	Mol Psychiatry	www.ncbi.nlm.nih.gov/pubmed/31666681	Large-scale GWAS reveals genetic architecture of brain white matter microstructure and genetic overlap with cognitive and mental health traits (n = 17,706).	White matter microstructure (mean diusivities)	17,706 European ancestry individuals	NA	5q14.3	5	83560700	NR	VCAN, VCAN-AS1			ENSG00000038427, ENSG00000249835			rs309587-?	rs309587	0	309587	intron_variant	0		6e-17	16.2218	(Posterior corona radiata )			NR [8955960] (imputed)	N	white matter microstructure measurement	http://www.ebi.ac.uk/efo/EFO_0005674	GCST009538	Genome-wide genotyping array
2020-02-05	31666681	Zhao B	2019-10-30	Mol Psychiatry	www.ncbi.nlm.nih.gov/pubmed/31666681	Large-scale GWAS reveals genetic architecture of brain white matter microstructure and genetic overlap with cognitive and mental health traits (n = 17,706).	White matter microstructure (mean diusivities)	17,706 European ancestry individuals	NA	5q14.3	5	83560894	NR	VCAN-AS1, VCAN			ENSG00000249835, ENSG00000038427			rs3931702-?	rs3931702	0	3931702	intron_variant	0		1e-10	10	(Posterior corona radiata )			NR [8955960] (imputed)	N	white matter microstructure measurement	http://www.ebi.ac.uk/efo/EFO_0005674	GCST009538	Genome-wide genotyping array
2020-07-06	32499647	Spracklen CN	2020-05-06	Nature	www.ncbi.nlm.nih.gov/pubmed/32499647	Identification of type 2 diabetes loci in 433,540 East Asian individuals.	Type 2 diabetes	77,418 East Asian cases, 356,122 East Asian controls	NA	10q25.2	10	112994329	TCF7L2	TCF7L2			ENSG00000148737			rs7901695-C	rs7901695	0	7901695	intron_variant	0	0.038	8e-62	61.0969		1.32	[1.27-1.36]	Affymetrix, Illumina [11800000] (imputed)	N	type 2 diabetes mellitus	http://purl.obolibrary.org/obo/MONDO_0005148	GCST010118	Genome-wide genotyping array
2020-07-06	32499647	Spracklen CN	2020-05-06	Nature	www.ncbi.nlm.nih.gov/pubmed/32499647	Identification of type 2 diabetes loci in 433,540 East Asian individuals.	Type 2 diabetes	77,418 East Asian cases, 356,122 East Asian controls	NA	10q26.12	10	121169979	WDR11, FGFR2	RPL19P16 - LINC01153	ENSG00000236762	ENSG00000227143		36256	8721	rs10886863-C	rs10886863	0	10886863	intergenic_variant	1	0.664	5e-17	16.301		1.06	[1.05-1.08]	Affymetrix, Illumina [11800000] (imputed)	N	type 2 diabetes mellitus	http://purl.obolibrary.org/obo/MONDO_0005148	GCST010118	Genome-wide genotyping array
2020-07-06	32499647	Spracklen CN	2020-05-06	Nature	www.ncbi.nlm.nih.gov/pubmed/32499647	Identification of type 2 diabetes loci in 433,540 East Asian individuals.	Type 2 diabetes	77,418 East Asian cases, 356,122 East Asian controls	NA	11p15.4	11	2837316	KCNQ1	KCNQ1			ENSG00000053918			rs2237897-C	rs2237897	0	2237897	intron_variant	0	0.632	2e-245	244.699		1.28	[1.26-1.30]	Affymetrix, Illumina [11800000] (imputed)	N	type 2 diabetes mellitus	http://purl.obolibrary.org/obo/MONDO_0005148	GCST010118	Genome-wide genotyping array
2020-07-06	32499647	Spracklen CN	2020-05-06	Nature	www.ncbi.nlm.nih.gov/pubmed/32499647	Identification of type 2 diabetes loci in 433,540 East Asian individuals.	Type 2 diabetes	77,418 East Asian cases, 356,122 East Asian controls	NA	12p11.21	12	31288245	SINHCAF, DENND5B	SINHCAF			ENSG00000139146			rs80234489-C	rs80234489	0	80234489	intron_variant	0	0.17	4e-32	31.3979		1.11	[1.09-1.13]	Affymetrix, Illumina [11800000] (imputed)	N	type 2 diabetes mellitus	http://purl.obolibrary.org/obo/MONDO_0005148	GCST010118	Genome-wide genotyping array
2020-07-06	32499647	Spracklen CN	2020-05-06	Nature	www.ncbi.nlm.nih.gov/pubmed/32499647	Identification of type 2 diabetes loci in 433,540 East Asian individuals.	Type 2 diabetes	77,418 East Asian cases, 356,122 East Asian controls	NA	12q24.13	12	112298314	HECTD4, ALDH2	HECTD4			ENSG00000173064			rs77768175-A	rs77768175	0	77768175	intron_variant	0	0.807	1e-10	10		1.07	[1.05-1.09]	Affymetrix, Illumina [11800000] (imputed)	N	type 2 diabetes mellitus	http://purl.obolibrary.org/obo/MONDO_0005148	GCST010118	Genome-wide genotyping array
2020-07-06	32499647	Spracklen CN	2020-05-06	Nature	www.ncbi.nlm.nih.gov/pubmed/32499647	Identification of type 2 diabetes loci in 433,540 East Asian individuals.	Type 2 diabetes	77,418 East Asian cases, 356,122 East Asian controls	NA	15q13.1	15	28301027	HERC2	HERC2, HERC2			ENSG00000276802, ENSG00000128731			rs76704029-T	rs76704029	0	76704029	intron_variant	0	0.732	3e-08	7.52288		1.06	[1.04-1.08]	Affymetrix, Illumina [11800000] (imputed)	N	type 2 diabetes mellitus	http://purl.obolibrary.org/obo/MONDO_0005148	GCST010118	Genome-wide genotyping array
2020-07-06	32499647	Spracklen CN	2020-05-06	Nature	www.ncbi.nlm.nih.gov/pubmed/32499647	Identification of type 2 diabetes loci in 433,540 East Asian individuals.	Type 2 diabetes	77,418 East Asian cases, 356,122 East Asian controls	NA	15q24.2	15	75449754	SIN3A	SIN3A			ENSG00000169375			rs8038760-A	rs8038760	0	8038760	intron_variant	0	0.608	2e-11	10.699		1.05	[1.03-1.06]	Affymetrix, Illumina [11800000] (imputed)	N	type 2 diabetes mellitus	http://purl.obolibrary.org/obo/MONDO_0005148	GCST010118	Genome-wide genotyping array
2020-07-06	32499647	Spracklen CN	2020-05-06	Nature	www.ncbi.nlm.nih.gov/pubmed/32499647	Identification of type 2 diabetes loci in 433,540 East Asian individuals.	Type 2 diabetes	77,418 East Asian cases, 356,122 East Asian controls	NA	15q24.3	15	77484220	HMG20A	HMG20A			ENSG00000140382			rs952472-C	rs952472	0	952472	3_prime_UTR_variant	0	0.395	2e-26	25.699		1.07	[1.06-1.09]	Affymetrix, Illumina [11800000] (imputed)	N	type 2 diabetes mellitus	http://purl.obolibrary.org/obo/MONDO_0005148	GCST010118	Genome-wide genotyping array
2020-08-14	32572223	Hughes DA	2020-06-22	Nat Microbiol	www.ncbi.nlm.nih.gov/pubmed/32572223	Genome-wide associations of human gut microbiome variation and implications for causal inference analyses.	Gut microbiota (bacterial taxa, hurdle binary method)	2,223 European ancestry individuals	1,667 European ancestry individuals	3p22.3	3	32980761	GLB1	CCR4 - GLB1	ENSG00000183813	ENSG00000170266		24412	15848	rs142336883-G	rs142336883	0	142336883	intergenic_variant	1	0.0153012	4e-06	5.39794	(G_unclassified_K_Bacteria_HB)	1.02248	[0.59-1.45] unit decrease	Illumina [7711310] (imputed)	N	gut microbiome measurement	http://www.ebi.ac.uk/efo/EFO_0007874	GCST010396	Genome-wide genotyping array
2020-08-14	32572223	Hughes DA	2020-06-22	Nat Microbiol	www.ncbi.nlm.nih.gov/pubmed/32572223	Genome-wide associations of human gut microbiome variation and implications for causal inference analyses.	Gut microbiota (bacterial taxa, hurdle binary method)	2,223 European ancestry individuals	1,667 European ancestry individuals	9q34.3	9	138177366	CACNA1B	TUBBP5			ENSG00000159247			rs138457511-T	rs138457511	0	138457511	non_coding_transcript_exon_variant	0	0.00953897	4e-06	5.39794	(F_Sutterellaceae_HB)	1.657	[0.96-2.36] unit decrease	Illumina [7711310] (imputed)	N	gut microbiome measurement	http://www.ebi.ac.uk/efo/EFO_0007874	GCST010396	Genome-wide genotyping array
2020-08-14	32572223	Hughes DA	2020-06-22	Nat Microbiol	www.ncbi.nlm.nih.gov/pubmed/32572223	Genome-wide associations of human gut microbiome variation and implications for causal inference analyses.	Gut microbiota (bacterial taxa, hurdle binary method)	2,223 European ancestry individuals	1,667 European ancestry individuals	1q41	1	216290484	USH2A	USH2A			ENSG00000042781			rs700027-G	rs700027	0	700027	intron_variant	0	0.981696	4e-06	5.39794	(F_Desulfovibrionaceae_HB)	0.897417	[0.51-1.28] unit increase	Illumina [7711310] (imputed)	N	gut microbiome measurement	http://www.ebi.ac.uk/efo/EFO_0007874	GCST010396	Genome-wide genotyping array
2020-08-14	32572223	Hughes DA	2020-06-22	Nat Microbiol	www.ncbi.nlm.nih.gov/pubmed/32572223	Genome-wide associations of human gut microbiome variation and implications for causal inference analyses.	Gut microbiota (bacterial taxa, hurdle binary method)	2,223 European ancestry individuals	1,667 European ancestry individuals	10q22.2	10	73936991	C10orf55	C10orf55 - VCL	ENSG00000222047	ENSG00000035403		14214	58202	rs2675673-G	rs2675673	0	2675673	intergenic_variant	1	0.0325349	5e-06	5.30103	(F_Sutterellaceae_HB)	1.37858	[0.79-1.97] unit decrease	Illumina [7711310] (imputed)	N	gut microbiome measurement	http://www.ebi.ac.uk/efo/EFO_0007874	GCST010396	Genome-wide genotyping array
2020-02-05	31666681	Zhao B	2019-10-30	Mol Psychiatry	www.ncbi.nlm.nih.gov/pubmed/31666681	Large-scale GWAS reveals genetic architecture of brain white matter microstructure and genetic overlap with cognitive and mental health traits (n = 17,706).	White matter microstructure (radial diusivities)	17,706 European ancestry individuals	NA	5q14.2	5	83480482	NR	VCAN			ENSG00000038427			rs6867396-?	rs6867396	0	6867396	intron_variant	0		2e-08	7.69897	(Fornix (cres) / Stria terminalis)			NR [8955960] (imputed)	N	white matter microstructure measurement	http://www.ebi.ac.uk/efo/EFO_0005674	GCST009540	Genome-wide genotyping array
2020-02-05	31666681	Zhao B	2019-10-30	Mol Psychiatry	www.ncbi.nlm.nih.gov/pubmed/31666681	Large-scale GWAS reveals genetic architecture of brain white matter microstructure and genetic overlap with cognitive and mental health traits (n = 17,706).	White matter microstructure (radial diusivities)	17,706 European ancestry individuals	NA	5q14.3	5	83554154	NR	VCAN-AS1, VCAN			ENSG00000249835, ENSG00000038427			rs309589-?	rs309589	0	309589	intron_variant	0		2e-08	7.69897	(Fornix (cres) / Stria terminalis)			NR [8955960] (imputed)	N	white matter microstructure measurement	http://www.ebi.ac.uk/efo/EFO_0005674	GCST009540	Genome-wide genotyping array
2020-02-05	31666681	Zhao B	2019-10-30	Mol Psychiatry	www.ncbi.nlm.nih.gov/pubmed/31666681	Large-scale GWAS reveals genetic architecture of brain white matter microstructure and genetic overlap with cognitive and mental health traits (n = 17,706).	White matter microstructure (radial diusivities)	17,706 European ancestry individuals	NA	5q14.3	5	83565433	NR	VCAN, VCAN-AS1			ENSG00000038427, ENSG00000249835			rs72284621-?	rs72284621	1	5869185	intron_variant	0		3e-15	14.5229	(Fornix (cres) / Stria terminalis)			NR [8955960] (imputed)	N	white matter microstructure measurement	http://www.ebi.ac.uk/efo/EFO_0005674	GCST009540	Genome-wide genotyping array
2020-02-05	31666681	Zhao B	2019-10-30	Mol Psychiatry	www.ncbi.nlm.nih.gov/pubmed/31666681	Large-scale GWAS reveals genetic architecture of brain white matter microstructure and genetic overlap with cognitive and mental health traits (n = 17,706).	White matter microstructure (radial diusivities)	17,706 European ancestry individuals	NA	5q14.3	5	83635565	NR	VCAN - HAPLN1	ENSG00000038427	ENSG00000145681		53262	2240	rs17206055-?	rs17206055	0	17206055	intergenic_variant	1		2e-08	7.69897	(Fornix (cres) / Stria terminalis)			NR [8955960] (imputed)	N	white matter microstructure measurement	http://www.ebi.ac.uk/efo/EFO_0005674	GCST009540	Genome-wide genotyping array
2020-02-05	31666681	Zhao B	2019-10-30	Mol Psychiatry	www.ncbi.nlm.nih.gov/pubmed/31666681	Large-scale GWAS reveals genetic architecture of brain white matter microstructure and genetic overlap with cognitive and mental health traits (n = 17,706).	White matter microstructure (radial diusivities)	17,706 European ancestry individuals	NA	5q14.2	5	83482394	NR	VCAN			ENSG00000038427			rs34503709-?	rs34503709	0	34503709	intron_variant	0		2e-12	11.699	(Genu of corpus callosum)			NR [8955960] (imputed)	N	white matter microstructure measurement	http://www.ebi.ac.uk/efo/EFO_0005674	GCST009540	Genome-wide genotyping array
2020-02-05	31666681	Zhao B	2019-10-30	Mol Psychiatry	www.ncbi.nlm.nih.gov/pubmed/31666681	Large-scale GWAS reveals genetic architecture of brain white matter microstructure and genetic overlap with cognitive and mental health traits (n = 17,706).	White matter microstructure (radial diusivities)	17,706 European ancestry individuals	NA	5q14.3	5	83516014	NR	VCAN			ENSG00000038427			rs160183-?	rs160183	0	160183	intron_variant	0		4e-08	7.39794	(Genu of corpus callosum)			NR [8955960] (imputed)	N	white matter microstructure measurement	http://www.ebi.ac.uk/efo/EFO_0005674	GCST009540	Genome-wide genotyping array
2020-02-05	31666681	Zhao B	2019-10-30	Mol Psychiatry	www.ncbi.nlm.nih.gov/pubmed/31666681	Large-scale GWAS reveals genetic architecture of brain white matter microstructure and genetic overlap with cognitive and mental health traits (n = 17,706).	White matter microstructure (radial diusivities)	17,706 European ancestry individuals	NA	5q14.3	5	83523366	NR	VCAN			ENSG00000038427			rs2541312-?	rs2541312	0	2541312	intron_variant	0		6e-10	9.22185	(Genu of corpus callosum)			NR [8955960] (imputed)	N	white matter microstructure measurement	http://www.ebi.ac.uk/efo/EFO_0005674	GCST009540	Genome-wide genotyping array
2020-02-05	31666681	Zhao B	2019-10-30	Mol Psychiatry	www.ncbi.nlm.nih.gov/pubmed/31666681	Large-scale GWAS reveals genetic architecture of brain white matter microstructure and genetic overlap with cognitive and mental health traits (n = 17,706).	White matter microstructure (radial diusivities)	17,706 European ancestry individuals	NA	5q14.3	5	83554154	NR	VCAN-AS1, VCAN			ENSG00000249835, ENSG00000038427			rs309589-?	rs309589	0	309589	intron_variant	0		9e-12	11.0458	(Genu of corpus callosum)			NR [8955960] (imputed)	N	white matter microstructure measurement	http://www.ebi.ac.uk/efo/EFO_0005674	GCST009540	Genome-wide genotyping array
2020-02-05	31666681	Zhao B	2019-10-30	Mol Psychiatry	www.ncbi.nlm.nih.gov/pubmed/31666681	Large-scale GWAS reveals genetic architecture of brain white matter microstructure and genetic overlap with cognitive and mental health traits (n = 17,706).	White matter microstructure (radial diusivities)	17,706 European ancestry individuals	NA	5q14.3	5	83560700	NR	VCAN, VCAN-AS1			ENSG00000038427, ENSG00000249835			rs309587-?	rs309587	0	309587	intron_variant	0		4e-12	11.3979	(Genu of corpus callosum)			NR [8955960] (imputed)	N	white matter microstructure measurement	http://www.ebi.ac.uk/efo/EFO_0005674	GCST009540	Genome-wide genotyping array
2020-02-05	31666681	Zhao B	2019-10-30	Mol Psychiatry	www.ncbi.nlm.nih.gov/pubmed/31666681	Large-scale GWAS reveals genetic architecture of brain white matter microstructure and genetic overlap with cognitive and mental health traits (n = 17,706).	White matter microstructure (radial diusivities)	17,706 European ancestry individuals	NA	5q14.3	5	83563246	NR	VCAN-AS1, VCAN			ENSG00000249835, ENSG00000038427			rs17205972-?	rs17205972	0	17205972	intron_variant	0		2e-20	19.699	(Genu of corpus callosum)			NR [8955960] (imputed)	N	white matter microstructure measurement	http://www.ebi.ac.uk/efo/EFO_0005674	GCST009540	Genome-wide genotyping array
2020-02-05	31666681	Zhao B	2019-10-30	Mol Psychiatry	www.ncbi.nlm.nih.gov/pubmed/31666681	Large-scale GWAS reveals genetic architecture of brain white matter microstructure and genetic overlap with cognitive and mental health traits (n = 17,706).	White matter microstructure (radial diusivities)	17,706 European ancestry individuals	NA	5q14.3	5	83564561	NR	VCAN-AS1, VCAN			ENSG00000249835, ENSG00000038427			rs17205986-?	rs17205986	0	17205986	intron_variant	0		3e-08	7.52288	(Genu of corpus callosum)			NR [8955960] (imputed)	N	white matter microstructure measurement	http://www.ebi.ac.uk/efo/EFO_0005674	GCST009540	Genome-wide genotyping array
2020-02-05	31666681	Zhao B	2019-10-30	Mol Psychiatry	www.ncbi.nlm.nih.gov/pubmed/31666681	Large-scale GWAS reveals genetic architecture of brain white matter microstructure and genetic overlap with cognitive and mental health traits (n = 17,706).	White matter microstructure (radial diusivities)	17,706 European ancestry individuals	NA	5q14.3	5	83567517	NR	VCAN, VCAN-AS1			ENSG00000038427, ENSG00000249835			rs34953090-?	rs34953090	0	34953090	intron_variant	0		4e-08	7.39794	(Genu of corpus callosum)			NR [8955960] (imputed)	N	white matter microstructure measurement	http://www.ebi.ac.uk/efo/EFO_0005674	GCST009540	Genome-wide genotyping array
2020-02-05	31666681	Zhao B	2019-10-30	Mol Psychiatry	www.ncbi.nlm.nih.gov/pubmed/31666681	Large-scale GWAS reveals genetic architecture of brain white matter microstructure and genetic overlap with cognitive and mental health traits (n = 17,706).	White matter microstructure (radial diusivities)	17,706 European ancestry individuals	NA	5q14.3	5	83633660	NR	VCAN - HAPLN1	ENSG00000038427	ENSG00000145681		51357	4145	rs35430475-?	rs35430475	0	35430475	intergenic_variant	1		5e-12	11.301	(Genu of corpus callosum)			NR [8955960] (imputed)	N	white matter microstructure measurement	http://www.ebi.ac.uk/efo/EFO_0005674	GCST009540	Genome-wide genotyping array
2020-09-21	32888493	Chen MH	2020-09-01	Cell	www.ncbi.nlm.nih.gov/pubmed/32888493	Trans-ethnic and Ancestry-Specific Blood-Cell Genetics in 746,667 Individuals from 5 Global Populations.	Hematocrit	562,259 European ancestry individuals	NA	6q23.1	6	130057688	NR	L3MBTL3			ENSG00000198945			rs12661188-C	rs12661188	0	12661188	intron_variant	0	0.685133	5e-33	32.301		0.023732	[0.02-0.028] SD unit increase	Affymetrix, Illumina [50640577] (imputed)	N	hematocrit	http://www.ebi.ac.uk/efo/EFO_0004348	GCST90002304	Genome-wide genotyping array
2018-07-05	29875488	Sun BB	2018-06-06	Nature	www.ncbi.nlm.nih.gov/pubmed/29875488	Genomic atlas of the human plasma proteome.	Blood protein levels	3,301 European ancestry individuals	NA	11q13.4	11	73403678	RELT	FAM168A			ENSG00000054965			rs3741148-G	rs3741148	0	3741148	3_prime_UTR_variant	0	0.204	7e-16	15.1549	(Tumor necrosis factor receptor superfamily member 19L, RELT.14112.40.3)	0.24	[0.18-0.3] unit increase	Affymetrix [10572788] (imputed)	N	blood protein measurement	http://www.ebi.ac.uk/efo/EFO_0007937	GCST005806	Genome-wide genotyping array
2020-09-16	32573913	Sherva R	2020-06-23	Alzheimers Dement	www.ncbi.nlm.nih.gov/pubmed/32573913	Genome-wide association study of rate of cognitive decline in Alzheimer's disease patients identifies novel genes and pathways.	Rate of cognitive decline in Alzheimer's disease	3,946 European ancestry cases	NA	2q24.3	2	165296141	NR	SCN2A			ENSG00000136531			rs111535588-G	rs111535588	0	111535588	5_prime_UTR_variant	0	NR	5e-08	7.30103	(GEE model)	0.83287	[0.53-1.13] unit decrease	NR [NR] (imputed)	N	cognitive decline measurement	http://www.ebi.ac.uk/efo/EFO_0007710	GCST010567	Genome-wide genotyping array
2020-08-14	32572223	Hughes DA	2020-06-22	Nat Microbiol	www.ncbi.nlm.nih.gov/pubmed/32572223	Genome-wide associations of human gut microbiome variation and implications for causal inference analyses.	Gut microbiota (bacterial taxa, hurdle binary method)	2,223 European ancestry individuals	1,667 European ancestry individuals	11p11.2	11	44124038	EXT2	EXT2			ENSG00000151348			rs4494297-T	rs4494297	0	4494297	intron_variant	0	0.0107802	7e-10	9.1549	(F_Sutterellaceae_HB)	1.93973	[1.32-2.56] unit decrease	Illumina [7711310] (imputed)	N	gut microbiome measurement	http://www.ebi.ac.uk/efo/EFO_0007874	GCST010396	Genome-wide genotyping array
2020-08-14	32572223	Hughes DA	2020-06-22	Nat Microbiol	www.ncbi.nlm.nih.gov/pubmed/32572223	Genome-wide associations of human gut microbiome variation and implications for causal inference analyses.	Gut microbiota (bacterial taxa, hurdle binary method)	2,223 European ancestry individuals	1,667 European ancestry individuals	5q13.3	5	77361600	WDR41	PDE8B			ENSG00000113231			rs180776515-T	rs180776515	0	180776515	intron_variant	0	0.01498	4e-08	7.39794	(C_Gammaproteobacteria_HB)	1.35047	[0.87-1.83] unit decrease	Illumina [7711310] (imputed)	N	gut microbiome measurement	http://www.ebi.ac.uk/efo/EFO_0007874	GCST010396	Genome-wide genotyping array
2020-08-14	32572223	Hughes DA	2020-06-22	Nat Microbiol	www.ncbi.nlm.nih.gov/pubmed/32572223	Genome-wide associations of human gut microbiome variation and implications for causal inference analyses.	Gut microbiota (bacterial taxa, hurdle binary method)	2,223 European ancestry individuals	1,667 European ancestry individuals	2p25.3	2	1819456	MYT1L	MYT1L			ENSG00000186487			rs72765564-T	rs72765564	0	72765564	intron_variant	0	0.0408682	4e-08	7.39794	(G_Lactococcus_HB)	0.862714	[0.55-1.17] unit increase	Illumina [7711310] (imputed)	N	gut microbiome measurement	http://www.ebi.ac.uk/efo/EFO_0007874	GCST010396	Genome-wide genotyping array
2020-08-14	32572223	Hughes DA	2020-06-22	Nat Microbiol	www.ncbi.nlm.nih.gov/pubmed/32572223	Genome-wide associations of human gut microbiome variation and implications for causal inference analyses.	Gut microbiota (bacterial taxa, hurdle binary method)	2,223 European ancestry individuals	1,667 European ancestry individuals	20q13.13	20	49739772	B4GALT5	SNRPFP1 - RNU6-919P	ENSG00000231878	ENSG00000252540		9930	55039	rs144893052-C	rs144893052	0	144893052	regulatory_region_variant	1	0.023946	1e-07	7	(G_Gemmiger_HB)	1.16847	[0.74-1.6] unit decrease	Illumina [7711310] (imputed)	N	gut microbiome measurement	http://www.ebi.ac.uk/efo/EFO_0007874	GCST010396	Genome-wide genotyping array
2019-06-25	30804565	Jansen PR	2019-02-25	Nat Genet	www.ncbi.nlm.nih.gov/pubmed/30804565	Genome-wide analysis of insomnia in 1,331,010 individuals identifies new risk loci and functional pathways.	Morningness	434,835 European ancestry individuals	NA	3p12.3	3	77159370		ROBO2			ENSG00000185008			rs9876864-A	rs9876864	0	9876864	intron_variant	0	0.4128	9e-14	13.0458		0.016	[0.012-0.02] unit increase	Affymetrix, Illumina [11597492] (imputed)	N	chronotype measurement	http://www.ebi.ac.uk/efo/EFO_0008328	GCST007983	Genome-wide genotyping array
2019-06-25	30804565	Jansen PR	2019-02-25	Nat Genet	www.ncbi.nlm.nih.gov/pubmed/30804565	Genome-wide analysis of insomnia in 1,331,010 individuals identifies new risk loci and functional pathways.	Morningness	434,835 European ancestry individuals	NA	13q22.3	13	77002892		FBXL3, CLN5			ENSG00000005812, ENSG00000102805			rs9565309-T	rs9565309	0	9565309	3_prime_UTR_variant	0	0.96619	1e-28	28		0.066	[0.054-0.078] unit increase	Affymetrix, Illumina [11597492] (imputed)	N	chronotype measurement	http://www.ebi.ac.uk/efo/EFO_0008328	GCST007983	Genome-wide genotyping array
2019-06-25	30804565	Jansen PR	2019-02-25	Nat Genet	www.ncbi.nlm.nih.gov/pubmed/30804565	Genome-wide analysis of insomnia in 1,331,010 individuals identifies new risk loci and functional pathways.	Morningness	434,835 European ancestry individuals	NA	13q33.3	13	109130220		MYO16			ENSG00000041515			rs9521184-T	rs9521184	0	9521184	intron_variant	0	0.4871	8e-10	9.09691		0.013	[0.0091-0.0169] unit increase	Affymetrix, Illumina [11597492] (imputed)	N	chronotype measurement	http://www.ebi.ac.uk/efo/EFO_0008328	GCST007983	Genome-wide genotyping array
2020-09-16	32573913	Sherva R	2020-06-23	Alzheimers Dement	www.ncbi.nlm.nih.gov/pubmed/32573913	Genome-wide association study of rate of cognitive decline in Alzheimer's disease patients identifies novel genes and pathways.	Rate of cognitive decline in Alzheimer's disease	3,946 European ancestry cases	NA	2q21.3	2	135727526	NR	R3HDM1 - UBXN4	ENSG00000048991	ENSG00000144224		2256	14208	rs7560412-C	rs7560412	0	7560412	intergenic_variant	1	NR	2e-06	5.69897	(GEE model)	0.68478	[0.4-0.97] unit decrease	NR [NR] (imputed)	N	cognitive decline measurement	http://www.ebi.ac.uk/efo/EFO_0007710	GCST010567	Genome-wide genotyping array
2020-09-16	32573913	Sherva R	2020-06-23	Alzheimers Dement	www.ncbi.nlm.nih.gov/pubmed/32573913	Genome-wide association study of rate of cognitive decline in Alzheimer's disease patients identifies novel genes and pathways.	Rate of cognitive decline in Alzheimer's disease	3,946 European ancestry cases	NA	2q36.1	2	222619881	NR	FARSB			ENSG00000116120			rs76119111-G	rs76119111	0	76119111	intron_variant	0	NR	6e-07	6.22185	(GEE model)	1.4893	[0.9-2.08] unit increase	NR [NR] (imputed)	N	cognitive decline measurement	http://www.ebi.ac.uk/efo/EFO_0007710	GCST010567	Genome-wide genotyping array
2020-09-18	32888494	Vuckovic D	2020-09-01	Cell	www.ncbi.nlm.nih.gov/pubmed/32888494	The Polygenic and Monogenic Basis of Blood Traits and Diseases.	Eosinophil counts	408,112 British individuals	NA	2q24.2	2	162254026		FAP - IFIH1	ENSG00000078098	ENSG00000115267		8875	13048	rs2111485-G	rs2111485	0	2111485	regulatory_region_variant	1	0.608051	6e-17	16.2218		0.0188673	[0.014-0.023] unit decrease	Affymetrix [93095623] (imputed)	N	eosinophil count	http://www.ebi.ac.uk/efo/EFO_0004842	GCST90002381	Genome-wide genotyping array
2020-09-18	32888494	Vuckovic D	2020-09-01	Cell	www.ncbi.nlm.nih.gov/pubmed/32888494	The Polygenic and Monogenic Basis of Blood Traits and Diseases.	Eosinophil counts	408,112 British individuals	NA	12q23.1	12	96417608	RP11-510I5.4	CDK17 - RN7SKP11	ENSG00000059758	ENSG00000252827		17128	9592	rs10745763-T	rs10745763	0	10745763	regulatory_region_variant	1	0.424182	4e-09	8.39794		0.0131805	[0.0088-0.0176] unit increase	Affymetrix [93095623] (imputed)	N	eosinophil count	http://www.ebi.ac.uk/efo/EFO_0004842	GCST90002381	Genome-wide genotyping array
2020-09-18	32888494	Vuckovic D	2020-09-01	Cell	www.ncbi.nlm.nih.gov/pubmed/32888494	The Polygenic and Monogenic Basis of Blood Traits and Diseases.	Eosinophil counts	408,112 British individuals	NA	12q24.12	12	111446804	SH2B3	SH2B3, ATXN2			ENSG00000111252, ENSG00000204842			rs3184504-C	rs3184504	0	3184504	missense_variant	0	0.518611	3E-480	479.523		0.104078	[0.1-0.108] unit decrease	Affymetrix [93095623] (imputed)	N	eosinophil count	http://www.ebi.ac.uk/efo/EFO_0004842	GCST90002381	Genome-wide genotyping array
2020-09-18	32888494	Vuckovic D	2020-09-01	Cell	www.ncbi.nlm.nih.gov/pubmed/32888494	The Polygenic and Monogenic Basis of Blood Traits and Diseases.	Eosinophil counts	408,112 British individuals	NA	12q24.12	12	111514225	ATXN2	ATXN2			ENSG00000204842			rs138742290-G	rs138742290	0	138742290	intron_variant	0	0.007604	3e-10	9.52288		0.0811088	[0.056-0.106] unit decrease	Affymetrix [93095623] (imputed)	N	eosinophil count	http://www.ebi.ac.uk/efo/EFO_0004842	GCST90002381	Genome-wide genotyping array
2020-09-18	32888494	Vuckovic D	2020-09-01	Cell	www.ncbi.nlm.nih.gov/pubmed/32888494	The Polygenic and Monogenic Basis of Blood Traits and Diseases.	Eosinophil counts	408,112 British individuals	NA	2p15	2	61541105	XPO1	XPO1 - RPS29P10	ENSG00000082898	ENSG00000226884		2364	48393	rs10542411-A	rs10542411	0	10542411	intergenic_variant	1	0.59149	2e-15	14.699		0.017839	[0.013-0.022] unit decrease	Affymetrix [93095623] (imputed)	N	eosinophil count	http://www.ebi.ac.uk/efo/EFO_0004842	GCST90002381	Genome-wide genotyping array
2020-09-18	32888494	Vuckovic D	2020-09-01	Cell	www.ncbi.nlm.nih.gov/pubmed/32888494	The Polygenic and Monogenic Basis of Blood Traits and Diseases.	Eosinophil counts	408,112 British individuals	NA	2q24.1	2	157664393		ACVR1C - ACVR1	ENSG00000123612	ENSG00000115170		35529	71858	rs10195713-T	rs10195713	0	10195713	intergenic_variant	1	0.864261	2e-18	17.699		0.028609	[0.022-0.035] unit increase	Affymetrix [93095623] (imputed)	N	eosinophil count	http://www.ebi.ac.uk/efo/EFO_0004842	GCST90002381	Genome-wide genotyping array
2020-09-16	32573913	Sherva R	2020-06-23	Alzheimers Dement	www.ncbi.nlm.nih.gov/pubmed/32573913	Genome-wide association study of rate of cognitive decline in Alzheimer's disease patients identifies novel genes and pathways.	Rate of cognitive decline in Alzheimer's disease	3,946 European ancestry cases	NA	8p22	8	16108576	NR	MSR1			ENSG00000038945			rs6985143-C	rs6985143	0	6985143	3_prime_UTR_variant	0	NR	3e-08	7.52288	(GEE model)	1.1407	[0.74-1.55] unit decrease	NR [NR] (imputed)	N	cognitive decline measurement	http://www.ebi.ac.uk/efo/EFO_0007710	GCST010567	Genome-wide genotyping array
2020-04-17	31669095	Zhu Z	2019-10-24	J Allergy Clin Immunol	www.ncbi.nlm.nih.gov/pubmed/31669095	Shared Genetic and Experimental Links between Obesity-Related Traits and Asthma Subtypes in UK Biobank.	Waist-to-hip ratio adjusted for BMI	457,690 European ancestry individuals	NA	2q24.1	2	157659825	NR	ACVR1C - ACVR1	ENSG00000123612	ENSG00000115170		30961	76426	rs72927479-?	rs72927479	0	72927479	intergenic_variant	1	NR	2e-12	11.699				Affymetrix [~ 8270000] (imputed)	N	BMI-adjusted waist-hip ratio	http://www.ebi.ac.uk/efo/EFO_0007788	GCST009858	Genome-wide genotyping array
2020-04-17	31669095	Zhu Z	2019-10-24	J Allergy Clin Immunol	www.ncbi.nlm.nih.gov/pubmed/31669095	Shared Genetic and Experimental Links between Obesity-Related Traits and Asthma Subtypes in UK Biobank.	Waist-to-hip ratio adjusted for BMI	457,690 European ancestry individuals	NA	2q11.2	2	99657330	NR	AFF3			ENSG00000144218			rs6738724-?	rs6738724	0	6738724	intron_variant	0	NR	2e-13	12.699				Affymetrix [~ 8270000] (imputed)	N	BMI-adjusted waist-hip ratio	http://www.ebi.ac.uk/efo/EFO_0007788	GCST009858	Genome-wide genotyping array
2018-09-12	29942086	Savage JE	2018-06-25	Nat Genet	www.ncbi.nlm.nih.gov/pubmed/29942086	Genome-wide association meta-analysis in 269,867 individuals identifies new genetic and functional links to intelligence.	Intelligence	269,867 European ancestry individuals	NA	3q22.3	3	136346723	NR	STAG1			ENSG00000118007			rs9832813-A	rs9832813	0	9832813	intron_variant	0	NR	3e-08	7.52288		5.563	z-score increase	Affymetrix, Illumina [9295118] (imputed)	N	intelligence	http://www.ebi.ac.uk/efo/EFO_0004337	GCST006250	Genome-wide genotyping array
2018-09-12	29942086	Savage JE	2018-06-25	Nat Genet	www.ncbi.nlm.nih.gov/pubmed/29942086	Genome-wide association meta-analysis in 269,867 individuals identifies new genetic and functional links to intelligence.	Intelligence	269,867 European ancestry individuals	NA	7q31.33	7	127376163	NR	ZNF800			ENSG00000048405			rs6979232-A	rs6979232	0	6979232	intron_variant	0	NR	2e-10	9.69897		6.377	z-score decrease	Affymetrix, Illumina [9295118] (imputed)	N	intelligence	http://www.ebi.ac.uk/efo/EFO_0004337	GCST006250	Genome-wide genotyping array
2018-09-12	29942086	Savage JE	2018-06-25	Nat Genet	www.ncbi.nlm.nih.gov/pubmed/29942086	Genome-wide association meta-analysis in 269,867 individuals identifies new genetic and functional links to intelligence.	Intelligence	269,867 European ancestry individuals	NA	7q32.1	7	127529961	NR	ZNF800 - GCC1	ENSG00000048405	ENSG00000179562		98037	50667	rs4731366-T	rs4731366	0	4731366	intergenic_variant	1	NR	2e-11	10.699		6.697	z-score decrease	Affymetrix, Illumina [9295118] (imputed)	N	intelligence	http://www.ebi.ac.uk/efo/EFO_0004337	GCST006250	Genome-wide genotyping array
2020-02-05	31666681	Zhao B	2019-10-30	Mol Psychiatry	www.ncbi.nlm.nih.gov/pubmed/31666681	Large-scale GWAS reveals genetic architecture of brain white matter microstructure and genetic overlap with cognitive and mental health traits (n = 17,706).	White matter microstructure (radial diusivities)	17,706 European ancestry individuals	NA	5q14.2	5	83482394	NR	VCAN			ENSG00000038427			rs34503709-?	rs34503709	0	34503709	intron_variant	0		8e-11	10.0969	(Body of corpus callosum)			NR [8955960] (imputed)	N	white matter microstructure measurement	http://www.ebi.ac.uk/efo/EFO_0005674	GCST009540	Genome-wide genotyping array
2020-02-05	31666681	Zhao B	2019-10-30	Mol Psychiatry	www.ncbi.nlm.nih.gov/pubmed/31666681	Large-scale GWAS reveals genetic architecture of brain white matter microstructure and genetic overlap with cognitive and mental health traits (n = 17,706).	White matter microstructure (radial diusivities)	17,706 European ancestry individuals	NA	5q14.3	5	83544440	NR	VCAN, VCAN-AS1			ENSG00000038427, ENSG00000249835			rs309556-?	rs309556	0	309556	intron_variant	0		1e-10	10	(Body of corpus callosum)			NR [8955960] (imputed)	N	white matter microstructure measurement	http://www.ebi.ac.uk/efo/EFO_0005674	GCST009540	Genome-wide genotyping array
2020-02-05	31666681	Zhao B	2019-10-30	Mol Psychiatry	www.ncbi.nlm.nih.gov/pubmed/31666681	Large-scale GWAS reveals genetic architecture of brain white matter microstructure and genetic overlap with cognitive and mental health traits (n = 17,706).	White matter microstructure (radial diusivities)	17,706 European ancestry individuals	NA	5q14.3	5	83566510	NR	VCAN-AS1, VCAN			ENSG00000249835, ENSG00000038427			rs35544841-?	rs35544841	0	35544841	intron_variant	0		1e-14	14	(Body of corpus callosum)			NR [8955960] (imputed)	N	white matter microstructure measurement	http://www.ebi.ac.uk/efo/EFO_0005674	GCST009540	Genome-wide genotyping array
2020-02-05	31666681	Zhao B	2019-10-30	Mol Psychiatry	www.ncbi.nlm.nih.gov/pubmed/31666681	Large-scale GWAS reveals genetic architecture of brain white matter microstructure and genetic overlap with cognitive and mental health traits (n = 17,706).	White matter microstructure (radial diusivities)	17,706 European ancestry individuals	NA	5q14.3	5	83620807	NR	VCAN - HAPLN1	ENSG00000038427	ENSG00000145681		38504	16998	rs35087492-?	rs35087492	0	35087492	intergenic_variant	1		5e-11	10.301	(Body of corpus callosum)			NR [8955960] (imputed)	N	white matter microstructure measurement	http://www.ebi.ac.uk/efo/EFO_0005674	GCST009540	Genome-wide genotyping array
2020-02-05	31666681	Zhao B	2019-10-30	Mol Psychiatry	www.ncbi.nlm.nih.gov/pubmed/31666681	Large-scale GWAS reveals genetic architecture of brain white matter microstructure and genetic overlap with cognitive and mental health traits (n = 17,706).	White matter microstructure (radial diusivities)	17,706 European ancestry individuals	NA	5q14.3	5	83633660	NR	VCAN - HAPLN1	ENSG00000038427	ENSG00000145681		51357	4145	rs35430475-?	rs35430475	0	35430475	intergenic_variant	1		3e-10	9.52288	(Body of corpus callosum)			NR [8955960] (imputed)	N	white matter microstructure measurement	http://www.ebi.ac.uk/efo/EFO_0005674	GCST009540	Genome-wide genotyping array
2020-02-05	31666681	Zhao B	2019-10-30	Mol Psychiatry	www.ncbi.nlm.nih.gov/pubmed/31666681	Large-scale GWAS reveals genetic architecture of brain white matter microstructure and genetic overlap with cognitive and mental health traits (n = 17,706).	White matter microstructure (radial diusivities)	17,706 European ancestry individuals	NA	5q14.2	5	83428990	NR	FTH1P9 - VCAN	ENSG00000251395	ENSG00000038427		1960	42628	rs6883712-?	rs6883712	0	6883712	regulatory_region_variant	1		3e-08	7.52288	(Cingulate gyrus)			NR [8955960] (imputed)	N	white matter microstructure measurement	http://www.ebi.ac.uk/efo/EFO_0005674	GCST009540	Genome-wide genotyping array
2020-02-05	31666681	Zhao B	2019-10-30	Mol Psychiatry	www.ncbi.nlm.nih.gov/pubmed/31666681	Large-scale GWAS reveals genetic architecture of brain white matter microstructure and genetic overlap with cognitive and mental health traits (n = 17,706).	White matter microstructure (radial diusivities)	17,706 European ancestry individuals	NA	5q14.2	5	83482394	NR	VCAN			ENSG00000038427			rs34503709-?	rs34503709	0	34503709	intron_variant	0		2e-12	11.699	(Cingulate gyrus)			NR [8955960] (imputed)	N	white matter microstructure measurement	http://www.ebi.ac.uk/efo/EFO_0005674	GCST009540	Genome-wide genotyping array
2020-02-05	31666681	Zhao B	2019-10-30	Mol Psychiatry	www.ncbi.nlm.nih.gov/pubmed/31666681	Large-scale GWAS reveals genetic architecture of brain white matter microstructure and genetic overlap with cognitive and mental health traits (n = 17,706).	White matter microstructure (radial diusivities)	17,706 European ancestry individuals	NA	5q14.2	5	83490730	NR	VCAN			ENSG00000038427			rs4558964-?	rs4558964	0	4558964	intron_variant	0		4e-08	7.39794	(Cingulate gyrus)			NR [8955960] (imputed)	N	white matter microstructure measurement	http://www.ebi.ac.uk/efo/EFO_0005674	GCST009540	Genome-wide genotyping array
2020-02-05	31666681	Zhao B	2019-10-30	Mol Psychiatry	www.ncbi.nlm.nih.gov/pubmed/31666681	Large-scale GWAS reveals genetic architecture of brain white matter microstructure and genetic overlap with cognitive and mental health traits (n = 17,706).	White matter microstructure (radial diusivities)	17,706 European ancestry individuals	NA	5q14.3	5	83511440	NR	VCAN			ENSG00000038427			rs6452541-?	rs6452541	0	6452541	intron_variant	0		4e-08	7.39794	(Cingulate gyrus)			NR [8955960] (imputed)	N	white matter microstructure measurement	http://www.ebi.ac.uk/efo/EFO_0005674	GCST009540	Genome-wide genotyping array
2020-02-05	31666681	Zhao B	2019-10-30	Mol Psychiatry	www.ncbi.nlm.nih.gov/pubmed/31666681	Large-scale GWAS reveals genetic architecture of brain white matter microstructure and genetic overlap with cognitive and mental health traits (n = 17,706).	White matter microstructure (radial diusivities)	17,706 European ancestry individuals	NA	5q14.3	5	83526218	NR	VCAN			ENSG00000038427			rs160184-?	rs160184	0	160184	intron_variant	0		6e-14	13.2218	(Cingulate gyrus)			NR [8955960] (imputed)	N	white matter microstructure measurement	http://www.ebi.ac.uk/efo/EFO_0005674	GCST009540	Genome-wide genotyping array
2020-02-05	31666681	Zhao B	2019-10-30	Mol Psychiatry	www.ncbi.nlm.nih.gov/pubmed/31666681	Large-scale GWAS reveals genetic architecture of brain white matter microstructure and genetic overlap with cognitive and mental health traits (n = 17,706).	White matter microstructure (radial diusivities)	17,706 European ancestry individuals	NA	5q14.3	5	83530737	NR	VCAN			ENSG00000038427			rs7732237-?	rs7732237	0	7732237	intron_variant	0		3e-08	7.52288	(Cingulate gyrus)			NR [8955960] (imputed)	N	white matter microstructure measurement	http://www.ebi.ac.uk/efo/EFO_0005674	GCST009540	Genome-wide genotyping array
2020-02-05	31666681	Zhao B	2019-10-30	Mol Psychiatry	www.ncbi.nlm.nih.gov/pubmed/31666681	Large-scale GWAS reveals genetic architecture of brain white matter microstructure and genetic overlap with cognitive and mental health traits (n = 17,706).	White matter microstructure (radial diusivities)	17,706 European ancestry individuals	NA	5q14.3	5	83530814	NR	VCAN			ENSG00000038427			rs13184707-?	rs13184707	0	13184707	intron_variant	0		3e-08	7.52288	(Cingulate gyrus)			NR [8955960] (imputed)	N	white matter microstructure measurement	http://www.ebi.ac.uk/efo/EFO_0005674	GCST009540	Genome-wide genotyping array
2020-08-14	32572223	Hughes DA	2020-06-22	Nat Microbiol	www.ncbi.nlm.nih.gov/pubmed/32572223	Genome-wide associations of human gut microbiome variation and implications for causal inference analyses.	Gut microbiota (bacterial taxa, hurdle binary method)	2,223 European ancestry individuals	1,667 European ancestry individuals	3q13.33	3	121036081	STXBP5L	STXBP5L			ENSG00000145087			rs138512161-A	rs138512161	0	138512161	intron_variant	0	0.0116275	3e-07	6.52288	(G_Ruminococcus_HB)	1.57801	[0.97-2.18] unit decrease	Illumina [7711310] (imputed)	N	gut microbiome measurement	http://www.ebi.ac.uk/efo/EFO_0007874	GCST010396	Genome-wide genotyping array
2020-02-05	31666681	Zhao B	2019-10-30	Mol Psychiatry	www.ncbi.nlm.nih.gov/pubmed/31666681	Large-scale GWAS reveals genetic architecture of brain white matter microstructure and genetic overlap with cognitive and mental health traits (n = 17,706).	White matter microstructure (radial diusivities)	17,706 European ancestry individuals	NA	5q14.3	5	83553856	NR	VCAN-AS1, VCAN			ENSG00000249835, ENSG00000038427			rs309591-?	rs309591	0	309591	intron_variant	0		5e-13	12.301	(Cingulate gyrus)			NR [8955960] (imputed)	N	white matter microstructure measurement	http://www.ebi.ac.uk/efo/EFO_0005674	GCST009540	Genome-wide genotyping array
2020-02-05	31666681	Zhao B	2019-10-30	Mol Psychiatry	www.ncbi.nlm.nih.gov/pubmed/31666681	Large-scale GWAS reveals genetic architecture of brain white matter microstructure and genetic overlap with cognitive and mental health traits (n = 17,706).	White matter microstructure (radial diusivities)	17,706 European ancestry individuals	NA	5q14.3	5	83560700	NR	VCAN, VCAN-AS1			ENSG00000038427, ENSG00000249835			rs309587-?	rs309587	0	309587	intron_variant	0		5e-11	10.301	(Cingulate gyrus)			NR [8955960] (imputed)	N	white matter microstructure measurement	http://www.ebi.ac.uk/efo/EFO_0005674	GCST009540	Genome-wide genotyping array
2020-02-05	31666681	Zhao B	2019-10-30	Mol Psychiatry	www.ncbi.nlm.nih.gov/pubmed/31666681	Large-scale GWAS reveals genetic architecture of brain white matter microstructure and genetic overlap with cognitive and mental health traits (n = 17,706).	White matter microstructure (radial diusivities)	17,706 European ancestry individuals	NA	5q14.3	5	83563246	NR	VCAN-AS1, VCAN			ENSG00000249835, ENSG00000038427			rs17205972-?	rs17205972	0	17205972	intron_variant	0		5e-24	23.301	(Cingulate gyrus)			NR [8955960] (imputed)	N	white matter microstructure measurement	http://www.ebi.ac.uk/efo/EFO_0005674	GCST009540	Genome-wide genotyping array
2020-02-05	31666681	Zhao B	2019-10-30	Mol Psychiatry	www.ncbi.nlm.nih.gov/pubmed/31666681	Large-scale GWAS reveals genetic architecture of brain white matter microstructure and genetic overlap with cognitive and mental health traits (n = 17,706).	White matter microstructure (radial diusivities)	17,706 European ancestry individuals	NA	5q14.3	5	83564561	NR	VCAN-AS1, VCAN			ENSG00000249835, ENSG00000038427			rs17205986-?	rs17205986	0	17205986	intron_variant	0		3e-10	9.52288	(Cingulate gyrus)			NR [8955960] (imputed)	N	white matter microstructure measurement	http://www.ebi.ac.uk/efo/EFO_0005674	GCST009540	Genome-wide genotyping array
2020-02-05	31666681	Zhao B	2019-10-30	Mol Psychiatry	www.ncbi.nlm.nih.gov/pubmed/31666681	Large-scale GWAS reveals genetic architecture of brain white matter microstructure and genetic overlap with cognitive and mental health traits (n = 17,706).	White matter microstructure (radial diusivities)	17,706 European ancestry individuals	NA	5q14.3	5	83567517	NR	VCAN, VCAN-AS1			ENSG00000038427, ENSG00000249835			rs34953090-?	rs34953090	0	34953090	intron_variant	0		2e-10	9.69897	(Cingulate gyrus)			NR [8955960] (imputed)	N	white matter microstructure measurement	http://www.ebi.ac.uk/efo/EFO_0005674	GCST009540	Genome-wide genotyping array
2020-02-05	31666681	Zhao B	2019-10-30	Mol Psychiatry	www.ncbi.nlm.nih.gov/pubmed/31666681	Large-scale GWAS reveals genetic architecture of brain white matter microstructure and genetic overlap with cognitive and mental health traits (n = 17,706).	White matter microstructure (radial diusivities)	17,706 European ancestry individuals	NA	12q13.12	12	50527712	NR	DIP2B			ENSG00000066084			rs4768849-?	rs4768849	0	4768849	intron_variant	0		3e-08	7.52288	(Cingulate gyrus)			NR [8955960] (imputed)	N	white matter microstructure measurement	http://www.ebi.ac.uk/efo/EFO_0005674	GCST009540	Genome-wide genotyping array
2020-02-05	31666681	Zhao B	2019-10-30	Mol Psychiatry	www.ncbi.nlm.nih.gov/pubmed/31666681	Large-scale GWAS reveals genetic architecture of brain white matter microstructure and genetic overlap with cognitive and mental health traits (n = 17,706).	White matter microstructure (radial diusivities)	17,706 European ancestry individuals	NA	3q29	3	196743111	NR	PAK2			ENSG00000180370			rs2686600-?	rs2686600	0	2686600	intron_variant	0		1e-08	8	(Hippocampus )			NR [8955960] (imputed)	N	white matter microstructure measurement	http://www.ebi.ac.uk/efo/EFO_0005674	GCST009540	Genome-wide genotyping array
2020-02-05	31666681	Zhao B	2019-10-30	Mol Psychiatry	www.ncbi.nlm.nih.gov/pubmed/31666681	Large-scale GWAS reveals genetic architecture of brain white matter microstructure and genetic overlap with cognitive and mental health traits (n = 17,706).	White matter microstructure (radial diusivities)	17,706 European ancestry individuals	NA	5q14.3	5	83516014	NR	VCAN			ENSG00000038427			rs160183-?	rs160183	0	160183	intron_variant	0		6e-09	8.22185	(Hippocampus )			NR [8955960] (imputed)	N	white matter microstructure measurement	http://www.ebi.ac.uk/efo/EFO_0005674	GCST009540	Genome-wide genotyping array
2020-02-05	31666681	Zhao B	2019-10-30	Mol Psychiatry	www.ncbi.nlm.nih.gov/pubmed/31666681	Large-scale GWAS reveals genetic architecture of brain white matter microstructure and genetic overlap with cognitive and mental health traits (n = 17,706).	White matter microstructure (radial diusivities)	17,706 European ancestry individuals	NA	5q14.3	5	83523366	NR	VCAN			ENSG00000038427			rs2541312-?	rs2541312	0	2541312	intron_variant	0		5e-08	7.30103	(Hippocampus )			NR [8955960] (imputed)	N	white matter microstructure measurement	http://www.ebi.ac.uk/efo/EFO_0005674	GCST009540	Genome-wide genotyping array
2020-02-05	31666681	Zhao B	2019-10-30	Mol Psychiatry	www.ncbi.nlm.nih.gov/pubmed/31666681	Large-scale GWAS reveals genetic architecture of brain white matter microstructure and genetic overlap with cognitive and mental health traits (n = 17,706).	White matter microstructure (radial diusivities)	17,706 European ancestry individuals	NA	5q14.3	5	83530737	NR	VCAN			ENSG00000038427			rs7732237-?	rs7732237	0	7732237	intron_variant	0		3e-09	8.52288	(Hippocampus )			NR [8955960] (imputed)	N	white matter microstructure measurement	http://www.ebi.ac.uk/efo/EFO_0005674	GCST009540	Genome-wide genotyping array
2020-02-05	31666681	Zhao B	2019-10-30	Mol Psychiatry	www.ncbi.nlm.nih.gov/pubmed/31666681	Large-scale GWAS reveals genetic architecture of brain white matter microstructure and genetic overlap with cognitive and mental health traits (n = 17,706).	White matter microstructure (radial diusivities)	17,706 European ancestry individuals	NA	5q14.3	5	83554154	NR	VCAN-AS1, VCAN			ENSG00000249835, ENSG00000038427			rs309589-?	rs309589	0	309589	intron_variant	0		4e-15	14.3979	(Hippocampus )			NR [8955960] (imputed)	N	white matter microstructure measurement	http://www.ebi.ac.uk/efo/EFO_0005674	GCST009540	Genome-wide genotyping array
2020-02-05	31666681	Zhao B	2019-10-30	Mol Psychiatry	www.ncbi.nlm.nih.gov/pubmed/31666681	Large-scale GWAS reveals genetic architecture of brain white matter microstructure and genetic overlap with cognitive and mental health traits (n = 17,706).	White matter microstructure (radial diusivities)	17,706 European ancestry individuals	NA	5q14.3	5	83560700	NR	VCAN, VCAN-AS1			ENSG00000038427, ENSG00000249835			rs309587-?	rs309587	0	309587	intron_variant	0		2e-13	12.699	(Hippocampus )			NR [8955960] (imputed)	N	white matter microstructure measurement	http://www.ebi.ac.uk/efo/EFO_0005674	GCST009540	Genome-wide genotyping array
2020-02-05	31666681	Zhao B	2019-10-30	Mol Psychiatry	www.ncbi.nlm.nih.gov/pubmed/31666681	Large-scale GWAS reveals genetic architecture of brain white matter microstructure and genetic overlap with cognitive and mental health traits (n = 17,706).	White matter microstructure (radial diusivities)	17,706 European ancestry individuals	NA	5q14.3	5	83561681	NR	VCAN, VCAN-AS1			ENSG00000038427, ENSG00000249835			rs78483393-?	rs78483393	0	78483393	intron_variant	0		4e-10	9.39794	(Hippocampus )			NR [8955960] (imputed)	N	white matter microstructure measurement	http://www.ebi.ac.uk/efo/EFO_0005674	GCST009540	Genome-wide genotyping array
2020-02-05	31666681	Zhao B	2019-10-30	Mol Psychiatry	www.ncbi.nlm.nih.gov/pubmed/31666681	Large-scale GWAS reveals genetic architecture of brain white matter microstructure and genetic overlap with cognitive and mental health traits (n = 17,706).	White matter microstructure (radial diusivities)	17,706 European ancestry individuals	NA	5q14.3	5	83564561	NR	VCAN-AS1, VCAN			ENSG00000249835, ENSG00000038427			rs17205986-?	rs17205986	0	17205986	intron_variant	0		5e-09	8.30103	(Hippocampus )			NR [8955960] (imputed)	N	white matter microstructure measurement	http://www.ebi.ac.uk/efo/EFO_0005674	GCST009540	Genome-wide genotyping array
2020-02-05	31666681	Zhao B	2019-10-30	Mol Psychiatry	www.ncbi.nlm.nih.gov/pubmed/31666681	Large-scale GWAS reveals genetic architecture of brain white matter microstructure and genetic overlap with cognitive and mental health traits (n = 17,706).	White matter microstructure (radial diusivities)	17,706 European ancestry individuals	NA	5q14.3	5	83564681	NR	VCAN, VCAN-AS1			ENSG00000038427, ENSG00000249835			rs66852704-?	rs66852704	0	66852704	intron_variant	0		3e-23	22.5229	(Hippocampus )			NR [8955960] (imputed)	N	white matter microstructure measurement	http://www.ebi.ac.uk/efo/EFO_0005674	GCST009540	Genome-wide genotyping array
2020-09-21	32888493	Chen MH	2020-09-01	Cell	www.ncbi.nlm.nih.gov/pubmed/32888493	Trans-ethnic and Ancestry-Specific Blood-Cell Genetics in 746,667 Individuals from 5 Global Populations.	Hematocrit	562,259 European ancestry individuals	NA	9p24.2	9	2622134	NR	VLDLR-AS1, VLDLR			ENSG00000236404, ENSG00000147852			rs34881325-T	rs34881325	0	34881325	5_prime_UTR_variant	0	0.379428	5e-28	27.301		0.021689	[0.018-0.026] SD unit increase	Affymetrix, Illumina [50640577] (imputed)	N	hematocrit	http://www.ebi.ac.uk/efo/EFO_0004348	GCST90002304	Genome-wide genotyping array
2020-09-21	32888493	Chen MH	2020-09-01	Cell	www.ncbi.nlm.nih.gov/pubmed/32888493	Trans-ethnic and Ancestry-Specific Blood-Cell Genetics in 746,667 Individuals from 5 Global Populations.	Hematocrit	562,259 European ancestry individuals	NA	9p24.1	9	6356657	NR	TPD52L3 - UHRF2	ENSG00000170777	ENSG00000147854		24766	56494	rs7021445-T	rs7021445	0	7021445	regulatory_region_variant	1	0.948539	5e-19	18.301		0.037271	[0.029-0.045] SD unit increase	Affymetrix, Illumina [50640577] (imputed)	N	hematocrit	http://www.ebi.ac.uk/efo/EFO_0004348	GCST90002304	Genome-wide genotyping array
2020-09-21	32888493	Chen MH	2020-09-01	Cell	www.ncbi.nlm.nih.gov/pubmed/32888493	Trans-ethnic and Ancestry-Specific Blood-Cell Genetics in 746,667 Individuals from 5 Global Populations.	Hematocrit	562,259 European ancestry individuals	NA	9q22.32	9	95173364	NR	FANCC			ENSG00000158169			rs147765058-T	rs147765058	0	147765058	intron_variant	0	0.016146	1e-11	11		0.050686	[0.036-0.065] SD unit decrease	Affymetrix, Illumina [50640577] (imputed)	N	hematocrit	http://www.ebi.ac.uk/efo/EFO_0004348	GCST90002304	Genome-wide genotyping array
2020-09-21	32888493	Chen MH	2020-09-01	Cell	www.ncbi.nlm.nih.gov/pubmed/32888493	Trans-ethnic and Ancestry-Specific Blood-Cell Genetics in 746,667 Individuals from 5 Global Populations.	Hematocrit	562,259 European ancestry individuals	NA	9q34.11	9	127860667	NR	ENG - AK1	ENSG00000106991	ENSG00000106992		6009	5819	rs4837197-C	rs4837197	0	4837197	regulatory_region_variant	1	0.82646	5e-52	51.301		0.038881	[0.034-0.044] SD unit decrease	Affymetrix, Illumina [50640577] (imputed)	N	hematocrit	http://www.ebi.ac.uk/efo/EFO_0004348	GCST90002304	Genome-wide genotyping array
2019-06-25	30804565	Jansen PR	2019-02-25	Nat Genet	www.ncbi.nlm.nih.gov/pubmed/30804565	Genome-wide analysis of insomnia in 1,331,010 individuals identifies new risk loci and functional pathways.	Morningness	434,835 European ancestry individuals	NA	7q22.1	7	101994473		CUX1			ENSG00000257923			rs202157-T	rs202157	0	202157	intron_variant	0	0.7019	1e-14	14		0.018	[0.014-0.022] unit decrease	Affymetrix, Illumina [11597492] (imputed)	N	chronotype measurement	http://www.ebi.ac.uk/efo/EFO_0008328	GCST007983	Genome-wide genotyping array
2018-11-16	30072576	Emilsson V	2018-08-02	Science	www.ncbi.nlm.nih.gov/pubmed/30072576	Co-regulatory networks of human serum proteins link genetics to disease.	Blood protein levels	3,200 European ancestry individuals	NA	1p34.2	1	40094564	PPT1	PPT1			ENSG00000131238			rs4660387-G	rs4660387	0	4660387	intron_variant	0	0.6925	1e-79	79	(PPT1, 9244_27_3)	0.487503	[0.44-0.54] unit decrease	Illumina [> 1000000] (imputed)	N	blood protein measurement	http://www.ebi.ac.uk/efo/EFO_0007937	GCST006585	Targeted genotyping array
2020-09-16	32573913	Sherva R	2020-06-23	Alzheimers Dement	www.ncbi.nlm.nih.gov/pubmed/32573913	Genome-wide association study of rate of cognitive decline in Alzheimer's disease patients identifies novel genes and pathways.	Rate of cognitive decline in Alzheimer's disease	3,946 European ancestry cases	NA	13q21.32	13	66405989	NR	PCDH9			ENSG00000184226			rs9599110-T	rs9599110	0	9599110	intron_variant	0	NR	2e-06	5.69897	(GEE model)	0.8945	[0.53-1.26] unit decrease	NR [NR] (imputed)	N	cognitive decline measurement	http://www.ebi.ac.uk/efo/EFO_0007710	GCST010567	Genome-wide genotyping array
2020-09-16	32573913	Sherva R	2020-06-23	Alzheimers Dement	www.ncbi.nlm.nih.gov/pubmed/32573913	Genome-wide association study of rate of cognitive decline in Alzheimer's disease patients identifies novel genes and pathways.	Rate of cognitive decline in Alzheimer's disease	3,946 European ancestry cases	NA	15q21.3	15	52641065	NR	FAM214A			ENSG00000047346			rs2899492-C	rs2899492	0	2899492	intron_variant	0	NR	6e-07	6.22185	(GEE model)	0.62012	[0.38-0.86] unit increase	NR [NR] (imputed)	N	cognitive decline measurement	http://www.ebi.ac.uk/efo/EFO_0007710	GCST010567	Genome-wide genotyping array
2020-04-17	31669095	Zhu Z	2019-10-24	J Allergy Clin Immunol	www.ncbi.nlm.nih.gov/pubmed/31669095	Shared Genetic and Experimental Links between Obesity-Related Traits and Asthma Subtypes in UK Biobank.	Waist-to-hip ratio adjusted for BMI	457,690 European ancestry individuals	NA	2p16.1	2	58167408	NR	FANCL			ENSG00000115392			rs848286-?	rs848286	0	848286	intron_variant	0	NR	2e-09	8.69897				Affymetrix [~ 8270000] (imputed)	N	BMI-adjusted waist-hip ratio	http://www.ebi.ac.uk/efo/EFO_0007788	GCST009858	Genome-wide genotyping array
2020-04-17	31669095	Zhu Z	2019-10-24	J Allergy Clin Immunol	www.ncbi.nlm.nih.gov/pubmed/31669095	Shared Genetic and Experimental Links between Obesity-Related Traits and Asthma Subtypes in UK Biobank.	Waist-to-hip ratio adjusted for BMI	457,690 European ancestry individuals	NA	2q32.2	2	190881507	NR	GLS			ENSG00000115419			rs78219026-?	rs78219026	0	78219026	non_coding_transcript_exon_variant	0	NR	3e-09	8.52288				Affymetrix [~ 8270000] (imputed)	N	BMI-adjusted waist-hip ratio	http://www.ebi.ac.uk/efo/EFO_0007788	GCST009858	Genome-wide genotyping array
2020-04-17	31669095	Zhu Z	2019-10-24	J Allergy Clin Immunol	www.ncbi.nlm.nih.gov/pubmed/31669095	Shared Genetic and Experimental Links between Obesity-Related Traits and Asthma Subtypes in UK Biobank.	Waist-to-hip ratio adjusted for BMI	457,690 European ancestry individuals	NA	2p24.1	2	19944070	NR	WDR35			ENSG00000118965			rs113386058-?	rs113386058	0	113386058	intron_variant	0	NR	3e-09	8.52288				Affymetrix [~ 8270000] (imputed)	N	BMI-adjusted waist-hip ratio	http://www.ebi.ac.uk/efo/EFO_0007788	GCST009858	Genome-wide genotyping array
2021-02-03	32632093	Guo Y	2020-07-06	Nat Commun	www.ncbi.nlm.nih.gov/pubmed/32632093	A genome-wide cross-phenotype meta-analysis of the association of blood pressure with migraine.	Migraine and/or pulse pressure	757,601 European ancestry individuals with blood pressure measurements, 59,674 European ancestry migraine cases, 316,078 European ancestry controls	NA	11q22.3	11	103789839	NR	DYNC2H1 - MIR4693	ENSG00000187240	ENSG00000264200		309976	60067	rs974819-?	rs974819	0	974819	intron_variant	1	NR	2e-10	9.69897				NR [up to 7000000]	N	migraine disorder, pulse pressure measurement	http://purl.obolibrary.org/obo/MONDO_0005277, http://www.ebi.ac.uk/efo/EFO_0005763	GCST011062	Genome-wide genotyping array
2019-06-25	30804565	Jansen PR	2019-02-25	Nat Genet	www.ncbi.nlm.nih.gov/pubmed/30804565	Genome-wide analysis of insomnia in 1,331,010 individuals identifies new risk loci and functional pathways.	Morningness	434,835 European ancestry individuals	NA	7q22.1	7	102032019		CUX1			ENSG00000257923			rs73405966-T	rs73405966	0	73405966	intron_variant	0	0.8233	4e-09	8.39794		0.019	[0.013-0.025] unit increase	Affymetrix, Illumina [11597492] (imputed)	N	chronotype measurement	http://www.ebi.ac.uk/efo/EFO_0008328	GCST007983	Genome-wide genotyping array
2020-09-16	32573913	Sherva R	2020-06-23	Alzheimers Dement	www.ncbi.nlm.nih.gov/pubmed/32573913	Genome-wide association study of rate of cognitive decline in Alzheimer's disease patients identifies novel genes and pathways.	Rate of cognitive decline in Alzheimer's disease	3,946 European ancestry cases	NA	13q12.13	13	25959811	NR	ATP8A2			ENSG00000132932			rs80187936-C	rs80187936	0	80187936	intron_variant	0	NR	7e-06	5.1549	(LME model)	1.0617	[0.6-1.53] unit decrease	NR [NR] (imputed)	N	cognitive decline measurement	http://www.ebi.ac.uk/efo/EFO_0007710	GCST010567	Genome-wide genotyping array
2020-09-16	32573913	Sherva R	2020-06-23	Alzheimers Dement	www.ncbi.nlm.nih.gov/pubmed/32573913	Genome-wide association study of rate of cognitive decline in Alzheimer's disease patients identifies novel genes and pathways.	Rate of cognitive decline in Alzheimer's disease	3,946 European ancestry cases	NA	15q21.3	15	52611849	NR	FAM214A			ENSG00000047346			rs4776063-C	rs4776063	0	4776063	intron_variant	0	NR	6e-06	5.22185	(LME model)	0.5229	[0.3-0.75] unit increase	NR [NR] (imputed)	N	cognitive decline measurement	http://www.ebi.ac.uk/efo/EFO_0007710	GCST010567	Genome-wide genotyping array
2020-08-14	32572223	Hughes DA	2020-06-22	Nat Microbiol	www.ncbi.nlm.nih.gov/pubmed/32572223	Genome-wide associations of human gut microbiome variation and implications for causal inference analyses.	Gut microbiota (bacterial taxa, hurdle binary method)	2,223 European ancestry individuals	1,667 European ancestry individuals	5q13.3	5	77406240	WDR41	PDE8B			ENSG00000113231			rs71632922-C	rs71632922	0	71632922	intron_variant	0	0.0678144	8e-07	6.09691	(C_Gammaproteobacteria_HB)	0.618084	[0.37-0.86] unit decrease	Illumina [7711310] (imputed)	N	gut microbiome measurement	http://www.ebi.ac.uk/efo/EFO_0007874	GCST010396	Genome-wide genotyping array
2020-08-14	32572223	Hughes DA	2020-06-22	Nat Microbiol	www.ncbi.nlm.nih.gov/pubmed/32572223	Genome-wide associations of human gut microbiome variation and implications for causal inference analyses.	Gut microbiota (bacterial taxa, hurdle binary method)	2,223 European ancestry individuals	1,667 European ancestry individuals	1p13.2	1	113244760	LRIG2	NA - RASAL2		ENSG00000075391			64849344	rs144022376-C	rs144022376	0	144022376	intergenic_variant	1	0.0173074	2e-06	5.69897	(F_Sutterellaceae_HB)	1.4412	[0.85-2.03] unit decrease	Illumina [7711310] (imputed)	N	gut microbiome measurement	http://www.ebi.ac.uk/efo/EFO_0007874	GCST010396	Genome-wide genotyping array
2020-08-14	32572223	Hughes DA	2020-06-22	Nat Microbiol	www.ncbi.nlm.nih.gov/pubmed/32572223	Genome-wide associations of human gut microbiome variation and implications for causal inference analyses.	Gut microbiota (bacterial taxa, hurdle binary method)	2,223 European ancestry individuals	1,667 European ancestry individuals	4q21.23	4	83269036	COQ2	COQ2			ENSG00000173085			rs74353568-G	rs74353568	0	74353568	intron_variant	0	0.0841436	2e-06	5.69897	(G_Acidaminococcus_HB)	0.584948	[0.34-0.83] unit increase	Illumina [7711310] (imputed)	N	gut microbiome measurement	http://www.ebi.ac.uk/efo/EFO_0007874	GCST010396	Genome-wide genotyping array
2020-08-14	32572223	Hughes DA	2020-06-22	Nat Microbiol	www.ncbi.nlm.nih.gov/pubmed/32572223	Genome-wide associations of human gut microbiome variation and implications for causal inference analyses.	Gut microbiota (bacterial taxa, hurdle binary method)	2,223 European ancestry individuals	1,667 European ancestry individuals	7p21.1	7	17940792	SNX13	SNX13 - RNMTL1P2	ENSG00000071189	ENSG00000236195		291	21287	rs145700169-C	rs145700169	0	145700169	non_coding_transcript_exon_variant	1	0.0169317	2e-06	5.69897	(G_Coprococcus_HB)	1.22892	[0.72-1.74] unit decrease	Illumina [7711310] (imputed)	N	gut microbiome measurement	http://www.ebi.ac.uk/efo/EFO_0007874	GCST010396	Genome-wide genotyping array
2019-08-28	30972912	Wei L	2019-04-10	J Viral Hepat	www.ncbi.nlm.nih.gov/pubmed/30972912	Genetic variation in FCER1A predicts peginterferon alfa-2a-induced hepatitis B surface antigen clearance in East Asian patients with chronic hepatitis B.	Peginterferon alfa-2a treatment response in chronic hepatitis B infection	up to 1,108 East Asian cases, up to 465 European ancestry cases, up to 63 cases	NA	2p24.3	2	15245360	ENSG151779	NBAS			ENSG00000151779			rs9287655-?	rs9287655	0	9287655	intron_variant	0		1e-06	6	(endpoint 4, additive)	1.51515	[NR]	Illumina [> 750000]	N	response to peginterferon alfa-2a	http://www.ebi.ac.uk/efo/EFO_0010103	GCST008514	Genome-wide genotyping array
2019-08-28	30972912	Wei L	2019-04-10	J Viral Hepat	www.ncbi.nlm.nih.gov/pubmed/30972912	Genetic variation in FCER1A predicts peginterferon alfa-2a-induced hepatitis B surface antigen clearance in East Asian patients with chronic hepatitis B.	Peginterferon alfa-2a treatment response in chronic hepatitis B infection	up to 1,108 East Asian cases, up to 465 European ancestry cases, up to 63 cases	NA	2p24.3	2	15245360	ENSG151779	NBAS			ENSG00000151779			rs9287655-?	rs9287655	0	9287655	intron_variant	0		1e-06	6	(endpoint 5, additive)	1.5625	[NR]	Illumina [> 750000]	N	response to peginterferon alfa-2a	http://www.ebi.ac.uk/efo/EFO_0010103	GCST008514	Genome-wide genotyping array
2020-09-21	32888493	Chen MH	2020-09-01	Cell	www.ncbi.nlm.nih.gov/pubmed/32888493	Trans-ethnic and Ancestry-Specific Blood-Cell Genetics in 746,667 Individuals from 5 Global Populations.	Hematocrit	562,259 European ancestry individuals	NA	11q23.3	11	117397168	NR	CEP164			ENSG00000110274			rs573455-G	rs573455	0	573455	missense_variant	0	0.534842	1e-12	12		0.013106	[0.0095-0.0167] SD unit increase	Affymetrix, Illumina [50640577] (imputed)	N	hematocrit	http://www.ebi.ac.uk/efo/EFO_0004348	GCST90002304	Genome-wide genotyping array
2020-09-21	32888493	Chen MH	2020-09-01	Cell	www.ncbi.nlm.nih.gov/pubmed/32888493	Trans-ethnic and Ancestry-Specific Blood-Cell Genetics in 746,667 Individuals from 5 Global Populations.	Hematocrit	562,259 European ancestry individuals	NA	12p12.1	12	21549071	NR	GYS2			ENSG00000111713			rs7485509-T	rs7485509	0	7485509	intron_variant	0	0.796672	4e-10	9.39794		0.014368	[0.0099-0.0189] SD unit increase	Affymetrix, Illumina [50640577] (imputed)	N	hematocrit	http://www.ebi.ac.uk/efo/EFO_0004348	GCST90002304	Genome-wide genotyping array
2020-09-21	32888493	Chen MH	2020-09-01	Cell	www.ncbi.nlm.nih.gov/pubmed/32888493	Trans-ethnic and Ancestry-Specific Blood-Cell Genetics in 746,667 Individuals from 5 Global Populations.	Hematocrit	562,259 European ancestry individuals	NA	12p12.1	12	24003895	NR	SOX5			ENSG00000134532			rs11047198-T	rs11047198	0	11047198	intron_variant	0	0.539427	4e-10	9.39794		0.011653	[0.008-0.0153] SD unit increase	Affymetrix, Illumina [50640577] (imputed)	N	hematocrit	http://www.ebi.ac.uk/efo/EFO_0004348	GCST90002304	Genome-wide genotyping array
2020-09-21	32888493	Chen MH	2020-09-01	Cell	www.ncbi.nlm.nih.gov/pubmed/32888493	Trans-ethnic and Ancestry-Specific Blood-Cell Genetics in 746,667 Individuals from 5 Global Populations.	Hematocrit	562,259 European ancestry individuals	NA	12q12	12	45829991	NR	ARID2			ENSG00000189079			rs7976870-T	rs7976870	0	7976870	intron_variant	0	0.506088	7e-21	20.1549		0.017357	[0.014-0.021] SD unit increase	Affymetrix, Illumina [50640577] (imputed)	N	hematocrit	http://www.ebi.ac.uk/efo/EFO_0004348	GCST90002304	Genome-wide genotyping array
2020-09-21	32888493	Chen MH	2020-09-01	Cell	www.ncbi.nlm.nih.gov/pubmed/32888493	Trans-ethnic and Ancestry-Specific Blood-Cell Genetics in 746,667 Individuals from 5 Global Populations.	Hematocrit	562,259 European ancestry individuals	NA	12q13.11	12	48118502	NR	PFKM			ENSG00000152556			rs4760682-A	rs4760682	0	4760682	missense_variant	0	0.813002	9e-110	109.046		0.052677	[0.048-0.057] SD unit decrease	Affymetrix, Illumina [50640577] (imputed)	N	hematocrit	http://www.ebi.ac.uk/efo/EFO_0004348	GCST90002304	Genome-wide genotyping array
2020-09-21	32888493	Chen MH	2020-09-01	Cell	www.ncbi.nlm.nih.gov/pubmed/32888493	Trans-ethnic and Ancestry-Specific Blood-Cell Genetics in 746,667 Individuals from 5 Global Populations.	Hematocrit	562,259 European ancestry individuals	NA	11p11.2	11	47866484	NR	NUP160 - PTPRJ	ENSG00000030066	ENSG00000149177		17929	114074	rs11039436-C	rs11039436	0	11039436	intergenic_variant	1	0.674336	1e-13	13		0.016342	[0.012-0.021] SD unit increase	Affymetrix, Illumina [50640577] (imputed)	N	hematocrit	http://www.ebi.ac.uk/efo/EFO_0004348	GCST90002304	Genome-wide genotyping array
2020-09-18	32888494	Vuckovic D	2020-09-01	Cell	www.ncbi.nlm.nih.gov/pubmed/32888494	The Polygenic and Monogenic Basis of Blood Traits and Diseases.	Eosinophil counts	408,112 British individuals	NA	13q33.3	13	109157274	MYO16	MYO16			ENSG00000041515			rs11618532-C	rs11618532	0	11618532	intron_variant	0	0.652926	6e-10	9.22185		0.0144352	[0.0099-0.019] unit decrease	Affymetrix [93095623] (imputed)	N	eosinophil count	http://www.ebi.ac.uk/efo/EFO_0004842	GCST90002381	Genome-wide genotyping array
2019-06-25	30804565	Jansen PR	2019-02-25	Nat Genet	www.ncbi.nlm.nih.gov/pubmed/30804565	Genome-wide analysis of insomnia in 1,331,010 individuals identifies new risk loci and functional pathways.	Morningness	434,835 European ancestry individuals	NA	11p11.2	11	47726467		FNBP4			ENSG00000109920			rs11605681-A	rs11605681	0	11605681	non_coding_transcript_exon_variant	0	0.05632	1e-08	8		0.027	[0.017-0.037] unit increase	Affymetrix, Illumina [11597492] (imputed)	N	chronotype measurement	http://www.ebi.ac.uk/efo/EFO_0008328	GCST007983	Genome-wide genotyping array
2019-06-25	30804565	Jansen PR	2019-02-25	Nat Genet	www.ncbi.nlm.nih.gov/pubmed/30804565	Genome-wide analysis of insomnia in 1,331,010 individuals identifies new risk loci and functional pathways.	Morningness	434,835 European ancestry individuals	NA	12p12.1	12	23936388		SOX5			ENSG00000134532			rs11611435-T	rs11611435	0	11611435	intron_variant	0	0.5528	4e-08	7.39794		0.012	[0.0081-0.0159] unit increase	Affymetrix, Illumina [11597492] (imputed)	N	chronotype measurement	http://www.ebi.ac.uk/efo/EFO_0008328	GCST007983	Genome-wide genotyping array
2019-06-25	30804565	Jansen PR	2019-02-25	Nat Genet	www.ncbi.nlm.nih.gov/pubmed/30804565	Genome-wide analysis of insomnia in 1,331,010 individuals identifies new risk loci and functional pathways.	Morningness	434,835 European ancestry individuals	NA	12q12	12	45777199		ARID2			ENSG00000189079			rs11183201-T	rs11183201	0	11183201	intron_variant	0	0.4925	2e-14	13.699		0.017	[0.013-0.021] unit decrease	Affymetrix, Illumina [11597492] (imputed)	N	chronotype measurement	http://www.ebi.ac.uk/efo/EFO_0008328	GCST007983	Genome-wide genotyping array
2019-06-25	30804565	Jansen PR	2019-02-25	Nat Genet	www.ncbi.nlm.nih.gov/pubmed/30804565	Genome-wide analysis of insomnia in 1,331,010 individuals identifies new risk loci and functional pathways.	Morningness	434,835 European ancestry individuals	NA	17q12	17	35601926		AP2B1			ENSG00000006125			rs225289-T	rs225289	0	225289	intron_variant	0	0.1693	1e-08	8		0.016	[0.01-0.022] unit increase	Affymetrix, Illumina [11597492] (imputed)	N	chronotype measurement	http://www.ebi.ac.uk/efo/EFO_0008328	GCST007983	Genome-wide genotyping array
2019-06-25	30804565	Jansen PR	2019-02-25	Nat Genet	www.ncbi.nlm.nih.gov/pubmed/30804565	Genome-wide analysis of insomnia in 1,331,010 individuals identifies new risk loci and functional pathways.	Morningness	434,835 European ancestry individuals	NA	17q22	17	52131006		CA10			ENSG00000154975			rs6504758-A	rs6504758	0	6504758	intron_variant	0	0.4645	1e-10	10		0.014	[0.01-0.018] unit decrease	Affymetrix, Illumina [11597492] (imputed)	N	chronotype measurement	http://www.ebi.ac.uk/efo/EFO_0008328	GCST007983	Genome-wide genotyping array
2020-02-05	31666681	Zhao B	2019-10-30	Mol Psychiatry	www.ncbi.nlm.nih.gov/pubmed/31666681	Large-scale GWAS reveals genetic architecture of brain white matter microstructure and genetic overlap with cognitive and mental health traits (n = 17,706).	White matter microstructure (radial diusivities)	17,706 European ancestry individuals	NA	5q14.3	5	83572986	NR	VCAN-AS1, VCAN			ENSG00000249835, ENSG00000038427			rs71638255-?	rs71638255	0	71638255	intron_variant	0		5e-12	11.301	(Hippocampus )			NR [8955960] (imputed)	N	white matter microstructure measurement	http://www.ebi.ac.uk/efo/EFO_0005674	GCST009540	Genome-wide genotyping array
2020-02-05	31666681	Zhao B	2019-10-30	Mol Psychiatry	www.ncbi.nlm.nih.gov/pubmed/31666681	Large-scale GWAS reveals genetic architecture of brain white matter microstructure and genetic overlap with cognitive and mental health traits (n = 17,706).	White matter microstructure (radial diusivities)	17,706 European ancestry individuals	NA	5q14.3	5	83574392	NR	VCAN, VCAN-AS1			ENSG00000038427, ENSG00000249835			rs13164259-?	rs13164259	0	13164259	intron_variant	0		9e-13	12.0458	(Hippocampus )			NR [8955960] (imputed)	N	white matter microstructure measurement	http://www.ebi.ac.uk/efo/EFO_0005674	GCST009540	Genome-wide genotyping array
2020-02-05	31666681	Zhao B	2019-10-30	Mol Psychiatry	www.ncbi.nlm.nih.gov/pubmed/31666681	Large-scale GWAS reveals genetic architecture of brain white matter microstructure and genetic overlap with cognitive and mental health traits (n = 17,706).	White matter microstructure (radial diusivities)	17,706 European ancestry individuals	NA	3p14.3	3	54740809	NR	CACNA2D3			ENSG00000157445			rs4955890-?	rs4955890	0	4955890	intron_variant	0		3e-08	7.52288	(Corticospinal tract )			NR [8955960] (imputed)	N	white matter microstructure measurement	http://www.ebi.ac.uk/efo/EFO_0005674	GCST009540	Genome-wide genotyping array
2020-02-05	31666681	Zhao B	2019-10-30	Mol Psychiatry	www.ncbi.nlm.nih.gov/pubmed/31666681	Large-scale GWAS reveals genetic architecture of brain white matter microstructure and genetic overlap with cognitive and mental health traits (n = 17,706).	White matter microstructure (radial diusivities)	17,706 European ancestry individuals	NA	5q14.2	5	83432040	NR	FTH1P9 - VCAN	ENSG00000251395	ENSG00000038427		5010	39578	rs10474100-?	rs10474100	0	10474100	intergenic_variant	1		3e-08	7.52288	(External capsule )			NR [8955960] (imputed)	N	white matter microstructure measurement	http://www.ebi.ac.uk/efo/EFO_0005674	GCST009540	Genome-wide genotyping array
2020-02-05	31666681	Zhao B	2019-10-30	Mol Psychiatry	www.ncbi.nlm.nih.gov/pubmed/31666681	Large-scale GWAS reveals genetic architecture of brain white matter microstructure and genetic overlap with cognitive and mental health traits (n = 17,706).	White matter microstructure (radial diusivities)	17,706 European ancestry individuals	NA	5q14.2	5	83493828	NR	VCAN			ENSG00000038427			rs4470745-?	rs4470745	0	4470745	synonymous_variant	0		2e-08	7.69897	(External capsule )			NR [8955960] (imputed)	N	white matter microstructure measurement	http://www.ebi.ac.uk/efo/EFO_0005674	GCST009540	Genome-wide genotyping array
2018-09-17	29844566	Davies G	2018-05-29	Nat Commun	www.ncbi.nlm.nih.gov/pubmed/29844566	Study of 300,486 individuals identifies 148 independent genetic loci influencing general cognitive function.	General cognitive ability	up to 300,486 European ancestry individuals	NA	14q32.12	14	93497217	NR	UNC79, UNC79			ENSG00000276416, ENSG00000133958			rs79866114-?	rs79866114	0	79866114	missense_variant	0	NR	8e-07	6.09691		4.932	z-score decrease	Affymetrix, Illumina [at least 2500000] (imputed)	N	intelligence	http://www.ebi.ac.uk/efo/EFO_0004337	GCST006269	Genome-wide genotyping array
2020-07-06	32499647	Spracklen CN	2020-05-06	Nature	www.ncbi.nlm.nih.gov/pubmed/32499647	Identification of type 2 diabetes loci in 433,540 East Asian individuals.	Type 2 diabetes	77,418 East Asian cases, 356,122 East Asian controls	NA	1p34.3	1	39476571	MACF1	MACF1			ENSG00000127603			rs371894931-CA	rs371894931	0	371894931	intron_variant	0	0.157	3e-11	10.5229		1.06	[1.04-1.08]	Affymetrix, Illumina [11800000] (imputed)	N	type 2 diabetes mellitus	http://purl.obolibrary.org/obo/MONDO_0005148	GCST010118	Genome-wide genotyping array
2020-07-06	32499647	Spracklen CN	2020-05-06	Nature	www.ncbi.nlm.nih.gov/pubmed/32499647	Identification of type 2 diabetes loci in 433,540 East Asian individuals.	Type 2 diabetes	77,418 East Asian cases, 356,122 East Asian controls	NA	1q32.1	1	204505454	MDM4	PIK3C2B - MDM4	ENSG00000133056	ENSG00000198625		10649	10925	rs201297151-CAAAAAAAA	rs201297151	1	79156080	regulatory_region_variant	1	0.44	3e-08	7.52288		1.04	[1.03-1.05]	Affymetrix, Illumina [11800000] (imputed)	N	type 2 diabetes mellitus	http://purl.obolibrary.org/obo/MONDO_0005148	GCST010118	Genome-wide genotyping array
2020-07-06	32499647	Spracklen CN	2020-05-06	Nature	www.ncbi.nlm.nih.gov/pubmed/32499647	Identification of type 2 diabetes loci in 433,540 East Asian individuals.	Type 2 diabetes	77,418 East Asian cases, 356,122 East Asian controls	NA	3p25.2	3	12343858	PPARG	PPARG			ENSG00000132170			rs3963364-C	rs3963364	0	3963364	intron_variant	0	0.95	3e-11	10.5229		1.12	[1.08-1.16]	Affymetrix, Illumina [11800000] (imputed)	N	type 2 diabetes mellitus	http://purl.obolibrary.org/obo/MONDO_0005148	GCST010118	Genome-wide genotyping array
2020-07-06	32499647	Spracklen CN	2020-05-06	Nature	www.ncbi.nlm.nih.gov/pubmed/32499647	Identification of type 2 diabetes loci in 433,540 East Asian individuals.	Type 2 diabetes	77,418 East Asian cases, 356,122 East Asian controls	NA	3q21.1	3	123455985	ADCY5	ADCY5 - HACD2	ENSG00000173175	ENSG00000206527		6895	34835	rs60054445-C	rs60054445	0	60054445	intergenic_variant	1	0.664	6e-12	11.2218		1.05	[1.04-1.07]	Affymetrix, Illumina [11800000] (imputed)	N	type 2 diabetes mellitus	http://purl.obolibrary.org/obo/MONDO_0005148	GCST010118	Genome-wide genotyping array
2020-07-06	32499647	Spracklen CN	2020-05-06	Nature	www.ncbi.nlm.nih.gov/pubmed/32499647	Identification of type 2 diabetes loci in 433,540 East Asian individuals.	Type 2 diabetes	77,418 East Asian cases, 356,122 East Asian controls	NA	5q13.3	5	75279159	HMGCR	ANKRD31 - HMGCR	ENSG00000145700	ENSG00000113161		42248	57170	rs2126736-A	rs2126736	0	2126736	intergenic_variant	1	0.428	2e-08	7.69897		1.04	[1.02-1.05]	Affymetrix, Illumina [11800000] (imputed)	N	type 2 diabetes mellitus	http://purl.obolibrary.org/obo/MONDO_0005148	GCST010118	Genome-wide genotyping array
2019-06-25	30804565	Jansen PR	2019-02-25	Nat Genet	www.ncbi.nlm.nih.gov/pubmed/30804565	Genome-wide analysis of insomnia in 1,331,010 individuals identifies new risk loci and functional pathways.	Sleep duration	384,317 European ancestry individuals	NA	1p32.2	1	57393849		DAB1			ENSG00000173406			rs540431-G	rs540431	0	540431	intron_variant	0	0.4502	5e-09	8.30103		0.01442	[0.0096-0.0193] unit decrease	Affymetrix, Illumina [10862567] (imputed)	N	sleep duration	http://www.ebi.ac.uk/efo/EFO_0005271	GCST007982	Genome-wide genotyping array
2019-06-25	30804565	Jansen PR	2019-02-25	Nat Genet	www.ncbi.nlm.nih.gov/pubmed/30804565	Genome-wide analysis of insomnia in 1,331,010 individuals identifies new risk loci and functional pathways.	Sleep duration	384,317 European ancestry individuals	NA	3p14.3	3	55845241		ERC2			ENSG00000187672			rs112230981-G	rs112230981	0	112230981	intron_variant	0	0.04851	5e-08	7.30103		0.03115	[0.02-0.042] unit decrease	Affymetrix, Illumina [10862567] (imputed)	N	sleep duration	http://www.ebi.ac.uk/efo/EFO_0005271	GCST007982	Genome-wide genotyping array
2020-02-05	31666681	Zhao B	2019-10-30	Mol Psychiatry	www.ncbi.nlm.nih.gov/pubmed/31666681	Large-scale GWAS reveals genetic architecture of brain white matter microstructure and genetic overlap with cognitive and mental health traits (n = 17,706).	White matter microstructure (radial diusivities)	17,706 European ancestry individuals	NA	5q14.3	5	83526218	NR	VCAN			ENSG00000038427			rs160184-?	rs160184	0	160184	intron_variant	0		6e-12	11.2218	(External capsule )			NR [8955960] (imputed)	N	white matter microstructure measurement	http://www.ebi.ac.uk/efo/EFO_0005674	GCST009540	Genome-wide genotyping array
2020-02-05	31666681	Zhao B	2019-10-30	Mol Psychiatry	www.ncbi.nlm.nih.gov/pubmed/31666681	Large-scale GWAS reveals genetic architecture of brain white matter microstructure and genetic overlap with cognitive and mental health traits (n = 17,706).	White matter microstructure (radial diusivities)	17,706 European ancestry individuals	NA	5q14.3	5	83530737	NR	VCAN			ENSG00000038427			rs7732237-?	rs7732237	0	7732237	intron_variant	0		7e-10	9.1549	(External capsule )			NR [8955960] (imputed)	N	white matter microstructure measurement	http://www.ebi.ac.uk/efo/EFO_0005674	GCST009540	Genome-wide genotyping array
2020-02-05	31666681	Zhao B	2019-10-30	Mol Psychiatry	www.ncbi.nlm.nih.gov/pubmed/31666681	Large-scale GWAS reveals genetic architecture of brain white matter microstructure and genetic overlap with cognitive and mental health traits (n = 17,706).	White matter microstructure (radial diusivities)	17,706 European ancestry individuals	NA	5q14.3	5	83530814	NR	VCAN			ENSG00000038427			rs13184707-?	rs13184707	0	13184707	intron_variant	0		4e-08	7.39794	(External capsule )			NR [8955960] (imputed)	N	white matter microstructure measurement	http://www.ebi.ac.uk/efo/EFO_0005674	GCST009540	Genome-wide genotyping array
2020-02-05	31666681	Zhao B	2019-10-30	Mol Psychiatry	www.ncbi.nlm.nih.gov/pubmed/31666681	Large-scale GWAS reveals genetic architecture of brain white matter microstructure and genetic overlap with cognitive and mental health traits (n = 17,706).	White matter microstructure (radial diusivities)	17,706 European ancestry individuals	NA	5q14.3	5	83553856	NR	VCAN-AS1, VCAN			ENSG00000249835, ENSG00000038427			rs309591-?	rs309591	0	309591	intron_variant	0		2e-11	10.699	(External capsule )			NR [8955960] (imputed)	N	white matter microstructure measurement	http://www.ebi.ac.uk/efo/EFO_0005674	GCST009540	Genome-wide genotyping array
2020-02-05	31666681	Zhao B	2019-10-30	Mol Psychiatry	www.ncbi.nlm.nih.gov/pubmed/31666681	Large-scale GWAS reveals genetic architecture of brain white matter microstructure and genetic overlap with cognitive and mental health traits (n = 17,706).	White matter microstructure (radial diusivities)	17,706 European ancestry individuals	NA	5q14.3	5	83564561	NR	VCAN-AS1, VCAN			ENSG00000249835, ENSG00000038427			rs17205986-?	rs17205986	0	17205986	intron_variant	0		5e-08	7.30103	(External capsule )			NR [8955960] (imputed)	N	white matter microstructure measurement	http://www.ebi.ac.uk/efo/EFO_0005674	GCST009540	Genome-wide genotyping array
2020-02-05	31666681	Zhao B	2019-10-30	Mol Psychiatry	www.ncbi.nlm.nih.gov/pubmed/31666681	Large-scale GWAS reveals genetic architecture of brain white matter microstructure and genetic overlap with cognitive and mental health traits (n = 17,706).	White matter microstructure (radial diusivities)	17,706 European ancestry individuals	NA	5q14.3	5	83564666	NR	VCAN-AS1, VCAN			ENSG00000249835, ENSG00000038427			rs67827860-?	rs67827860	0	67827860	intron_variant	0		1e-16	16	(External capsule )			NR [8955960] (imputed)	N	white matter microstructure measurement	http://www.ebi.ac.uk/efo/EFO_0005674	GCST009540	Genome-wide genotyping array
2020-02-05	31666681	Zhao B	2019-10-30	Mol Psychiatry	www.ncbi.nlm.nih.gov/pubmed/31666681	Large-scale GWAS reveals genetic architecture of brain white matter microstructure and genetic overlap with cognitive and mental health traits (n = 17,706).	White matter microstructure (radial diusivities)	17,706 European ancestry individuals	NA	5q14.3	5	83567517	NR	VCAN, VCAN-AS1			ENSG00000038427, ENSG00000249835			rs34953090-?	rs34953090	0	34953090	intron_variant	0		9e-09	8.04576	(External capsule )			NR [8955960] (imputed)	N	white matter microstructure measurement	http://www.ebi.ac.uk/efo/EFO_0005674	GCST009540	Genome-wide genotyping array
2020-02-05	31666681	Zhao B	2019-10-30	Mol Psychiatry	www.ncbi.nlm.nih.gov/pubmed/31666681	Large-scale GWAS reveals genetic architecture of brain white matter microstructure and genetic overlap with cognitive and mental health traits (n = 17,706).	White matter microstructure (radial diusivities)	17,706 European ancestry individuals	NA	5q14.3	5	83574392	NR	VCAN, VCAN-AS1			ENSG00000038427, ENSG00000249835			rs13164259-?	rs13164259	0	13164259	intron_variant	0		7e-11	10.1549	(External capsule )			NR [8955960] (imputed)	N	white matter microstructure measurement	http://www.ebi.ac.uk/efo/EFO_0005674	GCST009540	Genome-wide genotyping array
2020-02-05	31666681	Zhao B	2019-10-30	Mol Psychiatry	www.ncbi.nlm.nih.gov/pubmed/31666681	Large-scale GWAS reveals genetic architecture of brain white matter microstructure and genetic overlap with cognitive and mental health traits (n = 17,706).	White matter microstructure (radial diusivities)	17,706 European ancestry individuals	NA	10p12.31	10	21583984	NR	MLLT10			ENSG00000078403			rs7894565-?	rs7894565	0	7894565	intron_variant	0		2e-09	8.69897	(Fornix (column and body))			NR [8955960] (imputed)	N	white matter microstructure measurement	http://www.ebi.ac.uk/efo/EFO_0005674	GCST009540	Genome-wide genotyping array
2018-09-12	29942086	Savage JE	2018-06-25	Nat Genet	www.ncbi.nlm.nih.gov/pubmed/29942086	Genome-wide association meta-analysis in 269,867 individuals identifies new genetic and functional links to intelligence.	Intelligence	269,867 European ancestry individuals	NA	18q21.2	18	53190575	NR	DCC			ENSG00000187323			rs7245004-A	rs7245004	0	7245004	intron_variant	0	NR	4e-10	9.39794		6.245	z-score decrease	Affymetrix, Illumina [9295118] (imputed)	N	intelligence	http://www.ebi.ac.uk/efo/EFO_0004337	GCST006250	Genome-wide genotyping array
2018-09-12	29942086	Savage JE	2018-06-25	Nat Genet	www.ncbi.nlm.nih.gov/pubmed/29942086	Genome-wide association meta-analysis in 269,867 individuals identifies new genetic and functional links to intelligence.	Intelligence	269,867 European ancestry individuals	NA	18q21.2	18	53227723	NR	DCC			ENSG00000187323			rs62100775-A	rs62100775	0	62100775	intron_variant	0	NR	1e-08	8		5.708	z-score increase	Affymetrix, Illumina [9295118] (imputed)	N	intelligence	http://www.ebi.ac.uk/efo/EFO_0004337	GCST006250	Genome-wide genotyping array
2018-09-12	29942086	Savage JE	2018-06-25	Nat Genet	www.ncbi.nlm.nih.gov/pubmed/29942086	Genome-wide association meta-analysis in 269,867 individuals identifies new genetic and functional links to intelligence.	Intelligence	269,867 European ancestry individuals	NA	18q21.2	18	53431552	NR	DCC			ENSG00000187323			rs8089865-A	rs8089865	0	8089865	intron_variant	0	NR	3e-12	11.5229		6.987	z-score decrease	Affymetrix, Illumina [9295118] (imputed)	N	intelligence	http://www.ebi.ac.uk/efo/EFO_0004337	GCST006250	Genome-wide genotyping array
2018-09-12	29942086	Savage JE	2018-06-25	Nat Genet	www.ncbi.nlm.nih.gov/pubmed/29942086	Genome-wide association meta-analysis in 269,867 individuals identifies new genetic and functional links to intelligence.	Intelligence	269,867 European ancestry individuals	NA	20q13.13	20	48833526	NR	PREX1 - ARFGEF2	ENSG00000124126	ENSG00000124198		5527	88185	rs34417222-T	rs34417222	0	34417222	intron_variant	1	NR	3e-14	13.5229		7.586	z-score increase	Affymetrix, Illumina [9295118] (imputed)	N	intelligence	http://www.ebi.ac.uk/efo/EFO_0004337	GCST006250	Genome-wide genotyping array
2018-09-12	29942086	Savage JE	2018-06-25	Nat Genet	www.ncbi.nlm.nih.gov/pubmed/29942086	Genome-wide association meta-analysis in 269,867 individuals identifies new genetic and functional links to intelligence.	Intelligence	269,867 European ancestry individuals	NA	20q13.13	20	48856501	NR	PREX1 - ARFGEF2	ENSG00000124126	ENSG00000124198		28502	65210	rs2145839-T	rs2145839	0	2145839	regulatory_region_variant	1	NR	4e-09	8.39794		5.897	z-score decrease	Affymetrix, Illumina [9295118] (imputed)	N	intelligence	http://www.ebi.ac.uk/efo/EFO_0004337	GCST006250	Genome-wide genotyping array
2020-12-24	32492067	Ruffieux H	2020-06-03	PLoS Comput Biol	www.ncbi.nlm.nih.gov/pubmed/32492067	A fully joint Bayesian quantitative trait locus mapping of human protein abundance in plasma.	Protein quantitative trait loci	394 European ancestry individuals	548 European ancestry individuals	1p13.3	1	109274570	NR	CELSR2			ENSG00000143126			rs7528419-?	rs7528419	0	7528419	3_prime_UTR_variant	0	NR	9e-32	31.0458	(GRN)			Illumina [~ 4000000] (imputed)	N	protein measurement	http://www.ebi.ac.uk/efo/EFO_0004747	GCST010900	Genome-wide genotyping array
2020-12-24	32492067	Ruffieux H	2020-06-03	PLoS Comput Biol	www.ncbi.nlm.nih.gov/pubmed/32492067	A fully joint Bayesian quantitative trait locus mapping of human protein abundance in plasma.	Protein quantitative trait loci	394 European ancestry individuals	548 European ancestry individuals	1p31.3	1	65614577	NR	LEPR			ENSG00000116678			rs61781308-?	rs61781308	0	61781308	intron_variant	0	NR	4e-138	137.398	(sLeptin R)			Illumina [~ 4000000] (imputed)	N	protein measurement	http://www.ebi.ac.uk/efo/EFO_0004747	GCST010900	Genome-wide genotyping array
2020-12-24	32492067	Ruffieux H	2020-06-03	PLoS Comput Biol	www.ncbi.nlm.nih.gov/pubmed/32492067	A fully joint Bayesian quantitative trait locus mapping of human protein abundance in plasma.	Protein quantitative trait loci	394 European ancestry individuals	548 European ancestry individuals	22q11.1	22	17115025	NR	IL17RA			ENSG00000177663			rs3827278-?	rs3827278	0	3827278	3_prime_UTR_variant	0	NR	8e-45	44.0969	(IL-17 sR)			Illumina [~ 4000000] (imputed)	N	protein measurement	http://www.ebi.ac.uk/efo/EFO_0004747	GCST010900	Genome-wide genotyping array
2020-12-24	32492067	Ruffieux H	2020-06-03	PLoS Comput Biol	www.ncbi.nlm.nih.gov/pubmed/32492067	A fully joint Bayesian quantitative trait locus mapping of human protein abundance in plasma.	Protein quantitative trait loci	394 European ancestry individuals	548 European ancestry individuals	6q25.3	6	160085723	NR	IGF2R			ENSG00000197081			rs13220323-?	rs13220323	0	13220323	intron_variant	0	NR	2e-16	15.699	(IGF-II receptor)			Illumina [~ 4000000] (imputed)	N	protein measurement	http://www.ebi.ac.uk/efo/EFO_0004747	GCST010900	Genome-wide genotyping array
2020-07-06	32499647	Spracklen CN	2020-05-06	Nature	www.ncbi.nlm.nih.gov/pubmed/32499647	Identification of type 2 diabetes loci in 433,540 East Asian individuals.	Type 2 diabetes	77,418 East Asian cases, 356,122 East Asian controls	NA	7q34	7	140879551	BRAF	BRAF			ENSG00000157764			rs71170768-TA	rs71170768	0	71170768	intron_variant	0	0.316	2e-10	9.69897		1.07	[1.05-1.09]	Affymetrix, Illumina [11800000] (imputed)	N	type 2 diabetes mellitus	http://purl.obolibrary.org/obo/MONDO_0005148	GCST010118	Genome-wide genotyping array
2020-09-21	32888493	Chen MH	2020-09-01	Cell	www.ncbi.nlm.nih.gov/pubmed/32888493	Trans-ethnic and Ancestry-Specific Blood-Cell Genetics in 746,667 Individuals from 5 Global Populations.	Hematocrit	562,259 European ancestry individuals	NA	12q24.12	12	111494996	NR	ATXN2			ENSG00000204842			rs7137828-T	rs7137828	0	7137828	intron_variant	0	0.51642	3e-243	242.523		0.061464	[0.058-0.065] SD unit decrease	Affymetrix, Illumina [50640577] (imputed)	N	hematocrit	http://www.ebi.ac.uk/efo/EFO_0004348	GCST90002304	Genome-wide genotyping array
2020-09-21	32888493	Chen MH	2020-09-01	Cell	www.ncbi.nlm.nih.gov/pubmed/32888493	Trans-ethnic and Ancestry-Specific Blood-Cell Genetics in 746,667 Individuals from 5 Global Populations.	Hematocrit	562,259 European ancestry individuals	NA	14q13.2	14	35581011	NR	RALGAPA1			ENSG00000174373			rs77406312-C	rs77406312	0	77406312	intron_variant	0	0.08692	2e-20	19.699		0.030774	[0.024-0.037] SD unit decrease	Affymetrix, Illumina [50640577] (imputed)	N	hematocrit	http://www.ebi.ac.uk/efo/EFO_0004348	GCST90002304	Genome-wide genotyping array
2019-06-25	30804565	Jansen PR	2019-02-25	Nat Genet	www.ncbi.nlm.nih.gov/pubmed/30804565	Genome-wide analysis of insomnia in 1,331,010 individuals identifies new risk loci and functional pathways.	Ease of getting up in the morning	385,949 European ancestry individuals	NA	1q25.3	1	182580594	NR	RNASEL			ENSG00000135828			rs12736689-C	rs12736689	0	12736689	intron_variant	0	0.02967	2e-24	23.699		0.0518	[0.042-0.062] unit increase	Affymetrix, Illumina [10862568] (imputed)	N	chronotype measurement	http://www.ebi.ac.uk/efo/EFO_0008328	GCST007986	Genome-wide genotyping array
2019-06-25	30804565	Jansen PR	2019-02-25	Nat Genet	www.ncbi.nlm.nih.gov/pubmed/30804565	Genome-wide analysis of insomnia in 1,331,010 individuals identifies new risk loci and functional pathways.	Ease of getting up in the morning	385,949 European ancestry individuals	NA	17q22	17	52219099	NR	CA10 - NA	ENSG00000154975			59082		rs12601968-T	rs12601968	0	12601968	intergenic_variant	1	0.3261	1e-09	9		0.0112	[0.0077-0.0147] unit decrease	Affymetrix, Illumina [10862568] (imputed)	N	chronotype measurement	http://www.ebi.ac.uk/efo/EFO_0008328	GCST007986	Genome-wide genotyping array
2019-06-25	30804565	Jansen PR	2019-02-25	Nat Genet	www.ncbi.nlm.nih.gov/pubmed/30804565	Genome-wide analysis of insomnia in 1,331,010 individuals identifies new risk loci and functional pathways.	Snoring	359,916 European ancestry individuals	NA	3p12.3	3	77543913	NR	ROBO2			ENSG00000185008			rs9309771-A	rs9309771	0	9309771	intron_variant	0	0.4521	6e-09	8.22185		1.03	[1.02-1.04]	Affymetrix, Illumina [10862568] (imputed)	N	snoring measurement	http://www.ebi.ac.uk/efo/EFO_0008341	GCST007985	Genome-wide genotyping array
2018-09-20	30019117	Liu J	2018-07-17	Hum Genet	www.ncbi.nlm.nih.gov/pubmed/30019117	The coexistence of copy number variations (CNVs) and single nucleotide polymorphisms (SNPs) at a locus can result in distorted calculations of the significance in associating SNPs to disease.	Adolescent idiopathic scoliosis	196 cases, 303 controls	NA	3q23	3	139439157	NR	COPB2 - RBP2	ENSG00000184432	ENSG00000114113		49421	13727	rs7645307-?	rs7645307	0	7645307	intron_variant	1	NR	2e-30	29.699				Affymetrix [NR]	N	adolescent idiopathic scoliosis	http://www.ebi.ac.uk/efo/EFO_0005423	GCST006287	Genome-wide genotyping array
2019-06-25	30804565	Jansen PR	2019-02-25	Nat Genet	www.ncbi.nlm.nih.gov/pubmed/30804565	Genome-wide analysis of insomnia in 1,331,010 individuals identifies new risk loci and functional pathways.	Ease of getting up in the morning	385,949 European ancestry individuals	NA	12q12	12	45741029	NR	ARID2			ENSG00000189079			rs2193749-T	rs2193749	0	2193749	intron_variant	0	0.4947	2e-08	7.69897		0.0097	[0.0064-0.013] unit decrease	Affymetrix, Illumina [10862568] (imputed)	N	chronotype measurement	http://www.ebi.ac.uk/efo/EFO_0008328	GCST007986	Genome-wide genotyping array
2019-06-25	30804565	Jansen PR	2019-02-25	Nat Genet	www.ncbi.nlm.nih.gov/pubmed/30804565	Genome-wide analysis of insomnia in 1,331,010 individuals identifies new risk loci and functional pathways.	Ease of getting up in the morning	385,949 European ancestry individuals	NA	13q22.3	13	76996542	NR	FBXL3, CLN5			ENSG00000005812, ENSG00000102805			rs7332608-G	rs7332608	0	7332608	3_prime_UTR_variant	0	0.03381	5e-11	10.301		0.0313	[0.022-0.041] unit decrease	Affymetrix, Illumina [10862568] (imputed)	N	chronotype measurement	http://www.ebi.ac.uk/efo/EFO_0008328	GCST007986	Genome-wide genotyping array
2019-06-25	30804565	Jansen PR	2019-02-25	Nat Genet	www.ncbi.nlm.nih.gov/pubmed/30804565	Genome-wide analysis of insomnia in 1,331,010 individuals identifies new risk loci and functional pathways.	Ease of getting up in the morning	385,949 European ancestry individuals	NA	17p13.3	17	2675256	NR	PAFAH1B1			ENSG00000007168			rs4790352-G	rs4790352	0	4790352	non_coding_transcript_exon_variant	0	0.08119	9e-09	8.04576		0.0181	[0.012-0.024] unit decrease	Affymetrix, Illumina [10862568] (imputed)	N	chronotype measurement	http://www.ebi.ac.uk/efo/EFO_0008328	GCST007986	Genome-wide genotyping array
2019-06-25	30804565	Jansen PR	2019-02-25	Nat Genet	www.ncbi.nlm.nih.gov/pubmed/30804565	Genome-wide analysis of insomnia in 1,331,010 individuals identifies new risk loci and functional pathways.	Snoring	359,916 European ancestry individuals	NA	4p13	4	42537253	NR	ATP8A1			ENSG00000124406			rs6855873-T	rs6855873	0	6855873	intron_variant	0	0.2411	2e-08	7.69897		1.03	[1.02-1.04]	Affymetrix, Illumina [10862568] (imputed)	N	snoring measurement	http://www.ebi.ac.uk/efo/EFO_0008341	GCST007985	Genome-wide genotyping array
2019-06-25	30804565	Jansen PR	2019-02-25	Nat Genet	www.ncbi.nlm.nih.gov/pubmed/30804565	Genome-wide analysis of insomnia in 1,331,010 individuals identifies new risk loci and functional pathways.	Snoring	359,916 European ancestry individuals	NA	5q14.3	5	90756472	NR	ADGRV1			ENSG00000164199			rs10062026-G	rs10062026	0	10062026	stop_gained	0	0.6409	2e-08	7.69897		1.03093	[1.02-1.04]	Affymetrix, Illumina [10862568] (imputed)	N	snoring measurement	http://www.ebi.ac.uk/efo/EFO_0008341	GCST007985	Genome-wide genotyping array
2020-04-17	31669095	Zhu Z	2019-10-24	J Allergy Clin Immunol	www.ncbi.nlm.nih.gov/pubmed/31669095	Shared Genetic and Experimental Links between Obesity-Related Traits and Asthma Subtypes in UK Biobank.	Waist-to-hip ratio adjusted for BMI	457,690 European ancestry individuals	NA	2p14	2	67497469	NR	ETAA1 - LINC02831	ENSG00000143971	ENSG00000224173		85380	64598	rs1521047-?	rs1521047	0	1521047	intergenic_variant	1	NR	1e-09	9				Affymetrix [~ 8270000] (imputed)	N	BMI-adjusted waist-hip ratio	http://www.ebi.ac.uk/efo/EFO_0007788	GCST009858	Genome-wide genotyping array
2018-09-17	29844566	Davies G	2018-05-29	Nat Commun	www.ncbi.nlm.nih.gov/pubmed/29844566	Study of 300,486 individuals identifies 148 independent genetic loci influencing general cognitive function.	General cognitive ability	up to 300,486 European ancestry individuals	NA	2q34	2	211766758	NR	ERBB4			ENSG00000178568			rs62183028-?	rs62183028	0	62183028	intron_variant	0	NR	1e-06	6		4.875	z-score decrease	Affymetrix, Illumina [at least 2500000] (imputed)	N	intelligence	http://www.ebi.ac.uk/efo/EFO_0004337	GCST006269	Genome-wide genotyping array
2020-09-04	32472697	Verma SS	2020-05-30	Clin Pharmacol Ther	www.ncbi.nlm.nih.gov/pubmed/32472697	Genome-wide association study of platelet reactivity and cardiovascular response in patients treated with clopidogrel: a study by the International Clopidogrel Pharmacogenomics Consortium (ICPC).	Cardiovascular death or myocardial infarction in response to clopidogrel treatment	102 European ancestry cases, 2,068 European ancestry controls	NA	1q42.13	1	227236411	BTF3P9, RPS18P3, LOC100130466	CDC42BPA			ENSG00000143776			rs139496757-A	rs139496757	0	139496757	intron_variant	0	0.990879	3e-06	5.52288		7.53071	NR	Illumina [5009928] (imputed)	N	response to clopidogrel, cardiovascular event measurement	http://purl.obolibrary.org/obo/GO_1903493, http://www.ebi.ac.uk/efo/EFO_0006919	GCST010482	Genome-wide genotyping array
2020-09-04	32472697	Verma SS	2020-05-30	Clin Pharmacol Ther	www.ncbi.nlm.nih.gov/pubmed/32472697	Genome-wide association study of platelet reactivity and cardiovascular response in patients treated with clopidogrel: a study by the International Clopidogrel Pharmacogenomics Consortium (ICPC).	Cardiovascular death or myocardial infarction in response to clopidogrel treatment	102 European ancestry cases, 2,068 European ancestry controls	NA	1q42.13	1	227120115	CDC42BPA, LOC100271842, LOC100126822	CDC42BPA			ENSG00000143776			rs115346894-G	rs115346894	0	115346894	intron_variant	0	0.991113	2e-06	5.69897		7.7077	NR	Illumina [5009928] (imputed)	N	response to clopidogrel, cardiovascular event measurement	http://purl.obolibrary.org/obo/GO_1903493, http://www.ebi.ac.uk/efo/EFO_0006919	GCST010482	Genome-wide genotyping array
2020-09-04	32472697	Verma SS	2020-05-30	Clin Pharmacol Ther	www.ncbi.nlm.nih.gov/pubmed/32472697	Genome-wide association study of platelet reactivity and cardiovascular response in patients treated with clopidogrel: a study by the International Clopidogrel Pharmacogenomics Consortium (ICPC).	Cardiovascular death, myocardial infarction or stroke in response to clopidogrel treatment	72 European ancestry cases, 1,375 European ancestry controls	NA	8q24.23	8	137210487	FAM135B							rs35323955-C	rs35323955	0	35323955	intergenic_variant	1	0.542679	4e-06	5.39794		2.25798	NR	Illumina [5009928] (imputed)	N	stroke, response to clopidogrel, cardiovascular event measurement	http://www.ebi.ac.uk/efo/EFO_0000712, http://purl.obolibrary.org/obo/GO_1903493, http://www.ebi.ac.uk/efo/EFO_0006919	GCST010483	Genome-wide genotyping array
2020-09-18	32888494	Vuckovic D	2020-09-01	Cell	www.ncbi.nlm.nih.gov/pubmed/32888494	The Polygenic and Monogenic Basis of Blood Traits and Diseases.	Eosinophil counts	408,112 British individuals	NA	16q23.1	16	78125380	WWOX	WWOX			ENSG00000186153			rs16947165-G	rs16947165	0	16947165	intron_variant	0	0.304238	9e-11	10.0458		0.015634	[0.011-0.02] unit decrease	Affymetrix [93095623] (imputed)	N	eosinophil count	http://www.ebi.ac.uk/efo/EFO_0004842	GCST90002381	Genome-wide genotyping array
2020-09-04	32472697	Verma SS	2020-05-30	Clin Pharmacol Ther	www.ncbi.nlm.nih.gov/pubmed/32472697	Genome-wide association study of platelet reactivity and cardiovascular response in patients treated with clopidogrel: a study by the International Clopidogrel Pharmacogenomics Consortium (ICPC).	Platelet reactivity in response to clopidogrel treatment	2,592 European ancestry individuals	NA	21q22.11	21	32632890	SYNJ1	SYNJ1			ENSG00000159082			rs7276140-?	rs7276140	0	7276140	intron_variant	0	0.44	4e-06	5.39794	(adjusted for CYP2C19*2)	0.12	NR unit decrease	Illumina [5009928] (imputed)	N	platelet reactivity measurement, response to clopidogrel	http://www.ebi.ac.uk/efo/EFO_0004985, http://purl.obolibrary.org/obo/GO_1903493	GCST010485	Genome-wide genotyping array
2020-09-10	32473944	Russell AE	2020-05-28	Brain Behav Immun	www.ncbi.nlm.nih.gov/pubmed/32473944	Investigating evidence for a causal association between inflammation and self-harm: A multivariable Mendelian Randomisation study.	Deliberate self-harm	6,711 European ancestry cases, 146,849 European ancestry controls	NA	18q21.2	18	53129756	NR	DCC			ENSG00000187323			rs7229097-G	rs7229097	0	7229097	intron_variant	0	0.44	5e-06	5.30103		1.01	[-1.048-3.068]	Affymetrix [at least 143006] (imputed)	N	Self-injurious behavior	http://purl.obolibrary.org/obo/HP_0100716	GCST010506	Genome-wide genotyping array
2020-09-10	32473944	Russell AE	2020-05-28	Brain Behav Immun	www.ncbi.nlm.nih.gov/pubmed/32473944	Investigating evidence for a causal association between inflammation and self-harm: A multivariable Mendelian Randomisation study.	Deliberate self-harm	6,711 European ancestry cases, 146,849 European ancestry controls	NA	18q21.2	18	53185140	NR	DCC			ENSG00000187323			rs12959099-A	rs12959099	0	12959099	intron_variant	0	0.56	2e-06	5.69897		1.02	[-1.0772-3.1172]	Affymetrix [at least 143006] (imputed)	N	Self-injurious behavior	http://purl.obolibrary.org/obo/HP_0100716	GCST010506	Genome-wide genotyping array
2020-09-10	32473944	Russell AE	2020-05-28	Brain Behav Immun	www.ncbi.nlm.nih.gov/pubmed/32473944	Investigating evidence for a causal association between inflammation and self-harm: A multivariable Mendelian Randomisation study.	Suicide attempts	3,470 European ancestry cases, 150,090 European ancestry controls	NA	8p22	8	15513182	NR	TUSC3			ENSG00000104723			rs35450770-G	rs35450770	0	35450770	intron_variant	0	0.12	4e-06	5.39794		1.75439	[-0.46041-3.96919]	Affymetrix [at least 143006] (imputed)	N	attempted suicide	http://www.ebi.ac.uk/efo/EFO_0004321	GCST010505	Genome-wide genotyping array
2020-09-10	32473944	Russell AE	2020-05-28	Brain Behav Immun	www.ncbi.nlm.nih.gov/pubmed/32473944	Investigating evidence for a causal association between inflammation and self-harm: A multivariable Mendelian Randomisation study.	Suicide attempts	3,470 European ancestry cases, 150,090 European ancestry controls	NA	12q21.2	12	77450674	NR	NAV3			ENSG00000067798			rs6538182-A	rs6538182	0	6538182	intron_variant	0	0.38	3e-06	5.52288		1.47059	[-0.66581-3.60699]	Affymetrix [at least 143006] (imputed)	N	attempted suicide	http://www.ebi.ac.uk/efo/EFO_0004321	GCST010505	Genome-wide genotyping array
2020-09-10	32473944	Russell AE	2020-05-28	Brain Behav Immun	www.ncbi.nlm.nih.gov/pubmed/32473944	Investigating evidence for a causal association between inflammation and self-harm: A multivariable Mendelian Randomisation study.	Suicide attempts	3,470 European ancestry cases, 150,090 European ancestry controls	NA	12q21.2	12	77463005	NR	NAV3			ENSG00000067798			rs9668297-G	rs9668297	0	9668297	intron_variant	0	0.38	3e-06	5.52288		1.47059	[-0.66581-3.60699]	Affymetrix [at least 143006] (imputed)	N	attempted suicide	http://www.ebi.ac.uk/efo/EFO_0004321	GCST010505	Genome-wide genotyping array
2020-09-10	32473944	Russell AE	2020-05-28	Brain Behav Immun	www.ncbi.nlm.nih.gov/pubmed/32473944	Investigating evidence for a causal association between inflammation and self-harm: A multivariable Mendelian Randomisation study.	Suicide attempts	3,470 European ancestry cases, 150,090 European ancestry controls	NA	12q21.2	12	77466427	NR	NAV3			ENSG00000067798			rs35780879-T	rs35780879	0	35780879	intron_variant	0	0.38	3e-06	5.52288		1.47059	[-0.66581-3.60699]	Affymetrix [at least 143006] (imputed)	N	attempted suicide	http://www.ebi.ac.uk/efo/EFO_0004321	GCST010505	Genome-wide genotyping array
2020-09-10	32473944	Russell AE	2020-05-28	Brain Behav Immun	www.ncbi.nlm.nih.gov/pubmed/32473944	Investigating evidence for a causal association between inflammation and self-harm: A multivariable Mendelian Randomisation study.	Suicide attempts	3,470 European ancestry cases, 150,090 European ancestry controls	NA	12q21.2	12	77466479	NR	NAV3			ENSG00000067798			rs34691336-A	rs34691336	0	34691336	intron_variant	0	0.38	3e-06	5.52288		1.47059	[-0.66581-3.60699]	Affymetrix [at least 143006] (imputed)	N	attempted suicide	http://www.ebi.ac.uk/efo/EFO_0004321	GCST010505	Genome-wide genotyping array
2020-09-10	32473944	Russell AE	2020-05-28	Brain Behav Immun	www.ncbi.nlm.nih.gov/pubmed/32473944	Investigating evidence for a causal association between inflammation and self-harm: A multivariable Mendelian Randomisation study.	Suicide attempts	3,470 European ancestry cases, 150,090 European ancestry controls	NA	12q21.2	12	77452194	NR	NAV3			ENSG00000067798			rs67121530-T	rs67121530	0	67121530	intron_variant	0	0.39	3e-06	5.52288		1.47059	[-0.66581-3.60699]	Affymetrix [at least 143006] (imputed)	N	attempted suicide	http://www.ebi.ac.uk/efo/EFO_0004321	GCST010505	Genome-wide genotyping array
2020-09-10	32473944	Russell AE	2020-05-28	Brain Behav Immun	www.ncbi.nlm.nih.gov/pubmed/32473944	Investigating evidence for a causal association between inflammation and self-harm: A multivariable Mendelian Randomisation study.	Suicide attempts	3,470 European ancestry cases, 150,090 European ancestry controls	NA	12q21.2	12	77470960	NR	NAV3			ENSG00000067798			rs11105336-A	rs11105336	0	11105336	intron_variant	0	0.38	3e-06	5.52288		1.47059	[-0.66581-3.60699]	Affymetrix [at least 143006] (imputed)	N	attempted suicide	http://www.ebi.ac.uk/efo/EFO_0004321	GCST010505	Genome-wide genotyping array
2020-09-10	32473944	Russell AE	2020-05-28	Brain Behav Immun	www.ncbi.nlm.nih.gov/pubmed/32473944	Investigating evidence for a causal association between inflammation and self-harm: A multivariable Mendelian Randomisation study.	Suicide attempts	3,470 European ancestry cases, 150,090 European ancestry controls	NA	12q21.2	12	77469737	NR	NAV3			ENSG00000067798			rs4533086-G	rs4533086	0	4533086	intron_variant	0	0.39	4e-06	5.39794		1.44928	[-0.68712-3.58568]	Affymetrix [at least 143006] (imputed)	N	attempted suicide	http://www.ebi.ac.uk/efo/EFO_0004321	GCST010505	Genome-wide genotyping array
2020-09-10	32473944	Russell AE	2020-05-28	Brain Behav Immun	www.ncbi.nlm.nih.gov/pubmed/32473944	Investigating evidence for a causal association between inflammation and self-harm: A multivariable Mendelian Randomisation study.	Deliberate self-harm	6,711 European ancestry cases, 146,849 European ancestry controls	NA	18q21.2	18	53192574	NR	DCC			ENSG00000187323			rs17487277-C	rs17487277	0	17487277	intron_variant	0	0.6	2e-06	5.69897		1.01	[-1.0872-3.1072]	Affymetrix [at least 143006] (imputed)	N	Self-injurious behavior	http://purl.obolibrary.org/obo/HP_0100716	GCST010506	Genome-wide genotyping array
2020-09-10	32473944	Russell AE	2020-05-28	Brain Behav Immun	www.ncbi.nlm.nih.gov/pubmed/32473944	Investigating evidence for a causal association between inflammation and self-harm: A multivariable Mendelian Randomisation study.	Deliberate self-harm	6,711 European ancestry cases, 146,849 European ancestry controls	NA	1p31.1	1	70466598	NR	CTH - CHORDC1P5	ENSG00000116761	ENSG00000233020		26747	63928	rs187627524-A	rs187627524	0	187627524	intergenic_variant	1	0.99	1e-06	6		1.01	[-1.048-3.068]	Affymetrix [at least 143006] (imputed)	N	Self-injurious behavior	http://purl.obolibrary.org/obo/HP_0100716	GCST010506	Genome-wide genotyping array
2020-09-10	32473944	Russell AE	2020-05-28	Brain Behav Immun	www.ncbi.nlm.nih.gov/pubmed/32473944	Investigating evidence for a causal association between inflammation and self-harm: A multivariable Mendelian Randomisation study.	Deliberate self-harm	6,711 European ancestry cases, 146,849 European ancestry controls	NA	18q21.2	18	53108726	NR	DCC			ENSG00000187323			rs4296324-C	rs4296324	0	4296324	intron_variant	0	0.57	5e-06	5.30103		1.01	[-1.048-3.068]	Affymetrix [at least 143006] (imputed)	N	Self-injurious behavior	http://purl.obolibrary.org/obo/HP_0100716	GCST010506	Genome-wide genotyping array
2020-01-29	31844048	Hill WD	2019-12-16	Nat Commun	www.ncbi.nlm.nih.gov/pubmed/31844048	Genome-wide analysis identifies molecular systems and 149 genetic loci associated with income.	Household income (MTAG)	505,541 British and unknown ancestry individuals	NA	2q11.2	2	99824056	AFF3	AFF3			ENSG00000144218			rs13021035-A	rs13021035	0	13021035	intron_variant	0	0.1871	2e-08	7.69897		0.0144053	[0.0093-0.0195] unit increase	Affymetrix [up to 18485882] (imputed)	N	household income	http://www.ebi.ac.uk/efo/EFO_0009695	GCST009524	Genome-wide genotyping array
2020-06-25	25555482	Gelernter J	2014-09-16	Biol Psychiatry	www.ncbi.nlm.nih.gov/pubmed/25555482	Genome-wide association study of nicotine dependence in American populations: identification of novel risk loci in both African-Americans and European-Americans.	Nicotine dependence symptom count	3,529 African American individuals, 4,117 European American individuals	NA	11q13.4	11	73094817	FCHSD2	FCHSD2			ENSG00000137478			rs11235654-G	rs11235654	0	11235654	intron_variant	0	NR	5e-06	5.30103	(AA)			Illumina [up to 11995908] (imputed)	N	nicotine dependence symptom count	http://www.ebi.ac.uk/efo/EFO_0009262	GCST010105	Genome-wide genotyping array
2020-06-25	25555482	Gelernter J	2014-09-16	Biol Psychiatry	www.ncbi.nlm.nih.gov/pubmed/25555482	Genome-wide association study of nicotine dependence in American populations: identification of novel risk loci in both African-Americans and European-Americans.	Nicotine dependence symptom count	3,529 African American individuals, 4,117 European American individuals	NA	14q21.2	14	45078134	intergenic	TOGARAM1 - PRPF39	ENSG00000198718	ENSG00000185246		3703	5973	rs115837469-A	rs115837469	0	115837469	intergenic_variant	1	NR	4e-10	9.39794	(AA)			Illumina [up to 11995908] (imputed)	N	nicotine dependence symptom count	http://www.ebi.ac.uk/efo/EFO_0009262	GCST010105	Genome-wide genotyping array
2020-06-25	25555482	Gelernter J	2014-09-16	Biol Psychiatry	www.ncbi.nlm.nih.gov/pubmed/25555482	Genome-wide association study of nicotine dependence in American populations: identification of novel risk loci in both African-Americans and European-Americans.	Nicotine dependence symptom count	3,529 African American individuals, 4,117 European American individuals	NA	14q21.2	14	45182257	FANCM	FANCM			ENSG00000187790			rs148174010-AT	rs148174010	0	148174010	intron_variant	0	NR	2e-07	6.69897	(AA)			Illumina [up to 11995908] (imputed)	N	nicotine dependence symptom count	http://www.ebi.ac.uk/efo/EFO_0009262	GCST010105	Genome-wide genotyping array
2020-09-21	32888493	Chen MH	2020-09-01	Cell	www.ncbi.nlm.nih.gov/pubmed/32888493	Trans-ethnic and Ancestry-Specific Blood-Cell Genetics in 746,667 Individuals from 5 Global Populations.	Eosinophil counts	474,237 European ancestry individuals	NA	2q24.1	2	157664393	NR	ACVR1C - ACVR1	ENSG00000123612	ENSG00000115170		35529	71858	rs10195713-T	rs10195713	0	10195713	intergenic_variant	1	0.864395	3e-17	16.5229		0.02494	[0.019-0.031] SD unit increase	Affymetrix, Illumina [50000174] (imputed)	N	eosinophil count	http://www.ebi.ac.uk/efo/EFO_0004842	GCST90002298	Genome-wide genotyping array
2020-06-17	32180562	Kulyte A	2020-01-25	Mol Metab	www.ncbi.nlm.nih.gov/pubmed/32180562	Genome-wide association study of adipocyte lipolysis in the GENetics of adipocyte lipolysis (GENiAL) cohort.	Stimulated adipocyte lipolysis	874 European ancestry individuals	NA	2p15	2	63360020	NR	WDPCP			ENSG00000143951			rs148533396-C	rs148533396	0	148533396	non_coding_transcript_exon_variant	0	0.981868	4e-06	5.39794		0.218	[0.13-0.31] unit decrease	NR [9260588] (imputed)	N	lipid measurement	http://www.ebi.ac.uk/efo/EFO_0004529	GCST010087	Genome-wide genotyping array
2018-09-17	29844566	Davies G	2018-05-29	Nat Commun	www.ncbi.nlm.nih.gov/pubmed/29844566	Study of 300,486 individuals identifies 148 independent genetic loci influencing general cognitive function.	Reaction time	330,069 European ancestry individuals	NA	7q31.32	7	121927229	NR	PTPRZ1			ENSG00000106278			rs13234003-?	rs13234003	0	13234003	intron_variant	0	NR	5e-06	5.30103		0.0078284	[0.0045-0.0112] unit decrease	Affymetrix [805426] (imputed)	N	reaction time measurement	http://www.ebi.ac.uk/efo/EFO_0008393	GCST006268	Genome-wide genotyping array
2018-09-17	29844566	Davies G	2018-05-29	Nat Commun	www.ncbi.nlm.nih.gov/pubmed/29844566	Study of 300,486 individuals identifies 148 independent genetic loci influencing general cognitive function.	Reaction time	330,069 European ancestry individuals	NA	7q21.11	7	82468608	NR	CACNA2D1 - NA	ENSG00000153956			24831		rs4728514-?	rs4728514	0	4728514	intergenic_variant	1	NR	2e-06	5.69897		0.0082051	[0.0048-0.0116] unit increase	Affymetrix [805426] (imputed)	N	reaction time measurement	http://www.ebi.ac.uk/efo/EFO_0008393	GCST006268	Genome-wide genotyping array
2020-02-10	31604244	International Multiple Sclerosis Genetics Consortium	2019-09-01	Science	www.ncbi.nlm.nih.gov/pubmed/31604244	Multiple sclerosis genomic map implicates peripheral immune cells and microglia in susceptibility.	Multiple sclerosis	14,802 European and unknown ancestry cases, 26,703 European and unknown ancestry controls	32,627 European and unknown ancestry cases, 41,672 European and unknown ancestry controls	9p24.1	9	4981602	RCL1	HNRNPA1P41 - JAK2	ENSG00000220937	ENSG00000096968		35700	2788	rs10758669-C	rs10758669	0	10758669	intergenic_variant	1	NR	3e-07	6.52288		1.06056	NR	Affymetrix, Illumina [8278136] (imputed)	N	multiple sclerosis	http://purl.obolibrary.org/obo/MONDO_0005301	GCST009597	Genome-wide genotyping array
2020-02-10	31604244	International Multiple Sclerosis Genetics Consortium	2019-09-01	Science	www.ncbi.nlm.nih.gov/pubmed/31604244	Multiple sclerosis genomic map implicates peripheral immune cells and microglia in susceptibility.	Multiple sclerosis	14,802 European and unknown ancestry cases, 26,703 European and unknown ancestry controls	32,627 European and unknown ancestry cases, 41,672 European and unknown ancestry controls	11q24.3	11	128632327	ETS1	ETS1 - FLI1	ENSG00000134954	ENSG00000151702		44769	54208	rs10893900-G	rs10893900	0	10893900	intron_variant	1	NR	3e-06	5.52288		1.04822	NR	Affymetrix, Illumina [8278136] (imputed)	N	multiple sclerosis	http://purl.obolibrary.org/obo/MONDO_0005301	GCST009597	Genome-wide genotyping array
2020-09-21	32888493	Chen MH	2020-09-01	Cell	www.ncbi.nlm.nih.gov/pubmed/32888493	Trans-ethnic and Ancestry-Specific Blood-Cell Genetics in 746,667 Individuals from 5 Global Populations.	Eosinophil counts	474,237 European ancestry individuals	NA	4q27	4	122263256	NR	KIAA1109			ENSG00000138688			rs6827756-C	rs6827756	0	6827756	intron_variant	0	0.63772	5e-23	22.301		0.020387	[0.016-0.024] SD unit decrease	Affymetrix, Illumina [50000174] (imputed)	N	eosinophil count	http://www.ebi.ac.uk/efo/EFO_0004842	GCST90002298	Genome-wide genotyping array
2020-09-21	32888493	Chen MH	2020-09-01	Cell	www.ncbi.nlm.nih.gov/pubmed/32888493	Trans-ethnic and Ancestry-Specific Blood-Cell Genetics in 746,667 Individuals from 5 Global Populations.	Eosinophil counts	474,237 European ancestry individuals	NA	5q13.3	5	77253863	NR	PDE8B			ENSG00000113231			rs4703730-T	rs4703730	0	4703730	intron_variant	0	0.516976	7e-16	15.1549		0.016026	[0.012-0.02] SD unit decrease	Affymetrix, Illumina [50000174] (imputed)	N	eosinophil count	http://www.ebi.ac.uk/efo/EFO_0004842	GCST90002298	Genome-wide genotyping array
2020-02-05	31666681	Zhao B	2019-10-30	Mol Psychiatry	www.ncbi.nlm.nih.gov/pubmed/31666681	Large-scale GWAS reveals genetic architecture of brain white matter microstructure and genetic overlap with cognitive and mental health traits (n = 17,706).	White matter microstructure (mean diusivities)	17,706 European ancestry individuals	NA	5q14.3	5	83526218	NR	VCAN			ENSG00000038427			rs160184-?	rs160184	0	160184	intron_variant	0		5e-16	15.301	(Cingulate gyrus)			NR [8955960] (imputed)	N	white matter microstructure measurement	http://www.ebi.ac.uk/efo/EFO_0005674	GCST009538	Genome-wide genotyping array
2020-02-05	31666681	Zhao B	2019-10-30	Mol Psychiatry	www.ncbi.nlm.nih.gov/pubmed/31666681	Large-scale GWAS reveals genetic architecture of brain white matter microstructure and genetic overlap with cognitive and mental health traits (n = 17,706).	White matter microstructure (mean diusivities)	17,706 European ancestry individuals	NA	5q14.3	5	83530737	NR	VCAN			ENSG00000038427			rs7732237-?	rs7732237	0	7732237	intron_variant	0		2e-08	7.69897	(Cingulate gyrus)			NR [8955960] (imputed)	N	white matter microstructure measurement	http://www.ebi.ac.uk/efo/EFO_0005674	GCST009538	Genome-wide genotyping array
2020-02-05	31666681	Zhao B	2019-10-30	Mol Psychiatry	www.ncbi.nlm.nih.gov/pubmed/31666681	Large-scale GWAS reveals genetic architecture of brain white matter microstructure and genetic overlap with cognitive and mental health traits (n = 17,706).	White matter microstructure (mean diusivities)	17,706 European ancestry individuals	NA	5q14.3	5	83530814	NR	VCAN			ENSG00000038427			rs13184707-?	rs13184707	0	13184707	intron_variant	0		9e-09	8.04576	(Cingulate gyrus)			NR [8955960] (imputed)	N	white matter microstructure measurement	http://www.ebi.ac.uk/efo/EFO_0005674	GCST009538	Genome-wide genotyping array
2020-02-05	31666681	Zhao B	2019-10-30	Mol Psychiatry	www.ncbi.nlm.nih.gov/pubmed/31666681	Large-scale GWAS reveals genetic architecture of brain white matter microstructure and genetic overlap with cognitive and mental health traits (n = 17,706).	White matter microstructure (mean diusivities)	17,706 European ancestry individuals	NA	5q14.3	5	83553856	NR	VCAN-AS1, VCAN			ENSG00000249835, ENSG00000038427			rs309591-?	rs309591	0	309591	intron_variant	0		2e-23	22.699	(Cingulate gyrus)			NR [8955960] (imputed)	N	white matter microstructure measurement	http://www.ebi.ac.uk/efo/EFO_0005674	GCST009538	Genome-wide genotyping array
2020-02-05	31666681	Zhao B	2019-10-30	Mol Psychiatry	www.ncbi.nlm.nih.gov/pubmed/31666681	Large-scale GWAS reveals genetic architecture of brain white matter microstructure and genetic overlap with cognitive and mental health traits (n = 17,706).	White matter microstructure (mean diusivities)	17,706 European ancestry individuals	NA	5q14.3	5	83556759	NR	VCAN, VCAN-AS1			ENSG00000038427, ENSG00000249835			rs309588-?	rs309588	0	309588	intron_variant	0		2e-08	7.69897	(Cingulate gyrus)			NR [8955960] (imputed)	N	white matter microstructure measurement	http://www.ebi.ac.uk/efo/EFO_0005674	GCST009538	Genome-wide genotyping array
2020-02-05	31666681	Zhao B	2019-10-30	Mol Psychiatry	www.ncbi.nlm.nih.gov/pubmed/31666681	Large-scale GWAS reveals genetic architecture of brain white matter microstructure and genetic overlap with cognitive and mental health traits (n = 17,706).	White matter microstructure (mean diusivities)	17,706 European ancestry individuals	NA	5q14.3	5	83560700	NR	VCAN, VCAN-AS1			ENSG00000038427, ENSG00000249835			rs309587-?	rs309587	0	309587	intron_variant	0		9e-19	18.0458	(Cingulate gyrus)			NR [8955960] (imputed)	N	white matter microstructure measurement	http://www.ebi.ac.uk/efo/EFO_0005674	GCST009538	Genome-wide genotyping array
2020-02-05	31666681	Zhao B	2019-10-30	Mol Psychiatry	www.ncbi.nlm.nih.gov/pubmed/31666681	Large-scale GWAS reveals genetic architecture of brain white matter microstructure and genetic overlap with cognitive and mental health traits (n = 17,706).	White matter microstructure (mean diusivities)	17,706 European ancestry individuals	NA	5q14.3	5	83560894	NR	VCAN-AS1, VCAN			ENSG00000249835, ENSG00000038427			rs3931702-?	rs3931702	0	3931702	intron_variant	0		2e-09	8.69897	(Cingulate gyrus)			NR [8955960] (imputed)	N	white matter microstructure measurement	http://www.ebi.ac.uk/efo/EFO_0005674	GCST009538	Genome-wide genotyping array
2020-02-05	31666681	Zhao B	2019-10-30	Mol Psychiatry	www.ncbi.nlm.nih.gov/pubmed/31666681	Large-scale GWAS reveals genetic architecture of brain white matter microstructure and genetic overlap with cognitive and mental health traits (n = 17,706).	White matter microstructure (mean diusivities)	17,706 European ancestry individuals	NA	5q14.3	5	83563246	NR	VCAN-AS1, VCAN			ENSG00000249835, ENSG00000038427			rs17205972-?	rs17205972	0	17205972	intron_variant	0		3e-30	29.5229	(Cingulate gyrus)			NR [8955960] (imputed)	N	white matter microstructure measurement	http://www.ebi.ac.uk/efo/EFO_0005674	GCST009538	Genome-wide genotyping array
2020-02-05	31666681	Zhao B	2019-10-30	Mol Psychiatry	www.ncbi.nlm.nih.gov/pubmed/31666681	Large-scale GWAS reveals genetic architecture of brain white matter microstructure and genetic overlap with cognitive and mental health traits (n = 17,706).	White matter microstructure (mean diusivities)	17,706 European ancestry individuals	NA	5q14.3	5	83564561	NR	VCAN-AS1, VCAN			ENSG00000249835, ENSG00000038427			rs17205986-?	rs17205986	0	17205986	intron_variant	0		1e-08	8	(Cingulate gyrus)			NR [8955960] (imputed)	N	white matter microstructure measurement	http://www.ebi.ac.uk/efo/EFO_0005674	GCST009538	Genome-wide genotyping array
2020-02-05	31666681	Zhao B	2019-10-30	Mol Psychiatry	www.ncbi.nlm.nih.gov/pubmed/31666681	Large-scale GWAS reveals genetic architecture of brain white matter microstructure and genetic overlap with cognitive and mental health traits (n = 17,706).	White matter microstructure (mean diusivities)	17,706 European ancestry individuals	NA	5q14.3	5	83567517	NR	VCAN, VCAN-AS1			ENSG00000038427, ENSG00000249835			rs34953090-?	rs34953090	0	34953090	intron_variant	0		2e-17	16.699	(Cingulate gyrus)			NR [8955960] (imputed)	N	white matter microstructure measurement	http://www.ebi.ac.uk/efo/EFO_0005674	GCST009538	Genome-wide genotyping array
2020-02-05	31666681	Zhao B	2019-10-30	Mol Psychiatry	www.ncbi.nlm.nih.gov/pubmed/31666681	Large-scale GWAS reveals genetic architecture of brain white matter microstructure and genetic overlap with cognitive and mental health traits (n = 17,706).	White matter microstructure (mean diusivities)	17,706 European ancestry individuals	NA	5q14.3	5	83627077	NR	VCAN - HAPLN1	ENSG00000038427	ENSG00000145681		44774	10728	rs66474919-?	rs66474919	0	66474919	intergenic_variant	1		8e-21	20.0969	(Cingulate gyrus)			NR [8955960] (imputed)	N	white matter microstructure measurement	http://www.ebi.ac.uk/efo/EFO_0005674	GCST009538	Genome-wide genotyping array
2020-02-05	31666681	Zhao B	2019-10-30	Mol Psychiatry	www.ncbi.nlm.nih.gov/pubmed/31666681	Large-scale GWAS reveals genetic architecture of brain white matter microstructure and genetic overlap with cognitive and mental health traits (n = 17,706).	White matter microstructure (mean diusivities)	17,706 European ancestry individuals	NA	5q14.3	5	83633757	NR	VCAN - HAPLN1	ENSG00000038427	ENSG00000145681		51454	4048	rs17284573-?	rs17284573	0	17284573	intergenic_variant	1		1e-19	19	(Cingulate gyrus)			NR [8955960] (imputed)	N	white matter microstructure measurement	http://www.ebi.ac.uk/efo/EFO_0005674	GCST009538	Genome-wide genotyping array
2020-07-09	32184442	Olafsdottir T	2020-03-17	Commun Biol	www.ncbi.nlm.nih.gov/pubmed/32184442	Genome-wide association identifies seven loci for pelvic organ prolapse in Iceland and the UK Biobank.	Pelvic organ prolapse	15,010 European ancestry cases, 340,734 European ancestry controls	NA	2p16.1	2	55884174	EFEMP1	EFEMP1			ENSG00000115380			rs3791675-C	rs3791675	0	3791675	intron_variant	0	0.7893	3e-11	10.5229		1.11111	NR	Affymetrix, Illumina [37144863] (imputed)	N	pelvic organ prolapse	http://www.ebi.ac.uk/efo/EFO_0004710	GCST010174	Genome-wide genotyping array, Genome-wide sequencing
2020-07-09	32184442	Olafsdottir T	2020-03-17	Commun Biol	www.ncbi.nlm.nih.gov/pubmed/32184442	Genome-wide association identifies seven loci for pelvic organ prolapse in Iceland and the UK Biobank.	Pelvic organ prolapse	15,010 European ancestry cases, 340,734 European ancestry controls	NA	2p16.1	2	55806292	EFEMP1	NA - EFEMP1		ENSG00000115380			59675	rs1430191-T	rs1430191	0	1430191	intergenic_variant	1	0.4785	1e-09	9	(conditioned on rs3791675)	1.09	[1.06-1.12]	Affymetrix, Illumina [37144863] (imputed)	N	pelvic organ prolapse	http://www.ebi.ac.uk/efo/EFO_0004710	GCST010174	Genome-wide genotyping array, Genome-wide sequencing
2020-07-09	32184442	Olafsdottir T	2020-03-17	Commun Biol	www.ncbi.nlm.nih.gov/pubmed/32184442	Genome-wide association identifies seven loci for pelvic organ prolapse in Iceland and the UK Biobank.	Pelvic organ prolapse	15,010 European ancestry cases, 340,734 European ancestry controls	NA	5q23.3	5	128207930	SLC12A2	SLC12A2 - FBN2	ENSG00000064651	ENSG00000138829		18253	49979	rs251215-A	rs251215	0	251215	intergenic_variant	1	0.5311	1e-06	6		1.06276	[1.04-1.09]	Affymetrix, Illumina [37144863] (imputed)	N	pelvic organ prolapse	http://www.ebi.ac.uk/efo/EFO_0004710	GCST010174	Genome-wide genotyping array, Genome-wide sequencing
2020-07-21	32193296	Grasby KL	2020-03-01	Science	www.ncbi.nlm.nih.gov/pubmed/32193296	The genetic architecture of the human cerebral cortex.	Cortical surface area	33,992 European ancestry individuals	14,727 European ancestry individuals, 2,943 individuals	5q14.1	5	81796968	NR	SSBP2 - SEM1P1	ENSG00000145687	ENSG00000214857		45171	95522	rs386424-T	rs386424	0	386424	intergenic_variant	1	0.6999	1e-06	6	(total)	413.963	[245.42-582.51] unit decrease	Affymetrix, Illumina [NR]	N	cortical surface area measurement	http://www.ebi.ac.uk/efo/EFO_0010736	GCST010282	Genome-wide genotyping array
2018-09-12	29942086	Savage JE	2018-06-25	Nat Genet	www.ncbi.nlm.nih.gov/pubmed/29942086	Genome-wide association meta-analysis in 269,867 individuals identifies new genetic and functional links to intelligence.	Intelligence	269,867 European ancestry individuals	NA	11q22.3	11	105957182	NR	GRIA4			ENSG00000152578			rs7116046-T	rs7116046	0	7116046	intron_variant	0	NR	3e-08	7.52288		5.526	z-score increase	Affymetrix, Illumina [9295118] (imputed)	N	intelligence	http://www.ebi.ac.uk/efo/EFO_0004337	GCST006250	Genome-wide genotyping array
2020-09-18	32888494	Vuckovic D	2020-09-01	Cell	www.ncbi.nlm.nih.gov/pubmed/32888494	The Polygenic and Monogenic Basis of Blood Traits and Diseases.	Eosinophil counts	408,112 British individuals	NA	4p16.1	4	6904349	TBC1D14	KIAA0232 - TBC1D14	ENSG00000170871	ENSG00000132405		20179	4893	rs7687708-G	rs7687708	0	7687708	intergenic_variant	1	0.218993	9e-10	9.04576		0.0165567	[0.011-0.022] unit decrease	Affymetrix [93095623] (imputed)	N	eosinophil count	http://www.ebi.ac.uk/efo/EFO_0004842	GCST90002381	Genome-wide genotyping array
2020-09-18	32888494	Vuckovic D	2020-09-01	Cell	www.ncbi.nlm.nih.gov/pubmed/32888494	The Polygenic and Monogenic Basis of Blood Traits and Diseases.	Eosinophil counts	408,112 British individuals	NA	4q27	4	122111201		RN7SL335P - KIAA1109	ENSG00000241037	ENSG00000138688		23390	41130	rs141154688-C	rs141154688	0	141154688	intergenic_variant	1	0.081538	1e-18	18		0.0366906	[0.029-0.045] unit increase	Affymetrix [93095623] (imputed)	N	eosinophil count	http://www.ebi.ac.uk/efo/EFO_0004842	GCST90002381	Genome-wide genotyping array
2020-09-18	32888494	Vuckovic D	2020-09-01	Cell	www.ncbi.nlm.nih.gov/pubmed/32888494	The Polygenic and Monogenic Basis of Blood Traits and Diseases.	Eosinophil counts	408,112 British individuals	NA	5q13.3	5	77253863	PDE8B	PDE8B			ENSG00000113231			rs4703730-T	rs4703730	0	4703730	intron_variant	0	0.516742	1e-15	15		0.0177725	[0.013-0.022] unit decrease	Affymetrix [93095623] (imputed)	N	eosinophil count	http://www.ebi.ac.uk/efo/EFO_0004842	GCST90002381	Genome-wide genotyping array
2020-01-29	31844048	Hill WD	2019-12-16	Nat Commun	www.ncbi.nlm.nih.gov/pubmed/31844048	Genome-wide analysis identifies molecular systems and 149 genetic loci associated with income.	Household income (MTAG)	505,541 British and unknown ancestry individuals	NA	18q21.2	18	53404710	DCC	DCC			ENSG00000187323			rs1972044-A	rs1972044	0	1972044	intron_variant	0	0.4395	7e-11	10.1549		0.0133232	[0.0093-0.0173] unit decrease	Affymetrix [up to 18485882] (imputed)	N	household income	http://www.ebi.ac.uk/efo/EFO_0009695	GCST009524	Genome-wide genotyping array
2020-01-29	31844048	Hill WD	2019-12-16	Nat Commun	www.ncbi.nlm.nih.gov/pubmed/31844048	Genome-wide analysis identifies molecular systems and 149 genetic loci associated with income.	Household income	286,301 British ancestry individuals	NA	2q11.2	2	100185497	LINC01104	AFF3			ENSG00000144218			rs13002946-A	rs13002946	0	13002946	intron_variant	0	NR	6e-12	11.2218		0.013929	[0.01-0.0179] unit increase	Affymetrix [18485882] (imputed)	N	household income	http://www.ebi.ac.uk/efo/EFO_0009695	GCST009523	Genome-wide genotyping array
2020-01-29	31844048	Hill WD	2019-12-16	Nat Commun	www.ncbi.nlm.nih.gov/pubmed/31844048	Genome-wide analysis identifies molecular systems and 149 genetic loci associated with income.	Household income	286,301 British ancestry individuals	NA	2q11.2	2	100188811	LINC01104	AFF3			ENSG00000144218			rs10167279-A	rs10167279	0	10167279	intron_variant	0	NR	2e-08	7.69897		0.011346	[0.0074-0.0153] unit increase	Affymetrix [18485882] (imputed)	N	household income	http://www.ebi.ac.uk/efo/EFO_0009695	GCST009523	Genome-wide genotyping array
2020-02-05	31666681	Zhao B	2019-10-30	Mol Psychiatry	www.ncbi.nlm.nih.gov/pubmed/31666681	Large-scale GWAS reveals genetic architecture of brain white matter microstructure and genetic overlap with cognitive and mental health traits (n = 17,706).	White matter microstructure (mean diusivities)	17,706 European ancestry individuals	NA	10p12.31	10	21583984	NR	MLLT10			ENSG00000078403			rs7894565-?	rs7894565	0	7894565	intron_variant	0		3e-09	8.52288	(Fornix (column and body))			NR [8955960] (imputed)	N	white matter microstructure measurement	http://www.ebi.ac.uk/efo/EFO_0005674	GCST009538	Genome-wide genotyping array
2020-02-05	31666681	Zhao B	2019-10-30	Mol Psychiatry	www.ncbi.nlm.nih.gov/pubmed/31666681	Large-scale GWAS reveals genetic architecture of brain white matter microstructure and genetic overlap with cognitive and mental health traits (n = 17,706).	White matter microstructure (mean diusivities)	17,706 European ancestry individuals	NA	5q14.2	5	83488089	NR	VCAN			ENSG00000038427			rs10043829-?	rs10043829	0	10043829	intron_variant	0		2e-09	8.69897	(Fornix (cres) / Stria terminalis)			NR [8955960] (imputed)	N	white matter microstructure measurement	http://www.ebi.ac.uk/efo/EFO_0005674	GCST009538	Genome-wide genotyping array
2020-02-05	31666681	Zhao B	2019-10-30	Mol Psychiatry	www.ncbi.nlm.nih.gov/pubmed/31666681	Large-scale GWAS reveals genetic architecture of brain white matter microstructure and genetic overlap with cognitive and mental health traits (n = 17,706).	White matter microstructure (mean diusivities)	17,706 European ancestry individuals	NA	5q14.2	5	83494960	NR	VCAN			ENSG00000038427			rs35447933-?	rs35447933	0	35447933	intron_variant	0		3e-08	7.52288	(Fornix (cres) / Stria terminalis)			NR [8955960] (imputed)	N	white matter microstructure measurement	http://www.ebi.ac.uk/efo/EFO_0005674	GCST009538	Genome-wide genotyping array
2020-02-05	31666681	Zhao B	2019-10-30	Mol Psychiatry	www.ncbi.nlm.nih.gov/pubmed/31666681	Large-scale GWAS reveals genetic architecture of brain white matter microstructure and genetic overlap with cognitive and mental health traits (n = 17,706).	White matter microstructure (mean diusivities)	17,706 European ancestry individuals	NA	5q14.3	5	83554154	NR	VCAN-AS1, VCAN			ENSG00000249835, ENSG00000038427			rs309589-?	rs309589	0	309589	intron_variant	0		2e-09	8.69897	(Fornix (cres) / Stria terminalis)			NR [8955960] (imputed)	N	white matter microstructure measurement	http://www.ebi.ac.uk/efo/EFO_0005674	GCST009538	Genome-wide genotyping array
2020-02-05	31666681	Zhao B	2019-10-30	Mol Psychiatry	www.ncbi.nlm.nih.gov/pubmed/31666681	Large-scale GWAS reveals genetic architecture of brain white matter microstructure and genetic overlap with cognitive and mental health traits (n = 17,706).	White matter microstructure (mean diusivities)	17,706 European ancestry individuals	NA	5q14.3	5	83560700	NR	VCAN, VCAN-AS1			ENSG00000038427, ENSG00000249835			rs309587-?	rs309587	0	309587	intron_variant	0		2e-08	7.69897	(Fornix (cres) / Stria terminalis)			NR [8955960] (imputed)	N	white matter microstructure measurement	http://www.ebi.ac.uk/efo/EFO_0005674	GCST009538	Genome-wide genotyping array
2020-02-05	31666681	Zhao B	2019-10-30	Mol Psychiatry	www.ncbi.nlm.nih.gov/pubmed/31666681	Large-scale GWAS reveals genetic architecture of brain white matter microstructure and genetic overlap with cognitive and mental health traits (n = 17,706).	White matter microstructure (mean diusivities)	17,706 European ancestry individuals	NA	5q14.3	5	83565433	NR	VCAN, VCAN-AS1			ENSG00000038427, ENSG00000249835			rs72284621-?	rs72284621	1	5869185	intron_variant	0		5e-18	17.301	(Fornix (cres) / Stria terminalis)			NR [8955960] (imputed)	N	white matter microstructure measurement	http://www.ebi.ac.uk/efo/EFO_0005674	GCST009538	Genome-wide genotyping array
2020-02-05	31666681	Zhao B	2019-10-30	Mol Psychiatry	www.ncbi.nlm.nih.gov/pubmed/31666681	Large-scale GWAS reveals genetic architecture of brain white matter microstructure and genetic overlap with cognitive and mental health traits (n = 17,706).	White matter microstructure (mean diusivities)	17,706 European ancestry individuals	NA	5q14.3	5	83584579	NR	VCAN - HAPLN1	ENSG00000038427	ENSG00000145681		2276	53226	rs71638257-?	rs71638257	0	71638257	regulatory_region_variant	1		2e-10	9.69897	(Fornix (cres) / Stria terminalis)			NR [8955960] (imputed)	N	white matter microstructure measurement	http://www.ebi.ac.uk/efo/EFO_0005674	GCST009538	Genome-wide genotyping array
2020-02-05	31666681	Zhao B	2019-10-30	Mol Psychiatry	www.ncbi.nlm.nih.gov/pubmed/31666681	Large-scale GWAS reveals genetic architecture of brain white matter microstructure and genetic overlap with cognitive and mental health traits (n = 17,706).	White matter microstructure (mean diusivities)	17,706 European ancestry individuals	NA	5q14.3	5	83591602	NR	VCAN - HAPLN1	ENSG00000038427	ENSG00000145681		9299	46203	rs35896134-?	rs35896134	0	35896134	intergenic_variant	1		3e-11	10.5229	(Fornix (cres) / Stria terminalis)			NR [8955960] (imputed)	N	white matter microstructure measurement	http://www.ebi.ac.uk/efo/EFO_0005674	GCST009538	Genome-wide genotyping array
2020-02-05	31666681	Zhao B	2019-10-30	Mol Psychiatry	www.ncbi.nlm.nih.gov/pubmed/31666681	Large-scale GWAS reveals genetic architecture of brain white matter microstructure and genetic overlap with cognitive and mental health traits (n = 17,706).	White matter microstructure (mean diusivities)	17,706 European ancestry individuals	NA	5q14.2	5	83433162	NR	FTH1P9 - VCAN	ENSG00000251395	ENSG00000038427		6132	38456	rs9293338-?	rs9293338	0	9293338	intergenic_variant	1		2e-12	11.699	(Genu of corpus callosum)			NR [8955960] (imputed)	N	white matter microstructure measurement	http://www.ebi.ac.uk/efo/EFO_0005674	GCST009538	Genome-wide genotyping array
2020-02-05	31666681	Zhao B	2019-10-30	Mol Psychiatry	www.ncbi.nlm.nih.gov/pubmed/31666681	Large-scale GWAS reveals genetic architecture of brain white matter microstructure and genetic overlap with cognitive and mental health traits (n = 17,706).	White matter microstructure (mean diusivities)	17,706 European ancestry individuals	NA	5q14.2	5	83490730	NR	VCAN			ENSG00000038427			rs4558964-?	rs4558964	0	4558964	intron_variant	0		2e-09	8.69897	(Genu of corpus callosum)			NR [8955960] (imputed)	N	white matter microstructure measurement	http://www.ebi.ac.uk/efo/EFO_0005674	GCST009538	Genome-wide genotyping array
2020-02-05	31666681	Zhao B	2019-10-30	Mol Psychiatry	www.ncbi.nlm.nih.gov/pubmed/31666681	Large-scale GWAS reveals genetic architecture of brain white matter microstructure and genetic overlap with cognitive and mental health traits (n = 17,706).	White matter microstructure (mean diusivities)	17,706 European ancestry individuals	NA	5q14.2	5	83493828	NR	VCAN			ENSG00000038427			rs4470745-?	rs4470745	0	4470745	synonymous_variant	0		2e-15	14.699	(Genu of corpus callosum)			NR [8955960] (imputed)	N	white matter microstructure measurement	http://www.ebi.ac.uk/efo/EFO_0005674	GCST009538	Genome-wide genotyping array
2018-09-17	29844566	Davies G	2018-05-29	Nat Commun	www.ncbi.nlm.nih.gov/pubmed/29844566	Study of 300,486 individuals identifies 148 independent genetic loci influencing general cognitive function.	Reaction time	330,069 European ancestry individuals	NA	17p13.3	17	1352780	YWHAE	YWHAE			ENSG00000108953			rs75543711-?	rs75543711	0	75543711	intron_variant	0	NR	5e-08	7.30103		0.009456	[0.0061-0.0128] unit decrease	Affymetrix [805426] (imputed)	N	reaction time measurement	http://www.ebi.ac.uk/efo/EFO_0008393	GCST006268	Genome-wide genotyping array
2018-09-17	29844566	Davies G	2018-05-29	Nat Commun	www.ncbi.nlm.nih.gov/pubmed/29844566	Study of 300,486 individuals identifies 148 independent genetic loci influencing general cognitive function.	Reaction time	330,069 European ancestry individuals	NA	17q22	17	52217005	ENSG00000252109	CA10 - NA	ENSG00000154975			56988		rs1503043-?	rs1503043	0	1503043	intergenic_variant	1	NR	2e-08	7.69897		0.0097248	[0.0063-0.0131] unit increase	Affymetrix [805426] (imputed)	N	reaction time measurement	http://www.ebi.ac.uk/efo/EFO_0008393	GCST006268	Genome-wide genotyping array
2019-03-27	30804560	Shrine N	2019-02-25	Nat Genet	www.ncbi.nlm.nih.gov/pubmed/30804560	New genetic signals for lung function highlight pathways and chronic obstructive pulmonary disease associations across multiple ancestries.	Lung function (FVC)	321,047 European ancestry individuals	79,005 European ancestry individuals	6p24.3	6	7562999	DSP	DSP			ENSG00000096696			rs2076295-T	rs2076295	0	2076295	intron_variant	0	0.5497	2e-08	7.69897		0.0131	[0.0086-0.0176] unit increase	Affymetrix [19819130] (imputed)	N	vital capacity	http://www.ebi.ac.uk/efo/EFO_0004312	GCST007429	Genome-wide genotyping array
2019-03-10	30818990	Yu D	2019-03-01	Am J Psychiatry	www.ncbi.nlm.nih.gov/pubmed/30818990	Interrogating the Genetic Determinants of Tourette's Syndrome and Other Tic Disorders Through Genome-Wide Association Studies.	Tourette syndrome	4,271 European ancestry cases, 548 European ancestry cases from 207 families, 9,488 European ancestry controls	706 Icelandic ancestry cases, 6,068 Icelandic ancestry controls	3p14.3	3	56058870	ERC2	ERC2			ENSG00000187672			rs6445765-C	rs6445765	0	6445765	intron_variant	0	0.6279	3e-06	5.52288		1.12716		Illumina [8265319] (imputed)	N	Tourette syndrome	http://www.ebi.ac.uk/efo/EFO_0004895	GCST007277	Genome-wide genotyping array
2019-03-10	30818990	Yu D	2019-03-01	Am J Psychiatry	www.ncbi.nlm.nih.gov/pubmed/30818990	Interrogating the Genetic Determinants of Tourette's Syndrome and Other Tic Disorders Through Genome-Wide Association Studies.	Tourette syndrome	4,271 European ancestry cases, 548 European ancestry cases from 207 families, 9,488 European ancestry controls	706 Icelandic ancestry cases, 6,068 Icelandic ancestry controls	8q23.3	8	112569669	CSMD3, MIR2053	CSMD3			ENSG00000164796			rs117648881-G	rs117648881	0	117648881	intron_variant	0	0.9762	6e-07	6.22185		1.65715		Illumina [8265319] (imputed)	N	Tourette syndrome	http://www.ebi.ac.uk/efo/EFO_0004895	GCST007277	Genome-wide genotyping array
2019-03-10	30818990	Yu D	2019-03-01	Am J Psychiatry	www.ncbi.nlm.nih.gov/pubmed/30818990	Interrogating the Genetic Determinants of Tourette's Syndrome and Other Tic Disorders Through Genome-Wide Association Studies.	Tourette syndrome	4,271 European ancestry cases, 548 European ancestry cases from 207 families, 9,488 European ancestry controls	706 Icelandic ancestry cases, 6,068 Icelandic ancestry controls	11q14.1	11	78822066	AAMDC, ALG8, AQP11, CLNS1A, GAB2, GDPD4, INTS4, KCTD14, KCTD21, KCTD21-AS1, MYO7A, NARS2, NDUFC2, NDUFC2-KCTD14, PAK1, RNU6-83P, RSF1, TENM4, THRSP, USP35	TENM4			ENSG00000149256			rs17137210-C	rs17137210	0	17137210	intron_variant	0	0.0117	5e-06	5.30103		1.7477		Illumina [8265319] (imputed)	N	Tourette syndrome	http://www.ebi.ac.uk/efo/EFO_0004895	GCST007277	Genome-wide genotyping array
2019-03-10	30818990	Yu D	2019-03-01	Am J Psychiatry	www.ncbi.nlm.nih.gov/pubmed/30818990	Interrogating the Genetic Determinants of Tourette's Syndrome and Other Tic Disorders Through Genome-Wide Association Studies.	Tourette syndrome	4,271 European ancestry cases, 548 European ancestry cases from 207 families, 9,488 European ancestry controls	706 Icelandic ancestry cases, 6,068 Icelandic ancestry controls	11q14.1	11	78822066	AAMDC, ALG8, AQP11, CLNS1A, GAB2, GDPD4, INTS4, KCTD14, KCTD21, KCTD21-AS1, MYO7A, NARS2, NDUFC2, NDUFC2-KCTD14, PAK1, RNU6-83P, RSF1, TENM4, THRSP, USP35	TENM4			ENSG00000149256			rs17137210-C	rs17137210	0	17137210	intron_variant	0	0.0117	5e-06	5.30103		1.7477		Illumina [8265319] (imputed)	N	Tourette syndrome	http://www.ebi.ac.uk/efo/EFO_0004895	GCST007277	Genome-wide genotyping array
2019-03-10	30818990	Yu D	2019-03-01	Am J Psychiatry	www.ncbi.nlm.nih.gov/pubmed/30818990	Interrogating the Genetic Determinants of Tourette's Syndrome and Other Tic Disorders Through Genome-Wide Association Studies.	Tourette syndrome	4,271 European ancestry cases, 548 European ancestry cases from 207 families, 9,488 European ancestry controls	706 Icelandic ancestry cases, 6,068 Icelandic ancestry controls	11q14.1	11	78822066	AAMDC, ALG8, AQP11, CLNS1A, GAB2, GDPD4, INTS4, KCTD14, KCTD21, KCTD21-AS1, MYO7A, NARS2, NDUFC2, NDUFC2-KCTD14, PAK1, RNU6-83P, RSF1, TENM4, THRSP, USP35	TENM4			ENSG00000149256			rs17137210-C	rs17137210	0	17137210	intron_variant	0	0.0117	5e-06	5.30103		1.7477		Illumina [8265319] (imputed)	N	Tourette syndrome	http://www.ebi.ac.uk/efo/EFO_0004895	GCST007277	Genome-wide genotyping array
2019-03-10	30818990	Yu D	2019-03-01	Am J Psychiatry	www.ncbi.nlm.nih.gov/pubmed/30818990	Interrogating the Genetic Determinants of Tourette's Syndrome and Other Tic Disorders Through Genome-Wide Association Studies.	Tourette syndrome	4,271 European ancestry cases, 548 European ancestry cases from 207 families, 9,488 European ancestry controls	706 Icelandic ancestry cases, 6,068 Icelandic ancestry controls	15q25.2	15	82133524	ADAMTS7P1, AP3B2, CPEB1, EFTUD1, FAM154B, FSD2, GOLGA6L9, GOLGA6L10, GOLGA6L17P, HOMER2, LOC80154, LOC283692, LOC283693, LOC338963, LOC727751, LOC101929690, LOC102724034, MEX3B, RPS17, SCARNA15, SNHG21, UBE2Q2P2, WHAMM	EFL1			ENSG00000140598			rs66904072-G	rs66904072	0	66904072	intron_variant	0	0.0363	7e-06	5.1549		1.36179		Illumina [8265319] (imputed)	N	Tourette syndrome	http://www.ebi.ac.uk/efo/EFO_0004895	GCST007277	Genome-wide genotyping array
2020-04-17	31669095	Zhu Z	2019-10-24	J Allergy Clin Immunol	www.ncbi.nlm.nih.gov/pubmed/31669095	Shared Genetic and Experimental Links between Obesity-Related Traits and Asthma Subtypes in UK Biobank.	Waist-to-hip ratio adjusted for BMI	457,690 European ancestry individuals	NA	11p15.2	11	14430446	NR	RRAS2 - COPB1	ENSG00000133818	ENSG00000129083		65940	12994	rs192849769-?	rs192849769	0	192849769	intergenic_variant	1	NR	4e-09	8.39794				Affymetrix [~ 8270000] (imputed)	N	BMI-adjusted waist-hip ratio	http://www.ebi.ac.uk/efo/EFO_0007788	GCST009858	Genome-wide genotyping array
2020-04-17	31669095	Zhu Z	2019-10-24	J Allergy Clin Immunol	www.ncbi.nlm.nih.gov/pubmed/31669095	Shared Genetic and Experimental Links between Obesity-Related Traits and Asthma Subtypes in UK Biobank.	Waist-to-hip ratio adjusted for BMI	457,690 European ancestry individuals	NA	11p15.2	11	14405856	NR	RRAS2 - COPB1	ENSG00000133818	ENSG00000129083		41350	37584	rs76613195-?	rs76613195	0	76613195	intergenic_variant	1	NR	4e-12	11.3979				Affymetrix [~ 8270000] (imputed)	N	BMI-adjusted waist-hip ratio	http://www.ebi.ac.uk/efo/EFO_0007788	GCST009858	Genome-wide genotyping array
2020-07-21	32193296	Grasby KL	2020-03-01	Science	www.ncbi.nlm.nih.gov/pubmed/32193296	The genetic architecture of the human cerebral cortex.	Cortical thickness	33,992 European ancestry individuals	14,727 European ancestry individuals, 2,943 individuals	22q13.31	22	46804457	NR	TBC1D22A			ENSG00000054611			rs4823878-T	rs4823878	0	4823878	intron_variant	0	0.298	2e-11	10.699	(Postcentral)	0.00419196	[0.003-0.0054] unit increase	Affymetrix, Illumina [NR]	N	cortical thickness	http://www.ebi.ac.uk/efo/EFO_0004840	GCST010281	Genome-wide genotyping array
2020-07-21	32193296	Grasby KL	2020-03-01	Science	www.ncbi.nlm.nih.gov/pubmed/32193296	The genetic architecture of the human cerebral cortex.	Cortical surface area	33,992 European ancestry individuals	14,727 European ancestry individuals, 2,943 individuals	14q23.1	14	59216368	NR	DAAM1			ENSG00000100592			rs78445564-T	rs78445564	0	78445564	intron_variant	0	0.9601	2e-12	11.699	(Lateral Occipital)	48.1523	[34.75-61.55] unit increase	Affymetrix, Illumina [NR]	N	cortical surface area measurement	http://www.ebi.ac.uk/efo/EFO_0010736	GCST010282	Genome-wide genotyping array
2020-07-21	32193296	Grasby KL	2020-03-01	Science	www.ncbi.nlm.nih.gov/pubmed/32193296	The genetic architecture of the human cerebral cortex.	Cortical surface area	33,992 European ancestry individuals	14,727 European ancestry individuals, 2,943 individuals	14q23.1	14	59338762	NR	DAAM1			ENSG00000100592			rs75341124-T	rs75341124	0	75341124	intron_variant	0	0.0373	3e-12	11.5229	(Pericalcarine)	19.2851	[13.86-24.71] unit decrease	Affymetrix, Illumina [NR]	N	cortical surface area measurement	http://www.ebi.ac.uk/efo/EFO_0010736	GCST010282	Genome-wide genotyping array
2020-07-21	32193296	Grasby KL	2020-03-01	Science	www.ncbi.nlm.nih.gov/pubmed/32193296	The genetic architecture of the human cerebral cortex.	Cortical surface area	33,992 European ancestry individuals	14,727 European ancestry individuals, 2,943 individuals	14q23.1	14	59360588	NR	DAAM1			ENSG00000100592			rs17834032-T	rs17834032	0	17834032	intron_variant	0	0.5193	3e-12	11.5229	(Fusiform)	12.5934	[9.05-16.13] unit increase	Affymetrix, Illumina [NR]	N	cortical surface area measurement	http://www.ebi.ac.uk/efo/EFO_0010736	GCST010282	Genome-wide genotyping array
2020-07-21	32193296	Grasby KL	2020-03-01	Science	www.ncbi.nlm.nih.gov/pubmed/32193296	The genetic architecture of the human cerebral cortex.	Cortical surface area	33,992 European ancestry individuals	14,727 European ancestry individuals, 2,943 individuals	14q23.1	14	59393987	NR	DAAM1 - GPR135	ENSG00000100592	ENSG00000181619		22582	35035	rs7141150-A	rs7141150	0	7141150	intergenic_variant	1	0.5199	1e-08	8	(Entorhinal)	1.86288	[1.22-2.51] unit increase	Affymetrix, Illumina [NR]	N	cortical surface area measurement	http://www.ebi.ac.uk/efo/EFO_0010736	GCST010282	Genome-wide genotyping array
2020-09-21	32888493	Chen MH	2020-09-01	Cell	www.ncbi.nlm.nih.gov/pubmed/32888493	Trans-ethnic and Ancestry-Specific Blood-Cell Genetics in 746,667 Individuals from 5 Global Populations.	Eosinophil counts	474,237 European ancestry individuals	NA	6p21.1	6	42229969	NR	TRERF1			ENSG00000124496			rs61612642-T	rs61612642	0	61612642	intron_variant	0	0.165037	5e-44	43.301		0.03751	[0.032-0.043] SD unit increase	Affymetrix, Illumina [50000174] (imputed)	N	eosinophil count	http://www.ebi.ac.uk/efo/EFO_0004842	GCST90002298	Genome-wide genotyping array
2020-09-21	32888493	Chen MH	2020-09-01	Cell	www.ncbi.nlm.nih.gov/pubmed/32888493	Trans-ethnic and Ancestry-Specific Blood-Cell Genetics in 746,667 Individuals from 5 Global Populations.	Eosinophil counts	474,237 European ancestry individuals	NA	6q23.3	6	136761810	NR	MAP3K5			ENSG00000197442			rs6924387-G	rs6924387	0	6924387	intron_variant	0	0.410173	2e-16	15.699		0.016659	[0.013-0.021] SD unit increase	Affymetrix, Illumina [50000174] (imputed)	N	eosinophil count	http://www.ebi.ac.uk/efo/EFO_0004842	GCST90002298	Genome-wide genotyping array
2020-09-21	32888493	Chen MH	2020-09-01	Cell	www.ncbi.nlm.nih.gov/pubmed/32888493	Trans-ethnic and Ancestry-Specific Blood-Cell Genetics in 746,667 Individuals from 5 Global Populations.	Eosinophil counts	474,237 European ancestry individuals	NA	7p14.1	7	37342861	NR	ELMO1			ENSG00000155849			rs60600003-G	rs60600003	0	60600003	intron_variant	0	0.100334	3e-38	37.5229		0.042906	[0.036-0.049] SD unit increase	Affymetrix, Illumina [50000174] (imputed)	N	eosinophil count	http://www.ebi.ac.uk/efo/EFO_0004842	GCST90002298	Genome-wide genotyping array
2020-06-25	25555482	Gelernter J	2014-09-16	Biol Psychiatry	www.ncbi.nlm.nih.gov/pubmed/25555482	Genome-wide association study of nicotine dependence in American populations: identification of novel risk loci in both African-Americans and European-Americans.	Nicotine dependence symptom count	3,529 African American individuals, 4,117 European American individuals	NA	7q21.11	7	82527973	intergenic	CACNA2D1 - MTHFD2P5	ENSG00000153956	ENSG00000213530		84196	61875	rs35653049-C	rs35653049	0	35653049	regulatory_region_variant	1	NR	3e-07	6.52288				Illumina [up to 11995908] (imputed)	N	nicotine dependence symptom count	http://www.ebi.ac.uk/efo/EFO_0009262	GCST010105	Genome-wide genotyping array
2020-06-25	25555482	Gelernter J	2014-09-16	Biol Psychiatry	www.ncbi.nlm.nih.gov/pubmed/25555482	Genome-wide association study of nicotine dependence in American populations: identification of novel risk loci in both African-Americans and European-Americans.	Nicotine dependence symptom count	3,529 African American individuals, 4,117 European American individuals	NA	7q36.2	7	154596719	intergenic	DPP6			ENSG00000130226			rs7385760-T	rs7385760	0	7385760	intron_variant	0	NR	8e-06	5.09691				Illumina [up to 11995908] (imputed)	N	nicotine dependence symptom count	http://www.ebi.ac.uk/efo/EFO_0009262	GCST010105	Genome-wide genotyping array
2020-06-08	32141793	Garman L	2020-03-06	Ocul Immunol Inflamm	www.ncbi.nlm.nih.gov/pubmed/32141793	Genome-Wide Association Study of Ocular Sarcoidosis Confirms HLA Associations and Implicates Barrier Function and Autoimmunity in African Americans.	Ocular sarcoidosis	260 African American cases, 1,551 African American controls	NA	5q23.3	5	128597766	NR	FBN2, SLC27A6			ENSG00000138829, ENSG00000113396			rs58827916-C	rs58827916	0	58827916	intron_variant	0	NR	5e-06	5.30103		4.029	[2.22-7.31]	Illumina [13976150] (imputed)	N	ocular sarcoidosis	http://www.ebi.ac.uk/efo/EFO_0010723	GCST010054	Genome-wide genotyping array
2020-06-08	32141793	Garman L	2020-03-06	Ocul Immunol Inflamm	www.ncbi.nlm.nih.gov/pubmed/32141793	Genome-Wide Association Study of Ocular Sarcoidosis Confirms HLA Associations and Implicates Barrier Function and Autoimmunity in African Americans.	Ocular sarcoidosis	260 African American cases, 1,551 African American controls	NA	2q31.1	2	169416081	NR	LRP2 - BBS5	ENSG00000081479	ENSG00000163093		53547	63399	rs76179020-C	rs76179020	0	76179020	intergenic_variant	1	NR	5e-07	6.30103		4.921	[2.64-9.17]	Illumina [13976150] (imputed)	N	ocular sarcoidosis	http://www.ebi.ac.uk/efo/EFO_0010723	GCST010054	Genome-wide genotyping array
2020-06-25	25555482	Gelernter J	2014-09-16	Biol Psychiatry	www.ncbi.nlm.nih.gov/pubmed/25555482	Genome-wide association study of nicotine dependence in American populations: identification of novel risk loci in both African-Americans and European-Americans.	Nicotine dependence symptom count	3,529 African American individuals, 4,117 European American individuals	NA	14q21.2	14	45078134	intergenic	TOGARAM1 - PRPF39	ENSG00000198718	ENSG00000185246		3703	5973	rs115837469-A	rs115837469	0	115837469	intergenic_variant	1	NR	4e-10	9.39794				Illumina [up to 11995908] (imputed)	N	nicotine dependence symptom count	http://www.ebi.ac.uk/efo/EFO_0009262	GCST010105	Genome-wide genotyping array
2020-06-25	25555482	Gelernter J	2014-09-16	Biol Psychiatry	www.ncbi.nlm.nih.gov/pubmed/25555482	Genome-wide association study of nicotine dependence in American populations: identification of novel risk loci in both African-Americans and European-Americans.	Nicotine dependence symptom count	3,529 African American individuals, 4,117 European American individuals	NA	14q21.2	14	45182257	FANCM	FANCM			ENSG00000187790			rs148174010-AT	rs148174010	0	148174010	intron_variant	0	NR	2e-07	6.69897				Illumina [up to 11995908] (imputed)	N	nicotine dependence symptom count	http://www.ebi.ac.uk/efo/EFO_0009262	GCST010105	Genome-wide genotyping array
2020-06-25	25555482	Gelernter J	2014-09-16	Biol Psychiatry	www.ncbi.nlm.nih.gov/pubmed/25555482	Genome-wide association study of nicotine dependence in American populations: identification of novel risk loci in both African-Americans and European-Americans.	Nicotine dependence symptom count	3,529 African American individuals, 4,117 European American individuals	NA	17p13.3	17	1370247	YWHAE	YWHAE			ENSG00000108953			rs143821051-T	rs143821051	0	143821051	intron_variant	0	NR	8e-06	5.09691				Illumina [up to 11995908] (imputed)	N	nicotine dependence symptom count	http://www.ebi.ac.uk/efo/EFO_0009262	GCST010105	Genome-wide genotyping array
2019-04-10	30804558	Grove J	2019-02-25	Nat Genet	www.ncbi.nlm.nih.gov/pubmed/30804558	Identification of common genetic risk variants for autism spectrum disorder.	Autism spectrum disorder	18,381 European ancestry cases, 27,969 European ancestry controls	2,119 European ancestry cases, 142,379 European ancestry controls	13q21.32	13	66396080	Intergenic	PCDH9			ENSG00000184226			rs77691144-C	rs77691144	0	77691144	intron_variant	0	0.025	6e-07	6.22185		1.23305	[NR]	Illumina [9112387] (imputed)	N	autism spectrum disorder	http://www.ebi.ac.uk/efo/EFO_0003756	GCST007556	Genome-wide genotyping array
2019-04-10	30804558	Grove J	2019-02-25	Nat Genet	www.ncbi.nlm.nih.gov/pubmed/30804558	Identification of common genetic risk variants for autism spectrum disorder.	Autism spectrum disorder	18,381 European ancestry cases, 27,969 European ancestry controls	2,119 European ancestry cases, 142,379 European ancestry controls	18q21.31	18	58205326	Intergenic	NEDD4L			ENSG00000049759			rs292441-G	rs292441	0	292441	intron_variant	0	0.324	3e-06	5.52288		1.06724	[NR]	Illumina [9112387] (imputed)	N	autism spectrum disorder	http://www.ebi.ac.uk/efo/EFO_0003756	GCST007556	Genome-wide genotyping array
2019-04-10	30804558	Grove J	2019-02-25	Nat Genet	www.ncbi.nlm.nih.gov/pubmed/30804558	Identification of common genetic risk variants for autism spectrum disorder.	Autism spectrum disorder	18,381 European ancestry cases, 27,969 European ancestry controls	2,119 European ancestry cases, 142,379 European ancestry controls	7q22.3	7	105103772	KMT2E, SRPK2	KMT2E			ENSG00000005483			rs111931861-G	rs111931861	0	111931861	non_coding_transcript_exon_variant	0	0.034	3e-08	7.52288		1.24224	[NR]	Illumina [9112387] (imputed)	N	autism spectrum disorder	http://www.ebi.ac.uk/efo/EFO_0003756	GCST007556	Genome-wide genotyping array
2020-09-21	32888493	Chen MH	2020-09-01	Cell	www.ncbi.nlm.nih.gov/pubmed/32888493	Trans-ethnic and Ancestry-Specific Blood-Cell Genetics in 746,667 Individuals from 5 Global Populations.	Eosinophil counts	474,237 European ancestry individuals	NA	10p11.21	10	35071692	NR	CUL2			ENSG00000108094			rs11010084-G	rs11010084	0	11010084	intron_variant	0	0.403054	7e-15	14.1549		0.015847	[0.012-0.02] SD unit increase	Affymetrix, Illumina [50000174] (imputed)	N	eosinophil count	http://www.ebi.ac.uk/efo/EFO_0004842	GCST90002298	Genome-wide genotyping array
2020-01-29	31844048	Hill WD	2019-12-16	Nat Commun	www.ncbi.nlm.nih.gov/pubmed/31844048	Genome-wide analysis identifies molecular systems and 149 genetic loci associated with income.	Household income	286,301 British ancestry individuals	NA	7q22.3	7	105022415	KMT2E	KMT2E			ENSG00000005483			rs4727618-A	rs4727618	0	4727618	intron_variant	0	NR	2e-08	7.69897		0.011449	[0.0075-0.0154] unit decrease	Affymetrix [18485882] (imputed)	N	household income	http://www.ebi.ac.uk/efo/EFO_0009695	GCST009523	Genome-wide genotyping array
2019-05-01	30804561	Sakornsakolpat P	2019-02-25	Nat Genet	www.ncbi.nlm.nih.gov/pubmed/30804561	Genetic landscape of chronic obstructive pulmonary disease identifies heterogeneous cell-type and phenotype associations.	Chronic obstructive pulmonary disease	35,735 cases, 222,076 controls	NA	22q11.21	22	18006117	MICAL3	MICAL3			ENSG00000243156			rs9617650-G	rs9617650	0	9617650	non_coding_transcript_exon_variant	0	0.79	4e-10	9.39794		1.08	[1.06-1.11]	Affymetrix, Illumina [6224355] (imputed)	N	chronic obstructive pulmonary disease	http://www.ebi.ac.uk/efo/EFO_0000341	GCST007692	Genome-wide genotyping array
2019-05-01	30804561	Sakornsakolpat P	2019-02-25	Nat Genet	www.ncbi.nlm.nih.gov/pubmed/30804561	Genetic landscape of chronic obstructive pulmonary disease identifies heterogeneous cell-type and phenotype associations.	Chronic obstructive pulmonary disease	35,735 cases, 222,076 controls	NA	3p24.2	3	25628675	TOP2B	TOP2B			ENSG00000077097			rs11712723-A	rs11712723	0	11712723	intron_variant	0	0.72	1e-06	6	(conditional on rs1529672)	1.06	[NR]	Affymetrix, Illumina [6224355] (imputed)	N	chronic obstructive pulmonary disease	http://www.ebi.ac.uk/efo/EFO_0000341	GCST007692	Genome-wide genotyping array
2019-05-01	30804561	Sakornsakolpat P	2019-02-25	Nat Genet	www.ncbi.nlm.nih.gov/pubmed/30804561	Genetic landscape of chronic obstructive pulmonary disease identifies heterogeneous cell-type and phenotype associations.	Chronic obstructive pulmonary disease	35,735 cases, 222,076 controls	NA	6p24.3	6	7562999	DSP	DSP			ENSG00000096696			rs2076295-T	rs2076295	0	2076295	intron_variant	0	0.54	2e-07	6.69897	(conditional on rs1334576)	1.05	[NR]	Affymetrix, Illumina [6224355] (imputed)	N	chronic obstructive pulmonary disease	http://www.ebi.ac.uk/efo/EFO_0000341	GCST007692	Genome-wide genotyping array
2020-09-18	32888494	Vuckovic D	2020-09-01	Cell	www.ncbi.nlm.nih.gov/pubmed/32888494	The Polygenic and Monogenic Basis of Blood Traits and Diseases.	Eosinophil counts	408,112 British individuals	NA	6p21.1	6	42229969	TRERF1	TRERF1			ENSG00000124496			rs61612642-T	rs61612642	0	61612642	intron_variant	0	0.164581	4e-39	38.3979		0.0392018	[0.033-0.045] unit increase	Affymetrix [93095623] (imputed)	N	eosinophil count	http://www.ebi.ac.uk/efo/EFO_0004842	GCST90002381	Genome-wide genotyping array
2019-03-19	30823506	Hong EP	2019-02-25	J Clin Med	www.ncbi.nlm.nih.gov/pubmed/30823506	Genomic Variations in Susceptibility to Intracranial Aneurysm in the Korean Population.	Intracranial aneurysm	250 Korean ancestry cases, 296 Korean ancestry controls	NA	11q24.3	11	128969377	ARHGAP32	ARHGAP32			ENSG00000134909			rs371331393-A	rs371331393	0	371331393	stop_gained	0	0.02	9e-27	26.0458		43.57	[21.84-86.95]	Affymetrix [508192]	N	brain aneurysm	http://www.ebi.ac.uk/efo/EFO_0003870	GCST007354	Genome-wide genotyping array
2020-09-18	32888494	Vuckovic D	2020-09-01	Cell	www.ncbi.nlm.nih.gov/pubmed/32888494	The Polygenic and Monogenic Basis of Blood Traits and Diseases.	Eosinophil counts	408,112 British individuals	NA	6p21.1	6	42318077	TRERF1	TRERF1			ENSG00000124496			rs4714599-C	rs4714599	0	4714599	intron_variant	0	0.310547	9e-18	17.0458		0.0207846	[0.016-0.026] unit increase	Affymetrix [93095623] (imputed)	N	eosinophil count	http://www.ebi.ac.uk/efo/EFO_0004842	GCST90002381	Genome-wide genotyping array
2020-09-18	32888494	Vuckovic D	2020-09-01	Cell	www.ncbi.nlm.nih.gov/pubmed/32888494	The Polygenic and Monogenic Basis of Blood Traits and Diseases.	Eosinophil counts	408,112 British individuals	NA	6p21.1	6	42523923		TRERF1 - UBR2	ENSG00000124496	ENSG00000024048		71872	40106	rs186380042-C	rs186380042	0	186380042	intergenic_variant	1	0.20194	7e-12	11.1549		0.0190369	[0.014-0.024] unit decrease	Affymetrix [93095623] (imputed)	N	eosinophil count	http://www.ebi.ac.uk/efo/EFO_0004842	GCST90002381	Genome-wide genotyping array
2020-09-18	32888494	Vuckovic D	2020-09-01	Cell	www.ncbi.nlm.nih.gov/pubmed/32888494	The Polygenic and Monogenic Basis of Blood Traits and Diseases.	Eosinophil counts	408,112 British individuals	NA	6p21.1	6	42523923		TRERF1 - UBR2	ENSG00000124496	ENSG00000024048		71872	40106	rs186380042-C	rs186380042	0	186380042	intergenic_variant	1	0.20194	7e-12	11.1549		0.0190369	[0.014-0.024] unit decrease	Affymetrix [93095623] (imputed)	N	eosinophil count	http://www.ebi.ac.uk/efo/EFO_0004842	GCST90002381	Genome-wide genotyping array
2020-09-18	32888494	Vuckovic D	2020-09-01	Cell	www.ncbi.nlm.nih.gov/pubmed/32888494	The Polygenic and Monogenic Basis of Blood Traits and Diseases.	Eosinophil counts	408,112 British individuals	NA	6q14.3	6	87239682	ZNF292	ZNF292			ENSG00000188994			rs372518971-T	rs372518971	0	372518971	intron_variant	0	0.46249	7e-14	13.1549		0.0170824	[0.013-0.022] unit increase	Affymetrix [93095623] (imputed)	N	eosinophil count	http://www.ebi.ac.uk/efo/EFO_0004842	GCST90002381	Genome-wide genotyping array
2020-09-18	32888494	Vuckovic D	2020-09-01	Cell	www.ncbi.nlm.nih.gov/pubmed/32888494	The Polygenic and Monogenic Basis of Blood Traits and Diseases.	Eosinophil counts	408,112 British individuals	NA	6q23.3	6	136761810	MAP3K5	MAP3K5			ENSG00000197442			rs6924387-G	rs6924387	0	6924387	intron_variant	0	0.409878	1e-13	13		0.016781	[0.012-0.021] unit increase	Affymetrix [93095623] (imputed)	N	eosinophil count	http://www.ebi.ac.uk/efo/EFO_0004842	GCST90002381	Genome-wide genotyping array
2019-03-25	30804566	Lane JM	2019-02-25	Nat Genet	www.ncbi.nlm.nih.gov/pubmed/30804566	Biological and clinical insights from genetics of insomnia symptoms.	Insomnia symptoms (never/rarely vs. sometimes/usually)	345,022 European ancestry cases, 108,357 European ancestry controls	17,140 European ancestry cases, 61,850 European ancestry controls	1p32.2	1	57385242	DAB1	DAB1			ENSG00000173406			rs12405761-A	rs12405761	0	12405761	intron_variant	0	0.570608	2e-08	7.69897		1.03	[1.02-1.04]	Affymetrix [14661600] (imputed)	N	insomnia measurement	http://www.ebi.ac.uk/efo/EFO_0007876	GCST007387	Genome-wide genotyping array
2019-03-25	30804566	Lane JM	2019-02-25	Nat Genet	www.ncbi.nlm.nih.gov/pubmed/30804566	Biological and clinical insights from genetics of insomnia symptoms.	Insomnia symptoms (never/rarely vs. sometimes/usually)	345,022 European ancestry cases, 108,357 European ancestry controls	17,140 European ancestry cases, 61,850 European ancestry controls	3p21.1	3	52565776	PBRM1	SMIM4, PBRM1			ENSG00000168273, ENSG00000163939			rs55946513-C	rs55946513	0	55946513	intron_variant	0	0.93413	3e-08	7.52288		1.04	[1.01-1.06]	Affymetrix [14661600] (imputed)	N	insomnia measurement	http://www.ebi.ac.uk/efo/EFO_0007876	GCST007387	Genome-wide genotyping array
2019-03-25	30804566	Lane JM	2019-02-25	Nat Genet	www.ncbi.nlm.nih.gov/pubmed/30804566	Biological and clinical insights from genetics of insomnia symptoms.	Insomnia symptoms (never/rarely vs. sometimes/usually)	345,022 European ancestry cases, 108,357 European ancestry controls	17,140 European ancestry cases, 61,850 European ancestry controls	1q32.1	1	201824312	NAV1	IPO9-AS1, NAV1			ENSG00000231871, ENSG00000134369			rs2644128-G	rs2644128	0	2644128	3_prime_UTR_variant	0	0.549876	5e-11	10.301		1.03	[1.02-1.04]	Affymetrix [14661600] (imputed)	N	insomnia measurement	http://www.ebi.ac.uk/efo/EFO_0007876	GCST007387	Genome-wide genotyping array
2018-09-20	30019117	Liu J	2018-07-17	Hum Genet	www.ncbi.nlm.nih.gov/pubmed/30019117	The coexistence of copy number variations (CNVs) and single nucleotide polymorphisms (SNPs) at a locus can result in distorted calculations of the significance in associating SNPs to disease.	Adolescent idiopathic scoliosis	196 cases, 303 controls	NA	17q23.2	17	60857113	NR	BCAS3			ENSG00000141376			rs4287628-?	rs4287628	0	4287628	intron_variant	0	NR	3e-06	5.52288				Affymetrix [NR]	N	adolescent idiopathic scoliosis	http://www.ebi.ac.uk/efo/EFO_0005423	GCST006287	Genome-wide genotyping array
2018-09-20	30019117	Liu J	2018-07-17	Hum Genet	www.ncbi.nlm.nih.gov/pubmed/30019117	The coexistence of copy number variations (CNVs) and single nucleotide polymorphisms (SNPs) at a locus can result in distorted calculations of the significance in associating SNPs to disease.	Adolescent idiopathic scoliosis	196 cases, 303 controls	NA	18q12.2	18	36336269	NR	FHOD3			ENSG00000134775			rs4627442-?	rs4627442	0	4627442	intron_variant	0	NR	1e-44	44				Affymetrix [NR]	N	adolescent idiopathic scoliosis	http://www.ebi.ac.uk/efo/EFO_0005423	GCST006287	Genome-wide genotyping array
2018-09-20	30019117	Liu J	2018-07-17	Hum Genet	www.ncbi.nlm.nih.gov/pubmed/30019117	The coexistence of copy number variations (CNVs) and single nucleotide polymorphisms (SNPs) at a locus can result in distorted calculations of the significance in associating SNPs to disease.	Adolescent idiopathic scoliosis	196 cases, 303 controls	NA	18q21.2	18	52768791	NR	DCC			ENSG00000187323			rs1346972-?	rs1346972	0	1346972	intron_variant	0	NR	1e-22	22				Affymetrix [NR]	N	adolescent idiopathic scoliosis	http://www.ebi.ac.uk/efo/EFO_0005423	GCST006287	Genome-wide genotyping array
2019-02-08	30595370	Kichaev G	2018-12-27	Am J Hum Genet	www.ncbi.nlm.nih.gov/pubmed/30595370	Leveraging Polygenic Functional Enrichment to Improve GWAS Power.	Heel bone mineral density	approximately 446,000 European ancestry individuals	NA	2q35	2	218256940		ARPC2 - GPBAR1	ENSG00000163466	ENSG00000179921		2584	2556	rs11677953-?	rs11677953	0	11677953	non_coding_transcript_exon_variant	1	NR	6e-10	9.22185				NR [~ 8900000] (imputed)	N	heel bone mineral density	http://www.ebi.ac.uk/efo/EFO_0009270	GCST007066	Genome-wide genotyping array
2019-02-08	30595370	Kichaev G	2018-12-27	Am J Hum Genet	www.ncbi.nlm.nih.gov/pubmed/30595370	Leveraging Polygenic Functional Enrichment to Improve GWAS Power.	Heel bone mineral density	approximately 446,000 European ancestry individuals	NA	2q36.1	2	221455346		EPHA4			ENSG00000116106			rs3815970-?	rs3815970	0	3815970	intron_variant	0	NR	4e-13	12.3979				NR [~ 8900000] (imputed)	N	heel bone mineral density	http://www.ebi.ac.uk/efo/EFO_0009270	GCST007066	Genome-wide genotyping array
2019-02-08	30595370	Kichaev G	2018-12-27	Am J Hum Genet	www.ncbi.nlm.nih.gov/pubmed/30595370	Leveraging Polygenic Functional Enrichment to Improve GWAS Power.	Heel bone mineral density	approximately 446,000 European ancestry individuals	NA	2q37.3	2	237309940		NA - COL6A3		ENSG00000163359			14063	rs2029999-?	rs2029999	0	2029999	regulatory_region_variant	1	NR	1e-13	13				NR [~ 8900000] (imputed)	N	heel bone mineral density	http://www.ebi.ac.uk/efo/EFO_0009270	GCST007066	Genome-wide genotyping array
2020-02-10	31604244	International Multiple Sclerosis Genetics Consortium	2019-09-01	Science	www.ncbi.nlm.nih.gov/pubmed/31604244	Multiple sclerosis genomic map implicates peripheral immune cells and microglia in susceptibility.	Multiple sclerosis	14,802 European and unknown ancestry cases, 26,703 European and unknown ancestry controls	32,627 European and unknown ancestry cases, 41,672 European and unknown ancestry controls				CYP24A1							chr20:52783991-G	chr20:52783991	0			1	NR	2e-06	5.69897		1.07782	NR	Affymetrix, Illumina [8278136] (imputed)	N	multiple sclerosis	http://purl.obolibrary.org/obo/MONDO_0005301	GCST009597	Genome-wide genotyping array
2020-02-10	31604244	International Multiple Sclerosis Genetics Consortium	2019-09-01	Science	www.ncbi.nlm.nih.gov/pubmed/31604244	Multiple sclerosis genomic map implicates peripheral immune cells and microglia in susceptibility.	Multiple sclerosis	14,802 European and unknown ancestry cases, 26,703 European and unknown ancestry controls	32,627 European and unknown ancestry cases, 41,672 European and unknown ancestry controls				INTS8							chr8:95851818-G	chr8:95851818	0			1	NR	3e-10	9.52288		1.15287	NR	Affymetrix, Illumina [8278136] (imputed)	N	multiple sclerosis	http://purl.obolibrary.org/obo/MONDO_0005301	GCST009597	Genome-wide genotyping array
2018-09-12	29942086	Savage JE	2018-06-25	Nat Genet	www.ncbi.nlm.nih.gov/pubmed/29942086	Genome-wide association meta-analysis in 269,867 individuals identifies new genetic and functional links to intelligence.	Intelligence	269,867 European ancestry individuals	NA	5q35.3	5	177472545	NR	DBN1			ENSG00000113758			rs2450333-A	rs2450333	0	2450333	intron_variant	0	NR	2e-11	10.699		6.727	z-score decrease	Affymetrix, Illumina [9295118] (imputed)	N	intelligence	http://www.ebi.ac.uk/efo/EFO_0004337	GCST006250	Genome-wide genotyping array
2020-06-25	27532455	Sun W	2016-08-17	PLoS Genet	www.ncbi.nlm.nih.gov/pubmed/27532455	Common Genetic Polymorphisms Influence Blood Biomarker Measurements in COPD.	Blood protein levels	1,340 European ancestry individuals	NA	9p24.2	9	2691186	NR	VLDLR - KCNV2	ENSG00000147852	ENSG00000168263		31130	26324	rs10738760-?	rs10738760	0	10738760	regulatory_region_variant	1		3e-09	8.52288	(VEGFA)	0.1963	[NR] unit decrease	Illumina [NR]	N	blood protein measurement	http://www.ebi.ac.uk/efo/EFO_0007937	GCST010104	Genome-wide genotyping array
2020-06-25	25555482	Gelernter J	2014-09-16	Biol Psychiatry	www.ncbi.nlm.nih.gov/pubmed/25555482	Genome-wide association study of nicotine dependence in American populations: identification of novel risk loci in both African-Americans and European-Americans.	Nicotine dependence symptom count	3,529 African American individuals, 4,117 European American individuals	NA	3q27.1	3	184563446	EPHB3	EPHB3			ENSG00000182580			rs79151247-A	rs79151247	0	79151247	intron_variant	0	NR	5e-06	5.30103				Illumina [up to 11995908] (imputed)	N	nicotine dependence symptom count	http://www.ebi.ac.uk/efo/EFO_0009262	GCST010105	Genome-wide genotyping array
2020-06-25	25555482	Gelernter J	2014-09-16	Biol Psychiatry	www.ncbi.nlm.nih.gov/pubmed/25555482	Genome-wide association study of nicotine dependence in American populations: identification of novel risk loci in both African-Americans and European-Americans.	Nicotine dependence symptom count	3,529 African American individuals, 4,117 European American individuals	NA	6q13	6	71871508	intergenic	NA - RIMS1		ENSG00000079841			15195	rs74875148-C	rs74875148	0	74875148	intergenic_variant	1	NR	2e-06	5.69897				Illumina [up to 11995908] (imputed)	N	nicotine dependence symptom count	http://www.ebi.ac.uk/efo/EFO_0009262	GCST010105	Genome-wide genotyping array
2020-06-25	25555482	Gelernter J	2014-09-16	Biol Psychiatry	www.ncbi.nlm.nih.gov/pubmed/25555482	Genome-wide association study of nicotine dependence in American populations: identification of novel risk loci in both African-Americans and European-Americans.	Nicotine dependence symptom count	3,529 African American individuals, 4,117 European American individuals	NA	7q21.11	7	82527973	intergenic	CACNA2D1 - MTHFD2P5	ENSG00000153956	ENSG00000213530		84196	61875	rs35653049-C	rs35653049	0	35653049	regulatory_region_variant	1	NR	3e-07	6.52288	(EA)			Illumina [up to 11995908] (imputed)	N	nicotine dependence symptom count	http://www.ebi.ac.uk/efo/EFO_0009262	GCST010105	Genome-wide genotyping array
2020-06-25	25555482	Gelernter J	2014-09-16	Biol Psychiatry	www.ncbi.nlm.nih.gov/pubmed/25555482	Genome-wide association study of nicotine dependence in American populations: identification of novel risk loci in both African-Americans and European-Americans.	Nicotine dependence symptom count	3,529 African American individuals, 4,117 European American individuals	NA	17p13.3	17	1370247	YWHAE	YWHAE			ENSG00000108953			rs143821051-T	rs143821051	0	143821051	intron_variant	0	NR	8e-06	5.09691	(EA)			Illumina [up to 11995908] (imputed)	N	nicotine dependence symptom count	http://www.ebi.ac.uk/efo/EFO_0009262	GCST010105	Genome-wide genotyping array
2020-06-25	25555482	Gelernter J	2014-09-16	Biol Psychiatry	www.ncbi.nlm.nih.gov/pubmed/25555482	Genome-wide association study of nicotine dependence in American populations: identification of novel risk loci in both African-Americans and European-Americans.	Nicotine dependence symptom count	3,529 African American individuals, 4,117 European American individuals	NA	1q42.12	1	226244304	LIN9	LIN9			ENSG00000183814			rs7414167-T	rs7414167	0	7414167	intron_variant	0	NR	6e-06	5.22185				Illumina [up to 11995908] (imputed)	N	nicotine dependence symptom count	http://www.ebi.ac.uk/efo/EFO_0009262	GCST010105	Genome-wide genotyping array
2020-01-29	31844048	Hill WD	2019-12-16	Nat Commun	www.ncbi.nlm.nih.gov/pubmed/31844048	Genome-wide analysis identifies molecular systems and 149 genetic loci associated with income.	Household income (MTAG)	505,541 British and unknown ancestry individuals	NA	1q32.1	1	204457167	PIK3C2B	PIK3C2B			ENSG00000133056			rs1008833-G	rs1008833	0	1008833	intron_variant	0	0.1385	4e-08	7.39794		0.0157182	[0.01-0.021] unit increase	Affymetrix [up to 18485882] (imputed)	N	household income	http://www.ebi.ac.uk/efo/EFO_0009695	GCST009524	Genome-wide genotyping array
2020-01-29	31844048	Hill WD	2019-12-16	Nat Commun	www.ncbi.nlm.nih.gov/pubmed/31844048	Genome-wide analysis identifies molecular systems and 149 genetic loci associated with income.	Household income (MTAG)	505,541 British and unknown ancestry individuals	NA	8p12	8	30962652	RP11-293D9.2	TEX15 - PURG	ENSG00000133863	ENSG00000172733		49644	33150	rs17647894-A	rs17647894	0	17647894	intergenic_variant	1	0.43	5e-08	7.30103		0.0111595	[0.0072-0.0152] unit increase	Affymetrix [up to 18485882] (imputed)	N	household income	http://www.ebi.ac.uk/efo/EFO_0009695	GCST009524	Genome-wide genotyping array
2020-02-10	31604244	International Multiple Sclerosis Genetics Consortium	2019-09-01	Science	www.ncbi.nlm.nih.gov/pubmed/31604244	Multiple sclerosis genomic map implicates peripheral immune cells and microglia in susceptibility.	Multiple sclerosis	14,802 European and unknown ancestry cases, 26,703 European and unknown ancestry controls	32,627 European and unknown ancestry cases, 41,672 European and unknown ancestry controls	20q13.2	20	54173204	CYP24A1	CYP24A1			ENSG00000019186			rs2248137-C	rs2248137	0	2248137	intron_variant	0	NR	2e-19	18.699		1.09194	NR	Affymetrix, Illumina [8278136] (imputed)	N	multiple sclerosis	http://purl.obolibrary.org/obo/MONDO_0005301	GCST009597	Genome-wide genotyping array
2020-02-10	31604244	International Multiple Sclerosis Genetics Consortium	2019-09-01	Science	www.ncbi.nlm.nih.gov/pubmed/31604244	Multiple sclerosis genomic map implicates peripheral immune cells and microglia in susceptibility.	Multiple sclerosis	14,802 European and unknown ancestry cases, 26,703 European and unknown ancestry controls	32,627 European and unknown ancestry cases, 41,672 European and unknown ancestry controls	20q13.2	20	54127898	BCAS1	BCAS1 - CYP24A1	ENSG00000064787	ENSG00000019186		57304	25548	rs2585447-C	rs2585447	0	2585447	regulatory_region_variant	1	NR	3e-10	9.52288		1.0879	NR	Affymetrix, Illumina [8278136] (imputed)	N	multiple sclerosis	http://purl.obolibrary.org/obo/MONDO_0005301	GCST009597	Genome-wide genotyping array
2020-02-10	31604244	International Multiple Sclerosis Genetics Consortium	2019-09-01	Science	www.ncbi.nlm.nih.gov/pubmed/31604244	Multiple sclerosis genomic map implicates peripheral immune cells and microglia in susceptibility.	Multiple sclerosis	14,802 European and unknown ancestry cases, 26,703 European and unknown ancestry controls	32,627 European and unknown ancestry cases, 41,672 European and unknown ancestry controls	11q22.3	11	110375886	RDX	LINC02732			ENSG00000254416			rs2724416-T	rs2724416	0	2724416	intron_variant	0	NR	2e-06	5.69897		1.05775	NR	Affymetrix, Illumina [8278136] (imputed)	N	multiple sclerosis	http://purl.obolibrary.org/obo/MONDO_0005301	GCST009597	Genome-wide genotyping array
2019-05-15	30805717	Zhu Z	2019-02-25	Hum Genet	www.ncbi.nlm.nih.gov/pubmed/30805717	Shared genetic architecture between metabolic traits and Alzheimer's disease: a large-scale genome-wide cross-trait analysis.	Alzheimer's disease or fasting glucose levels (pleiotropy)	54,162 European ancestry cases, 58,047 European ancestry individuals	NA	10q25.2	10	112992744	TCF7L2	TCF7L2			ENSG00000148737			rs17747324-?	rs17747324	0	17747324	intron_variant	0		5e-09	8.30103				NR [NR]	N	Alzheimer disease, fasting blood glucose measurement	http://purl.obolibrary.org/obo/MONDO_0004975, http://www.ebi.ac.uk/efo/EFO_0004465	GCST007825	Genome-wide genotyping array
2019-05-15	30805717	Zhu Z	2019-02-25	Hum Genet	www.ncbi.nlm.nih.gov/pubmed/30805717	Shared genetic architecture between metabolic traits and Alzheimer's disease: a large-scale genome-wide cross-trait analysis.	Alzheimer's disease or fasting glucose levels (pleiotropy)	54,162 European ancestry cases, 58,047 European ancestry individuals	NA	11p11.2	11	47272248	ACP2, AGBL2, AMBRA1, ARFGAP2, ARHGAP1, ATG13, C1QTNF4, C11orf49, CELF1, CHRM4, CKAP5, CREB3L1, DDB2, DGKZ, F2, FAM180B, FNBP4, HARBI1, KBTBD4, LRP4, LRP4-AS1, MADD, MDK, MIR3160-1, MIR3160-2, MIR4688, MIR5582, MIR6745, MTCH2, MYBPC3, NDUFS3, NR1H3, NUP160, PACSIN3, PSMC3, PTPMT1, PTPRJ, RAPSN, SLC39A13, SNORD67, SPI1, ZNF408	MADD			ENSG00000110514			rs10501320-?	rs10501320	0	10501320	5_prime_UTR_variant	0		3e-16	15.5229				NR [NR]	N	Alzheimer disease, fasting blood glucose measurement	http://purl.obolibrary.org/obo/MONDO_0004975, http://www.ebi.ac.uk/efo/EFO_0004465	GCST007825	Genome-wide genotyping array
2019-05-15	30805717	Zhu Z	2019-02-25	Hum Genet	www.ncbi.nlm.nih.gov/pubmed/30805717	Shared genetic architecture between metabolic traits and Alzheimer's disease: a large-scale genome-wide cross-trait analysis.	Alzheimer's disease or fasting glucose levels (pleiotropy)	54,162 European ancestry cases, 58,047 European ancestry individuals	NA	11p11.2	11	47272248	ACP2, AGBL2, AMBRA1, ARFGAP2, ARHGAP1, ATG13, C1QTNF4, C11orf49, CELF1, CHRM4, CKAP5, CREB3L1, DDB2, DGKZ, F2, FAM180B, FNBP4, HARBI1, KBTBD4, LRP4, LRP4-AS1, MADD, MDK, MIR3160-1, MIR3160-2, MIR4688, MIR5582, MIR6745, MTCH2, MYBPC3, NDUFS3, NR1H3, NUP160, PACSIN3, PSMC3, PTPMT1, PTPRJ, RAPSN, SLC39A13, SNORD67, SPI1, ZNF408	MADD			ENSG00000110514			rs10501320-?	rs10501320	0	10501320	5_prime_UTR_variant	0		3e-16	15.5229				NR [NR]	N	Alzheimer disease, fasting blood glucose measurement	http://purl.obolibrary.org/obo/MONDO_0004975, http://www.ebi.ac.uk/efo/EFO_0004465	GCST007825	Genome-wide genotyping array
2019-05-15	30805717	Zhu Z	2019-02-25	Hum Genet	www.ncbi.nlm.nih.gov/pubmed/30805717	Shared genetic architecture between metabolic traits and Alzheimer's disease: a large-scale genome-wide cross-trait analysis.	Alzheimer's disease or fasting glucose levels (pleiotropy)	54,162 European ancestry cases, 58,047 European ancestry individuals	NA	11p11.2	11	47272248	ACP2, AGBL2, AMBRA1, ARFGAP2, ARHGAP1, ATG13, C1QTNF4, C11orf49, CELF1, CHRM4, CKAP5, CREB3L1, DDB2, DGKZ, F2, FAM180B, FNBP4, HARBI1, KBTBD4, LRP4, LRP4-AS1, MADD, MDK, MIR3160-1, MIR3160-2, MIR4688, MIR5582, MIR6745, MTCH2, MYBPC3, NDUFS3, NR1H3, NUP160, PACSIN3, PSMC3, PTPMT1, PTPRJ, RAPSN, SLC39A13, SNORD67, SPI1, ZNF408	MADD			ENSG00000110514			rs10501320-?	rs10501320	0	10501320	5_prime_UTR_variant	0		3e-16	15.5229				NR [NR]	N	Alzheimer disease, fasting blood glucose measurement	http://purl.obolibrary.org/obo/MONDO_0004975, http://www.ebi.ac.uk/efo/EFO_0004465	GCST007825	Genome-wide genotyping array
2019-05-15	30805717	Zhu Z	2019-02-25	Hum Genet	www.ncbi.nlm.nih.gov/pubmed/30805717	Shared genetic architecture between metabolic traits and Alzheimer's disease: a large-scale genome-wide cross-trait analysis.	Alzheimer's disease or fasting glucose levels (pleiotropy)	54,162 European ancestry cases, 58,047 European ancestry individuals	NA	11p11.2	11	47272248	ACP2, AGBL2, AMBRA1, ARFGAP2, ARHGAP1, ATG13, C1QTNF4, C11orf49, CELF1, CHRM4, CKAP5, CREB3L1, DDB2, DGKZ, F2, FAM180B, FNBP4, HARBI1, KBTBD4, LRP4, LRP4-AS1, MADD, MDK, MIR3160-1, MIR3160-2, MIR4688, MIR5582, MIR6745, MTCH2, MYBPC3, NDUFS3, NR1H3, NUP160, PACSIN3, PSMC3, PTPMT1, PTPRJ, RAPSN, SLC39A13, SNORD67, SPI1, ZNF408	MADD			ENSG00000110514			rs10501320-?	rs10501320	0	10501320	5_prime_UTR_variant	0		3e-16	15.5229				NR [NR]	N	Alzheimer disease, fasting blood glucose measurement	http://purl.obolibrary.org/obo/MONDO_0004975, http://www.ebi.ac.uk/efo/EFO_0004465	GCST007825	Genome-wide genotyping array
2019-05-15	30805717	Zhu Z	2019-02-25	Hum Genet	www.ncbi.nlm.nih.gov/pubmed/30805717	Shared genetic architecture between metabolic traits and Alzheimer's disease: a large-scale genome-wide cross-trait analysis.	Alzheimer's disease or HDL levels (pleiotropy)	54,162 European ancestry cases, 60,812 European ancestry individuals	NA	2p24.1	2	21003688	APOB	APOB			ENSG00000084674			rs2678379-?	rs2678379	0	2678379	intron_variant	0		1e-19	19				NR [NR]	N	Alzheimer disease, high density lipoprotein cholesterol measurement	http://purl.obolibrary.org/obo/MONDO_0004975, http://www.ebi.ac.uk/efo/EFO_0004612	GCST007827	Genome-wide genotyping array
2019-05-15	30805717	Zhu Z	2019-02-25	Hum Genet	www.ncbi.nlm.nih.gov/pubmed/30805717	Shared genetic architecture between metabolic traits and Alzheimer's disease: a large-scale genome-wide cross-trait analysis.	Alzheimer's disease or HDL levels (pleiotropy)	54,162 European ancestry cases, 60,812 European ancestry individuals	NA	11q14.2	11	86156833	PICALM	RNU6-560P - LINC02695	ENSG00000200877	ENSG00000254699		3499	35954	rs10792832-?	rs10792832	0	10792832	regulatory_region_variant	1		1e-14	14				NR [NR]	N	Alzheimer disease, high density lipoprotein cholesterol measurement	http://purl.obolibrary.org/obo/MONDO_0004975, http://www.ebi.ac.uk/efo/EFO_0004612	GCST007827	Genome-wide genotyping array
2020-02-05	31666681	Zhao B	2019-10-30	Mol Psychiatry	www.ncbi.nlm.nih.gov/pubmed/31666681	Large-scale GWAS reveals genetic architecture of brain white matter microstructure and genetic overlap with cognitive and mental health traits (n = 17,706).	White matter microstructure (mean diusivities)	17,706 European ancestry individuals	NA	5q14.3	5	83516014	NR	VCAN			ENSG00000038427			rs160183-?	rs160183	0	160183	intron_variant	0		2e-10	9.69897	(Hippocampus )			NR [8955960] (imputed)	N	white matter microstructure measurement	http://www.ebi.ac.uk/efo/EFO_0005674	GCST009538	Genome-wide genotyping array
2020-02-05	31666681	Zhao B	2019-10-30	Mol Psychiatry	www.ncbi.nlm.nih.gov/pubmed/31666681	Large-scale GWAS reveals genetic architecture of brain white matter microstructure and genetic overlap with cognitive and mental health traits (n = 17,706).	White matter microstructure (mean diusivities)	17,706 European ancestry individuals	NA	5q14.3	5	83523366	NR	VCAN			ENSG00000038427			rs2541312-?	rs2541312	0	2541312	intron_variant	0		1e-09	9	(Hippocampus )			NR [8955960] (imputed)	N	white matter microstructure measurement	http://www.ebi.ac.uk/efo/EFO_0005674	GCST009538	Genome-wide genotyping array
2020-02-05	31666681	Zhao B	2019-10-30	Mol Psychiatry	www.ncbi.nlm.nih.gov/pubmed/31666681	Large-scale GWAS reveals genetic architecture of brain white matter microstructure and genetic overlap with cognitive and mental health traits (n = 17,706).	White matter microstructure (mean diusivities)	17,706 European ancestry individuals	NA	5q14.3	5	83530737	NR	VCAN			ENSG00000038427			rs7732237-?	rs7732237	0	7732237	intron_variant	0		3e-11	10.5229	(Hippocampus )			NR [8955960] (imputed)	N	white matter microstructure measurement	http://www.ebi.ac.uk/efo/EFO_0005674	GCST009538	Genome-wide genotyping array
2020-02-05	31666681	Zhao B	2019-10-30	Mol Psychiatry	www.ncbi.nlm.nih.gov/pubmed/31666681	Large-scale GWAS reveals genetic architecture of brain white matter microstructure and genetic overlap with cognitive and mental health traits (n = 17,706).	White matter microstructure (mean diusivities)	17,706 European ancestry individuals	NA	5q14.3	5	83544440	NR	VCAN, VCAN-AS1			ENSG00000038427, ENSG00000249835			rs309556-?	rs309556	0	309556	intron_variant	0		4e-18	17.3979	(Hippocampus )			NR [8955960] (imputed)	N	white matter microstructure measurement	http://www.ebi.ac.uk/efo/EFO_0005674	GCST009538	Genome-wide genotyping array
2020-02-05	31666681	Zhao B	2019-10-30	Mol Psychiatry	www.ncbi.nlm.nih.gov/pubmed/31666681	Large-scale GWAS reveals genetic architecture of brain white matter microstructure and genetic overlap with cognitive and mental health traits (n = 17,706).	White matter microstructure (mean diusivities)	17,706 European ancestry individuals	NA	5q14.3	5	83556695	NR	VCAN, VCAN-AS1			ENSG00000038427, ENSG00000249835			rs61523168-?	rs61523168	0	61523168	intron_variant	0		3e-09	8.52288	(Hippocampus )			NR [8955960] (imputed)	N	white matter microstructure measurement	http://www.ebi.ac.uk/efo/EFO_0005674	GCST009538	Genome-wide genotyping array
2020-02-05	31666681	Zhao B	2019-10-30	Mol Psychiatry	www.ncbi.nlm.nih.gov/pubmed/31666681	Large-scale GWAS reveals genetic architecture of brain white matter microstructure and genetic overlap with cognitive and mental health traits (n = 17,706).	White matter microstructure (mean diusivities)	17,706 European ancestry individuals	NA	5q14.3	5	83560700	NR	VCAN, VCAN-AS1			ENSG00000038427, ENSG00000249835			rs309587-?	rs309587	0	309587	intron_variant	0		2e-15	14.699	(Hippocampus )			NR [8955960] (imputed)	N	white matter microstructure measurement	http://www.ebi.ac.uk/efo/EFO_0005674	GCST009538	Genome-wide genotyping array
2020-02-05	31666681	Zhao B	2019-10-30	Mol Psychiatry	www.ncbi.nlm.nih.gov/pubmed/31666681	Large-scale GWAS reveals genetic architecture of brain white matter microstructure and genetic overlap with cognitive and mental health traits (n = 17,706).	White matter microstructure (mean diusivities)	17,706 European ancestry individuals	NA	5q14.3	5	83561681	NR	VCAN, VCAN-AS1			ENSG00000038427, ENSG00000249835			rs78483393-?	rs78483393	0	78483393	intron_variant	0		2e-11	10.699	(Hippocampus )			NR [8955960] (imputed)	N	white matter microstructure measurement	http://www.ebi.ac.uk/efo/EFO_0005674	GCST009538	Genome-wide genotyping array
2020-02-05	31666681	Zhao B	2019-10-30	Mol Psychiatry	www.ncbi.nlm.nih.gov/pubmed/31666681	Large-scale GWAS reveals genetic architecture of brain white matter microstructure and genetic overlap with cognitive and mental health traits (n = 17,706).	White matter microstructure (mean diusivities)	17,706 European ancestry individuals	NA	5q14.3	5	83564561	NR	VCAN-AS1, VCAN			ENSG00000249835, ENSG00000038427			rs17205986-?	rs17205986	0	17205986	intron_variant	0		6e-11	10.2218	(Hippocampus )			NR [8955960] (imputed)	N	white matter microstructure measurement	http://www.ebi.ac.uk/efo/EFO_0005674	GCST009538	Genome-wide genotyping array
2020-02-05	31666681	Zhao B	2019-10-30	Mol Psychiatry	www.ncbi.nlm.nih.gov/pubmed/31666681	Large-scale GWAS reveals genetic architecture of brain white matter microstructure and genetic overlap with cognitive and mental health traits (n = 17,706).	White matter microstructure (mean diusivities)	17,706 European ancestry individuals	NA	5q14.3	5	83564681	NR	VCAN, VCAN-AS1			ENSG00000038427, ENSG00000249835			rs66852704-?	rs66852704	0	66852704	intron_variant	0		4e-27	26.3979	(Hippocampus )			NR [8955960] (imputed)	N	white matter microstructure measurement	http://www.ebi.ac.uk/efo/EFO_0005674	GCST009538	Genome-wide genotyping array
2020-02-05	31666681	Zhao B	2019-10-30	Mol Psychiatry	www.ncbi.nlm.nih.gov/pubmed/31666681	Large-scale GWAS reveals genetic architecture of brain white matter microstructure and genetic overlap with cognitive and mental health traits (n = 17,706).	White matter microstructure (mean diusivities)	17,706 European ancestry individuals	NA	5q14.3	5	83567517	NR	VCAN, VCAN-AS1			ENSG00000038427, ENSG00000249835			rs34953090-?	rs34953090	0	34953090	intron_variant	0		3e-13	12.5229	(Hippocampus )			NR [8955960] (imputed)	N	white matter microstructure measurement	http://www.ebi.ac.uk/efo/EFO_0005674	GCST009538	Genome-wide genotyping array
2020-02-05	31666681	Zhao B	2019-10-30	Mol Psychiatry	www.ncbi.nlm.nih.gov/pubmed/31666681	Large-scale GWAS reveals genetic architecture of brain white matter microstructure and genetic overlap with cognitive and mental health traits (n = 17,706).	White matter microstructure (mean diusivities)	17,706 European ancestry individuals	NA	5q14.3	5	83574392	NR	VCAN, VCAN-AS1			ENSG00000038427, ENSG00000249835			rs13164259-?	rs13164259	0	13164259	intron_variant	0		1e-15	15	(Hippocampus )			NR [8955960] (imputed)	N	white matter microstructure measurement	http://www.ebi.ac.uk/efo/EFO_0005674	GCST009538	Genome-wide genotyping array
2019-02-08	30595370	Kichaev G	2018-12-27	Am J Hum Genet	www.ncbi.nlm.nih.gov/pubmed/30595370	Leveraging Polygenic Functional Enrichment to Improve GWAS Power.	Heel bone mineral density	approximately 446,000 European ancestry individuals	NA	20q11.22	20	35035898		TRPC4AP			ENSG00000100991			rs6120804-?	rs6120804	0	6120804	intron_variant	0	NR	2e-24	23.699				NR [~ 8900000] (imputed)	N	heel bone mineral density	http://www.ebi.ac.uk/efo/EFO_0009270	GCST007066	Genome-wide genotyping array
2020-07-21	32193296	Grasby KL	2020-03-01	Science	www.ncbi.nlm.nih.gov/pubmed/32193296	The genetic architecture of the human cerebral cortex.	Cortical surface area	33,992 European ancestry individuals	14,727 European ancestry individuals, 2,943 individuals	5q14.3	5	83547790	NR	VCAN-AS1, VCAN			ENSG00000249835, ENSG00000038427			rs7728751-A	rs7728751	0	7728751	intron_variant	0	0.7889	4e-13	12.3979	(Caudal Anterior Cingulate)	4.90206	[3.58-6.22] unit increase	Affymetrix, Illumina [NR]	N	cortical surface area measurement	http://www.ebi.ac.uk/efo/EFO_0010736	GCST010282	Genome-wide genotyping array
2020-07-21	32193296	Grasby KL	2020-03-01	Science	www.ncbi.nlm.nih.gov/pubmed/32193296	The genetic architecture of the human cerebral cortex.	Cortical surface area	33,992 European ancestry individuals	14,727 European ancestry individuals, 2,943 individuals	5q14.3	5	83547790	NR	VCAN-AS1, VCAN			ENSG00000249835, ENSG00000038427			rs7728751-A	rs7728751	0	7728751	intron_variant	0	0.7877	1e-10	10	(Insula)	9.11257	[6.34-11.89] unit decrease	Affymetrix, Illumina [NR]	N	cortical surface area measurement	http://www.ebi.ac.uk/efo/EFO_0010736	GCST010282	Genome-wide genotyping array
2019-03-27	30804560	Shrine N	2019-02-25	Nat Genet	www.ncbi.nlm.nih.gov/pubmed/30804560	New genetic signals for lung function highlight pathways and chronic obstructive pulmonary disease associations across multiple ancestries.	Lung function (FVC)	321,047 European ancestry individuals	79,005 European ancestry individuals	9p22.2	9	18013735	SH3GL2	ADAMTSL1			ENSG00000178031			rs7041139-T	rs7041139	0	7041139	intron_variant	0	0.3221	2e-09	8.69897		0.015	[0.01-0.02] unit decrease	Affymetrix [19819130] (imputed)	N	vital capacity	http://www.ebi.ac.uk/efo/EFO_0004312	GCST007429	Genome-wide genotyping array
2019-03-27	30804560	Shrine N	2019-02-25	Nat Genet	www.ncbi.nlm.nih.gov/pubmed/30804560	New genetic signals for lung function highlight pathways and chronic obstructive pulmonary disease associations across multiple ancestries.	Lung function (FVC)	321,047 European ancestry individuals	79,005 European ancestry individuals	1q31.1	1	186121238	MIR548F1	HMCN1			ENSG00000143341			rs2146098-A	rs2146098	0	2146098	intron_variant	0	0.6452	2e-13	12.699		0.018	[0.013-0.023] unit decrease	Affymetrix [19819130] (imputed)	N	vital capacity	http://www.ebi.ac.uk/efo/EFO_0004312	GCST007429	Genome-wide genotyping array
2020-09-21	32888493	Chen MH	2020-09-01	Cell	www.ncbi.nlm.nih.gov/pubmed/32888493	Trans-ethnic and Ancestry-Specific Blood-Cell Genetics in 746,667 Individuals from 5 Global Populations.	Eosinophil counts	474,237 European ancestry individuals	NA	11q21	11	95578258	NR	SESN3 - FAM76B	ENSG00000149212	ENSG00000077458		345717	190695	rs4409785-C	rs4409785	0	4409785	intron_variant	1	0.172343	4e-10	9.39794		0.016435	[0.011-0.022] SD unit increase	Affymetrix, Illumina [50000174] (imputed)	N	eosinophil count	http://www.ebi.ac.uk/efo/EFO_0004842	GCST90002298	Genome-wide genotyping array
2020-09-21	32888493	Chen MH	2020-09-01	Cell	www.ncbi.nlm.nih.gov/pubmed/32888493	Trans-ethnic and Ancestry-Specific Blood-Cell Genetics in 746,667 Individuals from 5 Global Populations.	Eosinophil counts	474,237 European ancestry individuals	NA	12q23.1	12	96417608	NR	CDK17 - RN7SKP11	ENSG00000059758	ENSG00000252827		17128	9592	rs10745763-T	rs10745763	0	10745763	regulatory_region_variant	1	0.423316	2e-11	10.699		0.01349	[0.0095-0.0174] SD unit increase	Affymetrix, Illumina [50000174] (imputed)	N	eosinophil count	http://www.ebi.ac.uk/efo/EFO_0004842	GCST90002298	Genome-wide genotyping array
2020-09-18	32888494	Vuckovic D	2020-09-01	Cell	www.ncbi.nlm.nih.gov/pubmed/32888494	The Polygenic and Monogenic Basis of Blood Traits and Diseases.	Eosinophil counts	408,112 British individuals	NA	5q31.1	5	132613108	RAD50	RAD50			ENSG00000113522			rs749891445-T	rs749891445	0	749891445	intron_variant	0	0.002139	8e-44	43.0969		0.365411	[0.31-0.42] unit increase	Affymetrix [93095623] (imputed)	N	eosinophil count	http://www.ebi.ac.uk/efo/EFO_0004842	GCST90002381	Genome-wide genotyping array
2020-09-18	32888494	Vuckovic D	2020-09-01	Cell	www.ncbi.nlm.nih.gov/pubmed/32888494	The Polygenic and Monogenic Basis of Blood Traits and Diseases.	Eosinophil counts	408,112 British individuals	NA	5q31.1	5	132693799	KIF3A	KIF3A			ENSG00000131437			rs4705963-G	rs4705963	0	4705963	3_prime_UTR_variant	0	0.749072	1e-18	18		0.0242857	[0.019-0.03] unit increase	Affymetrix [93095623] (imputed)	N	eosinophil count	http://www.ebi.ac.uk/efo/EFO_0004842	GCST90002381	Genome-wide genotyping array
2019-05-01	30804561	Sakornsakolpat P	2019-02-25	Nat Genet	www.ncbi.nlm.nih.gov/pubmed/30804561	Genetic landscape of chronic obstructive pulmonary disease identifies heterogeneous cell-type and phenotype associations.	Chronic obstructive pulmonary disease	35,735 cases, 222,076 controls	NA	11q14.2	11	86138052	PICALM	PICALM - RNU6-560P	ENSG00000073921	ENSG00000200877		68170	15175	rs11234554-C	rs11234554	0	11234554	intergenic_variant	1	0.46	1e-06	6	(conditional on rs117261012)	1.05	[NR]	Affymetrix, Illumina [6224355] (imputed)	N	chronic obstructive pulmonary disease	http://www.ebi.ac.uk/efo/EFO_0000341	GCST007692	Genome-wide genotyping array
2019-05-01	30804561	Sakornsakolpat P	2019-02-25	Nat Genet	www.ncbi.nlm.nih.gov/pubmed/30804561	Genetic landscape of chronic obstructive pulmonary disease identifies heterogeneous cell-type and phenotype associations.	Chronic obstructive pulmonary disease	35,735 cases, 222,076 controls	NA	22q11.21	22	17837292	MICAL3	MICAL3			ENSG00000243156			rs2542334-T	rs2542334	0	2542334	intron_variant	0	0.33	2e-06	5.69897	(conditional on rs9617650)	1.05	[NR]	Affymetrix, Illumina [6224355] (imputed)	N	chronic obstructive pulmonary disease	http://www.ebi.ac.uk/efo/EFO_0000341	GCST007692	Genome-wide genotyping array
2018-09-12	29942086	Savage JE	2018-06-25	Nat Genet	www.ncbi.nlm.nih.gov/pubmed/29942086	Genome-wide association meta-analysis in 269,867 individuals identifies new genetic and functional links to intelligence.	Intelligence	269,867 European ancestry individuals	NA	18q21.2	18	53304806	NR	DCC			ENSG00000187323			rs6508220-A	rs6508220	0	6508220	intron_variant	0	NR	1e-16	16		8.31	z-score decrease	Affymetrix, Illumina [9295118] (imputed)	N	intelligence	http://www.ebi.ac.uk/efo/EFO_0004337	GCST006250	Genome-wide genotyping array
2019-03-27	30804560	Shrine N	2019-02-25	Nat Genet	www.ncbi.nlm.nih.gov/pubmed/30804560	New genetic signals for lung function highlight pathways and chronic obstructive pulmonary disease associations across multiple ancestries.	Lung function (FVC)	321,047 European ancestry individuals	79,005 European ancestry individuals	16q23.1	16	78191736	WWOX	WWOX			ENSG00000186153			rs2345443-A	rs2345443	0	2345443	intron_variant	0	0.3114	1e-12	12		0.0181	[0.013-0.023] unit increase	Affymetrix [19819130] (imputed)	N	vital capacity	http://www.ebi.ac.uk/efo/EFO_0004312	GCST007429	Genome-wide genotyping array
2020-09-21	32888493	Chen MH	2020-09-01	Cell	www.ncbi.nlm.nih.gov/pubmed/32888493	Trans-ethnic and Ancestry-Specific Blood-Cell Genetics in 746,667 Individuals from 5 Global Populations.	Eosinophil counts	86,890 East Asian ancestry individuals	NA	3p22.3	3	33051136	NR	GLB1			ENSG00000170266			rs149944146-G	rs149944146	0	149944146	intron_variant	0	0.624261	1e-26	26		0.05553	[0.045-0.066] SD units decrease	Affymetrix, Illumina [16279099] (imputed)	N	eosinophil count	http://www.ebi.ac.uk/efo/EFO_0004842	GCST90002299	Genome-wide genotyping array
2020-09-21	32888493	Chen MH	2020-09-01	Cell	www.ncbi.nlm.nih.gov/pubmed/32888493	Trans-ethnic and Ancestry-Specific Blood-Cell Genetics in 746,667 Individuals from 5 Global Populations.	Eosinophil counts	86,890 East Asian ancestry individuals	NA	5q31.1	5	132612834	NR	RAD50			ENSG00000113522			rs2245460-T	rs2245460	0	2245460	intron_variant	0	0.791251	7e-29	28.1549		0.06599	[0.054-0.078] SD units decrease	Affymetrix, Illumina [16279099] (imputed)	N	eosinophil count	http://www.ebi.ac.uk/efo/EFO_0004842	GCST90002299	Genome-wide genotyping array
2020-09-21	32888493	Chen MH	2020-09-01	Cell	www.ncbi.nlm.nih.gov/pubmed/32888493	Trans-ethnic and Ancestry-Specific Blood-Cell Genetics in 746,667 Individuals from 5 Global Populations.	Eosinophil counts	86,890 East Asian ancestry individuals	NA	7q21.2	7	92779056	NR	CDK6			ENSG00000105810			rs445-C	rs445	0	445	intron_variant	0	0.688861	4e-24	23.3979		0.052355	[0.042-0.062] SD units increase	Affymetrix, Illumina [16279099] (imputed)	N	eosinophil count	http://www.ebi.ac.uk/efo/EFO_0004842	GCST90002299	Genome-wide genotyping array
2018-07-05	29875488	Sun BB	2018-06-06	Nature	www.ncbi.nlm.nih.gov/pubmed/29875488	Genomic atlas of the human plasma proteome.	Blood protein levels	3,301 European ancestry individuals	NA	8q24.22	8	133185294	WISP1	TG - CCN4	ENSG00000042832	ENSG00000104415		50391	5745	rs35472615-A	rs35472615	0	35472615	regulatory_region_variant	1	0.274	2e-84	83.699	(WNT1-inducible-signaling pathway protein 1, WISP1.13692.154.3)	0.51	[0.45-0.57] unit increase	Affymetrix [10572788] (imputed)	N	blood protein measurement	http://www.ebi.ac.uk/efo/EFO_0007937	GCST005806	Genome-wide genotyping array
2020-02-05	31666681	Zhao B	2019-10-30	Mol Psychiatry	www.ncbi.nlm.nih.gov/pubmed/31666681	Large-scale GWAS reveals genetic architecture of brain white matter microstructure and genetic overlap with cognitive and mental health traits (n = 17,706).	White matter microstructure (mean diusivities)	17,706 European ancestry individuals	NA	5q14.2	5	83428990	NR	FTH1P9 - VCAN	ENSG00000251395	ENSG00000038427		1960	42628	rs6883712-?	rs6883712	0	6883712	regulatory_region_variant	1		1e-10	10	(Posterior thalamic radiation)			NR [8955960] (imputed)	N	white matter microstructure measurement	http://www.ebi.ac.uk/efo/EFO_0005674	GCST009538	Genome-wide genotyping array
2020-02-05	31666681	Zhao B	2019-10-30	Mol Psychiatry	www.ncbi.nlm.nih.gov/pubmed/31666681	Large-scale GWAS reveals genetic architecture of brain white matter microstructure and genetic overlap with cognitive and mental health traits (n = 17,706).	White matter microstructure (mean diusivities)	17,706 European ancestry individuals	NA	5q14.2	5	83474739	NR	VCAN			ENSG00000038427			rs11746859-?	rs11746859	0	11746859	intron_variant	0		4e-09	8.39794	(Posterior thalamic radiation)			NR [8955960] (imputed)	N	white matter microstructure measurement	http://www.ebi.ac.uk/efo/EFO_0005674	GCST009538	Genome-wide genotyping array
2020-02-05	31666681	Zhao B	2019-10-30	Mol Psychiatry	www.ncbi.nlm.nih.gov/pubmed/31666681	Large-scale GWAS reveals genetic architecture of brain white matter microstructure and genetic overlap with cognitive and mental health traits (n = 17,706).	White matter microstructure (mean diusivities)	17,706 European ancestry individuals	NA	5q14.2	5	83475564	NR	VCAN			ENSG00000038427			rs994004-?	rs994004	0	994004	intron_variant	0		3e-18	17.5229	(Posterior thalamic radiation)			NR [8955960] (imputed)	N	white matter microstructure measurement	http://www.ebi.ac.uk/efo/EFO_0005674	GCST009538	Genome-wide genotyping array
2020-02-05	31666681	Zhao B	2019-10-30	Mol Psychiatry	www.ncbi.nlm.nih.gov/pubmed/31666681	Large-scale GWAS reveals genetic architecture of brain white matter microstructure and genetic overlap with cognitive and mental health traits (n = 17,706).	White matter microstructure (mean diusivities)	17,706 European ancestry individuals	NA	5q14.2	5	83480482	NR	VCAN			ENSG00000038427			rs6867396-?	rs6867396	0	6867396	intron_variant	0		1e-08	8	(Posterior thalamic radiation)			NR [8955960] (imputed)	N	white matter microstructure measurement	http://www.ebi.ac.uk/efo/EFO_0005674	GCST009538	Genome-wide genotyping array
2020-02-05	31666681	Zhao B	2019-10-30	Mol Psychiatry	www.ncbi.nlm.nih.gov/pubmed/31666681	Large-scale GWAS reveals genetic architecture of brain white matter microstructure and genetic overlap with cognitive and mental health traits (n = 17,706).	White matter microstructure (mean diusivities)	17,706 European ancestry individuals	NA	5q14.2	5	83490730	NR	VCAN			ENSG00000038427			rs4558964-?	rs4558964	0	4558964	intron_variant	0		3e-11	10.5229	(Posterior thalamic radiation)			NR [8955960] (imputed)	N	white matter microstructure measurement	http://www.ebi.ac.uk/efo/EFO_0005674	GCST009538	Genome-wide genotyping array
2020-02-05	31666681	Zhao B	2019-10-30	Mol Psychiatry	www.ncbi.nlm.nih.gov/pubmed/31666681	Large-scale GWAS reveals genetic architecture of brain white matter microstructure and genetic overlap with cognitive and mental health traits (n = 17,706).	White matter microstructure (mean diusivities)	17,706 European ancestry individuals	NA	5q14.2	5	83494960	NR	VCAN			ENSG00000038427			rs35447933-?	rs35447933	0	35447933	intron_variant	0		1e-08	8	(Posterior thalamic radiation)			NR [8955960] (imputed)	N	white matter microstructure measurement	http://www.ebi.ac.uk/efo/EFO_0005674	GCST009538	Genome-wide genotyping array
2020-02-05	31666681	Zhao B	2019-10-30	Mol Psychiatry	www.ncbi.nlm.nih.gov/pubmed/31666681	Large-scale GWAS reveals genetic architecture of brain white matter microstructure and genetic overlap with cognitive and mental health traits (n = 17,706).	White matter microstructure (mean diusivities)	17,706 European ancestry individuals	NA	5q14.3	5	83516014	NR	VCAN			ENSG00000038427			rs160183-?	rs160183	0	160183	intron_variant	0		6e-12	11.2218	(Posterior thalamic radiation)			NR [8955960] (imputed)	N	white matter microstructure measurement	http://www.ebi.ac.uk/efo/EFO_0005674	GCST009538	Genome-wide genotyping array
2020-02-05	31666681	Zhao B	2019-10-30	Mol Psychiatry	www.ncbi.nlm.nih.gov/pubmed/31666681	Large-scale GWAS reveals genetic architecture of brain white matter microstructure and genetic overlap with cognitive and mental health traits (n = 17,706).	White matter microstructure (mean diusivities)	17,706 European ancestry individuals	NA	5q14.3	5	83523366	NR	VCAN			ENSG00000038427			rs2541312-?	rs2541312	0	2541312	intron_variant	0		5e-10	9.30103	(Posterior thalamic radiation)			NR [8955960] (imputed)	N	white matter microstructure measurement	http://www.ebi.ac.uk/efo/EFO_0005674	GCST009538	Genome-wide genotyping array
2020-02-05	31666681	Zhao B	2019-10-30	Mol Psychiatry	www.ncbi.nlm.nih.gov/pubmed/31666681	Large-scale GWAS reveals genetic architecture of brain white matter microstructure and genetic overlap with cognitive and mental health traits (n = 17,706).	White matter microstructure (mean diusivities)	17,706 European ancestry individuals	NA	5q14.3	5	83548909	NR	VCAN, VCAN-AS1			ENSG00000038427, ENSG00000249835			rs309596-?	rs309596	0	309596	intron_variant	0		1e-08	8	(Posterior thalamic radiation)			NR [8955960] (imputed)	N	white matter microstructure measurement	http://www.ebi.ac.uk/efo/EFO_0005674	GCST009538	Genome-wide genotyping array
2020-02-05	31666681	Zhao B	2019-10-30	Mol Psychiatry	www.ncbi.nlm.nih.gov/pubmed/31666681	Large-scale GWAS reveals genetic architecture of brain white matter microstructure and genetic overlap with cognitive and mental health traits (n = 17,706).	White matter microstructure (mean diusivities)	17,706 European ancestry individuals	NA	5q14.3	5	83552822	NR	VCAN-AS1, VCAN			ENSG00000249835, ENSG00000038427			rs78248083-?	rs78248083	0	78248083	intron_variant	0		5e-10	9.30103	(Posterior thalamic radiation)			NR [8955960] (imputed)	N	white matter microstructure measurement	http://www.ebi.ac.uk/efo/EFO_0005674	GCST009538	Genome-wide genotyping array
2020-02-05	31666681	Zhao B	2019-10-30	Mol Psychiatry	www.ncbi.nlm.nih.gov/pubmed/31666681	Large-scale GWAS reveals genetic architecture of brain white matter microstructure and genetic overlap with cognitive and mental health traits (n = 17,706).	White matter microstructure (mean diusivities)	17,706 European ancestry individuals	NA	5q14.3	5	83554154	NR	VCAN-AS1, VCAN			ENSG00000249835, ENSG00000038427			rs309589-?	rs309589	0	309589	intron_variant	0		1e-21	21	(Posterior thalamic radiation)			NR [8955960] (imputed)	N	white matter microstructure measurement	http://www.ebi.ac.uk/efo/EFO_0005674	GCST009538	Genome-wide genotyping array
2020-02-05	31666681	Zhao B	2019-10-30	Mol Psychiatry	www.ncbi.nlm.nih.gov/pubmed/31666681	Large-scale GWAS reveals genetic architecture of brain white matter microstructure and genetic overlap with cognitive and mental health traits (n = 17,706).	White matter microstructure (mean diusivities)	17,706 European ancestry individuals	NA	5q14.3	5	83560700	NR	VCAN, VCAN-AS1			ENSG00000038427, ENSG00000249835			rs309587-?	rs309587	0	309587	intron_variant	0		5e-21	20.301	(Posterior thalamic radiation)			NR [8955960] (imputed)	N	white matter microstructure measurement	http://www.ebi.ac.uk/efo/EFO_0005674	GCST009538	Genome-wide genotyping array
2020-02-05	31666681	Zhao B	2019-10-30	Mol Psychiatry	www.ncbi.nlm.nih.gov/pubmed/31666681	Large-scale GWAS reveals genetic architecture of brain white matter microstructure and genetic overlap with cognitive and mental health traits (n = 17,706).	White matter microstructure (mean diusivities)	17,706 European ancestry individuals	NA	5q14.3	5	83560894	NR	VCAN-AS1, VCAN			ENSG00000249835, ENSG00000038427			rs3931702-?	rs3931702	0	3931702	intron_variant	0		4e-11	10.3979	(Posterior thalamic radiation)			NR [8955960] (imputed)	N	white matter microstructure measurement	http://www.ebi.ac.uk/efo/EFO_0005674	GCST009538	Genome-wide genotyping array
2020-02-05	31666681	Zhao B	2019-10-30	Mol Psychiatry	www.ncbi.nlm.nih.gov/pubmed/31666681	Large-scale GWAS reveals genetic architecture of brain white matter microstructure and genetic overlap with cognitive and mental health traits (n = 17,706).	White matter microstructure (mean diusivities)	17,706 European ancestry individuals	NA	5q14.3	5	83564206	NR	VCAN-AS1, VCAN			ENSG00000249835, ENSG00000038427			rs10052710-?	rs10052710	0	10052710	intron_variant	0		1e-36	36	(Posterior thalamic radiation)			NR [8955960] (imputed)	N	white matter microstructure measurement	http://www.ebi.ac.uk/efo/EFO_0005674	GCST009538	Genome-wide genotyping array
2020-02-05	31666681	Zhao B	2019-10-30	Mol Psychiatry	www.ncbi.nlm.nih.gov/pubmed/31666681	Large-scale GWAS reveals genetic architecture of brain white matter microstructure and genetic overlap with cognitive and mental health traits (n = 17,706).	White matter microstructure (mean diusivities)	17,706 European ancestry individuals	NA	5q14.3	5	83564561	NR	VCAN-AS1, VCAN			ENSG00000249835, ENSG00000038427			rs17205986-?	rs17205986	0	17205986	intron_variant	0		2e-09	8.69897	(Posterior thalamic radiation)			NR [8955960] (imputed)	N	white matter microstructure measurement	http://www.ebi.ac.uk/efo/EFO_0005674	GCST009538	Genome-wide genotyping array
2020-02-05	31666681	Zhao B	2019-10-30	Mol Psychiatry	www.ncbi.nlm.nih.gov/pubmed/31666681	Large-scale GWAS reveals genetic architecture of brain white matter microstructure and genetic overlap with cognitive and mental health traits (n = 17,706).	White matter microstructure (mean diusivities)	17,706 European ancestry individuals	NA	5q14.3	5	83567517	NR	VCAN, VCAN-AS1			ENSG00000038427, ENSG00000249835			rs34953090-?	rs34953090	0	34953090	intron_variant	0		8e-16	15.0969	(Posterior thalamic radiation)			NR [8955960] (imputed)	N	white matter microstructure measurement	http://www.ebi.ac.uk/efo/EFO_0005674	GCST009538	Genome-wide genotyping array
2020-02-05	31666681	Zhao B	2019-10-30	Mol Psychiatry	www.ncbi.nlm.nih.gov/pubmed/31666681	Large-scale GWAS reveals genetic architecture of brain white matter microstructure and genetic overlap with cognitive and mental health traits (n = 17,706).	White matter microstructure (mean diusivities)	17,706 European ancestry individuals	NA	5q14.3	5	83602520	NR	VCAN - HAPLN1	ENSG00000038427	ENSG00000145681		20217	35285	rs309571-?	rs309571	0	309571	intergenic_variant	1		2e-08	7.69897	(Posterior thalamic radiation)			NR [8955960] (imputed)	N	white matter microstructure measurement	http://www.ebi.ac.uk/efo/EFO_0005674	GCST009538	Genome-wide genotyping array
2020-02-05	31666681	Zhao B	2019-10-30	Mol Psychiatry	www.ncbi.nlm.nih.gov/pubmed/31666681	Large-scale GWAS reveals genetic architecture of brain white matter microstructure and genetic overlap with cognitive and mental health traits (n = 17,706).	White matter microstructure (mean diusivities)	17,706 European ancestry individuals	NA	5q14.3	5	83620807	NR	VCAN - HAPLN1	ENSG00000038427	ENSG00000145681		38504	16998	rs35087492-?	rs35087492	0	35087492	intergenic_variant	1		4e-21	20.3979	(Posterior thalamic radiation)			NR [8955960] (imputed)	N	white matter microstructure measurement	http://www.ebi.ac.uk/efo/EFO_0005674	GCST009538	Genome-wide genotyping array
2020-02-05	31666681	Zhao B	2019-10-30	Mol Psychiatry	www.ncbi.nlm.nih.gov/pubmed/31666681	Large-scale GWAS reveals genetic architecture of brain white matter microstructure and genetic overlap with cognitive and mental health traits (n = 17,706).	White matter microstructure (mean diusivities)	17,706 European ancestry individuals	NA	5q14.3	5	83633757	NR	VCAN - HAPLN1	ENSG00000038427	ENSG00000145681		51454	4048	rs17284573-?	rs17284573	0	17284573	intergenic_variant	1		1e-19	19	(Posterior thalamic radiation)			NR [8955960] (imputed)	N	white matter microstructure measurement	http://www.ebi.ac.uk/efo/EFO_0005674	GCST009538	Genome-wide genotyping array
2020-04-17	31669095	Zhu Z	2019-10-24	J Allergy Clin Immunol	www.ncbi.nlm.nih.gov/pubmed/31669095	Shared Genetic and Experimental Links between Obesity-Related Traits and Asthma Subtypes in UK Biobank.	Waist-to-hip ratio adjusted for BMI	457,690 European ancestry individuals	NA	11p15.2	11	14372712	NR	RRAS2 - COPB1	ENSG00000133818	ENSG00000129083		8206	70728	rs11023199-?	rs11023199	0	11023199	intergenic_variant	1	NR	5e-11	10.301				Affymetrix [~ 8270000] (imputed)	N	BMI-adjusted waist-hip ratio	http://www.ebi.ac.uk/efo/EFO_0007788	GCST009858	Genome-wide genotyping array
2020-04-17	31669095	Zhu Z	2019-10-24	J Allergy Clin Immunol	www.ncbi.nlm.nih.gov/pubmed/31669095	Shared Genetic and Experimental Links between Obesity-Related Traits and Asthma Subtypes in UK Biobank.	Waist-to-hip ratio adjusted for BMI	457,690 European ancestry individuals	NA	11p15.2	11	14441255	NR	RRAS2 - COPB1	ENSG00000133818	ENSG00000129083		76749	2185	rs148189116-?	rs148189116	0	148189116	intron_variant	1	NR	2e-10	9.69897				Affymetrix [~ 8270000] (imputed)	N	BMI-adjusted waist-hip ratio	http://www.ebi.ac.uk/efo/EFO_0007788	GCST009858	Genome-wide genotyping array
2020-04-17	31669095	Zhu Z	2019-10-24	J Allergy Clin Immunol	www.ncbi.nlm.nih.gov/pubmed/31669095	Shared Genetic and Experimental Links between Obesity-Related Traits and Asthma Subtypes in UK Biobank.	Waist-to-hip ratio adjusted for BMI	457,690 European ancestry individuals	NA	11q13.1	11	64220356	NR	FERMT3			ENSG00000149781			rs192282539-?	rs192282539	0	192282539	non_coding_transcript_exon_variant	0	NR	3e-08	7.52288				Affymetrix [~ 8270000] (imputed)	N	BMI-adjusted waist-hip ratio	http://www.ebi.ac.uk/efo/EFO_0007788	GCST009858	Genome-wide genotyping array
2020-06-04	32296059	Han Y	2020-04-15	Nat Commun	www.ncbi.nlm.nih.gov/pubmed/32296059	Genome-wide analysis highlights contribution of immune system pathways to the genetic architecture of asthma.	Asthma	84,492 European ancestry cases, 2,149 African American cases, 606 Hispanic cases, 1,239 Japanese ancestry cases, 437,036 European ancestry controls, 6,055 African American controls, 792 Hispanic controls, 3,976 Japanese ancestry controls	NR	19p13.11	19	16331971	KLF2	KLF2 - EPS15L1	ENSG00000127528	ENSG00000127527		3286	23268	rs34006614-T	rs34006614	0	34006614	intergenic_variant	1	0.33	1e-08	8				NR [> 9500000] (imputed)	N	asthma	http://purl.obolibrary.org/obo/MONDO_0004979	GCST010043	Genome-wide genotyping array
2020-06-04	32296059	Han Y	2020-04-15	Nat Commun	www.ncbi.nlm.nih.gov/pubmed/32296059	Genome-wide analysis highlights contribution of immune system pathways to the genetic architecture of asthma.	Asthma	84,492 European ancestry cases, 2,149 African American cases, 606 Hispanic cases, 1,239 Japanese ancestry cases, 437,036 European ancestry controls, 6,055 African American controls, 792 Hispanic controls, 3,976 Japanese ancestry controls	NR	3p22.3	3	33006170	GLB1	GLB1			ENSG00000170266			rs35570272-T	rs35570272	0	35570272	intron_variant	0	0.4	3e-22	21.5229				NR [> 9500000] (imputed)	N	asthma	http://purl.obolibrary.org/obo/MONDO_0004979	GCST010043	Genome-wide genotyping array
2020-08-25	32378780	Park B	2020-05-07	Cancer Sci	www.ncbi.nlm.nih.gov/pubmed/32378780	Genome-Wide Association Study of Genetic Variants Related to Anthracycline-Induced Cardiotoxicity in Early Breast Cancer.	Anthracycline-induced cardiotoxicity in early breast cancer	42 Korean ancestry cases, 215 Korean ancestry controls	NA	4p13	4	42225480	BEND4, ATP8A1, SHISA3	BEND4 - NA	ENSG00000188848			72602		rs17530621-T	rs17530621	0	17530621	intron_variant	1	0.107	4e-06	5.39794				NR [346946]	N	cardiotoxicity, response to anthracycline-based chemotherapy	http://www.ebi.ac.uk/efo/EFO_1001482, http://www.ebi.ac.uk/efo/EFO_0005257	GCST010456	Genome-wide genotyping array
2020-08-25	32378780	Park B	2020-05-07	Cancer Sci	www.ncbi.nlm.nih.gov/pubmed/32378780	Genome-Wide Association Study of Genetic Variants Related to Anthracycline-Induced Cardiotoxicity in Early Breast Cancer.	Anthracycline-induced cardiotoxicity in early breast cancer	42 Korean ancestry cases, 215 Korean ancestry controls	NA	17q22	17	52431359	CA10, C17orf112	LINC01982			ENSG00000263317			rs2113374-T	rs2113374	0	2113374	intron_variant	0	0.061	1e-06	6				NR [346946]	N	cardiotoxicity, response to anthracycline-based chemotherapy	http://www.ebi.ac.uk/efo/EFO_1001482, http://www.ebi.ac.uk/efo/EFO_0005257	GCST010456	Genome-wide genotyping array
2020-09-21	32888493	Chen MH	2020-09-01	Cell	www.ncbi.nlm.nih.gov/pubmed/32888493	Trans-ethnic and Ancestry-Specific Blood-Cell Genetics in 746,667 Individuals from 5 Global Populations.	Eosinophil counts	583,850 African American or Afro-Caribbean, African ancestry, European ancestry, East Asian ancestry, Hispanic or Latin American and South Asian ancestry individuals	NA	12q23.1	12	96413339	NR	CDK17 - RN7SKP11	ENSG00000059758	ENSG00000252827		12859	13861	rs1470106-A	rs1470106	0	1470106	intergenic_variant	1	0.476264	6e-12	11.2218				Affymetrix, Illumina [19872809] (imputed)	N	eosinophil count	http://www.ebi.ac.uk/efo/EFO_0004842	GCST90002302	Genome-wide genotyping array
2020-09-21	32888493	Chen MH	2020-09-01	Cell	www.ncbi.nlm.nih.gov/pubmed/32888493	Trans-ethnic and Ancestry-Specific Blood-Cell Genetics in 746,667 Individuals from 5 Global Populations.	Eosinophil counts	583,850 African American or Afro-Caribbean, African ancestry, European ancestry, East Asian ancestry, Hispanic or Latin American and South Asian ancestry individuals	NA	13q33.3	13	109157274	NR	MYO16			ENSG00000041515			rs11618532-C	rs11618532	0	11618532	intron_variant	0	0.638302	4e-10	9.39794				Affymetrix, Illumina [19872809] (imputed)	N	eosinophil count	http://www.ebi.ac.uk/efo/EFO_0004842	GCST90002302	Genome-wide genotyping array
2019-03-27	30804560	Shrine N	2019-02-25	Nat Genet	www.ncbi.nlm.nih.gov/pubmed/30804560	New genetic signals for lung function highlight pathways and chronic obstructive pulmonary disease associations across multiple ancestries.	Lung function (FEV1/FVC)	321,047 European ancestry individuals	79,005 European ancestry individuals	22q11.21	22	17965347	MICAL3	MICAL3			ENSG00000243156			rs1978968-T	rs1978968	0	1978968	intron_variant	0	0.2367	1e-15	15		0.0223	[0.017-0.028] unit increase	Affymetrix [19819130] (imputed)	N	FEV/FEC ratio	http://www.ebi.ac.uk/efo/EFO_0004713	GCST007431	Genome-wide genotyping array
2019-03-27	30804560	Shrine N	2019-02-25	Nat Genet	www.ncbi.nlm.nih.gov/pubmed/30804560	New genetic signals for lung function highlight pathways and chronic obstructive pulmonary disease associations across multiple ancestries.	Peak expiratory flow	321,047 European ancestry individuals	24,218 European ancestry individuals	22q11.21	22	17965347	MICAL3	MICAL3			ENSG00000243156			rs1978968-T	rs1978968	0	1978968	intron_variant	0	0.2367	2e-09	8.69897		0.0177	[0.012-0.024] unit increase	Affymetrix [19819130] (imputed)	N	peak expiratory flow	http://www.ebi.ac.uk/efo/EFO_0009718	GCST007430	Genome-wide genotyping array
2019-03-27	30804560	Shrine N	2019-02-25	Nat Genet	www.ncbi.nlm.nih.gov/pubmed/30804560	New genetic signals for lung function highlight pathways and chronic obstructive pulmonary disease associations across multiple ancestries.	Peak expiratory flow	321,047 European ancestry individuals	24,218 European ancestry individuals	1p31.1	1	77921585	NEXN	NEXN			ENSG00000162614			rs9661687-T	rs9661687	0	9661687	intron_variant	0	0.8633	1e-06	6		0.0179	[0.011-0.025] unit decrease	Affymetrix [19819130] (imputed)	N	peak expiratory flow	http://www.ebi.ac.uk/efo/EFO_0009718	GCST007430	Genome-wide genotyping array
2020-05-21	31969693	Coleman JRI	2020-01-23	Mol Psychiatry	www.ncbi.nlm.nih.gov/pubmed/31969693	Genome-wide gene-environment analyses of major depressive disorder and reported lifetime traumatic experiences in UK Biobank.	Trauma exposure in major depressive disorder-negative individuals	10,701 European ancestry cases, 39,677 European ancestry controls	NA	7p14.3	7	33062615	NR	NT5C3A			ENSG00000122643			rs72555707-G	rs72555707	0	72555707	missense_variant	0	0.0221079	5e-06	5.30103		1.124	[1.07-1.18]	Affymetrix [7791636] (imputed)	N	response to trauma exposure	http://www.ebi.ac.uk/efo/EFO_0008483	GCST009984	Genome-wide genotyping array
2020-05-21	31969693	Coleman JRI	2020-01-23	Mol Psychiatry	www.ncbi.nlm.nih.gov/pubmed/31969693	Genome-wide gene-environment analyses of major depressive disorder and reported lifetime traumatic experiences in UK Biobank.	Trauma exposure in major depressive disorder-negative individuals	10,701 European ancestry cases, 39,677 European ancestry controls	NA	7p15.3	7	21845405	NR	DNAH11			ENSG00000105877			rs2189024-C	rs2189024	0	2189024	intron_variant	0	0.716871	9e-06	5.04576		1.128	[1.07-1.18]	Affymetrix [7791636] (imputed)	N	response to trauma exposure	http://www.ebi.ac.uk/efo/EFO_0008483	GCST009984	Genome-wide genotyping array
2020-02-05	31666681	Zhao B	2019-10-30	Mol Psychiatry	www.ncbi.nlm.nih.gov/pubmed/31666681	Large-scale GWAS reveals genetic architecture of brain white matter microstructure and genetic overlap with cognitive and mental health traits (n = 17,706).	White matter microstructure (axial diusivities)	17,706 European ancestry individuals	NA	9q22.31	9	93466540	NR	FAM120A			ENSG00000048828			rs10821131-?	rs10821131	0	10821131	intron_variant	0		5e-09	8.30103	(Superior longitudinal fasciculus)			NR [8955960] (imputed)	N	white matter microstructure measurement	http://www.ebi.ac.uk/efo/EFO_0005674	GCST009537	Genome-wide genotyping array
2020-02-05	31666681	Zhao B	2019-10-30	Mol Psychiatry	www.ncbi.nlm.nih.gov/pubmed/31666681	Large-scale GWAS reveals genetic architecture of brain white matter microstructure and genetic overlap with cognitive and mental health traits (n = 17,706).	White matter microstructure (axial diusivities)	17,706 European ancestry individuals	NA	5q14.2	5	83475104	NR	VCAN			ENSG00000038427			rs35194537-?	rs35194537	0	35194537	intron_variant	0		9e-09	8.04576	(Sagittal stratum)			NR [8955960] (imputed)	N	white matter microstructure measurement	http://www.ebi.ac.uk/efo/EFO_0005674	GCST009537	Genome-wide genotyping array
2020-02-05	31666681	Zhao B	2019-10-30	Mol Psychiatry	www.ncbi.nlm.nih.gov/pubmed/31666681	Large-scale GWAS reveals genetic architecture of brain white matter microstructure and genetic overlap with cognitive and mental health traits (n = 17,706).	White matter microstructure (axial diusivities)	17,706 European ancestry individuals	NA	5q14.3	5	83544440	NR	VCAN, VCAN-AS1			ENSG00000038427, ENSG00000249835			rs309556-?	rs309556	0	309556	intron_variant	0		1e-15	15	(Sagittal stratum)			NR [8955960] (imputed)	N	white matter microstructure measurement	http://www.ebi.ac.uk/efo/EFO_0005674	GCST009537	Genome-wide genotyping array
2020-02-05	31666681	Zhao B	2019-10-30	Mol Psychiatry	www.ncbi.nlm.nih.gov/pubmed/31666681	Large-scale GWAS reveals genetic architecture of brain white matter microstructure and genetic overlap with cognitive and mental health traits (n = 17,706).	White matter microstructure (axial diusivities)	17,706 European ancestry individuals	NA	5q14.3	5	83548909	NR	VCAN, VCAN-AS1			ENSG00000038427, ENSG00000249835			rs309596-?	rs309596	0	309596	intron_variant	0		7e-09	8.1549	(Sagittal stratum)			NR [8955960] (imputed)	N	white matter microstructure measurement	http://www.ebi.ac.uk/efo/EFO_0005674	GCST009537	Genome-wide genotyping array
2020-02-05	31666681	Zhao B	2019-10-30	Mol Psychiatry	www.ncbi.nlm.nih.gov/pubmed/31666681	Large-scale GWAS reveals genetic architecture of brain white matter microstructure and genetic overlap with cognitive and mental health traits (n = 17,706).	White matter microstructure (axial diusivities)	17,706 European ancestry individuals	NA	5q14.3	5	83560700	NR	VCAN, VCAN-AS1			ENSG00000038427, ENSG00000249835			rs309587-?	rs309587	0	309587	intron_variant	0		1e-13	13	(Sagittal stratum)			NR [8955960] (imputed)	N	white matter microstructure measurement	http://www.ebi.ac.uk/efo/EFO_0005674	GCST009537	Genome-wide genotyping array
2020-02-05	31666681	Zhao B	2019-10-30	Mol Psychiatry	www.ncbi.nlm.nih.gov/pubmed/31666681	Large-scale GWAS reveals genetic architecture of brain white matter microstructure and genetic overlap with cognitive and mental health traits (n = 17,706).	White matter microstructure (axial diusivities)	17,706 European ancestry individuals	NA	5q14.3	5	83564206	NR	VCAN-AS1, VCAN			ENSG00000249835, ENSG00000038427			rs10052710-?	rs10052710	0	10052710	intron_variant	0		7e-20	19.1549	(Sagittal stratum)			NR [8955960] (imputed)	N	white matter microstructure measurement	http://www.ebi.ac.uk/efo/EFO_0005674	GCST009537	Genome-wide genotyping array
2020-02-05	31666681	Zhao B	2019-10-30	Mol Psychiatry	www.ncbi.nlm.nih.gov/pubmed/31666681	Large-scale GWAS reveals genetic architecture of brain white matter microstructure and genetic overlap with cognitive and mental health traits (n = 17,706).	White matter microstructure (axial diusivities)	17,706 European ancestry individuals	NA	5q14.3	5	83567517	NR	VCAN, VCAN-AS1			ENSG00000038427, ENSG00000249835			rs34953090-?	rs34953090	0	34953090	intron_variant	0		3e-10	9.52288	(Sagittal stratum)			NR [8955960] (imputed)	N	white matter microstructure measurement	http://www.ebi.ac.uk/efo/EFO_0005674	GCST009537	Genome-wide genotyping array
2020-02-05	31666681	Zhao B	2019-10-30	Mol Psychiatry	www.ncbi.nlm.nih.gov/pubmed/31666681	Large-scale GWAS reveals genetic architecture of brain white matter microstructure and genetic overlap with cognitive and mental health traits (n = 17,706).	White matter microstructure (axial diusivities)	17,706 European ancestry individuals	NA	5q14.3	5	83633757	NR	VCAN - HAPLN1	ENSG00000038427	ENSG00000145681		51454	4048	rs17284573-?	rs17284573	0	17284573	intergenic_variant	1		3e-14	13.5229	(Sagittal stratum)			NR [8955960] (imputed)	N	white matter microstructure measurement	http://www.ebi.ac.uk/efo/EFO_0005674	GCST009537	Genome-wide genotyping array
2020-02-05	31666681	Zhao B	2019-10-30	Mol Psychiatry	www.ncbi.nlm.nih.gov/pubmed/31666681	Large-scale GWAS reveals genetic architecture of brain white matter microstructure and genetic overlap with cognitive and mental health traits (n = 17,706).	White matter microstructure (axial diusivities)	17,706 European ancestry individuals	NA	5q14.3	5	83562051	NR	VCAN-AS1, VCAN			ENSG00000249835, ENSG00000038427			rs7733216-?	rs7733216	0	7733216	non_coding_transcript_exon_variant	0		1e-08	8	(Uncinate fasciculus)			NR [8955960] (imputed)	N	white matter microstructure measurement	http://www.ebi.ac.uk/efo/EFO_0005674	GCST009537	Genome-wide genotyping array
2020-02-05	31666681	Zhao B	2019-10-30	Mol Psychiatry	www.ncbi.nlm.nih.gov/pubmed/31666681	Large-scale GWAS reveals genetic architecture of brain white matter microstructure and genetic overlap with cognitive and mental health traits (n = 17,706).	White matter microstructure (axial diusivities)	17,706 European ancestry individuals	NA	5q14.3	5	83635565	NR	VCAN - HAPLN1	ENSG00000038427	ENSG00000145681		53262	2240	rs17206055-?	rs17206055	0	17206055	intergenic_variant	1		1e-08	8	(Uncinate fasciculus)			NR [8955960] (imputed)	N	white matter microstructure measurement	http://www.ebi.ac.uk/efo/EFO_0005674	GCST009537	Genome-wide genotyping array
2020-02-05	31666681	Zhao B	2019-10-30	Mol Psychiatry	www.ncbi.nlm.nih.gov/pubmed/31666681	Large-scale GWAS reveals genetic architecture of brain white matter microstructure and genetic overlap with cognitive and mental health traits (n = 17,706).	White matter microstructure (axial diusivities)	17,706 European ancestry individuals	NA	5q14.2	5	83432040	NR	FTH1P9 - VCAN	ENSG00000251395	ENSG00000038427		5010	39578	rs10474100-?	rs10474100	0	10474100	intergenic_variant	1		1e-13	13	(Anterior corona radiata)			NR [8955960] (imputed)	N	white matter microstructure measurement	http://www.ebi.ac.uk/efo/EFO_0005674	GCST009537	Genome-wide genotyping array
2019-06-25	30804565	Jansen PR	2019-02-25	Nat Genet	www.ncbi.nlm.nih.gov/pubmed/30804565	Genome-wide analysis of insomnia in 1,331,010 individuals identifies new risk loci and functional pathways.	Insomnia	651,923 European ancestry males, 679,087 European ancestry females	NA	8q22.3	8	102343998	NR	UBR5			ENSG00000104517			rs28552587-A	rs28552587	0	28552587	intron_variant	0	0.5641	3e-08	7.52288		1.034	[1.02-1.05]	Affymetrix, Illumina [NR] (imputed)	N	insomnia measurement	http://www.ebi.ac.uk/efo/EFO_0007876	GCST007988	Genome-wide genotyping array
2019-06-25	30804565	Jansen PR	2019-02-25	Nat Genet	www.ncbi.nlm.nih.gov/pubmed/30804565	Genome-wide analysis of insomnia in 1,331,010 individuals identifies new risk loci and functional pathways.	Insomnia	651,923 European ancestry males, 679,087 European ancestry females	NA	8q23.3	8	113141958	NR	CSMD3			ENSG00000164796			rs10955647-T	rs10955647	0	10955647	intron_variant	0	0.5321	2e-08	7.69897		1.034	[1.02-1.05]	Affymetrix, Illumina [NR] (imputed)	N	insomnia measurement	http://www.ebi.ac.uk/efo/EFO_0007876	GCST007988	Genome-wide genotyping array
2019-06-25	30804565	Jansen PR	2019-02-25	Nat Genet	www.ncbi.nlm.nih.gov/pubmed/30804565	Genome-wide analysis of insomnia in 1,331,010 individuals identifies new risk loci and functional pathways.	Insomnia	651,923 European ancestry males, 679,087 European ancestry females	NA	10p12.31	10	21532989	NR	MLLT10			ENSG00000078403			rs12251016-T	rs12251016	0	12251016	intron_variant	0	0.3441	4e-10	9.39794		1.0395	[1.03-1.05]	Affymetrix, Illumina [NR] (imputed)	N	insomnia measurement	http://www.ebi.ac.uk/efo/EFO_0007876	GCST007988	Genome-wide genotyping array
2019-06-25	30804565	Jansen PR	2019-02-25	Nat Genet	www.ncbi.nlm.nih.gov/pubmed/30804565	Genome-wide analysis of insomnia in 1,331,010 individuals identifies new risk loci and functional pathways.	Insomnia	651,923 European ancestry males, 679,087 European ancestry females	NA	10q21.1	10	55417710	NR	PCDH15			ENSG00000150275			rs10825503-T	rs10825503	0	10825503	intron_variant	0	0.4873	1e-08	8		1.034	[1.02-1.05]	Affymetrix, Illumina [NR] (imputed)	N	insomnia measurement	http://www.ebi.ac.uk/efo/EFO_0007876	GCST007988	Genome-wide genotyping array
2019-06-25	30804565	Jansen PR	2019-02-25	Nat Genet	www.ncbi.nlm.nih.gov/pubmed/30804565	Genome-wide analysis of insomnia in 1,331,010 individuals identifies new risk loci and functional pathways.	Insomnia	651,923 European ancestry males, 679,087 European ancestry females	NA	11p15.1	11	17171928	NR	PIK3C2A			ENSG00000011405			rs214934-T	rs214934	0	214934	intron_variant	0	0.6877	3e-09	8.52288		1.03842	[1.03-1.05]	Affymetrix, Illumina [NR] (imputed)	N	insomnia measurement	http://www.ebi.ac.uk/efo/EFO_0007876	GCST007988	Genome-wide genotyping array
2019-06-25	30804565	Jansen PR	2019-02-25	Nat Genet	www.ncbi.nlm.nih.gov/pubmed/30804565	Genome-wide analysis of insomnia in 1,331,010 individuals identifies new risk loci and functional pathways.	Insomnia	651,923 European ancestry males, 679,087 European ancestry females	NA	7p15.3	7	21648307	NR	DNAH11			ENSG00000105877			rs2030672-C	rs2030672	0	2030672	intron_variant	0	0.5589	1e-08	8		1.035	[1.02-1.05]	Affymetrix, Illumina [NR] (imputed)	N	insomnia measurement	http://www.ebi.ac.uk/efo/EFO_0007876	GCST007988	Genome-wide genotyping array
2019-06-25	30804565	Jansen PR	2019-02-25	Nat Genet	www.ncbi.nlm.nih.gov/pubmed/30804565	Genome-wide analysis of insomnia in 1,331,010 individuals identifies new risk loci and functional pathways.	Insomnia	651,923 European ancestry males, 679,087 European ancestry females	NA	8p12	8	30991934	NR	TEX15 - PURG	ENSG00000133863	ENSG00000172733		78926	3868	rs874168-T	rs874168	0	874168	intergenic_variant	1	0.5254	8e-09	8.09691		1.035	[1.02-1.05]	Affymetrix, Illumina [NR] (imputed)	N	insomnia measurement	http://www.ebi.ac.uk/efo/EFO_0007876	GCST007988	Genome-wide genotyping array
2020-02-05	31666681	Zhao B	2019-10-30	Mol Psychiatry	www.ncbi.nlm.nih.gov/pubmed/31666681	Large-scale GWAS reveals genetic architecture of brain white matter microstructure and genetic overlap with cognitive and mental health traits (n = 17,706).	White matter microstructure (axial diusivities)	17,706 European ancestry individuals	NA	5q14.3	5	83544440	NR	VCAN, VCAN-AS1			ENSG00000038427, ENSG00000249835			rs309556-?	rs309556	0	309556	intron_variant	0		5e-11	10.301	(Superior corona radiata)			NR [8955960] (imputed)	N	white matter microstructure measurement	http://www.ebi.ac.uk/efo/EFO_0005674	GCST009537	Genome-wide genotyping array
2020-02-05	31666681	Zhao B	2019-10-30	Mol Psychiatry	www.ncbi.nlm.nih.gov/pubmed/31666681	Large-scale GWAS reveals genetic architecture of brain white matter microstructure and genetic overlap with cognitive and mental health traits (n = 17,706).	White matter microstructure (axial diusivities)	17,706 European ancestry individuals	NA	5q14.3	5	83564529	NR	VCAN, VCAN-AS1			ENSG00000038427, ENSG00000249835			rs13176921-?	rs13176921	0	13176921	intron_variant	0		3e-08	7.52288	(Superior corona radiata)			NR [8955960] (imputed)	N	white matter microstructure measurement	http://www.ebi.ac.uk/efo/EFO_0005674	GCST009537	Genome-wide genotyping array
2020-02-05	31666681	Zhao B	2019-10-30	Mol Psychiatry	www.ncbi.nlm.nih.gov/pubmed/31666681	Large-scale GWAS reveals genetic architecture of brain white matter microstructure and genetic overlap with cognitive and mental health traits (n = 17,706).	White matter microstructure (axial diusivities)	17,706 European ancestry individuals	NA	5q14.3	5	83633660	NR	VCAN - HAPLN1	ENSG00000038427	ENSG00000145681		51357	4145	rs35430475-?	rs35430475	0	35430475	intergenic_variant	1		2e-11	10.699	(Superior corona radiata)			NR [8955960] (imputed)	N	white matter microstructure measurement	http://www.ebi.ac.uk/efo/EFO_0005674	GCST009537	Genome-wide genotyping array
2020-02-05	31666681	Zhao B	2019-10-30	Mol Psychiatry	www.ncbi.nlm.nih.gov/pubmed/31666681	Large-scale GWAS reveals genetic architecture of brain white matter microstructure and genetic overlap with cognitive and mental health traits (n = 17,706).	White matter microstructure (axial diusivities)	17,706 European ancestry individuals	NA	5q14.3	5	83635565	NR	VCAN - HAPLN1	ENSG00000038427	ENSG00000145681		53262	2240	rs17206055-?	rs17206055	0	17206055	intergenic_variant	1		2e-13	12.699	(Superior corona radiata)			NR [8955960] (imputed)	N	white matter microstructure measurement	http://www.ebi.ac.uk/efo/EFO_0005674	GCST009537	Genome-wide genotyping array
2020-02-05	31666681	Zhao B	2019-10-30	Mol Psychiatry	www.ncbi.nlm.nih.gov/pubmed/31666681	Large-scale GWAS reveals genetic architecture of brain white matter microstructure and genetic overlap with cognitive and mental health traits (n = 17,706).	White matter microstructure (axial diusivities)	17,706 European ancestry individuals	NA	5q14.2	5	83488089	NR	VCAN			ENSG00000038427			rs10043829-?	rs10043829	0	10043829	intron_variant	0		2e-11	10.699	(Superior longitudinal fasciculus)			NR [8955960] (imputed)	N	white matter microstructure measurement	http://www.ebi.ac.uk/efo/EFO_0005674	GCST009537	Genome-wide genotyping array
2020-02-05	31666681	Zhao B	2019-10-30	Mol Psychiatry	www.ncbi.nlm.nih.gov/pubmed/31666681	Large-scale GWAS reveals genetic architecture of brain white matter microstructure and genetic overlap with cognitive and mental health traits (n = 17,706).	White matter microstructure (axial diusivities)	17,706 European ancestry individuals	NA	5q14.3	5	83526218	NR	VCAN			ENSG00000038427			rs160184-?	rs160184	0	160184	intron_variant	0		3e-08	7.52288	(Superior longitudinal fasciculus)			NR [8955960] (imputed)	N	white matter microstructure measurement	http://www.ebi.ac.uk/efo/EFO_0005674	GCST009537	Genome-wide genotyping array
2020-02-05	31666681	Zhao B	2019-10-30	Mol Psychiatry	www.ncbi.nlm.nih.gov/pubmed/31666681	Large-scale GWAS reveals genetic architecture of brain white matter microstructure and genetic overlap with cognitive and mental health traits (n = 17,706).	White matter microstructure (axial diusivities)	17,706 European ancestry individuals	NA	5q14.3	5	83544440	NR	VCAN, VCAN-AS1			ENSG00000038427, ENSG00000249835			rs309556-?	rs309556	0	309556	intron_variant	0		2e-08	7.69897	(Superior longitudinal fasciculus)			NR [8955960] (imputed)	N	white matter microstructure measurement	http://www.ebi.ac.uk/efo/EFO_0005674	GCST009537	Genome-wide genotyping array
2020-02-05	31666681	Zhao B	2019-10-30	Mol Psychiatry	www.ncbi.nlm.nih.gov/pubmed/31666681	Large-scale GWAS reveals genetic architecture of brain white matter microstructure and genetic overlap with cognitive and mental health traits (n = 17,706).	White matter microstructure (axial diusivities)	17,706 European ancestry individuals	NA	5q14.3	5	83564206	NR	VCAN-AS1, VCAN			ENSG00000249835, ENSG00000038427			rs10052710-?	rs10052710	0	10052710	intron_variant	0		9e-12	11.0458	(Superior longitudinal fasciculus)			NR [8955960] (imputed)	N	white matter microstructure measurement	http://www.ebi.ac.uk/efo/EFO_0005674	GCST009537	Genome-wide genotyping array
2020-02-05	31666681	Zhao B	2019-10-30	Mol Psychiatry	www.ncbi.nlm.nih.gov/pubmed/31666681	Large-scale GWAS reveals genetic architecture of brain white matter microstructure and genetic overlap with cognitive and mental health traits (n = 17,706).	White matter microstructure (axial diusivities)	17,706 European ancestry individuals	NA	5q14.3	5	83600816	NR	VCAN - HAPLN1	ENSG00000038427	ENSG00000145681		18513	36989	rs541815165-?	rs541815165	1	71605862	intergenic_variant	1		1e-10	10	(Superior longitudinal fasciculus)			NR [8955960] (imputed)	N	white matter microstructure measurement	http://www.ebi.ac.uk/efo/EFO_0005674	GCST009537	Genome-wide genotyping array
2020-02-05	31666681	Zhao B	2019-10-30	Mol Psychiatry	www.ncbi.nlm.nih.gov/pubmed/31666681	Large-scale GWAS reveals genetic architecture of brain white matter microstructure and genetic overlap with cognitive and mental health traits (n = 17,706).	White matter microstructure (axial diusivities)	17,706 European ancestry individuals	NA	5q14.3	5	83633660	NR	VCAN - HAPLN1	ENSG00000038427	ENSG00000145681		51357	4145	rs35430475-?	rs35430475	0	35430475	intergenic_variant	1		9e-09	8.04576	(Superior longitudinal fasciculus)			NR [8955960] (imputed)	N	white matter microstructure measurement	http://www.ebi.ac.uk/efo/EFO_0005674	GCST009537	Genome-wide genotyping array
2020-09-21	32888493	Chen MH	2020-09-01	Cell	www.ncbi.nlm.nih.gov/pubmed/32888493	Trans-ethnic and Ancestry-Specific Blood-Cell Genetics in 746,667 Individuals from 5 Global Populations.	Eosinophil counts	583,850 African American or Afro-Caribbean, African ancestry, European ancestry, East Asian ancestry, Hispanic or Latin American and South Asian ancestry individuals	NA	18q21.32	18	59419702	NR	LMAN1 - CCBE1	ENSG00000074695	ENSG00000183287		60437	11237	rs9948057-A	rs9948057	0	9948057	regulatory_region_variant	1	0.34249	7e-11	10.1549				Affymetrix, Illumina [19872809] (imputed)	N	eosinophil count	http://www.ebi.ac.uk/efo/EFO_0004842	GCST90002302	Genome-wide genotyping array
2020-09-21	32888493	Chen MH	2020-09-01	Cell	www.ncbi.nlm.nih.gov/pubmed/32888493	Trans-ethnic and Ancestry-Specific Blood-Cell Genetics in 746,667 Individuals from 5 Global Populations.	Eosinophil counts	583,850 African American or Afro-Caribbean, African ancestry, European ancestry, East Asian ancestry, Hispanic or Latin American and South Asian ancestry individuals	NA	18q21.32	18	59419702	NR	LMAN1 - CCBE1	ENSG00000074695	ENSG00000183287		60437	11237	rs9948057-A	rs9948057	0	9948057	regulatory_region_variant	1	0.34249	7e-11	10.1549				Affymetrix, Illumina [19872809] (imputed)	N	eosinophil count	http://www.ebi.ac.uk/efo/EFO_0004842	GCST90002302	Genome-wide genotyping array
2019-03-27	30804560	Shrine N	2019-02-25	Nat Genet	www.ncbi.nlm.nih.gov/pubmed/30804560	New genetic signals for lung function highlight pathways and chronic obstructive pulmonary disease associations across multiple ancestries.	Peak expiratory flow	321,047 European ancestry individuals	24,218 European ancestry individuals	1q32.1	1	204457167	PIK3C2B	PIK3C2B			ENSG00000133056			rs1008833-A	rs1008833	0	1008833	intron_variant	0	0.8541	2e-19	18.699		0.0324	[0.025-0.039] unit decrease	Affymetrix [19819130] (imputed)	N	peak expiratory flow	http://www.ebi.ac.uk/efo/EFO_0009718	GCST007430	Genome-wide genotyping array
2019-03-27	30804560	Shrine N	2019-02-25	Nat Genet	www.ncbi.nlm.nih.gov/pubmed/30804560	New genetic signals for lung function highlight pathways and chronic obstructive pulmonary disease associations across multiple ancestries.	Peak expiratory flow	321,047 European ancestry individuals	24,218 European ancestry individuals	3p14.3	3	55118292	CACNA2D3	CACNA2D3 - LINC02017	ENSG00000157445	ENSG00000243572		43735	59880	rs12715478-A	rs12715478	0	12715478	intergenic_variant	1	0.5941	6e-10	9.22185		0.0159	[0.011-0.021] unit increase	Affymetrix [19819130] (imputed)	N	peak expiratory flow	http://www.ebi.ac.uk/efo/EFO_0009718	GCST007430	Genome-wide genotyping array
2019-03-27	30804560	Shrine N	2019-02-25	Nat Genet	www.ncbi.nlm.nih.gov/pubmed/30804560	New genetic signals for lung function highlight pathways and chronic obstructive pulmonary disease associations across multiple ancestries.	Peak expiratory flow	321,047 European ancestry individuals	24,218 European ancestry individuals	3p14.3	3	57893884	SLMAP	SLMAP			ENSG00000163681			rs6445932-T	rs6445932	0	6445932	intron_variant	0	0.7519	3e-10	9.52288		0.0184	[0.013-0.024] unit decrease	Affymetrix [19819130] (imputed)	N	peak expiratory flow	http://www.ebi.ac.uk/efo/EFO_0009718	GCST007430	Genome-wide genotyping array
2018-07-05	29875488	Sun BB	2018-06-06	Nature	www.ncbi.nlm.nih.gov/pubmed/29875488	Genomic atlas of the human plasma proteome.	Blood protein levels	3,301 European ancestry individuals	NA	3q29	3	195272939	XXYLT1	XXYLT1 - ACAP2	ENSG00000173950	ENSG00000114331		1780	1806	rs36082205-A	rs36082205	0	36082205	intergenic_variant	1	0.574	4e-25	24.3979	(Xyloside xylosyltransferase 1, XXYLT1.6375.75.3)	0.26	[0.22-0.3] unit increase	Affymetrix [10572788] (imputed)	N	blood protein measurement	http://www.ebi.ac.uk/efo/EFO_0007937	GCST005806	Genome-wide genotyping array
2020-06-04	32296059	Han Y	2020-04-15	Nat Commun	www.ncbi.nlm.nih.gov/pubmed/32296059	Genome-wide analysis highlights contribution of immune system pathways to the genetic architecture of asthma.	Asthma	64,538 European ancestry cases, 239,321 European ancestry controls	NR	3p22.3	3	33006170	GLB1	GLB1			ENSG00000170266			rs35570272-T	rs35570272	0	35570272	intron_variant	0	0.3959	2e-21	20.699		1.0605	[1.04777297868662-1.07338199118561]	NR [9572556] (imputed)	N	asthma	http://purl.obolibrary.org/obo/MONDO_0004979	GCST010042	Genome-wide genotyping array
2018-09-20	30019117	Liu J	2018-07-17	Hum Genet	www.ncbi.nlm.nih.gov/pubmed/30019117	The coexistence of copy number variations (CNVs) and single nucleotide polymorphisms (SNPs) at a locus can result in distorted calculations of the significance in associating SNPs to disease.	Adolescent idiopathic scoliosis	196 cases, 303 controls	NA	20q13.13	20	48856501	NR	PREX1 - ARFGEF2	ENSG00000124126	ENSG00000124198		28502	65210	rs2145839-?	rs2145839	0	2145839	regulatory_region_variant	1	NR	5e-08	7.30103				Affymetrix [NR]	N	adolescent idiopathic scoliosis	http://www.ebi.ac.uk/efo/EFO_0005423	GCST006287	Genome-wide genotyping array
2020-02-05	31666681	Zhao B	2019-10-30	Mol Psychiatry	www.ncbi.nlm.nih.gov/pubmed/31666681	Large-scale GWAS reveals genetic architecture of brain white matter microstructure and genetic overlap with cognitive and mental health traits (n = 17,706).	White matter microstructure (axial diusivities)	17,706 European ancestry individuals	NA	5q14.2	5	83433162	NR	FTH1P9 - VCAN	ENSG00000251395	ENSG00000038427		6132	38456	rs9293338-?	rs9293338	0	9293338	intergenic_variant	1		7e-11	10.1549	(Average across all tracts)			NR [8955960] (imputed)	N	white matter microstructure measurement	http://www.ebi.ac.uk/efo/EFO_0005674	GCST009537	Genome-wide genotyping array
2020-02-05	31666681	Zhao B	2019-10-30	Mol Psychiatry	www.ncbi.nlm.nih.gov/pubmed/31666681	Large-scale GWAS reveals genetic architecture of brain white matter microstructure and genetic overlap with cognitive and mental health traits (n = 17,706).	White matter microstructure (axial diusivities)	17,706 European ancestry individuals	NA	5q14.2	5	83490730	NR	VCAN			ENSG00000038427			rs4558964-?	rs4558964	0	4558964	intron_variant	0		3e-08	7.52288	(Average across all tracts)			NR [8955960] (imputed)	N	white matter microstructure measurement	http://www.ebi.ac.uk/efo/EFO_0005674	GCST009537	Genome-wide genotyping array
