## Supplementary material for "Expanding CIRdb, a comprehensive catalog of whole-exome sequencing data of Canary Islanders": Table S7 (part 3 of 3)

### Sheet: TableS7-2 (continued)
Supplementary Table S7. Studies from GWAS catalog where there exists association with the genes in putative pathogenic variants.
2020-02-05	31666681	Zhao B	2019-10-30	Mol Psychiatry	www.ncbi.nlm.nih.gov/pubmed/31666681	Large-scale GWAS reveals genetic architecture of brain white matter microstructure and genetic overlap with cognitive and mental health traits (n = 17,706).	White matter microstructure (axial diusivities)	17,706 European ancestry individuals	NA	5q14.2	5	83493828	NR	VCAN			ENSG00000038427			rs4470745-?	rs4470745	0	4470745	synonymous_variant	0		2e-12	11.699	(Average across all tracts)			NR [8955960] (imputed)	N	white matter microstructure measurement	http://www.ebi.ac.uk/efo/EFO_0005674	GCST009537	Genome-wide genotyping array
2020-02-05	31666681	Zhao B	2019-10-30	Mol Psychiatry	www.ncbi.nlm.nih.gov/pubmed/31666681	Large-scale GWAS reveals genetic architecture of brain white matter microstructure and genetic overlap with cognitive and mental health traits (n = 17,706).	White matter microstructure (axial diusivities)	17,706 European ancestry individuals	NA	5q14.3	5	83511153	NR	VCAN			ENSG00000038427			rs10473874-?	rs10473874	0	10473874	intron_variant	0		1e-10	10	(Average across all tracts)			NR [8955960] (imputed)	N	white matter microstructure measurement	http://www.ebi.ac.uk/efo/EFO_0005674	GCST009537	Genome-wide genotyping array
2020-02-05	31666681	Zhao B	2019-10-30	Mol Psychiatry	www.ncbi.nlm.nih.gov/pubmed/31666681	Large-scale GWAS reveals genetic architecture of brain white matter microstructure and genetic overlap with cognitive and mental health traits (n = 17,706).	White matter microstructure (axial diusivities)	17,706 European ancestry individuals	NA	5q14.3	5	83511440	NR	VCAN			ENSG00000038427			rs6452541-?	rs6452541	0	6452541	intron_variant	0		2e-08	7.69897	(Average across all tracts)			NR [8955960] (imputed)	N	white matter microstructure measurement	http://www.ebi.ac.uk/efo/EFO_0005674	GCST009537	Genome-wide genotyping array
2020-02-05	31666681	Zhao B	2019-10-30	Mol Psychiatry	www.ncbi.nlm.nih.gov/pubmed/31666681	Large-scale GWAS reveals genetic architecture of brain white matter microstructure and genetic overlap with cognitive and mental health traits (n = 17,706).	White matter microstructure (axial diusivities)	17,706 European ancestry individuals	NA	5q14.3	5	83516014	NR	VCAN			ENSG00000038427			rs160183-?	rs160183	0	160183	intron_variant	0		2e-14	13.699	(Average across all tracts)			NR [8955960] (imputed)	N	white matter microstructure measurement	http://www.ebi.ac.uk/efo/EFO_0005674	GCST009537	Genome-wide genotyping array
2020-02-05	31666681	Zhao B	2019-10-30	Mol Psychiatry	www.ncbi.nlm.nih.gov/pubmed/31666681	Large-scale GWAS reveals genetic architecture of brain white matter microstructure and genetic overlap with cognitive and mental health traits (n = 17,706).	White matter microstructure (axial diusivities)	17,706 European ancestry individuals	NA	5q14.3	5	83523366	NR	VCAN			ENSG00000038427			rs2541312-?	rs2541312	0	2541312	intron_variant	0		4e-13	12.3979	(Average across all tracts)			NR [8955960] (imputed)	N	white matter microstructure measurement	http://www.ebi.ac.uk/efo/EFO_0005674	GCST009537	Genome-wide genotyping array
2020-02-05	31666681	Zhao B	2019-10-30	Mol Psychiatry	www.ncbi.nlm.nih.gov/pubmed/31666681	Large-scale GWAS reveals genetic architecture of brain white matter microstructure and genetic overlap with cognitive and mental health traits (n = 17,706).	White matter microstructure (axial diusivities)	17,706 European ancestry individuals	NA	5q14.3	5	83530737	NR	VCAN			ENSG00000038427			rs7732237-?	rs7732237	0	7732237	intron_variant	0		2e-08	7.69897	(Average across all tracts)			NR [8955960] (imputed)	N	white matter microstructure measurement	http://www.ebi.ac.uk/efo/EFO_0005674	GCST009537	Genome-wide genotyping array
2020-02-05	31666681	Zhao B	2019-10-30	Mol Psychiatry	www.ncbi.nlm.nih.gov/pubmed/31666681	Large-scale GWAS reveals genetic architecture of brain white matter microstructure and genetic overlap with cognitive and mental health traits (n = 17,706).	White matter microstructure (axial diusivities)	17,706 European ancestry individuals	NA	5q14.3	5	83530814	NR	VCAN			ENSG00000038427			rs13184707-?	rs13184707	0	13184707	intron_variant	0		2e-08	7.69897	(Average across all tracts)			NR [8955960] (imputed)	N	white matter microstructure measurement	http://www.ebi.ac.uk/efo/EFO_0005674	GCST009537	Genome-wide genotyping array
2020-02-05	31666681	Zhao B	2019-10-30	Mol Psychiatry	www.ncbi.nlm.nih.gov/pubmed/31666681	Large-scale GWAS reveals genetic architecture of brain white matter microstructure and genetic overlap with cognitive and mental health traits (n = 17,706).	White matter microstructure (axial diusivities)	17,706 European ancestry individuals	NA	5q14.3	5	83544440	NR	VCAN, VCAN-AS1			ENSG00000038427, ENSG00000249835			rs309556-?	rs309556	0	309556	intron_variant	0		9e-21	20.0458	(Average across all tracts)			NR [8955960] (imputed)	N	white matter microstructure measurement	http://www.ebi.ac.uk/efo/EFO_0005674	GCST009537	Genome-wide genotyping array
2020-02-05	31666681	Zhao B	2019-10-30	Mol Psychiatry	www.ncbi.nlm.nih.gov/pubmed/31666681	Large-scale GWAS reveals genetic architecture of brain white matter microstructure and genetic overlap with cognitive and mental health traits (n = 17,706).	White matter microstructure (axial diusivities)	17,706 European ancestry individuals	NA	5q14.3	5	83548909	NR	VCAN, VCAN-AS1			ENSG00000038427, ENSG00000249835			rs309596-?	rs309596	0	309596	intron_variant	0		3e-08	7.52288	(Average across all tracts)			NR [8955960] (imputed)	N	white matter microstructure measurement	http://www.ebi.ac.uk/efo/EFO_0005674	GCST009537	Genome-wide genotyping array
2020-02-05	31666681	Zhao B	2019-10-30	Mol Psychiatry	www.ncbi.nlm.nih.gov/pubmed/31666681	Large-scale GWAS reveals genetic architecture of brain white matter microstructure and genetic overlap with cognitive and mental health traits (n = 17,706).	White matter microstructure (axial diusivities)	17,706 European ancestry individuals	NA	5q14.3	5	83560700	NR	VCAN, VCAN-AS1			ENSG00000038427, ENSG00000249835			rs309587-?	rs309587	0	309587	intron_variant	0		3e-17	16.5229	(Average across all tracts)			NR [8955960] (imputed)	N	white matter microstructure measurement	http://www.ebi.ac.uk/efo/EFO_0005674	GCST009537	Genome-wide genotyping array
2020-02-05	31666681	Zhao B	2019-10-30	Mol Psychiatry	www.ncbi.nlm.nih.gov/pubmed/31666681	Large-scale GWAS reveals genetic architecture of brain white matter microstructure and genetic overlap with cognitive and mental health traits (n = 17,706).	White matter microstructure (axial diusivities)	17,706 European ancestry individuals	NA	5q14.3	5	83560894	NR	VCAN-AS1, VCAN			ENSG00000249835, ENSG00000038427			rs3931702-?	rs3931702	0	3931702	intron_variant	0		9e-10	9.04576	(Average across all tracts)			NR [8955960] (imputed)	N	white matter microstructure measurement	http://www.ebi.ac.uk/efo/EFO_0005674	GCST009537	Genome-wide genotyping array
2020-02-05	31666681	Zhao B	2019-10-30	Mol Psychiatry	www.ncbi.nlm.nih.gov/pubmed/31666681	Large-scale GWAS reveals genetic architecture of brain white matter microstructure and genetic overlap with cognitive and mental health traits (n = 17,706).	White matter microstructure (axial diusivities)	17,706 European ancestry individuals	NA	5q14.3	5	83561681	NR	VCAN, VCAN-AS1			ENSG00000038427, ENSG00000249835			rs78483393-?	rs78483393	0	78483393	intron_variant	0		2e-08	7.69897	(Average across all tracts)			NR [8955960] (imputed)	N	white matter microstructure measurement	http://www.ebi.ac.uk/efo/EFO_0005674	GCST009537	Genome-wide genotyping array
2020-02-05	31666681	Zhao B	2019-10-30	Mol Psychiatry	www.ncbi.nlm.nih.gov/pubmed/31666681	Large-scale GWAS reveals genetic architecture of brain white matter microstructure and genetic overlap with cognitive and mental health traits (n = 17,706).	White matter microstructure (axial diusivities)	17,706 European ancestry individuals	NA	5q14.3	5	83564206	NR	VCAN-AS1, VCAN			ENSG00000249835, ENSG00000038427			rs10052710-?	rs10052710	0	10052710	intron_variant	0		6e-28	27.2218	(Average across all tracts)			NR [8955960] (imputed)	N	white matter microstructure measurement	http://www.ebi.ac.uk/efo/EFO_0005674	GCST009537	Genome-wide genotyping array
2020-02-05	31666681	Zhao B	2019-10-30	Mol Psychiatry	www.ncbi.nlm.nih.gov/pubmed/31666681	Large-scale GWAS reveals genetic architecture of brain white matter microstructure and genetic overlap with cognitive and mental health traits (n = 17,706).	White matter microstructure (axial diusivities)	17,706 European ancestry individuals	NA	5q14.3	5	83564561	NR	VCAN-AS1, VCAN			ENSG00000249835, ENSG00000038427			rs17205986-?	rs17205986	0	17205986	intron_variant	0		4e-09	8.39794	(Average across all tracts)			NR [8955960] (imputed)	N	white matter microstructure measurement	http://www.ebi.ac.uk/efo/EFO_0005674	GCST009537	Genome-wide genotyping array
2020-02-05	31666681	Zhao B	2019-10-30	Mol Psychiatry	www.ncbi.nlm.nih.gov/pubmed/31666681	Large-scale GWAS reveals genetic architecture of brain white matter microstructure and genetic overlap with cognitive and mental health traits (n = 17,706).	White matter microstructure (axial diusivities)	17,706 European ancestry individuals	NA	5q14.3	5	83567517	NR	VCAN, VCAN-AS1			ENSG00000038427, ENSG00000249835			rs34953090-?	rs34953090	0	34953090	intron_variant	0		5e-14	13.301	(Average across all tracts)			NR [8955960] (imputed)	N	white matter microstructure measurement	http://www.ebi.ac.uk/efo/EFO_0005674	GCST009537	Genome-wide genotyping array
2020-02-05	31666681	Zhao B	2019-10-30	Mol Psychiatry	www.ncbi.nlm.nih.gov/pubmed/31666681	Large-scale GWAS reveals genetic architecture of brain white matter microstructure and genetic overlap with cognitive and mental health traits (n = 17,706).	White matter microstructure (axial diusivities)	17,706 European ancestry individuals	NA	5q14.3	5	83633660	NR	VCAN - HAPLN1	ENSG00000038427	ENSG00000145681		51357	4145	rs35430475-?	rs35430475	0	35430475	intergenic_variant	1		1e-18	18	(Average across all tracts)			NR [8955960] (imputed)	N	white matter microstructure measurement	http://www.ebi.ac.uk/efo/EFO_0005674	GCST009537	Genome-wide genotyping array
2019-02-08	30595370	Kichaev G	2018-12-27	Am J Hum Genet	www.ncbi.nlm.nih.gov/pubmed/30595370	Leveraging Polygenic Functional Enrichment to Improve GWAS Power.	Heel bone mineral density	approximately 446,000 European ancestry individuals	NA	3q21.1	3	123349897		ADCY5			ENSG00000173175			rs11719201-?	rs11719201	0	11719201	intron_variant	0	NR	3e-08	7.52288				NR [~ 8900000] (imputed)	N	heel bone mineral density	http://www.ebi.ac.uk/efo/EFO_0009270	GCST007066	Genome-wide genotyping array
2018-09-17	29844566	Davies G	2018-05-29	Nat Commun	www.ncbi.nlm.nih.gov/pubmed/29844566	Study of 300,486 individuals identifies 148 independent genetic loci influencing general cognitive function.	Reaction time	330,069 European ancestry individuals	NA	16q23.1	16	78536985	NR	WWOX			ENSG00000186153			rs549245859-?	rs549245859	0	549245859	intron_variant	0	NR	6e-07	6.22185		0.0084364	[0.0051-0.0117] unit increase	Affymetrix [805426] (imputed)	N	reaction time measurement	http://www.ebi.ac.uk/efo/EFO_0008393	GCST006268	Genome-wide genotyping array
2018-09-17	29844566	Davies G	2018-05-29	Nat Commun	www.ncbi.nlm.nih.gov/pubmed/29844566	Study of 300,486 individuals identifies 148 independent genetic loci influencing general cognitive function.	Reaction time	330,069 European ancestry individuals	NA	17p13.3	17	2671527	NR	PAFAH1B1			ENSG00000007168			rs12938775-?	rs12938775	0	12938775	non_coding_transcript_exon_variant	0	NR	1e-06	6		0.0084126	[0.005-0.0118] unit increase	Affymetrix [805426] (imputed)	N	reaction time measurement	http://www.ebi.ac.uk/efo/EFO_0008393	GCST006268	Genome-wide genotyping array
2018-09-17	29844566	Davies G	2018-05-29	Nat Commun	www.ncbi.nlm.nih.gov/pubmed/29844566	Study of 300,486 individuals identifies 148 independent genetic loci influencing general cognitive function.	Reaction time	330,069 European ancestry individuals	NA	17q21.33	17	51795477	NR	CA10			ENSG00000154975			rs12453393-?	rs12453393	0	12453393	intron_variant	0	NR	5e-06	5.30103		0.0079571	[0.0046-0.0114] unit decrease	Affymetrix [805426] (imputed)	N	reaction time measurement	http://www.ebi.ac.uk/efo/EFO_0008393	GCST006268	Genome-wide genotyping array
2020-09-17	32581322	Kakuta Y	2020-06-24	Sci Rep	www.ncbi.nlm.nih.gov/pubmed/32581322	An Integrated Genomic and Transcriptomic Analysis Reveals Candidates of Susceptibility Genes for Crohn's Disease in Japanese Populations.	Crohn's disease	713 Japanese ancestry cases, 2,063 Japanese ancestry controls	NA	21q22.11	21	31954469	HUNK	HUNK			ENSG00000142149			rs2833577-?	rs2833577	0	2833577	intron_variant	0	NR	1e-06	6		1.07	[1.04-1.11]	NR [7424691] (imputed)	N	Crohn's disease	http://www.ebi.ac.uk/efo/EFO_0000384	GCST010577	Genome-wide genotyping array
2020-06-04	32296059	Han Y	2020-04-15	Nat Commun	www.ncbi.nlm.nih.gov/pubmed/32296059	Genome-wide analysis highlights contribution of immune system pathways to the genetic architecture of asthma.	Asthma	64,538 European ancestry cases, 239,321 European ancestry controls	NR	9q22.33	9	99170570	TGFBR1	TGFBR1 - RN7SL794P	ENSG00000106799	ENSG00000240235		16378	15017	rs200491113-G	rs200491113	0	200491113	regulatory_region_variant	1	0.969438	1e-13	13		1.13884	[1.10039461791397-1.17862955581483]	NR [9572556] (imputed)	N	asthma	http://purl.obolibrary.org/obo/MONDO_0004979	GCST010042	Genome-wide genotyping array
2020-06-04	32296059	Han Y	2020-04-15	Nat Commun	www.ncbi.nlm.nih.gov/pubmed/32296059	Genome-wide analysis highlights contribution of immune system pathways to the genetic architecture of asthma.	Asthma	64,538 European ancestry cases, 239,321 European ancestry controls	NR	11q23.1	11	111606601	SIK2	SIK2			ENSG00000170145			rs539524-G	rs539524	0	539524	intron_variant	0	0.696644	1e-10	10		1.04364	[1.03020973121752-1.05724037162945]	NR [9572556] (imputed)	N	asthma	http://purl.obolibrary.org/obo/MONDO_0004979	GCST010042	Genome-wide genotyping array
2019-06-25	30804565	Jansen PR	2019-02-25	Nat Genet	www.ncbi.nlm.nih.gov/pubmed/30804565	Genome-wide analysis of insomnia in 1,331,010 individuals identifies new risk loci and functional pathways.	Insomnia	651,923 European ancestry males, 679,087 European ancestry females	NA	11q13.4	11	72629642	NR	PDE2A			ENSG00000186642			rs79693059-G	rs79693059	0	79693059	intron_variant	0	0.0842	2e-11	10.699		1.07527	[1.05-1.10]	Affymetrix, Illumina [NR] (imputed)	N	insomnia measurement	http://www.ebi.ac.uk/efo/EFO_0007876	GCST007988	Genome-wide genotyping array
2019-06-25	30804565	Jansen PR	2019-02-25	Nat Genet	www.ncbi.nlm.nih.gov/pubmed/30804565	Genome-wide analysis of insomnia in 1,331,010 individuals identifies new risk loci and functional pathways.	Insomnia	651,923 European ancestry males, 679,087 European ancestry females	NA	11q13.4	11	72636995	NR	PDE2A			ENSG00000186642			rs56133505-A	rs56133505	0	56133505	intron_variant	0	0.5369	6e-12	11.2218		1.042	[1.03-1.05]	Affymetrix, Illumina [NR] (imputed)	N	insomnia measurement	http://www.ebi.ac.uk/efo/EFO_0007876	GCST007988	Genome-wide genotyping array
2019-06-25	30804565	Jansen PR	2019-02-25	Nat Genet	www.ncbi.nlm.nih.gov/pubmed/30804565	Genome-wide analysis of insomnia in 1,331,010 individuals identifies new risk loci and functional pathways.	Insomnia	651,923 European ancestry males, 679,087 European ancestry females	NA	13q21.32	13	66372992	NR	PCDH9			ENSG00000184226			rs9540729-A	rs9540729	0	9540729	intron_variant	0	0.4794	1e-09	9		1.037	[1.03-1.05]	Affymetrix, Illumina [NR] (imputed)	N	insomnia measurement	http://www.ebi.ac.uk/efo/EFO_0007876	GCST007988	Genome-wide genotyping array
2020-02-05	31666681	Zhao B	2019-10-30	Mol Psychiatry	www.ncbi.nlm.nih.gov/pubmed/31666681	Large-scale GWAS reveals genetic architecture of brain white matter microstructure and genetic overlap with cognitive and mental health traits (n = 17,706).	White matter microstructure (axial diusivities)	17,706 European ancestry individuals	NA	10p12.31	10	21583984	NR	MLLT10			ENSG00000078403			rs7894565-?	rs7894565	0	7894565	intron_variant	0		3e-08	7.52288	(Fornix (column and body))			NR [8955960] (imputed)	N	white matter microstructure measurement	http://www.ebi.ac.uk/efo/EFO_0005674	GCST009537	Genome-wide genotyping array
2018-09-12	29942086	Savage JE	2018-06-25	Nat Genet	www.ncbi.nlm.nih.gov/pubmed/29942086	Genome-wide association meta-analysis in 269,867 individuals identifies new genetic and functional links to intelligence.	Intelligence	269,867 European ancestry individuals	NA	18q21.2	18	53179703	NR	DCC			ENSG00000187323			rs10853627-T	rs10853627	0	10853627	intron_variant	0	NR	7e-10	9.1549		6.175	z-score decrease	Affymetrix, Illumina [9295118] (imputed)	N	intelligence	http://www.ebi.ac.uk/efo/EFO_0004337	GCST006250	Genome-wide genotyping array
2018-09-12	29942086	Savage JE	2018-06-25	Nat Genet	www.ncbi.nlm.nih.gov/pubmed/29942086	Genome-wide association meta-analysis in 269,867 individuals identifies new genetic and functional links to intelligence.	Intelligence	269,867 European ancestry individuals	NA	18q21.2	18	53249921	NR	DCC			ENSG00000187323			rs1078459-T	rs1078459	0	1078459	intron_variant	0	NR	8e-13	12.0969		7.17	z-score decrease	Affymetrix, Illumina [9295118] (imputed)	N	intelligence	http://www.ebi.ac.uk/efo/EFO_0004337	GCST006250	Genome-wide genotyping array
2018-09-12	29942086	Savage JE	2018-06-25	Nat Genet	www.ncbi.nlm.nih.gov/pubmed/29942086	Genome-wide association meta-analysis in 269,867 individuals identifies new genetic and functional links to intelligence.	Intelligence	269,867 European ancestry individuals	NA	18q21.2	18	53385388	NR	DCC			ENSG00000187323			rs11663156-T	rs11663156	0	11663156	intron_variant	0	NR	1e-10	10		6.433	z-score decrease	Affymetrix, Illumina [9295118] (imputed)	N	intelligence	http://www.ebi.ac.uk/efo/EFO_0004337	GCST006250	Genome-wide genotyping array
2018-09-12	29942086	Savage JE	2018-06-25	Nat Genet	www.ncbi.nlm.nih.gov/pubmed/29942086	Genome-wide association meta-analysis in 269,867 individuals identifies new genetic and functional links to intelligence.	Intelligence	269,867 European ancestry individuals	NA	18q21.2	18	53423032	NR	DCC			ENSG00000187323			rs13381096-A	rs13381096	0	13381096	intron_variant	0	NR	2e-11	10.699		6.726	z-score decrease	Affymetrix, Illumina [9295118] (imputed)	N	intelligence	http://www.ebi.ac.uk/efo/EFO_0004337	GCST006250	Genome-wide genotyping array
2018-09-12	29942086	Savage JE	2018-06-25	Nat Genet	www.ncbi.nlm.nih.gov/pubmed/29942086	Genome-wide association meta-analysis in 269,867 individuals identifies new genetic and functional links to intelligence.	Intelligence	269,867 European ancestry individuals	NA	20q13.13	20	48914749	NR	PREX1 - ARFGEF2	ENSG00000124126	ENSG00000124198		86750	6962	rs6012558-A	rs6012558	0	6012558	intergenic_variant	1	NR	2e-13	12.699		7.356	z-score increase	Affymetrix, Illumina [9295118] (imputed)	N	intelligence	http://www.ebi.ac.uk/efo/EFO_0004337	GCST006250	Genome-wide genotyping array
2018-09-12	29942086	Savage JE	2018-06-25	Nat Genet	www.ncbi.nlm.nih.gov/pubmed/29942086	Genome-wide association meta-analysis in 269,867 individuals identifies new genetic and functional links to intelligence.	Intelligence	269,867 European ancestry individuals	NA	20q13.13	20	48927067	NR	ARFGEF2			ENSG00000124198			rs6019537-A	rs6019537	0	6019537	intron_variant	0	NR	4e-17	16.3979		8.425	z-score increase	Affymetrix, Illumina [9295118] (imputed)	N	intelligence	http://www.ebi.ac.uk/efo/EFO_0004337	GCST006250	Genome-wide genotyping array
2018-09-12	29942086	Savage JE	2018-06-25	Nat Genet	www.ncbi.nlm.nih.gov/pubmed/29942086	Genome-wide association meta-analysis in 269,867 individuals identifies new genetic and functional links to intelligence.	Intelligence	269,867 European ancestry individuals	NA	20q13.13	20	48974027	NR	ARFGEF2			ENSG00000124198			rs1115535-T	rs1115535	0	1115535	intron_variant	0	NR	4e-11	10.3979		6.593	z-score decrease	Affymetrix, Illumina [9295118] (imputed)	N	intelligence	http://www.ebi.ac.uk/efo/EFO_0004337	GCST006250	Genome-wide genotyping array
2018-09-12	29942086	Savage JE	2018-06-25	Nat Genet	www.ncbi.nlm.nih.gov/pubmed/29942086	Genome-wide association meta-analysis in 269,867 individuals identifies new genetic and functional links to intelligence.	Intelligence	269,867 European ancestry individuals	NA	21q22.2	21	39272184	NR	BRWD1			ENSG00000185658			rs145104523-T	rs145104523	0	145104523	intron_variant	0	NR	7e-10	9.1549		6.165	z-score increase	Affymetrix, Illumina [9295118] (imputed)	N	intelligence	http://www.ebi.ac.uk/efo/EFO_0004337	GCST006250	Genome-wide genotyping array
2018-09-12	29942086	Savage JE	2018-06-25	Nat Genet	www.ncbi.nlm.nih.gov/pubmed/29942086	Genome-wide association meta-analysis in 269,867 individuals identifies new genetic and functional links to intelligence.	Intelligence	269,867 European ancestry individuals	NA	22q13.1	22	37748611	NR	TRIOBP			ENSG00000100106			rs5756805-T	rs5756805	0	5756805	intron_variant	0	NR	4e-08	7.39794		5.484	z-score increase	Affymetrix, Illumina [9295118] (imputed)	N	intelligence	http://www.ebi.ac.uk/efo/EFO_0004337	GCST006250	Genome-wide genotyping array
2018-09-12	29942086	Savage JE	2018-06-25	Nat Genet	www.ncbi.nlm.nih.gov/pubmed/29942086	Genome-wide association meta-analysis in 269,867 individuals identifies new genetic and functional links to intelligence.	Intelligence	269,867 European ancestry individuals	NA	2p14	2	64079850	NR	VPS54 - PELI1	ENSG00000143952	ENSG00000197329		60422	12802	rs2576835-A	rs2576835	0	2576835	intergenic_variant	1	NR	1e-09	9		6.055	z-score decrease	Affymetrix, Illumina [9295118] (imputed)	N	intelligence	http://www.ebi.ac.uk/efo/EFO_0004337	GCST006250	Genome-wide genotyping array
2020-02-05	31666681	Zhao B	2019-10-30	Mol Psychiatry	www.ncbi.nlm.nih.gov/pubmed/31666681	Large-scale GWAS reveals genetic architecture of brain white matter microstructure and genetic overlap with cognitive and mental health traits (n = 17,706).	White matter microstructure (axial diusivities)	17,706 European ancestry individuals	NA	5q14.2	5	83475564	NR	VCAN			ENSG00000038427			rs994004-?	rs994004	0	994004	intron_variant	0		4e-09	8.39794	(Posterior corona radiata )			NR [8955960] (imputed)	N	white matter microstructure measurement	http://www.ebi.ac.uk/efo/EFO_0005674	GCST009537	Genome-wide genotyping array
2020-02-05	31666681	Zhao B	2019-10-30	Mol Psychiatry	www.ncbi.nlm.nih.gov/pubmed/31666681	Large-scale GWAS reveals genetic architecture of brain white matter microstructure and genetic overlap with cognitive and mental health traits (n = 17,706).	White matter microstructure (axial diusivities)	17,706 European ancestry individuals	NA	5q14.3	5	83553856	NR	VCAN-AS1, VCAN			ENSG00000249835, ENSG00000038427			rs309591-?	rs309591	0	309591	intron_variant	0		7e-13	12.1549	(Posterior corona radiata )			NR [8955960] (imputed)	N	white matter microstructure measurement	http://www.ebi.ac.uk/efo/EFO_0005674	GCST009537	Genome-wide genotyping array
2020-02-05	31666681	Zhao B	2019-10-30	Mol Psychiatry	www.ncbi.nlm.nih.gov/pubmed/31666681	Large-scale GWAS reveals genetic architecture of brain white matter microstructure and genetic overlap with cognitive and mental health traits (n = 17,706).	White matter microstructure (axial diusivities)	17,706 European ancestry individuals	NA	5q14.3	5	83560700	NR	VCAN, VCAN-AS1			ENSG00000038427, ENSG00000249835			rs309587-?	rs309587	0	309587	intron_variant	0		2e-08	7.69897	(Posterior corona radiata )			NR [8955960] (imputed)	N	white matter microstructure measurement	http://www.ebi.ac.uk/efo/EFO_0005674	GCST009537	Genome-wide genotyping array
2020-02-05	31666681	Zhao B	2019-10-30	Mol Psychiatry	www.ncbi.nlm.nih.gov/pubmed/31666681	Large-scale GWAS reveals genetic architecture of brain white matter microstructure and genetic overlap with cognitive and mental health traits (n = 17,706).	White matter microstructure (axial diusivities)	17,706 European ancestry individuals	NA	5q14.3	5	83564206	NR	VCAN-AS1, VCAN			ENSG00000249835, ENSG00000038427			rs10052710-?	rs10052710	0	10052710	intron_variant	0		3e-15	14.5229	(Posterior corona radiata )			NR [8955960] (imputed)	N	white matter microstructure measurement	http://www.ebi.ac.uk/efo/EFO_0005674	GCST009537	Genome-wide genotyping array
2020-02-05	31666681	Zhao B	2019-10-30	Mol Psychiatry	www.ncbi.nlm.nih.gov/pubmed/31666681	Large-scale GWAS reveals genetic architecture of brain white matter microstructure and genetic overlap with cognitive and mental health traits (n = 17,706).	White matter microstructure (axial diusivities)	17,706 European ancestry individuals	NA	5q14.3	5	83567517	NR	VCAN, VCAN-AS1			ENSG00000038427, ENSG00000249835			rs34953090-?	rs34953090	0	34953090	intron_variant	0		1e-09	9	(Posterior corona radiata )			NR [8955960] (imputed)	N	white matter microstructure measurement	http://www.ebi.ac.uk/efo/EFO_0005674	GCST009537	Genome-wide genotyping array
2020-02-05	31666681	Zhao B	2019-10-30	Mol Psychiatry	www.ncbi.nlm.nih.gov/pubmed/31666681	Large-scale GWAS reveals genetic architecture of brain white matter microstructure and genetic overlap with cognitive and mental health traits (n = 17,706).	White matter microstructure (axial diusivities)	17,706 European ancestry individuals	NA	5q14.3	5	83627077	NR	VCAN - HAPLN1	ENSG00000038427	ENSG00000145681		44774	10728	rs66474919-?	rs66474919	0	66474919	intergenic_variant	1		6e-16	15.2218	(Posterior corona radiata )			NR [8955960] (imputed)	N	white matter microstructure measurement	http://www.ebi.ac.uk/efo/EFO_0005674	GCST009537	Genome-wide genotyping array
2020-02-05	31666681	Zhao B	2019-10-30	Mol Psychiatry	www.ncbi.nlm.nih.gov/pubmed/31666681	Large-scale GWAS reveals genetic architecture of brain white matter microstructure and genetic overlap with cognitive and mental health traits (n = 17,706).	White matter microstructure (axial diusivities)	17,706 European ancestry individuals	NA	5q14.3	5	83633660	NR	VCAN - HAPLN1	ENSG00000038427	ENSG00000145681		51357	4145	rs35430475-?	rs35430475	0	35430475	intergenic_variant	1		1e-12	12	(Posterior corona radiata )			NR [8955960] (imputed)	N	white matter microstructure measurement	http://www.ebi.ac.uk/efo/EFO_0005674	GCST009537	Genome-wide genotyping array
2019-02-28	30677029	Riveros-McKay F	2019-01-24	PLoS Genet	www.ncbi.nlm.nih.gov/pubmed/30677029	Genetic architecture of human thinness compared to severe obesity.	Obesity (extreme)	1,456 British ancestry obese children, 6,460 European ancestry control adults	up to 7,526 British ancestry obese individuals, at least 4,405 obese individuals, up to 20,720 British ancestry controls, 61,166 controls	5q23.2	5	123329771	CEP120	NA - CEP120		ENSG00000168944			15119	rs112446794-T	rs112446794	0	112446794	intergenic_variant	1	0.286928	3e-10	9.52288		1.09	[1.06-1.13]	Illumina [~ 41266535] (imputed)	N	obese body mass index status	http://www.ebi.ac.uk/efo/EFO_0007041	GCST007241	Genome-wide genotyping array
2020-09-17	32572135	Zhao Y	2020-06-22	Sci Rep	www.ncbi.nlm.nih.gov/pubmed/32572135	Four Loci Are Associated with Cardiorespiratory Fitness and Endurance Performance in Young Chinese Females.	Cardiorespiratory fitness (800m run time)	762 Han Chinese ancestry individuals	NA	15q21.3	15	57786063	GCOM1	POLR2M - NA	ENSG00000255529			3301		rs17240160-A	rs17240160	0	17240160	intergenic_variant	1		2e-09	8.69897		26.1	[NR] unit increase	Affymetrix, Illumina [5129327] (imputed)	N	exercise test	http://www.ebi.ac.uk/efo/EFO_0004328	GCST010573	Genome-wide genotyping array
2020-09-17	32572135	Zhao Y	2020-06-22	Sci Rep	www.ncbi.nlm.nih.gov/pubmed/32572135	Four Loci Are Associated with Cardiorespiratory Fitness and Endurance Performance in Young Chinese Females.	Cardiorespiratory fitness (800m run time)	762 Han Chinese ancestry individuals	NA	3q25.31	3	155998632	GMPS	SETP14 - VN2R1P	ENSG00000240489	ENSG00000174930		10456	21014	rs819865-G	rs819865	0	819865	intergenic_variant	1		9e-09	8.04576		16.9	[NR] unit increase	Affymetrix, Illumina [5129327] (imputed)	N	exercise test	http://www.ebi.ac.uk/efo/EFO_0004328	GCST010573	Genome-wide genotyping array
2020-09-21	32888493	Chen MH	2020-09-01	Cell	www.ncbi.nlm.nih.gov/pubmed/32888493	Trans-ethnic and Ancestry-Specific Blood-Cell Genetics in 746,667 Individuals from 5 Global Populations.	Hematocrit	562,259 European ancestry individuals	NA	2p24.1	2	21065354	NR	APOB - TDRD15	ENSG00000084674	ENSG00000218819		21281	58614	rs563290-A	rs563290	0	563290	intergenic_variant	1	0.81772	5e-11	10.301		0.015715	[0.011-0.02] SD unit decrease	Affymetrix, Illumina [50640577] (imputed)	N	hematocrit	http://www.ebi.ac.uk/efo/EFO_0004348	GCST90002304	Genome-wide genotyping array
2020-09-21	32888493	Chen MH	2020-09-01	Cell	www.ncbi.nlm.nih.gov/pubmed/32888493	Trans-ethnic and Ancestry-Specific Blood-Cell Genetics in 746,667 Individuals from 5 Global Populations.	Hematocrit	562,259 European ancestry individuals	NA	2q11.2	2	100178478	NR	AFF3			ENSG00000144218			rs56054309-C	rs56054309	0	56054309	intron_variant	0	0.381174	6e-11	10.2218		0.012465	[0.0087-0.0162] SD unit decrease	Affymetrix, Illumina [50640577] (imputed)	N	hematocrit	http://www.ebi.ac.uk/efo/EFO_0004348	GCST90002304	Genome-wide genotyping array
2020-09-21	32888493	Chen MH	2020-09-01	Cell	www.ncbi.nlm.nih.gov/pubmed/32888493	Trans-ethnic and Ancestry-Specific Blood-Cell Genetics in 746,667 Individuals from 5 Global Populations.	Hematocrit	562,259 European ancestry individuals	NA	2q14.2	2	121231308	NR	TFCP2L1			ENSG00000115112			rs11694902-A	rs11694902	0	11694902	intron_variant	0	0.140117	1e-27	27		0.02899	[0.024-0.034] SD unit increase	Affymetrix, Illumina [50640577] (imputed)	N	hematocrit	http://www.ebi.ac.uk/efo/EFO_0004348	GCST90002304	Genome-wide genotyping array
2020-11-26	32589924	Bi W	2020-06-23	Am J Hum Genet	www.ncbi.nlm.nih.gov/pubmed/32589924	A Fast and Accurate Method for Genome-Wide Time-to-Event Data Analysis and Its Application to UK Biobank.	Essential hypertension (time to event)	76,566 British ancestry cases, 206,305 British ancestry controls	NA	4q21.21	4	80152066	ANTXR2, PRDM8	ANTXR2 - RPSAP39	ENSG00000163297	ENSG00000244002		26612	9063	rs2867695-?	rs2867695	0	2867695	intergenic_variant	1	NR	1e-07	7				NR [~ 24000000] (imputed)	N	essential hypertension, age at diagnosis	http://purl.obolibrary.org/obo/MONDO_0001134, http://www.ebi.ac.uk/efo/EFO_0004918	GCST010774	Genome-wide genotyping array
2020-11-26	32589924	Bi W	2020-06-23	Am J Hum Genet	www.ncbi.nlm.nih.gov/pubmed/32589924	A Fast and Accurate Method for Genome-Wide Time-to-Event Data Analysis and Its Application to UK Biobank.	Essential hypertension (time to event)	76,566 British ancestry cases, 206,305 British ancestry controls	NA	14q32.12	14	93466459	UNC79	UNC79, UNC79			ENSG00000276416, ENSG00000133958			rs1242765-?	rs1242765	0	1242765	intron_variant	0	NR	1e-07	7				NR [~ 24000000] (imputed)	N	essential hypertension, age at diagnosis	http://purl.obolibrary.org/obo/MONDO_0001134, http://www.ebi.ac.uk/efo/EFO_0004918	GCST010774	Genome-wide genotyping array
2019-06-25	30804565	Jansen PR	2019-02-25	Nat Genet	www.ncbi.nlm.nih.gov/pubmed/30804565	Genome-wide analysis of insomnia in 1,331,010 individuals identifies new risk loci and functional pathways.	Insomnia	651,923 European ancestry males, 679,087 European ancestry females	NA	20q13.12	20	47212407	NR	ZMYND8			ENSG00000101040			rs910187-G	rs910187	0	910187	intron_variant	0	0.627	2e-08	7.69897		1.0352	[1.02-1.05]	Affymetrix, Illumina [NR] (imputed)	N	insomnia measurement	http://www.ebi.ac.uk/efo/EFO_0007876	GCST007988	Genome-wide genotyping array
2019-06-25	30804565	Jansen PR	2019-02-25	Nat Genet	www.ncbi.nlm.nih.gov/pubmed/30804565	Genome-wide analysis of insomnia in 1,331,010 individuals identifies new risk loci and functional pathways.	Insomnia	651,923 European ancestry males, 679,087 European ancestry females	NA	22q13.2	22	41100796	NR	EP300			ENSG00000100393			rs11090039-A	rs11090039	0	11090039	intron_variant	0	0.2871	2e-09	8.69897		1.04	[1.03-1.05]	Affymetrix, Illumina [NR] (imputed)	N	insomnia measurement	http://www.ebi.ac.uk/efo/EFO_0007876	GCST007988	Genome-wide genotyping array
2019-06-25	30804565	Jansen PR	2019-02-25	Nat Genet	www.ncbi.nlm.nih.gov/pubmed/30804565	Genome-wide analysis of insomnia in 1,331,010 individuals identifies new risk loci and functional pathways.	Insomnia	651,923 European ancestry males, 679,087 European ancestry females	NA	17p13.3	17	2497582	NR	METTL16			ENSG00000127804			rs62068188-T	rs62068188	0	62068188	intron_variant	0	0.8339	1e-09	9		1.05	[1.03-1.07]	Affymetrix, Illumina [NR] (imputed)	N	insomnia measurement	http://www.ebi.ac.uk/efo/EFO_0007876	GCST007988	Genome-wide genotyping array
2019-06-25	30804565	Jansen PR	2019-02-25	Nat Genet	www.ncbi.nlm.nih.gov/pubmed/30804565	Genome-wide analysis of insomnia in 1,331,010 individuals identifies new risk loci and functional pathways.	Insomnia	651,923 European ancestry males, 679,087 European ancestry females	NA	17q22	17	52181782	NR	CA10 - NA	ENSG00000154975			21765		rs9889282-C	rs9889282	0	9889282	regulatory_region_variant	1	0.3871	5e-12	11.301		1.04275	[1.03-1.05]	Affymetrix, Illumina [NR] (imputed)	N	insomnia measurement	http://www.ebi.ac.uk/efo/EFO_0007876	GCST007988	Genome-wide genotyping array
2019-06-25	30804565	Jansen PR	2019-02-25	Nat Genet	www.ncbi.nlm.nih.gov/pubmed/30804565	Genome-wide analysis of insomnia in 1,331,010 individuals identifies new risk loci and functional pathways.	Insomnia	651,923 European ancestry males, 679,087 European ancestry females	NA	18q21.2	18	53222129	NR	DCC			ENSG00000187323			rs10502966-G	rs10502966	0	10502966	intron_variant	0	0.418	9e-11	10.0458		1.0395	[1.03-1.05]	Affymetrix, Illumina [NR] (imputed)	N	insomnia measurement	http://www.ebi.ac.uk/efo/EFO_0007876	GCST007988	Genome-wide genotyping array
2020-02-05	31666681	Zhao B	2019-10-30	Mol Psychiatry	www.ncbi.nlm.nih.gov/pubmed/31666681	Large-scale GWAS reveals genetic architecture of brain white matter microstructure and genetic overlap with cognitive and mental health traits (n = 17,706).	White matter microstructure (radial diusivities)	17,706 European ancestry individuals	NA	5q14.2	5	83432040	NR	FTH1P9 - VCAN	ENSG00000251395	ENSG00000038427		5010	39578	rs10474100-?	rs10474100	0	10474100	intergenic_variant	1		1e-16	16	(Anterior corona radiata)			NR [8955960] (imputed)	N	white matter microstructure measurement	http://www.ebi.ac.uk/efo/EFO_0005674	GCST009540	Genome-wide genotyping array
2020-02-05	31666681	Zhao B	2019-10-30	Mol Psychiatry	www.ncbi.nlm.nih.gov/pubmed/31666681	Large-scale GWAS reveals genetic architecture of brain white matter microstructure and genetic overlap with cognitive and mental health traits (n = 17,706).	White matter microstructure (radial diusivities)	17,706 European ancestry individuals	NA	5q14.2	5	83458830	NR	FTH1P9 - VCAN	ENSG00000251395	ENSG00000038427		31800	12788	rs10044001-?	rs10044001	0	10044001	intergenic_variant	1		4e-10	9.39794	(Anterior corona radiata)			NR [8955960] (imputed)	N	white matter microstructure measurement	http://www.ebi.ac.uk/efo/EFO_0005674	GCST009540	Genome-wide genotyping array
2020-02-05	31666681	Zhao B	2019-10-30	Mol Psychiatry	www.ncbi.nlm.nih.gov/pubmed/31666681	Large-scale GWAS reveals genetic architecture of brain white matter microstructure and genetic overlap with cognitive and mental health traits (n = 17,706).	White matter microstructure (radial diusivities)	17,706 European ancestry individuals	NA	5q14.2	5	83464198	NR	FTH1P9 - VCAN	ENSG00000251395	ENSG00000038427		37168	7420	rs28296-?	rs28296	0	28296	intergenic_variant	1		3e-09	8.52288	(Anterior corona radiata)			NR [8955960] (imputed)	N	white matter microstructure measurement	http://www.ebi.ac.uk/efo/EFO_0005674	GCST009540	Genome-wide genotyping array
2020-02-05	31666681	Zhao B	2019-10-30	Mol Psychiatry	www.ncbi.nlm.nih.gov/pubmed/31666681	Large-scale GWAS reveals genetic architecture of brain white matter microstructure and genetic overlap with cognitive and mental health traits (n = 17,706).	White matter microstructure (radial diusivities)	17,706 European ancestry individuals	NA	5q14.2	5	83474739	NR	VCAN			ENSG00000038427			rs11746859-?	rs11746859	0	11746859	intron_variant	0		2e-11	10.699	(Anterior corona radiata)			NR [8955960] (imputed)	N	white matter microstructure measurement	http://www.ebi.ac.uk/efo/EFO_0005674	GCST009540	Genome-wide genotyping array
2020-02-05	31666681	Zhao B	2019-10-30	Mol Psychiatry	www.ncbi.nlm.nih.gov/pubmed/31666681	Large-scale GWAS reveals genetic architecture of brain white matter microstructure and genetic overlap with cognitive and mental health traits (n = 17,706).	White matter microstructure (radial diusivities)	17,706 European ancestry individuals	NA	5q14.2	5	83490730	NR	VCAN			ENSG00000038427			rs4558964-?	rs4558964	0	4558964	intron_variant	0		5e-14	13.301	(Anterior corona radiata)			NR [8955960] (imputed)	N	white matter microstructure measurement	http://www.ebi.ac.uk/efo/EFO_0005674	GCST009540	Genome-wide genotyping array
2020-02-05	31666681	Zhao B	2019-10-30	Mol Psychiatry	www.ncbi.nlm.nih.gov/pubmed/31666681	Large-scale GWAS reveals genetic architecture of brain white matter microstructure and genetic overlap with cognitive and mental health traits (n = 17,706).	White matter microstructure (radial diusivities)	17,706 European ancestry individuals	NA	5q14.2	5	83493828	NR	VCAN			ENSG00000038427			rs4470745-?	rs4470745	0	4470745	synonymous_variant	0		1e-22	22	(Anterior corona radiata)			NR [8955960] (imputed)	N	white matter microstructure measurement	http://www.ebi.ac.uk/efo/EFO_0005674	GCST009540	Genome-wide genotyping array
2020-02-05	31666681	Zhao B	2019-10-30	Mol Psychiatry	www.ncbi.nlm.nih.gov/pubmed/31666681	Large-scale GWAS reveals genetic architecture of brain white matter microstructure and genetic overlap with cognitive and mental health traits (n = 17,706).	White matter microstructure (radial diusivities)	17,706 European ancestry individuals	NA	5q14.2	5	83494960	NR	VCAN			ENSG00000038427			rs35447933-?	rs35447933	0	35447933	intron_variant	0		2e-14	13.699	(Anterior corona radiata)			NR [8955960] (imputed)	N	white matter microstructure measurement	http://www.ebi.ac.uk/efo/EFO_0005674	GCST009540	Genome-wide genotyping array
2020-02-05	31666681	Zhao B	2019-10-30	Mol Psychiatry	www.ncbi.nlm.nih.gov/pubmed/31666681	Large-scale GWAS reveals genetic architecture of brain white matter microstructure and genetic overlap with cognitive and mental health traits (n = 17,706).	White matter microstructure (radial diusivities)	17,706 European ancestry individuals	NA	5q14.2	5	83495995	NR	VCAN			ENSG00000038427			rs7732125-?	rs7732125	0	7732125	intron_variant	0		8e-09	8.09691	(Anterior corona radiata)			NR [8955960] (imputed)	N	white matter microstructure measurement	http://www.ebi.ac.uk/efo/EFO_0005674	GCST009540	Genome-wide genotyping array
2020-02-05	31666681	Zhao B	2019-10-30	Mol Psychiatry	www.ncbi.nlm.nih.gov/pubmed/31666681	Large-scale GWAS reveals genetic architecture of brain white matter microstructure and genetic overlap with cognitive and mental health traits (n = 17,706).	White matter microstructure (radial diusivities)	17,706 European ancestry individuals	NA	5q14.3	5	83511153	NR	VCAN			ENSG00000038427			rs10473874-?	rs10473874	0	10473874	intron_variant	0		2e-11	10.699	(Anterior corona radiata)			NR [8955960] (imputed)	N	white matter microstructure measurement	http://www.ebi.ac.uk/efo/EFO_0005674	GCST009540	Genome-wide genotyping array
2020-02-05	31666681	Zhao B	2019-10-30	Mol Psychiatry	www.ncbi.nlm.nih.gov/pubmed/31666681	Large-scale GWAS reveals genetic architecture of brain white matter microstructure and genetic overlap with cognitive and mental health traits (n = 17,706).	White matter microstructure (radial diusivities)	17,706 European ancestry individuals	NA	5q14.3	5	83511440	NR	VCAN			ENSG00000038427			rs6452541-?	rs6452541	0	6452541	intron_variant	0		1e-09	9	(Anterior corona radiata)			NR [8955960] (imputed)	N	white matter microstructure measurement	http://www.ebi.ac.uk/efo/EFO_0005674	GCST009540	Genome-wide genotyping array
2020-02-05	31666681	Zhao B	2019-10-30	Mol Psychiatry	www.ncbi.nlm.nih.gov/pubmed/31666681	Large-scale GWAS reveals genetic architecture of brain white matter microstructure and genetic overlap with cognitive and mental health traits (n = 17,706).	White matter microstructure (radial diusivities)	17,706 European ancestry individuals	NA	5q14.3	5	83516014	NR	VCAN			ENSG00000038427			rs160183-?	rs160183	0	160183	intron_variant	0		3e-14	13.5229	(Anterior corona radiata)			NR [8955960] (imputed)	N	white matter microstructure measurement	http://www.ebi.ac.uk/efo/EFO_0005674	GCST009540	Genome-wide genotyping array
2020-02-05	31666681	Zhao B	2019-10-30	Mol Psychiatry	www.ncbi.nlm.nih.gov/pubmed/31666681	Large-scale GWAS reveals genetic architecture of brain white matter microstructure and genetic overlap with cognitive and mental health traits (n = 17,706).	White matter microstructure (radial diusivities)	17,706 European ancestry individuals	NA	5q14.3	5	83523366	NR	VCAN			ENSG00000038427			rs2541312-?	rs2541312	0	2541312	intron_variant	0		3e-13	12.5229	(Anterior corona radiata)			NR [8955960] (imputed)	N	white matter microstructure measurement	http://www.ebi.ac.uk/efo/EFO_0005674	GCST009540	Genome-wide genotyping array
2020-02-05	31666681	Zhao B	2019-10-30	Mol Psychiatry	www.ncbi.nlm.nih.gov/pubmed/31666681	Large-scale GWAS reveals genetic architecture of brain white matter microstructure and genetic overlap with cognitive and mental health traits (n = 17,706).	White matter microstructure (radial diusivities)	17,706 European ancestry individuals	NA	5q14.3	5	83530737	NR	VCAN			ENSG00000038427			rs7732237-?	rs7732237	0	7732237	intron_variant	0		1e-09	9	(Anterior corona radiata)			NR [8955960] (imputed)	N	white matter microstructure measurement	http://www.ebi.ac.uk/efo/EFO_0005674	GCST009540	Genome-wide genotyping array
2020-02-05	31666681	Zhao B	2019-10-30	Mol Psychiatry	www.ncbi.nlm.nih.gov/pubmed/31666681	Large-scale GWAS reveals genetic architecture of brain white matter microstructure and genetic overlap with cognitive and mental health traits (n = 17,706).	White matter microstructure (radial diusivities)	17,706 European ancestry individuals	NA	5q14.3	5	83530814	NR	VCAN			ENSG00000038427			rs13184707-?	rs13184707	0	13184707	intron_variant	0		2e-09	8.69897	(Anterior corona radiata)			NR [8955960] (imputed)	N	white matter microstructure measurement	http://www.ebi.ac.uk/efo/EFO_0005674	GCST009540	Genome-wide genotyping array
2020-02-05	31666681	Zhao B	2019-10-30	Mol Psychiatry	www.ncbi.nlm.nih.gov/pubmed/31666681	Large-scale GWAS reveals genetic architecture of brain white matter microstructure and genetic overlap with cognitive and mental health traits (n = 17,706).	White matter microstructure (radial diusivities)	17,706 European ancestry individuals	NA	5q14.3	5	83551897	NR	VCAN, VCAN-AS1			ENSG00000038427, ENSG00000249835			rs141455341-?	rs141455341	0	141455341	intron_variant	0		6e-09	8.22185	(Anterior corona radiata)			NR [8955960] (imputed)	N	white matter microstructure measurement	http://www.ebi.ac.uk/efo/EFO_0005674	GCST009540	Genome-wide genotyping array
2020-02-05	31666681	Zhao B	2019-10-30	Mol Psychiatry	www.ncbi.nlm.nih.gov/pubmed/31666681	Large-scale GWAS reveals genetic architecture of brain white matter microstructure and genetic overlap with cognitive and mental health traits (n = 17,706).	White matter microstructure (radial diusivities)	17,706 European ancestry individuals	NA	5q14.3	5	83553856	NR	VCAN-AS1, VCAN			ENSG00000249835, ENSG00000038427			rs309591-?	rs309591	0	309591	intron_variant	0		2e-19	18.699	(Anterior corona radiata)			NR [8955960] (imputed)	N	white matter microstructure measurement	http://www.ebi.ac.uk/efo/EFO_0005674	GCST009540	Genome-wide genotyping array
2020-02-05	31666681	Zhao B	2019-10-30	Mol Psychiatry	www.ncbi.nlm.nih.gov/pubmed/31666681	Large-scale GWAS reveals genetic architecture of brain white matter microstructure and genetic overlap with cognitive and mental health traits (n = 17,706).	White matter microstructure (radial diusivities)	17,706 European ancestry individuals	NA	5q14.3	5	83560700	NR	VCAN, VCAN-AS1			ENSG00000038427, ENSG00000249835			rs309587-?	rs309587	0	309587	intron_variant	0		1e-17	17	(Anterior corona radiata)			NR [8955960] (imputed)	N	white matter microstructure measurement	http://www.ebi.ac.uk/efo/EFO_0005674	GCST009540	Genome-wide genotyping array
2020-02-05	31666681	Zhao B	2019-10-30	Mol Psychiatry	www.ncbi.nlm.nih.gov/pubmed/31666681	Large-scale GWAS reveals genetic architecture of brain white matter microstructure and genetic overlap with cognitive and mental health traits (n = 17,706).	White matter microstructure (radial diusivities)	17,706 European ancestry individuals	NA	5q14.3	5	83560894	NR	VCAN-AS1, VCAN			ENSG00000249835, ENSG00000038427			rs3931702-?	rs3931702	0	3931702	intron_variant	0		5e-10	9.30103	(Anterior corona radiata)			NR [8955960] (imputed)	N	white matter microstructure measurement	http://www.ebi.ac.uk/efo/EFO_0005674	GCST009540	Genome-wide genotyping array
2020-02-05	31666681	Zhao B	2019-10-30	Mol Psychiatry	www.ncbi.nlm.nih.gov/pubmed/31666681	Large-scale GWAS reveals genetic architecture of brain white matter microstructure and genetic overlap with cognitive and mental health traits (n = 17,706).	White matter microstructure (radial diusivities)	17,706 European ancestry individuals	NA	5q14.3	5	83564206	NR	VCAN-AS1, VCAN			ENSG00000249835, ENSG00000038427			rs10052710-?	rs10052710	0	10052710	intron_variant	0		2e-29	28.699	(Anterior corona radiata)			NR [8955960] (imputed)	N	white matter microstructure measurement	http://www.ebi.ac.uk/efo/EFO_0005674	GCST009540	Genome-wide genotyping array
2020-02-05	31666681	Zhao B	2019-10-30	Mol Psychiatry	www.ncbi.nlm.nih.gov/pubmed/31666681	Large-scale GWAS reveals genetic architecture of brain white matter microstructure and genetic overlap with cognitive and mental health traits (n = 17,706).	White matter microstructure (radial diusivities)	17,706 European ancestry individuals	NA	5q14.3	5	83564561	NR	VCAN-AS1, VCAN			ENSG00000249835, ENSG00000038427			rs17205986-?	rs17205986	0	17205986	intron_variant	0		2e-10	9.69897	(Anterior corona radiata)			NR [8955960] (imputed)	N	white matter microstructure measurement	http://www.ebi.ac.uk/efo/EFO_0005674	GCST009540	Genome-wide genotyping array
2020-02-05	31666681	Zhao B	2019-10-30	Mol Psychiatry	www.ncbi.nlm.nih.gov/pubmed/31666681	Large-scale GWAS reveals genetic architecture of brain white matter microstructure and genetic overlap with cognitive and mental health traits (n = 17,706).	White matter microstructure (radial diusivities)	17,706 European ancestry individuals	NA	5q14.3	5	83567517	NR	VCAN, VCAN-AS1			ENSG00000038427, ENSG00000249835			rs34953090-?	rs34953090	0	34953090	intron_variant	0		2e-12	11.699	(Anterior corona radiata)			NR [8955960] (imputed)	N	white matter microstructure measurement	http://www.ebi.ac.uk/efo/EFO_0005674	GCST009540	Genome-wide genotyping array
2020-02-05	31666681	Zhao B	2019-10-30	Mol Psychiatry	www.ncbi.nlm.nih.gov/pubmed/31666681	Large-scale GWAS reveals genetic architecture of brain white matter microstructure and genetic overlap with cognitive and mental health traits (n = 17,706).	White matter microstructure (radial diusivities)	17,706 European ancestry individuals	NA	5q14.3	5	83627077	NR	VCAN - HAPLN1	ENSG00000038427	ENSG00000145681		44774	10728	rs66474919-?	rs66474919	0	66474919	intergenic_variant	1		8e-18	17.0969	(Anterior corona radiata)			NR [8955960] (imputed)	N	white matter microstructure measurement	http://www.ebi.ac.uk/efo/EFO_0005674	GCST009540	Genome-wide genotyping array
2020-02-05	31666681	Zhao B	2019-10-30	Mol Psychiatry	www.ncbi.nlm.nih.gov/pubmed/31666681	Large-scale GWAS reveals genetic architecture of brain white matter microstructure and genetic overlap with cognitive and mental health traits (n = 17,706).	White matter microstructure (radial diusivities)	17,706 European ancestry individuals	NA	5q14.3	5	83566510	NR	VCAN-AS1, VCAN			ENSG00000249835, ENSG00000038427			rs35544841-?	rs35544841	0	35544841	intron_variant	0		7e-11	10.1549	(Anterior limb of internal capsule)			NR [8955960] (imputed)	N	white matter microstructure measurement	http://www.ebi.ac.uk/efo/EFO_0005674	GCST009540	Genome-wide genotyping array
2020-02-05	31666681	Zhao B	2019-10-30	Mol Psychiatry	www.ncbi.nlm.nih.gov/pubmed/31666681	Large-scale GWAS reveals genetic architecture of brain white matter microstructure and genetic overlap with cognitive and mental health traits (n = 17,706).	White matter microstructure (radial diusivities)	17,706 European ancestry individuals	NA	5q14.3	5	83591602	NR	VCAN - HAPLN1	ENSG00000038427	ENSG00000145681		9299	46203	rs35896134-?	rs35896134	0	35896134	intergenic_variant	1		5e-08	7.30103	(Anterior limb of internal capsule)			NR [8955960] (imputed)	N	white matter microstructure measurement	http://www.ebi.ac.uk/efo/EFO_0005674	GCST009540	Genome-wide genotyping array
2020-02-05	31666681	Zhao B	2019-10-30	Mol Psychiatry	www.ncbi.nlm.nih.gov/pubmed/31666681	Large-scale GWAS reveals genetic architecture of brain white matter microstructure and genetic overlap with cognitive and mental health traits (n = 17,706).	White matter microstructure (radial diusivities)	17,706 European ancestry individuals	NA	5q14.3	5	83595486	NR	VCAN - HAPLN1	ENSG00000038427	ENSG00000145681		13183	42319	rs76738717-?	rs76738717	0	76738717	regulatory_region_variant	1		4e-08	7.39794	(Anterior limb of internal capsule)			NR [8955960] (imputed)	N	white matter microstructure measurement	http://www.ebi.ac.uk/efo/EFO_0005674	GCST009540	Genome-wide genotyping array
2018-09-12	29942086	Savage JE	2018-06-25	Nat Genet	www.ncbi.nlm.nih.gov/pubmed/29942086	Genome-wide association meta-analysis in 269,867 individuals identifies new genetic and functional links to intelligence.	Intelligence	269,867 European ancestry individuals	NA	16p13.12	16	13820927	NR	NA - ERCC4		ENSG00000175595			99211	rs9788857-A	rs9788857	0	9788857	intergenic_variant	1	NR	7e-09	8.1549		5.79	z-score decrease	Affymetrix, Illumina [9295118] (imputed)	N	intelligence	http://www.ebi.ac.uk/efo/EFO_0004337	GCST006250	Genome-wide genotyping array
2018-09-12	29942086	Savage JE	2018-06-25	Nat Genet	www.ncbi.nlm.nih.gov/pubmed/29942086	Genome-wide association meta-analysis in 269,867 individuals identifies new genetic and functional links to intelligence.	Intelligence	269,867 European ancestry individuals	NA	16q12.2	16	53464743	NR	RBL2			ENSG00000103479			rs8054299-C	rs8054299	0	8054299	non_coding_transcript_exon_variant	0	NR	4e-15	14.3979		7.86	z-score decrease	Affymetrix, Illumina [9295118] (imputed)	N	intelligence	http://www.ebi.ac.uk/efo/EFO_0004337	GCST006250	Genome-wide genotyping array
2020-09-21	32888493	Chen MH	2020-09-01	Cell	www.ncbi.nlm.nih.gov/pubmed/32888493	Trans-ethnic and Ancestry-Specific Blood-Cell Genetics in 746,667 Individuals from 5 Global Populations.	Hematocrit	562,259 European ancestry individuals	NA	4p15.2	4	23734900	NR	ERVH-1 - PPARGC1A	ENSG00000251292	ENSG00000109819		1321	20141	rs16874052-G	rs16874052	0	16874052	intron_variant	1	0.047297	4e-24	23.3979		0.044102	[0.036-0.053] SD unit increase	Affymetrix, Illumina [50640577] (imputed)	N	hematocrit	http://www.ebi.ac.uk/efo/EFO_0004348	GCST90002304	Genome-wide genotyping array
2020-09-18	32888494	Vuckovic D	2020-09-01	Cell	www.ncbi.nlm.nih.gov/pubmed/32888494	The Polygenic and Monogenic Basis of Blood Traits and Diseases.	Eosinophil counts	408,112 British individuals	NA	1q32.1	1	204514718	MDM4	PIK3C2B - MDM4	ENSG00000133056	ENSG00000198625		19913	1661	rs34242990-C	rs34242990	0	34242990	regulatory_region_variant	1	0.305911	2e-11	10.699		0.0165897	[0.012-0.021] unit decrease	Affymetrix [93095623] (imputed)	N	eosinophil count	http://www.ebi.ac.uk/efo/EFO_0004842	GCST90002381	Genome-wide genotyping array
2020-09-18	32888494	Vuckovic D	2020-09-01	Cell	www.ncbi.nlm.nih.gov/pubmed/32888494	The Polygenic and Monogenic Basis of Blood Traits and Diseases.	Eosinophil counts	408,112 British individuals	NA	1q42.12	1	226788631		RPS27P5 - PSEN2	ENSG00000238183	ENSG00000143801		6887	81553	rs12142635-A	rs12142635	0	12142635	intergenic_variant	1	0.05721	4e-11	10.3979		0.0318393	[0.022-0.041] unit decrease	Affymetrix [93095623] (imputed)	N	eosinophil count	http://www.ebi.ac.uk/efo/EFO_0004842	GCST90002381	Genome-wide genotyping array
2019-06-25	30804565	Jansen PR	2019-02-25	Nat Genet	www.ncbi.nlm.nih.gov/pubmed/30804565	Genome-wide analysis of insomnia in 1,331,010 individuals identifies new risk loci and functional pathways.	Insomnia	651,923 European ancestry males, 679,087 European ancestry females	NA	18q21.2	18	53016932	NA	DCC			ENSG00000187323			rs56796226-G	rs56796226	0	56796226	intron_variant	0	0.4195	2e-09	8.69897	(Male)	1.06045	[1.04-1.08]	Affymetrix, Illumina [NR] (imputed)	N	insomnia measurement	http://www.ebi.ac.uk/efo/EFO_0007876	GCST007988	Genome-wide genotyping array
2020-08-14	32572223	Hughes DA	2020-06-22	Nat Microbiol	www.ncbi.nlm.nih.gov/pubmed/32572223	Genome-wide associations of human gut microbiome variation and implications for causal inference analyses.	Gut microbiota (bacterial taxa, hurdle binary method)	2,223 European ancestry individuals	1,667 European ancestry individuals	7p12.3	7	48125459	UPP1	UPP1 - ABCA13	ENSG00000183696	ENSG00000179869		16723	45999	rs145671841-T	rs145671841	0	145671841	intergenic_variant	1	0.0186087	7e-06	5.1549	(O_Lactobacillales_HB)	1.08143	[0.61-1.55] unit decrease	Illumina [7711310] (imputed)	N	gut microbiome measurement	http://www.ebi.ac.uk/efo/EFO_0007874	GCST010396	Genome-wide genotyping array
2020-08-14	32572223	Hughes DA	2020-06-22	Nat Microbiol	www.ncbi.nlm.nih.gov/pubmed/32572223	Genome-wide associations of human gut microbiome variation and implications for causal inference analyses.	Gut microbiota (bacterial taxa, hurdle binary method)	2,223 European ancestry individuals	1,667 European ancestry individuals	8p22	8	15736671	TUSC3	TUSC3			ENSG00000104723			rs111262133-G	rs111262133	0	111262133	intron_variant	0	0.0213818	7e-06	5.1549	(G_Odoribacter_HB)	0.993825	[0.56-1.43] unit decrease	Illumina [7711310] (imputed)	N	gut microbiome measurement	http://www.ebi.ac.uk/efo/EFO_0007874	GCST010396	Genome-wide genotyping array
2018-09-17	29844566	Davies G	2018-05-29	Nat Commun	www.ncbi.nlm.nih.gov/pubmed/29844566	Study of 300,486 individuals identifies 148 independent genetic loci influencing general cognitive function.	Reaction time	330,069 European ancestry individuals	NA	14q12	14	31779238	NR	NUBPL			ENSG00000151413			rs189801708-?	rs189801708	0	189801708	intron_variant	0	NR	2e-06	5.69897		0.0080942	[0.0048-0.0114] unit increase	Affymetrix [805426] (imputed)	N	reaction time measurement	http://www.ebi.ac.uk/efo/EFO_0008393	GCST006268	Genome-wide genotyping array
2019-03-27	30804560	Shrine N	2019-02-25	Nat Genet	www.ncbi.nlm.nih.gov/pubmed/30804560	New genetic signals for lung function highlight pathways and chronic obstructive pulmonary disease associations across multiple ancestries.	Peak expiratory flow	321,047 European ancestry individuals	24,218 European ancestry individuals	9q22.32	9	96116599	LOC158434	ERCC6L2			ENSG00000182150			rs72743974-A	rs72743974	0	72743974	intron_variant	0	0.8328	6e-06	5.22185		0.0153	[0.0086-0.022] unit decrease	Affymetrix [19819130] (imputed)	N	peak expiratory flow	http://www.ebi.ac.uk/efo/EFO_0009718	GCST007430	Genome-wide genotyping array
2019-06-24	30678657	Westphal S	2019-01-24	BMC Cardiovasc Disord	www.ncbi.nlm.nih.gov/pubmed/30678657	Genome-wide association study of myocardial infarction, atrial fibrillation, acute stroke, acute kidney injury and delirium after cardiac surgery - a sub-analysis of the RIPHeart-Study.	Postoperative stroke after cardiac surgery	17 cases, 1,089 controls	NA	1q43	1	237348241	RYR2	RYR2			ENSG00000198626			rs192540202-?	rs192540202	0	192540202	intron_variant	0	NR	6e-07	6.22185	(adjusted for atrial fibrillation, delirium, myocardial infarction and renal failure)	50	[12.5-∞]	Illumina [9007469] (imputed)	N	post-operative stroke, response to surgery	http://www.ebi.ac.uk/efo/EFO_0009956, http://www.ebi.ac.uk/efo/EFO_0009951	GCST007977	Genome-wide genotyping array
2019-06-24	30678657	Westphal S	2019-01-24	BMC Cardiovasc Disord	www.ncbi.nlm.nih.gov/pubmed/30678657	Genome-wide association study of myocardial infarction, atrial fibrillation, acute stroke, acute kidney injury and delirium after cardiac surgery - a sub-analysis of the RIPHeart-Study.	Postoperative atrial fibrillation after cardiac surgery	242 cases, 640 controls	NA	5q14.3	5	90630078	GPR98	ADGRV1			ENSG00000164199			rs4574581-?	rs4574581	0	4574581	non_coding_transcript_exon_variant	0	NR	2e-06	5.69897	(adjusted for delirium, myocardial infarction, renal failure and stroke)	1.85185	[1.43-2.38]	Illumina [9007469] (imputed)	N	post-operative atrial fibrillation, response to surgery	http://www.ebi.ac.uk/efo/EFO_0009952, http://www.ebi.ac.uk/efo/EFO_0009951	GCST007978	Genome-wide genotyping array
2020-06-04	32296059	Han Y	2020-04-15	Nat Commun	www.ncbi.nlm.nih.gov/pubmed/32296059	Genome-wide analysis highlights contribution of immune system pathways to the genetic architecture of asthma.	Asthma	84,492 European ancestry cases, 2,149 African American cases, 606 Hispanic cases, 1,239 Japanese ancestry cases, 437,036 European ancestry controls, 6,055 African American controls, 792 Hispanic controls, 3,976 Japanese ancestry controls	NR	6q22.33	6	127966168	PTPRK	THEMIS - PTPRK	ENSG00000275122	ENSG00000273993		47537	2617	rs813915-T	rs813915	0	813915	intergenic_variant	1	0.25	9e-19	18.0458				NR [> 9500000] (imputed)	N	asthma	http://purl.obolibrary.org/obo/MONDO_0004979	GCST010043	Genome-wide genotyping array
2020-06-04	32296059	Han Y	2020-04-15	Nat Commun	www.ncbi.nlm.nih.gov/pubmed/32296059	Genome-wide analysis highlights contribution of immune system pathways to the genetic architecture of asthma.	Asthma	84,492 European ancestry cases, 2,149 African American cases, 606 Hispanic cases, 1,239 Japanese ancestry cases, 437,036 European ancestry controls, 6,055 African American controls, 792 Hispanic controls, 3,976 Japanese ancestry controls	NR	6q25.2	6	154753371	SCAF8	SCAF8			ENSG00000213079			rs4599658-G	rs4599658	0	4599658	intron_variant	0	0.47	2e-09	8.69897				NR [> 9500000] (imputed)	N	asthma	http://purl.obolibrary.org/obo/MONDO_0004979	GCST010043	Genome-wide genotyping array
2018-09-12	29942086	Savage JE	2018-06-25	Nat Genet	www.ncbi.nlm.nih.gov/pubmed/29942086	Genome-wide association meta-analysis in 269,867 individuals identifies new genetic and functional links to intelligence.	Intelligence	269,867 European ancestry individuals	NA	16q12.2	16	53391031	NR	RNA5SP427 - RBL2	ENSG00000202193	ENSG00000103479		53460	42946	rs1990634-T	rs1990634	0	1990634	intergenic_variant	1	NR	2e-11	10.699		6.721	z-score decrease	Affymetrix, Illumina [9295118] (imputed)	N	intelligence	http://www.ebi.ac.uk/efo/EFO_0004337	GCST006250	Genome-wide genotyping array
2018-09-12	29942086	Savage JE	2018-06-25	Nat Genet	www.ncbi.nlm.nih.gov/pubmed/29942086	Genome-wide association meta-analysis in 269,867 individuals identifies new genetic and functional links to intelligence.	Intelligence	269,867 European ancestry individuals	NA	16q12.2	16	53395863	NR	RNA5SP427 - RBL2	ENSG00000202193	ENSG00000103479		58292	38114	rs7203132-A	rs7203132	0	7203132	intergenic_variant	1	NR	2e-12	11.699		7.064	z-score increase	Affymetrix, Illumina [9295118] (imputed)	N	intelligence	http://www.ebi.ac.uk/efo/EFO_0004337	GCST006250	Genome-wide genotyping array
2020-09-18	32888494	Vuckovic D	2020-09-01	Cell	www.ncbi.nlm.nih.gov/pubmed/32888494	The Polygenic and Monogenic Basis of Blood Traits and Diseases.	Eosinophil counts	408,112 British individuals	NA	10p11.21	10	34988300		LINC02635 - CUL2	ENSG00000283000	ENSG00000108094		12722	20251	rs2248300-T	rs2248300	0	2248300	intergenic_variant	1	0.56975	7e-13	12.1549		0.0162527	[0.012-0.021] unit decrease	Affymetrix [93095623] (imputed)	N	eosinophil count	http://www.ebi.ac.uk/efo/EFO_0004842	GCST90002381	Genome-wide genotyping array
2020-06-04	32296059	Han Y	2020-04-15	Nat Commun	www.ncbi.nlm.nih.gov/pubmed/32296059	Genome-wide analysis highlights contribution of immune system pathways to the genetic architecture of asthma.	Asthma	84,492 European ancestry cases, 2,149 African American cases, 606 Hispanic cases, 1,239 Japanese ancestry cases, 437,036 European ancestry controls, 6,055 African American controls, 792 Hispanic controls, 3,976 Japanese ancestry controls	NR	10q24.32	10	102753292	WBP1L	WBP1L			ENSG00000166272			rs11191385-G	rs11191385	0	11191385	intron_variant	0	0.69	5e-08	7.30103				NR [> 9500000] (imputed)	N	asthma	http://purl.obolibrary.org/obo/MONDO_0004979	GCST010043	Genome-wide genotyping array
2020-02-05	31666681	Zhao B	2019-10-30	Mol Psychiatry	www.ncbi.nlm.nih.gov/pubmed/31666681	Large-scale GWAS reveals genetic architecture of brain white matter microstructure and genetic overlap with cognitive and mental health traits (n = 17,706).	White matter microstructure (axial diusivities)	17,706 European ancestry individuals	NA	5q14.2	5	83490730	NR	VCAN			ENSG00000038427			rs4558964-?	rs4558964	0	4558964	intron_variant	0		1e-09	9	(Anterior corona radiata)			NR [8955960] (imputed)	N	white matter microstructure measurement	http://www.ebi.ac.uk/efo/EFO_0005674	GCST009537	Genome-wide genotyping array
2020-02-05	31666681	Zhao B	2019-10-30	Mol Psychiatry	www.ncbi.nlm.nih.gov/pubmed/31666681	Large-scale GWAS reveals genetic architecture of brain white matter microstructure and genetic overlap with cognitive and mental health traits (n = 17,706).	White matter microstructure (axial diusivities)	17,706 European ancestry individuals	NA	5q14.2	5	83493828	NR	VCAN			ENSG00000038427			rs4470745-?	rs4470745	0	4470745	synonymous_variant	0		2e-14	13.699	(Anterior corona radiata)			NR [8955960] (imputed)	N	white matter microstructure measurement	http://www.ebi.ac.uk/efo/EFO_0005674	GCST009537	Genome-wide genotyping array
2020-02-05	31666681	Zhao B	2019-10-30	Mol Psychiatry	www.ncbi.nlm.nih.gov/pubmed/31666681	Large-scale GWAS reveals genetic architecture of brain white matter microstructure and genetic overlap with cognitive and mental health traits (n = 17,706).	White matter microstructure (axial diusivities)	17,706 European ancestry individuals	NA	5q14.2	5	83494960	NR	VCAN			ENSG00000038427			rs35447933-?	rs35447933	0	35447933	intron_variant	0		2e-08	7.69897	(Anterior corona radiata)			NR [8955960] (imputed)	N	white matter microstructure measurement	http://www.ebi.ac.uk/efo/EFO_0005674	GCST009537	Genome-wide genotyping array
2020-02-05	31666681	Zhao B	2019-10-30	Mol Psychiatry	www.ncbi.nlm.nih.gov/pubmed/31666681	Large-scale GWAS reveals genetic architecture of brain white matter microstructure and genetic overlap with cognitive and mental health traits (n = 17,706).	White matter microstructure (axial diusivities)	17,706 European ancestry individuals	NA	5q14.3	5	83515681	NR	VCAN			ENSG00000038427			rs173686-?	rs173686	0	173686	intron_variant	0		2e-08	7.69897	(Anterior corona radiata)			NR [8955960] (imputed)	N	white matter microstructure measurement	http://www.ebi.ac.uk/efo/EFO_0005674	GCST009537	Genome-wide genotyping array
2020-02-05	31666681	Zhao B	2019-10-30	Mol Psychiatry	www.ncbi.nlm.nih.gov/pubmed/31666681	Large-scale GWAS reveals genetic architecture of brain white matter microstructure and genetic overlap with cognitive and mental health traits (n = 17,706).	White matter microstructure (axial diusivities)	17,706 European ancestry individuals	NA	5q14.3	5	83523366	NR	VCAN			ENSG00000038427			rs2541312-?	rs2541312	0	2541312	intron_variant	0		3e-08	7.52288	(Anterior corona radiata)			NR [8955960] (imputed)	N	white matter microstructure measurement	http://www.ebi.ac.uk/efo/EFO_0005674	GCST009537	Genome-wide genotyping array
2020-02-05	31666681	Zhao B	2019-10-30	Mol Psychiatry	www.ncbi.nlm.nih.gov/pubmed/31666681	Large-scale GWAS reveals genetic architecture of brain white matter microstructure and genetic overlap with cognitive and mental health traits (n = 17,706).	White matter microstructure (axial diusivities)	17,706 European ancestry individuals	NA	5q14.3	5	83544440	NR	VCAN, VCAN-AS1			ENSG00000038427, ENSG00000249835			rs309556-?	rs309556	0	309556	intron_variant	0		3e-17	16.5229	(Anterior corona radiata)			NR [8955960] (imputed)	N	white matter microstructure measurement	http://www.ebi.ac.uk/efo/EFO_0005674	GCST009537	Genome-wide genotyping array
2020-02-05	31666681	Zhao B	2019-10-30	Mol Psychiatry	www.ncbi.nlm.nih.gov/pubmed/31666681	Large-scale GWAS reveals genetic architecture of brain white matter microstructure and genetic overlap with cognitive and mental health traits (n = 17,706).	White matter microstructure (axial diusivities)	17,706 European ancestry individuals	NA	5q14.3	5	83560700	NR	VCAN, VCAN-AS1			ENSG00000038427, ENSG00000249835			rs309587-?	rs309587	0	309587	intron_variant	0		3e-13	12.5229	(Anterior corona radiata)			NR [8955960] (imputed)	N	white matter microstructure measurement	http://www.ebi.ac.uk/efo/EFO_0005674	GCST009537	Genome-wide genotyping array
2020-02-05	31666681	Zhao B	2019-10-30	Mol Psychiatry	www.ncbi.nlm.nih.gov/pubmed/31666681	Large-scale GWAS reveals genetic architecture of brain white matter microstructure and genetic overlap with cognitive and mental health traits (n = 17,706).	White matter microstructure (axial diusivities)	17,706 European ancestry individuals	NA	5q14.3	5	83564206	NR	VCAN-AS1, VCAN			ENSG00000249835, ENSG00000038427			rs10052710-?	rs10052710	0	10052710	intron_variant	0		1e-21	21	(Anterior corona radiata)			NR [8955960] (imputed)	N	white matter microstructure measurement	http://www.ebi.ac.uk/efo/EFO_0005674	GCST009537	Genome-wide genotyping array
2020-02-05	31666681	Zhao B	2019-10-30	Mol Psychiatry	www.ncbi.nlm.nih.gov/pubmed/31666681	Large-scale GWAS reveals genetic architecture of brain white matter microstructure and genetic overlap with cognitive and mental health traits (n = 17,706).	White matter microstructure (axial diusivities)	17,706 European ancestry individuals	NA	5q14.3	5	83567517	NR	VCAN, VCAN-AS1			ENSG00000038427, ENSG00000249835			rs34953090-?	rs34953090	0	34953090	intron_variant	0		1e-12	12	(Anterior corona radiata)			NR [8955960] (imputed)	N	white matter microstructure measurement	http://www.ebi.ac.uk/efo/EFO_0005674	GCST009537	Genome-wide genotyping array
2020-02-05	31666681	Zhao B	2019-10-30	Mol Psychiatry	www.ncbi.nlm.nih.gov/pubmed/31666681	Large-scale GWAS reveals genetic architecture of brain white matter microstructure and genetic overlap with cognitive and mental health traits (n = 17,706).	White matter microstructure (axial diusivities)	17,706 European ancestry individuals	NA	5q14.3	5	83603700	NR	VCAN - HAPLN1	ENSG00000038427	ENSG00000145681		21397	34105	rs6866212-?	rs6866212	0	6866212	intergenic_variant	1		4e-08	7.39794	(Anterior corona radiata)			NR [8955960] (imputed)	N	white matter microstructure measurement	http://www.ebi.ac.uk/efo/EFO_0005674	GCST009537	Genome-wide genotyping array
2020-02-05	31666681	Zhao B	2019-10-30	Mol Psychiatry	www.ncbi.nlm.nih.gov/pubmed/31666681	Large-scale GWAS reveals genetic architecture of brain white matter microstructure and genetic overlap with cognitive and mental health traits (n = 17,706).	White matter microstructure (axial diusivities)	17,706 European ancestry individuals	NA	5q14.3	5	83620807	NR	VCAN - HAPLN1	ENSG00000038427	ENSG00000145681		38504	16998	rs35087492-?	rs35087492	0	35087492	intergenic_variant	1		3e-20	19.5229	(Anterior corona radiata)			NR [8955960] (imputed)	N	white matter microstructure measurement	http://www.ebi.ac.uk/efo/EFO_0005674	GCST009537	Genome-wide genotyping array
2020-02-05	31666681	Zhao B	2019-10-30	Mol Psychiatry	www.ncbi.nlm.nih.gov/pubmed/31666681	Large-scale GWAS reveals genetic architecture of brain white matter microstructure and genetic overlap with cognitive and mental health traits (n = 17,706).	White matter microstructure (axial diusivities)	17,706 European ancestry individuals	NA	5q14.3	5	83633660	NR	VCAN - HAPLN1	ENSG00000038427	ENSG00000145681		51357	4145	rs35430475-?	rs35430475	0	35430475	intergenic_variant	1		1e-15	15	(Anterior corona radiata)			NR [8955960] (imputed)	N	white matter microstructure measurement	http://www.ebi.ac.uk/efo/EFO_0005674	GCST009537	Genome-wide genotyping array
2020-02-05	31666681	Zhao B	2019-10-30	Mol Psychiatry	www.ncbi.nlm.nih.gov/pubmed/31666681	Large-scale GWAS reveals genetic architecture of brain white matter microstructure and genetic overlap with cognitive and mental health traits (n = 17,706).	White matter microstructure (axial diusivities)	17,706 European ancestry individuals	NA	2q31.1	2	169300480	NR	LRP2			ENSG00000081479			rs4667600-?	rs4667600	0	4667600	intron_variant	0		4e-08	7.39794	(Average across all tracts)			NR [8955960] (imputed)	N	white matter microstructure measurement	http://www.ebi.ac.uk/efo/EFO_0005674	GCST009537	Genome-wide genotyping array
2020-06-04	32296059	Han Y	2020-04-15	Nat Commun	www.ncbi.nlm.nih.gov/pubmed/32296059	Genome-wide analysis highlights contribution of immune system pathways to the genetic architecture of asthma.	Asthma	64,538 European ancestry cases, 239,321 European ancestry controls	NR	6q22.33	6	127970504	PTPRK	PTPRK, PTPRK			ENSG00000152894, ENSG00000273993			rs41285280-T	rs41285280	0	41285280	intron_variant	0	0.237642	2e-17	16.699		1.06213	[1.0474825755761-1.07698506650107]	NR [9572556] (imputed)	N	asthma	http://purl.obolibrary.org/obo/MONDO_0004979	GCST010042	Genome-wide genotyping array
2020-06-04	32296059	Han Y	2020-04-15	Nat Commun	www.ncbi.nlm.nih.gov/pubmed/32296059	Genome-wide analysis highlights contribution of immune system pathways to the genetic architecture of asthma.	Asthma	64,538 European ancestry cases, 239,321 European ancestry controls	NR	6q25.2	6	154813040	SCAF8	SCAF8			ENSG00000213079			rs1401084970-C	rs1401084970	1	35659449	intron_variant	0	0.467182	3e-09	8.52288		1.03723	[1.02481020872603-1.049808659194]	NR [9572556] (imputed)	N	asthma	http://purl.obolibrary.org/obo/MONDO_0004979	GCST010042	Genome-wide genotyping array
2019-03-27	30804560	Shrine N	2019-02-25	Nat Genet	www.ncbi.nlm.nih.gov/pubmed/30804560	New genetic signals for lung function highlight pathways and chronic obstructive pulmonary disease associations across multiple ancestries.	Peak expiratory flow	321,047 European ancestry individuals	24,218 European ancestry individuals	16q23.1	16	78191736	WWOX	WWOX			ENSG00000186153			rs2345443-A	rs2345443	0	2345443	intron_variant	0	0.3114	2e-13	12.699		0.0199	[0.015-0.025] unit increase	Affymetrix [19819130] (imputed)	N	peak expiratory flow	http://www.ebi.ac.uk/efo/EFO_0009718	GCST007430	Genome-wide genotyping array
2020-07-07	32528159	Choquet H	2020-06-11	Commun Biol	www.ncbi.nlm.nih.gov/pubmed/32528159	A multiethnic genome-wide analysis of 44,039 individuals identifies 41 new loci associated with central corneal thickness.	Central corneal thickness	32,292 European ancestry individuals, 9,623 East Asian ancestry individuals, 1,367 Hispanic/Latino individuals, 757 African American individuals	NA	6q13	6	75127487	COL12A1	COL12A1			ENSG00000111799			rs1412710-?	rs1412710	0	1412710	intron_variant	0	NA	4e-13	12.3979		2.23	[1.62-2.84] unit decrease	Affymetrix [5541230] (imputed)	N	central corneal thickness	http://www.ebi.ac.uk/efo/EFO_0005213	GCST90000654	Genome-wide genotyping array
2020-07-07	32528159	Choquet H	2020-06-11	Commun Biol	www.ncbi.nlm.nih.gov/pubmed/32528159	A multiethnic genome-wide analysis of 44,039 individuals identifies 41 new loci associated with central corneal thickness.	Central corneal thickness	32,292 European ancestry individuals, 9,623 East Asian ancestry individuals, 1,367 Hispanic/Latino individuals, 757 African American individuals	NA	9p23	9	13558318	MPDZ	LINC01235 - NA	ENSG00000270547			70193		rs1831902-?	rs1831902	0	1831902	intron_variant	1	NA	2e-25	24.699		3.02	[2.45-3.59] unit decrease	Affymetrix [5541230] (imputed)	N	central corneal thickness	http://www.ebi.ac.uk/efo/EFO_0005213	GCST90000654	Genome-wide genotyping array
2020-07-07	32528159	Choquet H	2020-06-11	Commun Biol	www.ncbi.nlm.nih.gov/pubmed/32528159	A multiethnic genome-wide analysis of 44,039 individuals identifies 41 new loci associated with central corneal thickness.	Central corneal thickness	32,292 European ancestry individuals, 9,623 East Asian ancestry individuals, 1,367 Hispanic/Latino individuals, 757 African American individuals	NA	5q23.3	5	128349443	FBN2	FBN2			ENSG00000138829			rs154001-?	rs154001	0	154001	missense_variant	0	NA	9e-09	8.04576		1.54	[1.01-2.07] unit increase	Affymetrix [5541230] (imputed)	N	central corneal thickness	http://www.ebi.ac.uk/efo/EFO_0005213	GCST90000654	Genome-wide genotyping array
2020-07-07	32528159	Choquet H	2020-06-11	Commun Biol	www.ncbi.nlm.nih.gov/pubmed/32528159	A multiethnic genome-wide analysis of 44,039 individuals identifies 41 new loci associated with central corneal thickness.	Central corneal thickness	32,292 European ancestry individuals, 9,623 East Asian ancestry individuals, 1,367 Hispanic/Latino individuals, 757 African American individuals	NA	2q36.3	2	227297564	COL4A3	COL4A3, MFF-DT			ENSG00000169031, ENSG00000236432			rs62279162-?	rs62279162	0	62279162	intron_variant	0	NA	3e-22	21.5229		2.38	[1.89-2.87] unit increase	Affymetrix [5541230] (imputed)	N	central corneal thickness	http://www.ebi.ac.uk/efo/EFO_0005213	GCST90000654	Genome-wide genotyping array
2020-07-07	32528159	Choquet H	2020-06-11	Commun Biol	www.ncbi.nlm.nih.gov/pubmed/32528159	A multiethnic genome-wide analysis of 44,039 individuals identifies 41 new loci associated with central corneal thickness.	Central corneal thickness	32,292 European ancestry individuals, 9,623 East Asian ancestry individuals, 1,367 Hispanic/Latino individuals, 757 African American individuals	NA	3q22.3	3	136214904	STAG1	MSL2 - PCCB	ENSG00000174579	ENSG00000114054		17663	35436	rs73222243-?	rs73222243	0	73222243	intergenic_variant	1	NA	1e-11	11		2.1	[1.49-2.71] unit increase	Affymetrix [5541230] (imputed)	N	central corneal thickness	http://www.ebi.ac.uk/efo/EFO_0005213	GCST90000654	Genome-wide genotyping array
2020-07-07	32528159	Choquet H	2020-06-11	Commun Biol	www.ncbi.nlm.nih.gov/pubmed/32528159	A multiethnic genome-wide analysis of 44,039 individuals identifies 41 new loci associated with central corneal thickness.	Central corneal thickness	32,292 European ancestry individuals, 9,623 East Asian ancestry individuals, 1,367 Hispanic/Latino individuals, 757 African American individuals	NA	12q21.33	12	91133404	DCN	LUM - DCN	ENSG00000139329	ENSG00000011465		21910	7080	rs7308752-?	rs7308752	0	7308752	intergenic_variant	1	NA	4e-15	14.3979		2.86	[2.15-3.57] unit increase	Affymetrix [5541230] (imputed)	N	central corneal thickness	http://www.ebi.ac.uk/efo/EFO_0005213	GCST90000654	Genome-wide genotyping array
2020-02-05	31666681	Zhao B	2019-10-30	Mol Psychiatry	www.ncbi.nlm.nih.gov/pubmed/31666681	Large-scale GWAS reveals genetic architecture of brain white matter microstructure and genetic overlap with cognitive and mental health traits (n = 17,706).	White matter microstructure (axial diusivities)	17,706 European ancestry individuals	NA	5q14.3	5	83553856	NR	VCAN-AS1, VCAN			ENSG00000249835, ENSG00000038427			rs309591-?	rs309591	0	309591	intron_variant	0		2e-08	7.69897	(Body of corpus callosum)			NR [8955960] (imputed)	N	white matter microstructure measurement	http://www.ebi.ac.uk/efo/EFO_0005674	GCST009537	Genome-wide genotyping array
2020-02-05	31666681	Zhao B	2019-10-30	Mol Psychiatry	www.ncbi.nlm.nih.gov/pubmed/31666681	Large-scale GWAS reveals genetic architecture of brain white matter microstructure and genetic overlap with cognitive and mental health traits (n = 17,706).	White matter microstructure (axial diusivities)	17,706 European ancestry individuals	NA	5q14.3	5	83557390	NR	VCAN, VCAN-AS1			ENSG00000038427, ENSG00000249835			rs310528-?	rs310528	0	310528	intron_variant	0		4e-09	8.39794	(Body of corpus callosum)			NR [8955960] (imputed)	N	white matter microstructure measurement	http://www.ebi.ac.uk/efo/EFO_0005674	GCST009537	Genome-wide genotyping array
2020-02-05	31666681	Zhao B	2019-10-30	Mol Psychiatry	www.ncbi.nlm.nih.gov/pubmed/31666681	Large-scale GWAS reveals genetic architecture of brain white matter microstructure and genetic overlap with cognitive and mental health traits (n = 17,706).	White matter microstructure (axial diusivities)	17,706 European ancestry individuals	NA	5q14.3	5	83563009	NR	VCAN, VCAN-AS1			ENSG00000038427, ENSG00000249835			rs12653308-?	rs12653308	0	12653308	intron_variant	0		2e-09	8.69897	(Body of corpus callosum)			NR [8955960] (imputed)	N	white matter microstructure measurement	http://www.ebi.ac.uk/efo/EFO_0005674	GCST009537	Genome-wide genotyping array
2020-02-05	31666681	Zhao B	2019-10-30	Mol Psychiatry	www.ncbi.nlm.nih.gov/pubmed/31666681	Large-scale GWAS reveals genetic architecture of brain white matter microstructure and genetic overlap with cognitive and mental health traits (n = 17,706).	White matter microstructure (axial diusivities)	17,706 European ancestry individuals	NA	5q14.3	5	83584579	NR	VCAN - HAPLN1	ENSG00000038427	ENSG00000145681		2276	53226	rs71638257-?	rs71638257	0	71638257	regulatory_region_variant	1		1e-10	10	(Body of corpus callosum)			NR [8955960] (imputed)	N	white matter microstructure measurement	http://www.ebi.ac.uk/efo/EFO_0005674	GCST009537	Genome-wide genotyping array
2020-02-05	31666681	Zhao B	2019-10-30	Mol Psychiatry	www.ncbi.nlm.nih.gov/pubmed/31666681	Large-scale GWAS reveals genetic architecture of brain white matter microstructure and genetic overlap with cognitive and mental health traits (n = 17,706).	White matter microstructure (axial diusivities)	17,706 European ancestry individuals	NA	5q14.3	5	83554154	NR	VCAN-AS1, VCAN			ENSG00000249835, ENSG00000038427			rs309589-?	rs309589	0	309589	intron_variant	0		2e-09	8.69897	(Cingulate gyrus)			NR [8955960] (imputed)	N	white matter microstructure measurement	http://www.ebi.ac.uk/efo/EFO_0005674	GCST009537	Genome-wide genotyping array
2020-02-05	31666681	Zhao B	2019-10-30	Mol Psychiatry	www.ncbi.nlm.nih.gov/pubmed/31666681	Large-scale GWAS reveals genetic architecture of brain white matter microstructure and genetic overlap with cognitive and mental health traits (n = 17,706).	White matter microstructure (axial diusivities)	17,706 European ancestry individuals	NA	5q14.3	5	83544440	NR	VCAN, VCAN-AS1			ENSG00000038427, ENSG00000249835			rs309556-?	rs309556	0	309556	intron_variant	0		3e-08	7.52288	(Hippocampus )			NR [8955960] (imputed)	N	white matter microstructure measurement	http://www.ebi.ac.uk/efo/EFO_0005674	GCST009537	Genome-wide genotyping array
2020-02-05	31666681	Zhao B	2019-10-30	Mol Psychiatry	www.ncbi.nlm.nih.gov/pubmed/31666681	Large-scale GWAS reveals genetic architecture of brain white matter microstructure and genetic overlap with cognitive and mental health traits (n = 17,706).	White matter microstructure (axial diusivities)	17,706 European ancestry individuals	NA	5q14.3	5	83564666	NR	VCAN-AS1, VCAN			ENSG00000249835, ENSG00000038427			rs67827860-?	rs67827860	0	67827860	intron_variant	0		5e-12	11.301	(Hippocampus )			NR [8955960] (imputed)	N	white matter microstructure measurement	http://www.ebi.ac.uk/efo/EFO_0005674	GCST009537	Genome-wide genotyping array
2020-02-05	31666681	Zhao B	2019-10-30	Mol Psychiatry	www.ncbi.nlm.nih.gov/pubmed/31666681	Large-scale GWAS reveals genetic architecture of brain white matter microstructure and genetic overlap with cognitive and mental health traits (n = 17,706).	White matter microstructure (axial diusivities)	17,706 European ancestry individuals	NA	5q14.3	5	83544440	NR	VCAN, VCAN-AS1			ENSG00000038427, ENSG00000249835			rs309556-?	rs309556	0	309556	intron_variant	0		1e-12	12	(External capsule )			NR [8955960] (imputed)	N	white matter microstructure measurement	http://www.ebi.ac.uk/efo/EFO_0005674	GCST009537	Genome-wide genotyping array
2020-02-05	31666681	Zhao B	2019-10-30	Mol Psychiatry	www.ncbi.nlm.nih.gov/pubmed/31666681	Large-scale GWAS reveals genetic architecture of brain white matter microstructure and genetic overlap with cognitive and mental health traits (n = 17,706).	White matter microstructure (axial diusivities)	17,706 European ancestry individuals	NA	5q14.3	5	83548909	NR	VCAN, VCAN-AS1			ENSG00000038427, ENSG00000249835			rs309596-?	rs309596	0	309596	intron_variant	0		3e-08	7.52288	(External capsule )			NR [8955960] (imputed)	N	white matter microstructure measurement	http://www.ebi.ac.uk/efo/EFO_0005674	GCST009537	Genome-wide genotyping array
2020-02-05	31666681	Zhao B	2019-10-30	Mol Psychiatry	www.ncbi.nlm.nih.gov/pubmed/31666681	Large-scale GWAS reveals genetic architecture of brain white matter microstructure and genetic overlap with cognitive and mental health traits (n = 17,706).	White matter microstructure (axial diusivities)	17,706 European ancestry individuals	NA	5q14.3	5	83560700	NR	VCAN, VCAN-AS1			ENSG00000038427, ENSG00000249835			rs309587-?	rs309587	0	309587	intron_variant	0		4e-10	9.39794	(External capsule )			NR [8955960] (imputed)	N	white matter microstructure measurement	http://www.ebi.ac.uk/efo/EFO_0005674	GCST009537	Genome-wide genotyping array
2020-02-05	31666681	Zhao B	2019-10-30	Mol Psychiatry	www.ncbi.nlm.nih.gov/pubmed/31666681	Large-scale GWAS reveals genetic architecture of brain white matter microstructure and genetic overlap with cognitive and mental health traits (n = 17,706).	White matter microstructure (axial diusivities)	17,706 European ancestry individuals	NA	5q14.3	5	83564206	NR	VCAN-AS1, VCAN			ENSG00000249835, ENSG00000038427			rs10052710-?	rs10052710	0	10052710	intron_variant	0		4e-13	12.3979	(External capsule )			NR [8955960] (imputed)	N	white matter microstructure measurement	http://www.ebi.ac.uk/efo/EFO_0005674	GCST009537	Genome-wide genotyping array
2020-02-05	31666681	Zhao B	2019-10-30	Mol Psychiatry	www.ncbi.nlm.nih.gov/pubmed/31666681	Large-scale GWAS reveals genetic architecture of brain white matter microstructure and genetic overlap with cognitive and mental health traits (n = 17,706).	White matter microstructure (axial diusivities)	17,706 European ancestry individuals	NA	5q14.3	5	83567517	NR	VCAN, VCAN-AS1			ENSG00000038427, ENSG00000249835			rs34953090-?	rs34953090	0	34953090	intron_variant	0		4e-08	7.39794	(External capsule )			NR [8955960] (imputed)	N	white matter microstructure measurement	http://www.ebi.ac.uk/efo/EFO_0005674	GCST009537	Genome-wide genotyping array
2020-02-05	31666681	Zhao B	2019-10-30	Mol Psychiatry	www.ncbi.nlm.nih.gov/pubmed/31666681	Large-scale GWAS reveals genetic architecture of brain white matter microstructure and genetic overlap with cognitive and mental health traits (n = 17,706).	White matter microstructure (axial diusivities)	17,706 European ancestry individuals	NA	5q14.3	5	83600816	NR	VCAN - HAPLN1	ENSG00000038427	ENSG00000145681		18513	36989	rs541815165-?	rs541815165	1	71605862	intergenic_variant	1		5e-11	10.301	(External capsule )			NR [8955960] (imputed)	N	white matter microstructure measurement	http://www.ebi.ac.uk/efo/EFO_0005674	GCST009537	Genome-wide genotyping array
2020-02-05	31666681	Zhao B	2019-10-30	Mol Psychiatry	www.ncbi.nlm.nih.gov/pubmed/31666681	Large-scale GWAS reveals genetic architecture of brain white matter microstructure and genetic overlap with cognitive and mental health traits (n = 17,706).	White matter microstructure (axial diusivities)	17,706 European ancestry individuals	NA	5q14.3	5	83633757	NR	VCAN - HAPLN1	ENSG00000038427	ENSG00000145681		51454	4048	rs17284573-?	rs17284573	0	17284573	intergenic_variant	1		1e-11	11	(External capsule )			NR [8955960] (imputed)	N	white matter microstructure measurement	http://www.ebi.ac.uk/efo/EFO_0005674	GCST009537	Genome-wide genotyping array
2018-09-17	29844566	Davies G	2018-05-29	Nat Commun	www.ncbi.nlm.nih.gov/pubmed/29844566	Study of 300,486 individuals identifies 148 independent genetic loci influencing general cognitive function.	Reaction time	330,069 European ancestry individuals	NA	18q21.2	18	52960832	NR	DCC			ENSG00000187323			rs4940227-?	rs4940227	0	4940227	intron_variant	0	NR	4e-06	5.39794		0.0081162	[0.0046-0.0116] unit decrease	Affymetrix [805426] (imputed)	N	reaction time measurement	http://www.ebi.ac.uk/efo/EFO_0008393	GCST006268	Genome-wide genotyping array
2020-09-21	32888493	Chen MH	2020-09-01	Cell	www.ncbi.nlm.nih.gov/pubmed/32888493	Trans-ethnic and Ancestry-Specific Blood-Cell Genetics in 746,667 Individuals from 5 Global Populations.	Eosinophil counts	583,850 African American or Afro-Caribbean, African ancestry, European ancestry, East Asian ancestry, Hispanic or Latin American and South Asian ancestry individuals	NA	22q11.1	22	17105867	NR	IL17RA			ENSG00000177663			rs140221307-T	rs140221307	0	140221307	missense_variant	0	0.994453	2e-22	21.699				Affymetrix, Illumina [19872809] (imputed)	N	eosinophil count	http://www.ebi.ac.uk/efo/EFO_0004842	GCST90002302	Genome-wide genotyping array
2020-02-05	31666681	Zhao B	2019-10-30	Mol Psychiatry	www.ncbi.nlm.nih.gov/pubmed/31666681	Large-scale GWAS reveals genetic architecture of brain white matter microstructure and genetic overlap with cognitive and mental health traits (n = 17,706).	White matter microstructure (axial diusivities)	17,706 European ancestry individuals	NA	5q14.2	5	83433162	NR	FTH1P9 - VCAN	ENSG00000251395	ENSG00000038427		6132	38456	rs9293338-?	rs9293338	0	9293338	intergenic_variant	1		6e-11	10.2218	(Genu of corpus callosum)			NR [8955960] (imputed)	N	white matter microstructure measurement	http://www.ebi.ac.uk/efo/EFO_0005674	GCST009537	Genome-wide genotyping array
2020-02-05	31666681	Zhao B	2019-10-30	Mol Psychiatry	www.ncbi.nlm.nih.gov/pubmed/31666681	Large-scale GWAS reveals genetic architecture of brain white matter microstructure and genetic overlap with cognitive and mental health traits (n = 17,706).	White matter microstructure (axial diusivities)	17,706 European ancestry individuals	NA	5q14.2	5	83458830	NR	FTH1P9 - VCAN	ENSG00000251395	ENSG00000038427		31800	12788	rs10044001-?	rs10044001	0	10044001	intergenic_variant	1		3e-08	7.52288	(Genu of corpus callosum)			NR [8955960] (imputed)	N	white matter microstructure measurement	http://www.ebi.ac.uk/efo/EFO_0005674	GCST009537	Genome-wide genotyping array
2020-02-05	31666681	Zhao B	2019-10-30	Mol Psychiatry	www.ncbi.nlm.nih.gov/pubmed/31666681	Large-scale GWAS reveals genetic architecture of brain white matter microstructure and genetic overlap with cognitive and mental health traits (n = 17,706).	White matter microstructure (axial diusivities)	17,706 European ancestry individuals	NA	5q14.2	5	83493828	NR	VCAN			ENSG00000038427			rs4470745-?	rs4470745	0	4470745	synonymous_variant	0		1e-11	11	(Genu of corpus callosum)			NR [8955960] (imputed)	N	white matter microstructure measurement	http://www.ebi.ac.uk/efo/EFO_0005674	GCST009537	Genome-wide genotyping array
2020-02-05	31666681	Zhao B	2019-10-30	Mol Psychiatry	www.ncbi.nlm.nih.gov/pubmed/31666681	Large-scale GWAS reveals genetic architecture of brain white matter microstructure and genetic overlap with cognitive and mental health traits (n = 17,706).	White matter microstructure (axial diusivities)	17,706 European ancestry individuals	NA	5q14.3	5	83553856	NR	VCAN-AS1, VCAN			ENSG00000249835, ENSG00000038427			rs309591-?	rs309591	0	309591	intron_variant	0		7e-12	11.1549	(Genu of corpus callosum)			NR [8955960] (imputed)	N	white matter microstructure measurement	http://www.ebi.ac.uk/efo/EFO_0005674	GCST009537	Genome-wide genotyping array
2020-02-05	31666681	Zhao B	2019-10-30	Mol Psychiatry	www.ncbi.nlm.nih.gov/pubmed/31666681	Large-scale GWAS reveals genetic architecture of brain white matter microstructure and genetic overlap with cognitive and mental health traits (n = 17,706).	White matter microstructure (axial diusivities)	17,706 European ancestry individuals	NA	5q14.3	5	83560700	NR	VCAN, VCAN-AS1			ENSG00000038427, ENSG00000249835			rs309587-?	rs309587	0	309587	intron_variant	0		4e-12	11.3979	(Genu of corpus callosum)			NR [8955960] (imputed)	N	white matter microstructure measurement	http://www.ebi.ac.uk/efo/EFO_0005674	GCST009537	Genome-wide genotyping array
2020-02-05	31666681	Zhao B	2019-10-30	Mol Psychiatry	www.ncbi.nlm.nih.gov/pubmed/31666681	Large-scale GWAS reveals genetic architecture of brain white matter microstructure and genetic overlap with cognitive and mental health traits (n = 17,706).	White matter microstructure (axial diusivities)	17,706 European ancestry individuals	NA	5q14.3	5	83563009	NR	VCAN, VCAN-AS1			ENSG00000038427, ENSG00000249835			rs12653308-?	rs12653308	0	12653308	intron_variant	0		2e-16	15.699	(Genu of corpus callosum)			NR [8955960] (imputed)	N	white matter microstructure measurement	http://www.ebi.ac.uk/efo/EFO_0005674	GCST009537	Genome-wide genotyping array
2020-02-05	31666681	Zhao B	2019-10-30	Mol Psychiatry	www.ncbi.nlm.nih.gov/pubmed/31666681	Large-scale GWAS reveals genetic architecture of brain white matter microstructure and genetic overlap with cognitive and mental health traits (n = 17,706).	White matter microstructure (axial diusivities)	17,706 European ancestry individuals	NA	5q14.3	5	83567517	NR	VCAN, VCAN-AS1			ENSG00000038427, ENSG00000249835			rs34953090-?	rs34953090	0	34953090	intron_variant	0		4e-10	9.39794	(Genu of corpus callosum)			NR [8955960] (imputed)	N	white matter microstructure measurement	http://www.ebi.ac.uk/efo/EFO_0005674	GCST009537	Genome-wide genotyping array
2020-02-05	31666681	Zhao B	2019-10-30	Mol Psychiatry	www.ncbi.nlm.nih.gov/pubmed/31666681	Large-scale GWAS reveals genetic architecture of brain white matter microstructure and genetic overlap with cognitive and mental health traits (n = 17,706).	White matter microstructure (axial diusivities)	17,706 European ancestry individuals	NA	5q14.3	5	83633660	NR	VCAN - HAPLN1	ENSG00000038427	ENSG00000145681		51357	4145	rs35430475-?	rs35430475	0	35430475	intergenic_variant	1		3e-13	12.5229	(Genu of corpus callosum)			NR [8955960] (imputed)	N	white matter microstructure measurement	http://www.ebi.ac.uk/efo/EFO_0005674	GCST009537	Genome-wide genotyping array
2020-02-05	31666681	Zhao B	2019-10-30	Mol Psychiatry	www.ncbi.nlm.nih.gov/pubmed/31666681	Large-scale GWAS reveals genetic architecture of brain white matter microstructure and genetic overlap with cognitive and mental health traits (n = 17,706).	White matter microstructure (axial diusivities)	17,706 European ancestry individuals	NA	5q14.3	5	83635565	NR	VCAN - HAPLN1	ENSG00000038427	ENSG00000145681		53262	2240	rs17206055-?	rs17206055	0	17206055	intergenic_variant	1		4e-13	12.3979	(Genu of corpus callosum)			NR [8955960] (imputed)	N	white matter microstructure measurement	http://www.ebi.ac.uk/efo/EFO_0005674	GCST009537	Genome-wide genotyping array
2020-02-05	31666681	Zhao B	2019-10-30	Mol Psychiatry	www.ncbi.nlm.nih.gov/pubmed/31666681	Large-scale GWAS reveals genetic architecture of brain white matter microstructure and genetic overlap with cognitive and mental health traits (n = 17,706).	White matter microstructure (axial diusivities)	17,706 European ancestry individuals	NA	5q14.3	5	83553856	NR	VCAN-AS1, VCAN			ENSG00000249835, ENSG00000038427			rs309591-?	rs309591	0	309591	intron_variant	0		6e-09	8.22185	(Inferior fronto-occipital fasciculus)			NR [8955960] (imputed)	N	white matter microstructure measurement	http://www.ebi.ac.uk/efo/EFO_0005674	GCST009537	Genome-wide genotyping array
2020-02-05	31666681	Zhao B	2019-10-30	Mol Psychiatry	www.ncbi.nlm.nih.gov/pubmed/31666681	Large-scale GWAS reveals genetic architecture of brain white matter microstructure and genetic overlap with cognitive and mental health traits (n = 17,706).	White matter microstructure (axial diusivities)	17,706 European ancestry individuals	NA	5q14.3	5	83560700	NR	VCAN, VCAN-AS1			ENSG00000038427, ENSG00000249835			rs309587-?	rs309587	0	309587	intron_variant	0		8e-10	9.09691	(Inferior fronto-occipital fasciculus)			NR [8955960] (imputed)	N	white matter microstructure measurement	http://www.ebi.ac.uk/efo/EFO_0005674	GCST009537	Genome-wide genotyping array
2020-02-05	31666681	Zhao B	2019-10-30	Mol Psychiatry	www.ncbi.nlm.nih.gov/pubmed/31666681	Large-scale GWAS reveals genetic architecture of brain white matter microstructure and genetic overlap with cognitive and mental health traits (n = 17,706).	White matter microstructure (axial diusivities)	17,706 European ancestry individuals	NA	5q14.3	5	83564206	NR	VCAN-AS1, VCAN			ENSG00000249835, ENSG00000038427			rs10052710-?	rs10052710	0	10052710	intron_variant	0		8e-12	11.0969	(Inferior fronto-occipital fasciculus)			NR [8955960] (imputed)	N	white matter microstructure measurement	http://www.ebi.ac.uk/efo/EFO_0005674	GCST009537	Genome-wide genotyping array
2020-02-05	31666681	Zhao B	2019-10-30	Mol Psychiatry	www.ncbi.nlm.nih.gov/pubmed/31666681	Large-scale GWAS reveals genetic architecture of brain white matter microstructure and genetic overlap with cognitive and mental health traits (n = 17,706).	White matter microstructure (axial diusivities)	17,706 European ancestry individuals	NA	5q14.3	5	83591602	NR	VCAN - HAPLN1	ENSG00000038427	ENSG00000145681		9299	46203	rs35896134-?	rs35896134	0	35896134	intergenic_variant	1		5e-08	7.30103	(Inferior fronto-occipital fasciculus)			NR [8955960] (imputed)	N	white matter microstructure measurement	http://www.ebi.ac.uk/efo/EFO_0005674	GCST009537	Genome-wide genotyping array
2020-06-04	32296059	Han Y	2020-04-15	Nat Commun	www.ncbi.nlm.nih.gov/pubmed/32296059	Genome-wide analysis highlights contribution of immune system pathways to the genetic architecture of asthma.	Asthma	64,538 European ancestry cases, 239,321 European ancestry controls	NR	18q21.33	18	62354271	TNFRSF11A	TNFRSF11A			ENSG00000141655			rs3826620-G	rs3826620	0	3826620	intron_variant	0	0.711184	1e-09	9		1.04116	1.02768230209461-1.05481972279216]	NR [9572556] (imputed)	N	asthma	http://purl.obolibrary.org/obo/MONDO_0004979	GCST010042	Genome-wide genotyping array
2020-06-04	32296059	Han Y	2020-04-15	Nat Commun	www.ncbi.nlm.nih.gov/pubmed/32296059	Genome-wide analysis highlights contribution of immune system pathways to the genetic architecture of asthma.	Asthma	64,538 European ancestry cases, 239,321 European ancestry controls	NR	18q21.33	18	63775385	SERPINB7	SERPINB7			ENSG00000166396			rs12964116-G	rs12964116	0	12964116	5_prime_UTR_variant	0	0.036428	3e-09	8.52288		1.09973	1.06583849646651-1.13470005768462]	NR [9572556] (imputed)	N	asthma	http://purl.obolibrary.org/obo/MONDO_0004979	GCST010042	Genome-wide genotyping array
2018-09-12	29942086	Savage JE	2018-06-25	Nat Genet	www.ncbi.nlm.nih.gov/pubmed/29942086	Genome-wide association meta-analysis in 269,867 individuals identifies new genetic and functional links to intelligence.	Intelligence	269,867 European ancestry individuals	NA	2q24.3	2	165855094	NR	GALNT3 - TTC21B	ENSG00000115339	ENSG00000123607		60435	2381	rs13421971-A	rs13421971	0	13421971	intergenic_variant	1	NR	2e-09	8.69897		6.008	z-score increase	Affymetrix, Illumina [9295118] (imputed)	N	intelligence	http://www.ebi.ac.uk/efo/EFO_0004337	GCST006250	Genome-wide genotyping array
2018-09-12	29942086	Savage JE	2018-06-25	Nat Genet	www.ncbi.nlm.nih.gov/pubmed/29942086	Genome-wide association meta-analysis in 269,867 individuals identifies new genetic and functional links to intelligence.	Intelligence	269,867 European ancestry individuals	NA	3p21.1	3	54200695	NR	CACNA2D3			ENSG00000157445			rs4485754-A	rs4485754	0	4485754	intron_variant	0	NR	2e-08	7.69897		5.652	z-score increase	Affymetrix, Illumina [9295118] (imputed)	N	intelligence	http://www.ebi.ac.uk/efo/EFO_0004337	GCST006250	Genome-wide genotyping array
2018-09-12	29942086	Savage JE	2018-06-25	Nat Genet	www.ncbi.nlm.nih.gov/pubmed/29942086	Genome-wide association meta-analysis in 269,867 individuals identifies new genetic and functional links to intelligence.	Intelligence	269,867 European ancestry individuals	NA	3q23	3	141941833	NR	ATP1B3 - TFDP2	ENSG00000069849	ENSG00000114126		15284	2595	rs10804681-A	rs10804681	0	10804681	regulatory_region_variant	1	NR	3e-08	7.52288		5.545	z-score increase	Affymetrix, Illumina [9295118] (imputed)	N	intelligence	http://www.ebi.ac.uk/efo/EFO_0004337	GCST006250	Genome-wide genotyping array
2020-09-18	32888494	Vuckovic D	2020-09-01	Cell	www.ncbi.nlm.nih.gov/pubmed/32888494	The Polygenic and Monogenic Basis of Blood Traits and Diseases.	Eosinophil counts	408,112 British individuals	NA	11q21	11	95578258		SESN3 - FAM76B	ENSG00000149212	ENSG00000077458		345717	190695	rs4409785-C	rs4409785	0	4409785	intron_variant	1	0.17243	2e-11	10.699		0.0197282	[0.014-0.025] unit increase	Affymetrix [93095623] (imputed)	N	eosinophil count	http://www.ebi.ac.uk/efo/EFO_0004842	GCST90002381	Genome-wide genotyping array
2020-09-18	32888494	Vuckovic D	2020-09-01	Cell	www.ncbi.nlm.nih.gov/pubmed/32888494	The Polygenic and Monogenic Basis of Blood Traits and Diseases.	Eosinophil counts	408,112 British individuals	NA	11q24.3	11	128731304	FLI1	FLI1			ENSG00000151702			rs5795634-T	rs5795634	0	5795634	intron_variant	0	0.175848	4e-24	23.3979		0.029617	[0.024-0.035] unit increase	Affymetrix [93095623] (imputed)	N	eosinophil count	http://www.ebi.ac.uk/efo/EFO_0004842	GCST90002381	Genome-wide genotyping array
2020-09-15	32580138	Shi XY	2020-06-21	EBioMedicine	www.ncbi.nlm.nih.gov/pubmed/32580138	Identification of susceptibility variants to benign childhood epilepsy with centro-temporal spikes (BECTS) in Chinese Han population.	Benign childhood epilepsy with centro-temporal spikes	1,738 Han Chinese ancestry cases, 6,592 Han Chinese ancestry controls	NA	3q23	3	142201592	GK5, TFDP2, XRN1	GK5			ENSG00000175066			rs9814627-?	rs9814627	0	9814627	intron_variant	0		5e-06	5.30103		1.20482	[1.11-1.32]	Illumina [5352724] (imputed)	N	Rolandic epilepsy	http://www.orpha.net/ORDO/Orphanet_1945	GCST010566	Genome-wide genotyping array
2020-09-15	32580138	Shi XY	2020-06-21	EBioMedicine	www.ncbi.nlm.nih.gov/pubmed/32580138	Identification of susceptibility variants to benign childhood epilepsy with centro-temporal spikes (BECTS) in Chinese Han population.	Benign childhood epilepsy with centro-temporal spikes	1,738 Han Chinese ancestry cases, 6,592 Han Chinese ancestry controls	NA	12q14.2	12	63714173	DPY19L2, TMEM5	DPY19L2 - RXYLT1	ENSG00000177990	ENSG00000118600		45234	65669	rs2175709-?	rs2175709	0	2175709	intron_variant	1		8e-06	5.09691		1.21951	[1.12-1.35]	Illumina [5352724] (imputed)	N	Rolandic epilepsy	http://www.orpha.net/ORDO/Orphanet_1945	GCST010566	Genome-wide genotyping array
2018-09-17	29844566	Davies G	2018-05-29	Nat Commun	www.ncbi.nlm.nih.gov/pubmed/29844566	Study of 300,486 individuals identifies 148 independent genetic loci influencing general cognitive function.	Reaction time	330,069 European ancestry individuals	NA	1p21.3	1	96981627	NR	NA - DPYD		ENSG00000188641			96116	rs10493889-?	rs10493889	0	10493889	regulatory_region_variant	1	NR	4e-07	6.39794		0.0088073	[0.0054-0.0122] unit increase	Affymetrix [805426] (imputed)	N	reaction time measurement	http://www.ebi.ac.uk/efo/EFO_0008393	GCST006268	Genome-wide genotyping array
2018-09-17	29844566	Davies G	2018-05-29	Nat Commun	www.ncbi.nlm.nih.gov/pubmed/29844566	Study of 300,486 individuals identifies 148 independent genetic loci influencing general cognitive function.	Reaction time	330,069 European ancestry individuals	NA	1q25.3	1	183557968	NR	NCF2, SMG7			ENSG00000116701, ENSG00000116698			rs789182-?	rs789182	0	789182	intron_variant	0	NR	7e-07	6.1549		0.0087639	[0.0053-0.0122] unit increase	Affymetrix [805426] (imputed)	N	reaction time measurement	http://www.ebi.ac.uk/efo/EFO_0008393	GCST006268	Genome-wide genotyping array
2020-09-21	32888493	Chen MH	2020-09-01	Cell	www.ncbi.nlm.nih.gov/pubmed/32888493	Trans-ethnic and Ancestry-Specific Blood-Cell Genetics in 746,667 Individuals from 5 Global Populations.	Hematocrit	562,259 European ancestry individuals	NA	2q35	2	218464762	NR	USP37			ENSG00000135913			rs520095-T	rs520095	0	520095	intron_variant	0	0.569724	2e-47	46.699		0.027135	[0.023-0.031] SD unit increase	Affymetrix, Illumina [50640577] (imputed)	N	hematocrit	http://www.ebi.ac.uk/efo/EFO_0004348	GCST90002304	Genome-wide genotyping array
2020-09-21	32888493	Chen MH	2020-09-01	Cell	www.ncbi.nlm.nih.gov/pubmed/32888493	Trans-ethnic and Ancestry-Specific Blood-Cell Genetics in 746,667 Individuals from 5 Global Populations.	Hematocrit	562,259 European ancestry individuals	NA	2q36.3	2	227297564	NR	COL4A3, MFF-DT			ENSG00000169031, ENSG00000236432			rs62279162-G	rs62279162	0	62279162	intron_variant	0	0.336405	3e-12	11.5229		0.013688	[0.0099-0.0175] SD unit decrease	Affymetrix, Illumina [50640577] (imputed)	N	hematocrit	http://www.ebi.ac.uk/efo/EFO_0004348	GCST90002304	Genome-wide genotyping array
2020-09-21	32888493	Chen MH	2020-09-01	Cell	www.ncbi.nlm.nih.gov/pubmed/32888493	Trans-ethnic and Ancestry-Specific Blood-Cell Genetics in 746,667 Individuals from 5 Global Populations.	Hematocrit	562,259 European ancestry individuals	NA	3p25.2	3	12329583	NR	PPARG			ENSG00000132170			rs12496005-C	rs12496005	0	12496005	intron_variant	0	0.24294	3e-26	25.5229		0.022827	[0.019-0.027] SD unit decrease	Affymetrix, Illumina [50640577] (imputed)	N	hematocrit	http://www.ebi.ac.uk/efo/EFO_0004348	GCST90002304	Genome-wide genotyping array
2020-09-16	32581359	Saevarsdottir S	2020-06-24	Nature	www.ncbi.nlm.nih.gov/pubmed/32581359	FLT3 stop mutation increases FLT3 ligand level and risk of autoimmune thyroid disease.	Autoimmune thyroid disease	30,234 European ancestry cases, 724,172 European ancestry controls	NA	5q13.3	5	77247943	PDE8B	PDE8B			ENSG00000113231			rs6867654-A	rs6867654	0	6867654	intron_variant	0	0.386	3e-12	11.5229		1.07	[NR]	Affymetrix, Illumina [42900000] (imputed)	N	autoimmune thyroid disease	http://www.ebi.ac.uk/efo/EFO_0006812	GCST010571	Genome-wide genotyping array, Genome-wide sequencing
2020-09-16	32581359	Saevarsdottir S	2020-06-24	Nature	www.ncbi.nlm.nih.gov/pubmed/32581359	FLT3 stop mutation increases FLT3 ligand level and risk of autoimmune thyroid disease.	Autoimmune thyroid disease	30,234 European ancestry cases, 724,172 European ancestry controls	NA	12q24.12	12	111446804	SH2B3	SH2B3, ATXN2			ENSG00000111252, ENSG00000204842			rs3184504-T	rs3184504	0	3184504	missense_variant	0	0.464	9e-116	115.046		1.23	[NR]	Affymetrix, Illumina [42900000] (imputed)	N	autoimmune thyroid disease	http://www.ebi.ac.uk/efo/EFO_0006812	GCST010571	Genome-wide genotyping array, Genome-wide sequencing
2020-09-16	32581359	Saevarsdottir S	2020-06-24	Nature	www.ncbi.nlm.nih.gov/pubmed/32581359	FLT3 stop mutation increases FLT3 ligand level and risk of autoimmune thyroid disease.	Autoimmune thyroid disease	30,234 European ancestry cases, 724,172 European ancestry controls	NA	2q24.2	2	162268127	IFIH1	IFIH1			ENSG00000115267			rs35667974-T	rs35667974	0	35667974	missense_variant	0	0.98	9e-13	12.0458		1.26582	[NR]	Affymetrix, Illumina [42900000] (imputed)	N	autoimmune thyroid disease	http://www.ebi.ac.uk/efo/EFO_0006812	GCST010571	Genome-wide genotyping array, Genome-wide sequencing
2020-09-16	32581359	Saevarsdottir S	2020-06-24	Nature	www.ncbi.nlm.nih.gov/pubmed/32581359	FLT3 stop mutation increases FLT3 ligand level and risk of autoimmune thyroid disease.	Autoimmune thyroid disease	30,234 European ancestry cases, 724,172 European ancestry controls	NA	11q21	11	95578258	NR	SESN3 - FAM76B	ENSG00000149212	ENSG00000077458		345717	190695	rs4409785-C	rs4409785	0	4409785	intron_variant	1	0.171	2e-31	30.699		1.15	[NR]	Affymetrix, Illumina [42900000] (imputed)	N	autoimmune thyroid disease	http://www.ebi.ac.uk/efo/EFO_0006812	GCST010571	Genome-wide genotyping array, Genome-wide sequencing
2020-09-16	32581359	Saevarsdottir S	2020-06-24	Nature	www.ncbi.nlm.nih.gov/pubmed/32581359	FLT3 stop mutation increases FLT3 ligand level and risk of autoimmune thyroid disease.	Autoimmune thyroid disease	30,234 European ancestry cases, 724,172 European ancestry controls	NA	19p13.2	19	10352442	TYK2	TYK2			ENSG00000105397			rs34536443-G	rs34536443	0	34536443	missense_variant	0	0.956	8e-13	12.0969		1.17647	[NR]	Affymetrix, Illumina [42900000] (imputed)	N	autoimmune thyroid disease	http://www.ebi.ac.uk/efo/EFO_0006812	GCST010571	Genome-wide genotyping array, Genome-wide sequencing
2020-09-16	32581359	Saevarsdottir S	2020-06-24	Nature	www.ncbi.nlm.nih.gov/pubmed/32581359	FLT3 stop mutation increases FLT3 ligand level and risk of autoimmune thyroid disease.	Autoimmune thyroid disease	30,234 European ancestry cases, 724,172 European ancestry controls	NA	2p16.1	2	55645403	PNPT1	PNPT1			ENSG00000138035			rs7594497-C	rs7594497	0	7594497	missense_variant	0	0.061	4e-09	8.39794		1.11	[NR]	Affymetrix, Illumina [42900000] (imputed)	N	autoimmune thyroid disease	http://www.ebi.ac.uk/efo/EFO_0006812	GCST010571	Genome-wide genotyping array, Genome-wide sequencing
2020-09-16	32581359	Saevarsdottir S	2020-06-24	Nature	www.ncbi.nlm.nih.gov/pubmed/32581359	FLT3 stop mutation increases FLT3 ligand level and risk of autoimmune thyroid disease.	Autoimmune thyroid disease	30,234 European ancestry cases, 724,172 European ancestry controls	NA	2q24.2	2	162267541	IFIH1	IFIH1			ENSG00000115267			rs1990760-T	rs1990760	0	1990760	missense_variant	0	0.594	1e-14	14		1.07527	[NR]	Affymetrix, Illumina [42900000] (imputed)	N	autoimmune thyroid disease	http://www.ebi.ac.uk/efo/EFO_0006812	GCST010571	Genome-wide genotyping array, Genome-wide sequencing
2020-09-16	32581359	Saevarsdottir S	2020-06-24	Nature	www.ncbi.nlm.nih.gov/pubmed/32581359	FLT3 stop mutation increases FLT3 ligand level and risk of autoimmune thyroid disease.	Autoimmune thyroid disease	30,234 European ancestry cases, 724,172 European ancestry controls	NA	3p25.2	3	12260963	NR	GSTM5P1 - PPARG	ENSG00000236062	ENSG00000132170		2503	26405	rs9878908-C	rs9878908	0	9878908	intergenic_variant	1	0.201	1e-11	11		1.08	[NR]	Affymetrix, Illumina [42900000] (imputed)	N	autoimmune thyroid disease	http://www.ebi.ac.uk/efo/EFO_0006812	GCST010571	Genome-wide genotyping array, Genome-wide sequencing
2020-09-16	32581359	Saevarsdottir S	2020-06-24	Nature	www.ncbi.nlm.nih.gov/pubmed/32581359	FLT3 stop mutation increases FLT3 ligand level and risk of autoimmune thyroid disease.	Autoimmune thyroid disease	30,234 European ancestry cases, 724,172 European ancestry controls	NA	3q13.33	3	122106350	CD86	CD86			ENSG00000114013			rs2681417-G	rs2681417	0	2681417	missense_variant	0	0.076	3e-08	7.52288		1.1	[NR]	Affymetrix, Illumina [42900000] (imputed)	N	autoimmune thyroid disease	http://www.ebi.ac.uk/efo/EFO_0006812	GCST010571	Genome-wide genotyping array, Genome-wide sequencing
2020-09-16	32581359	Saevarsdottir S	2020-06-24	Nature	www.ncbi.nlm.nih.gov/pubmed/32581359	FLT3 stop mutation increases FLT3 ligand level and risk of autoimmune thyroid disease.	Autoimmune thyroid disease	30,234 European ancestry cases, 724,172 European ancestry controls	NA	7p14.1	7	37370337	ELMO1	ELMO1			ENSG00000155849			rs202157095-TGAAAAGG	rs202157095	0	202157095	intron_variant	0	0.103	1e-11	11		1.1	[NR]	Affymetrix, Illumina [42900000] (imputed)	N	autoimmune thyroid disease	http://www.ebi.ac.uk/efo/EFO_0006812	GCST010571	Genome-wide genotyping array, Genome-wide sequencing
2020-09-16	32581359	Saevarsdottir S	2020-06-24	Nature	www.ncbi.nlm.nih.gov/pubmed/32581359	FLT3 stop mutation increases FLT3 ligand level and risk of autoimmune thyroid disease.	Autoimmune thyroid disease	30,234 European ancestry cases, 724,172 European ancestry controls	NA	8q24.22	8	132908273	TG	TG			ENSG00000042832			rs2069556-A	rs2069556	0	2069556	missense_variant	0	0.393	1e-12	12		1.07	[NR]	Affymetrix, Illumina [42900000] (imputed)	N	autoimmune thyroid disease	http://www.ebi.ac.uk/efo/EFO_0006812	GCST010571	Genome-wide genotyping array, Genome-wide sequencing
2018-09-20	30019117	Liu J	2018-07-17	Hum Genet	www.ncbi.nlm.nih.gov/pubmed/30019117	The coexistence of copy number variations (CNVs) and single nucleotide polymorphisms (SNPs) at a locus can result in distorted calculations of the significance in associating SNPs to disease.	Adolescent idiopathic scoliosis	196 cases, 303 controls	NA	22q12.1	22	26040321	NR	MYO18B - NA	ENSG00000133454			9276		rs7292706-?	rs7292706	0	7292706	intergenic_variant	1	NR	2e-15	14.699				Affymetrix [NR]	N	adolescent idiopathic scoliosis	http://www.ebi.ac.uk/efo/EFO_0005423	GCST006287	Genome-wide genotyping array
2019-06-25	30804565	Jansen PR	2019-02-25	Nat Genet	www.ncbi.nlm.nih.gov/pubmed/30804565	Genome-wide analysis of insomnia in 1,331,010 individuals identifies new risk loci and functional pathways.	Morningness	434,835 European ancestry individuals	NA	1p21.3	1	97132544		DPYD-AS1, DPYD			ENSG00000232878, ENSG00000188641			rs12139650-T	rs12139650	0	12139650	intron_variant	0	0.8131	2e-08	7.69897		0.015	[0.0091-0.0209] unit increase	Affymetrix, Illumina [11597492] (imputed)	N	chronotype measurement	http://www.ebi.ac.uk/efo/EFO_0008328	GCST007983	Genome-wide genotyping array
2019-06-25	30804565	Jansen PR	2019-02-25	Nat Genet	www.ncbi.nlm.nih.gov/pubmed/30804565	Genome-wide analysis of insomnia in 1,331,010 individuals identifies new risk loci and functional pathways.	Morningness	434,835 European ancestry individuals	NA	1q25.3	1	182590218		RNASEL - RGS16	ENSG00000135828	ENSG00000143333		962	8405	rs7534480-T	rs7534480	0	7534480	intergenic_variant	1	0.385	3e-15	14.5229		0.017	[0.013-0.021] unit increase	Affymetrix, Illumina [11597492] (imputed)	N	chronotype measurement	http://www.ebi.ac.uk/efo/EFO_0008328	GCST007983	Genome-wide genotyping array
2018-09-12	29942086	Savage JE	2018-06-25	Nat Genet	www.ncbi.nlm.nih.gov/pubmed/29942086	Genome-wide association meta-analysis in 269,867 individuals identifies new genetic and functional links to intelligence.	Intelligence	269,867 European ancestry individuals	NA	18q21.2	18	52525714	NR	DCC			ENSG00000187323			rs71367283-A	rs71367283	0	71367283	intron_variant	0	NR	2e-10	9.69897		6.4	z-score increase	Affymetrix, Illumina [9295118] (imputed)	N	intelligence	http://www.ebi.ac.uk/efo/EFO_0004337	GCST006250	Genome-wide genotyping array
2018-09-12	29942086	Savage JE	2018-06-25	Nat Genet	www.ncbi.nlm.nih.gov/pubmed/29942086	Genome-wide association meta-analysis in 269,867 individuals identifies new genetic and functional links to intelligence.	Intelligence	269,867 European ancestry individuals	NA	20q13.13	20	48924980	NR	ARFGEF2			ENSG00000124198			rs6019535-A	rs6019535	0	6019535	intron_variant	0	NR	3e-17	16.5229		8.436	z-score increase	Affymetrix, Illumina [9295118] (imputed)	N	intelligence	http://www.ebi.ac.uk/efo/EFO_0004337	GCST006250	Genome-wide genotyping array
2018-09-12	29942086	Savage JE	2018-06-25	Nat Genet	www.ncbi.nlm.nih.gov/pubmed/29942086	Genome-wide association meta-analysis in 269,867 individuals identifies new genetic and functional links to intelligence.	Intelligence	269,867 European ancestry individuals	NA	1p21.1	1	103102908	NR	COL11A1			ENSG00000060718			rs2376280-A	rs2376280	0	2376280	intron_variant	0	NR	4e-08	7.39794		5.494	z-score decrease	Affymetrix, Illumina [9295118] (imputed)	N	intelligence	http://www.ebi.ac.uk/efo/EFO_0004337	GCST006250	Genome-wide genotyping array
2018-09-12	29942086	Savage JE	2018-06-25	Nat Genet	www.ncbi.nlm.nih.gov/pubmed/29942086	Genome-wide association meta-analysis in 269,867 individuals identifies new genetic and functional links to intelligence.	Intelligence	269,867 European ancestry individuals	NA	2q11.2	2	100167191	NR	AFF3			ENSG00000144218			rs11123816-A	rs11123816	0	11123816	intron_variant	0	NR	3e-11	10.5229		6.639	z-score increase	Affymetrix, Illumina [9295118] (imputed)	N	intelligence	http://www.ebi.ac.uk/efo/EFO_0004337	GCST006250	Genome-wide genotyping array
2019-06-25	30804565	Jansen PR	2019-02-25	Nat Genet	www.ncbi.nlm.nih.gov/pubmed/30804565	Genome-wide analysis of insomnia in 1,331,010 individuals identifies new risk loci and functional pathways.	Morningness	434,835 European ancestry individuals	NA	2p15	2	61389518		USP34			ENSG00000115464			rs4672440-T	rs4672440	0	4672440	intron_variant	0	0.3465	5e-13	12.301		0.016	[0.012-0.02] unit increase	Affymetrix, Illumina [11597492] (imputed)	N	chronotype measurement	http://www.ebi.ac.uk/efo/EFO_0008328	GCST007983	Genome-wide genotyping array
2019-06-25	30804565	Jansen PR	2019-02-25	Nat Genet	www.ncbi.nlm.nih.gov/pubmed/30804565	Genome-wide analysis of insomnia in 1,331,010 individuals identifies new risk loci and functional pathways.	Morningness	434,835 European ancestry individuals	NA	3q21.1	3	123429515		ADCY5			ENSG00000173175			rs6799356-A	rs6799356	0	6799356	intron_variant	0	0.7538	4e-08	7.39794		0.014	[0.0081-0.0199] unit increase	Affymetrix, Illumina [11597492] (imputed)	N	chronotype measurement	http://www.ebi.ac.uk/efo/EFO_0008328	GCST007983	Genome-wide genotyping array
2020-07-20	32595297	Kweon K	2018-04-01	Soa Chongsonyon Chongsin Uihak	www.ncbi.nlm.nih.gov/pubmed/32595297	Genome-Wide Analysis Reveals Four Novel Loci for Attention-Deficit Hyperactivity Disorder in Korean Youths.	Attention deficit hyperactivity disorder (inattention symptoms)	27 Korean ancestry child sibling pairs	NA	20q13.2	20	54190723	CYP24A1, PFDN4	CYP24A1 - PFDN4	ENSG00000019186	ENSG00000101132		16737	17364	rs62214554-G	rs62214554	0	62214554	intergenic_variant	1	0.25	3e-07	6.52288				Affymetrix [432921]	N	attention deficit hyperactivity disorder	http://www.ebi.ac.uk/efo/EFO_0003888	GCST010219	Genome-wide genotyping array
2020-02-05	31666681	Zhao B	2019-10-30	Mol Psychiatry	www.ncbi.nlm.nih.gov/pubmed/31666681	Large-scale GWAS reveals genetic architecture of brain white matter microstructure and genetic overlap with cognitive and mental health traits (n = 17,706).	White matter microstructure (radial diusivities)	17,706 European ancestry individuals	NA	5q14.2	5	83428990	NR	FTH1P9 - VCAN	ENSG00000251395	ENSG00000038427		1960	42628	rs6883712-?	rs6883712	0	6883712	regulatory_region_variant	1		5e-12	11.301	(Average across all tracts)			NR [8955960] (imputed)	N	white matter microstructure measurement	http://www.ebi.ac.uk/efo/EFO_0005674	GCST009540	Genome-wide genotyping array
2020-02-05	31666681	Zhao B	2019-10-30	Mol Psychiatry	www.ncbi.nlm.nih.gov/pubmed/31666681	Large-scale GWAS reveals genetic architecture of brain white matter microstructure and genetic overlap with cognitive and mental health traits (n = 17,706).	White matter microstructure (radial diusivities)	17,706 European ancestry individuals	NA	5q14.2	5	83458830	NR	FTH1P9 - VCAN	ENSG00000251395	ENSG00000038427		31800	12788	rs10044001-?	rs10044001	0	10044001	intergenic_variant	1		1e-08	8	(Average across all tracts)			NR [8955960] (imputed)	N	white matter microstructure measurement	http://www.ebi.ac.uk/efo/EFO_0005674	GCST009540	Genome-wide genotyping array
2020-02-05	31666681	Zhao B	2019-10-30	Mol Psychiatry	www.ncbi.nlm.nih.gov/pubmed/31666681	Large-scale GWAS reveals genetic architecture of brain white matter microstructure and genetic overlap with cognitive and mental health traits (n = 17,706).	White matter microstructure (radial diusivities)	17,706 European ancestry individuals	NA	5q14.2	5	83474739	NR	VCAN			ENSG00000038427			rs11746859-?	rs11746859	0	11746859	intron_variant	0		2e-08	7.69897	(Average across all tracts)			NR [8955960] (imputed)	N	white matter microstructure measurement	http://www.ebi.ac.uk/efo/EFO_0005674	GCST009540	Genome-wide genotyping array
2020-02-05	31666681	Zhao B	2019-10-30	Mol Psychiatry	www.ncbi.nlm.nih.gov/pubmed/31666681	Large-scale GWAS reveals genetic architecture of brain white matter microstructure and genetic overlap with cognitive and mental health traits (n = 17,706).	White matter microstructure (radial diusivities)	17,706 European ancestry individuals	NA	5q14.2	5	83480482	NR	VCAN			ENSG00000038427			rs6867396-?	rs6867396	0	6867396	intron_variant	0		1e-08	8	(Average across all tracts)			NR [8955960] (imputed)	N	white matter microstructure measurement	http://www.ebi.ac.uk/efo/EFO_0005674	GCST009540	Genome-wide genotyping array
2020-02-05	31666681	Zhao B	2019-10-30	Mol Psychiatry	www.ncbi.nlm.nih.gov/pubmed/31666681	Large-scale GWAS reveals genetic architecture of brain white matter microstructure and genetic overlap with cognitive and mental health traits (n = 17,706).	White matter microstructure (radial diusivities)	17,706 European ancestry individuals	NA	5q14.2	5	83482394	NR	VCAN			ENSG00000038427			rs34503709-?	rs34503709	0	34503709	intron_variant	0		3e-18	17.5229	(Average across all tracts)			NR [8955960] (imputed)	N	white matter microstructure measurement	http://www.ebi.ac.uk/efo/EFO_0005674	GCST009540	Genome-wide genotyping array
2020-02-05	31666681	Zhao B	2019-10-30	Mol Psychiatry	www.ncbi.nlm.nih.gov/pubmed/31666681	Large-scale GWAS reveals genetic architecture of brain white matter microstructure and genetic overlap with cognitive and mental health traits (n = 17,706).	White matter microstructure (radial diusivities)	17,706 European ancestry individuals	NA	5q14.2	5	83490730	NR	VCAN			ENSG00000038427			rs4558964-?	rs4558964	0	4558964	intron_variant	0		7e-11	10.1549	(Average across all tracts)			NR [8955960] (imputed)	N	white matter microstructure measurement	http://www.ebi.ac.uk/efo/EFO_0005674	GCST009540	Genome-wide genotyping array
2020-02-05	31666681	Zhao B	2019-10-30	Mol Psychiatry	www.ncbi.nlm.nih.gov/pubmed/31666681	Large-scale GWAS reveals genetic architecture of brain white matter microstructure and genetic overlap with cognitive and mental health traits (n = 17,706).	White matter microstructure (radial diusivities)	17,706 European ancestry individuals	NA	5q14.2	5	83494960	NR	VCAN			ENSG00000038427			rs35447933-?	rs35447933	0	35447933	intron_variant	0		5e-10	9.30103	(Average across all tracts)			NR [8955960] (imputed)	N	white matter microstructure measurement	http://www.ebi.ac.uk/efo/EFO_0005674	GCST009540	Genome-wide genotyping array
2020-02-05	31666681	Zhao B	2019-10-30	Mol Psychiatry	www.ncbi.nlm.nih.gov/pubmed/31666681	Large-scale GWAS reveals genetic architecture of brain white matter microstructure and genetic overlap with cognitive and mental health traits (n = 17,706).	White matter microstructure (radial diusivities)	17,706 European ancestry individuals	NA	5q14.3	5	83511153	NR	VCAN			ENSG00000038427			rs10473874-?	rs10473874	0	10473874	intron_variant	0		1e-11	11	(Average across all tracts)			NR [8955960] (imputed)	N	white matter microstructure measurement	http://www.ebi.ac.uk/efo/EFO_0005674	GCST009540	Genome-wide genotyping array
2020-02-05	31666681	Zhao B	2019-10-30	Mol Psychiatry	www.ncbi.nlm.nih.gov/pubmed/31666681	Large-scale GWAS reveals genetic architecture of brain white matter microstructure and genetic overlap with cognitive and mental health traits (n = 17,706).	White matter microstructure (radial diusivities)	17,706 European ancestry individuals	NA	5q14.3	5	83511440	NR	VCAN			ENSG00000038427			rs6452541-?	rs6452541	0	6452541	intron_variant	0		7e-11	10.1549	(Average across all tracts)			NR [8955960] (imputed)	N	white matter microstructure measurement	http://www.ebi.ac.uk/efo/EFO_0005674	GCST009540	Genome-wide genotyping array
2020-02-05	31666681	Zhao B	2019-10-30	Mol Psychiatry	www.ncbi.nlm.nih.gov/pubmed/31666681	Large-scale GWAS reveals genetic architecture of brain white matter microstructure and genetic overlap with cognitive and mental health traits (n = 17,706).	White matter microstructure (radial diusivities)	17,706 European ancestry individuals	NA	5q14.3	5	83526218	NR	VCAN			ENSG00000038427			rs160184-?	rs160184	0	160184	intron_variant	0		9e-17	16.0458	(Average across all tracts)			NR [8955960] (imputed)	N	white matter microstructure measurement	http://www.ebi.ac.uk/efo/EFO_0005674	GCST009540	Genome-wide genotyping array
2020-02-05	31666681	Zhao B	2019-10-30	Mol Psychiatry	www.ncbi.nlm.nih.gov/pubmed/31666681	Large-scale GWAS reveals genetic architecture of brain white matter microstructure and genetic overlap with cognitive and mental health traits (n = 17,706).	White matter microstructure (radial diusivities)	17,706 European ancestry individuals	NA	5q14.3	5	83530737	NR	VCAN			ENSG00000038427			rs7732237-?	rs7732237	0	7732237	intron_variant	0		1e-11	11	(Average across all tracts)			NR [8955960] (imputed)	N	white matter microstructure measurement	http://www.ebi.ac.uk/efo/EFO_0005674	GCST009540	Genome-wide genotyping array
2020-02-05	31666681	Zhao B	2019-10-30	Mol Psychiatry	www.ncbi.nlm.nih.gov/pubmed/31666681	Large-scale GWAS reveals genetic architecture of brain white matter microstructure and genetic overlap with cognitive and mental health traits (n = 17,706).	White matter microstructure (radial diusivities)	17,706 European ancestry individuals	NA	5q14.3	5	83530814	NR	VCAN			ENSG00000038427			rs13184707-?	rs13184707	0	13184707	intron_variant	0		1e-12	12	(Average across all tracts)			NR [8955960] (imputed)	N	white matter microstructure measurement	http://www.ebi.ac.uk/efo/EFO_0005674	GCST009540	Genome-wide genotyping array
2020-02-05	31666681	Zhao B	2019-10-30	Mol Psychiatry	www.ncbi.nlm.nih.gov/pubmed/31666681	Large-scale GWAS reveals genetic architecture of brain white matter microstructure and genetic overlap with cognitive and mental health traits (n = 17,706).	White matter microstructure (radial diusivities)	17,706 European ancestry individuals	NA	5q14.3	5	83544440	NR	VCAN, VCAN-AS1			ENSG00000038427, ENSG00000249835			rs309556-?	rs309556	0	309556	intron_variant	0		1e-23	23	(Average across all tracts)			NR [8955960] (imputed)	N	white matter microstructure measurement	http://www.ebi.ac.uk/efo/EFO_0005674	GCST009540	Genome-wide genotyping array
2020-02-05	31666681	Zhao B	2019-10-30	Mol Psychiatry	www.ncbi.nlm.nih.gov/pubmed/31666681	Large-scale GWAS reveals genetic architecture of brain white matter microstructure and genetic overlap with cognitive and mental health traits (n = 17,706).	White matter microstructure (radial diusivities)	17,706 European ancestry individuals	NA	5q14.3	5	83552822	NR	VCAN-AS1, VCAN			ENSG00000249835, ENSG00000038427			rs78248083-?	rs78248083	0	78248083	intron_variant	0		1e-11	11	(Average across all tracts)			NR [8955960] (imputed)	N	white matter microstructure measurement	http://www.ebi.ac.uk/efo/EFO_0005674	GCST009540	Genome-wide genotyping array
2020-02-05	31666681	Zhao B	2019-10-30	Mol Psychiatry	www.ncbi.nlm.nih.gov/pubmed/31666681	Large-scale GWAS reveals genetic architecture of brain white matter microstructure and genetic overlap with cognitive and mental health traits (n = 17,706).	White matter microstructure (radial diusivities)	17,706 European ancestry individuals	NA	5q14.3	5	83560700	NR	VCAN, VCAN-AS1			ENSG00000038427, ENSG00000249835			rs309587-?	rs309587	0	309587	intron_variant	0		1e-20	20	(Average across all tracts)			NR [8955960] (imputed)	N	white matter microstructure measurement	http://www.ebi.ac.uk/efo/EFO_0005674	GCST009540	Genome-wide genotyping array
2020-02-05	31666681	Zhao B	2019-10-30	Mol Psychiatry	www.ncbi.nlm.nih.gov/pubmed/31666681	Large-scale GWAS reveals genetic architecture of brain white matter microstructure and genetic overlap with cognitive and mental health traits (n = 17,706).	White matter microstructure (radial diusivities)	17,706 European ancestry individuals	NA	5q14.3	5	83560894	NR	VCAN-AS1, VCAN			ENSG00000249835, ENSG00000038427			rs3931702-?	rs3931702	0	3931702	intron_variant	0		2e-11	10.699	(Average across all tracts)			NR [8955960] (imputed)	N	white matter microstructure measurement	http://www.ebi.ac.uk/efo/EFO_0005674	GCST009540	Genome-wide genotyping array
2020-02-05	31666681	Zhao B	2019-10-30	Mol Psychiatry	www.ncbi.nlm.nih.gov/pubmed/31666681	Large-scale GWAS reveals genetic architecture of brain white matter microstructure and genetic overlap with cognitive and mental health traits (n = 17,706).	White matter microstructure (radial diusivities)	17,706 European ancestry individuals	NA	5q14.3	5	83561681	NR	VCAN, VCAN-AS1			ENSG00000038427, ENSG00000249835			rs78483393-?	rs78483393	0	78483393	intron_variant	0		4e-10	9.39794	(Average across all tracts)			NR [8955960] (imputed)	N	white matter microstructure measurement	http://www.ebi.ac.uk/efo/EFO_0005674	GCST009540	Genome-wide genotyping array
2020-02-05	31666681	Zhao B	2019-10-30	Mol Psychiatry	www.ncbi.nlm.nih.gov/pubmed/31666681	Large-scale GWAS reveals genetic architecture of brain white matter microstructure and genetic overlap with cognitive and mental health traits (n = 17,706).	White matter microstructure (radial diusivities)	17,706 European ancestry individuals	NA	5q14.3	5	83563902	NR	VCAN-AS1, VCAN			ENSG00000249835, ENSG00000038427			rs160282-?	rs160282	0	160282	intron_variant	0		4e-08	7.39794	(Average across all tracts)			NR [8955960] (imputed)	N	white matter microstructure measurement	http://www.ebi.ac.uk/efo/EFO_0005674	GCST009540	Genome-wide genotyping array
2020-02-05	31666681	Zhao B	2019-10-30	Mol Psychiatry	www.ncbi.nlm.nih.gov/pubmed/31666681	Large-scale GWAS reveals genetic architecture of brain white matter microstructure and genetic overlap with cognitive and mental health traits (n = 17,706).	White matter microstructure (radial diusivities)	17,706 European ancestry individuals	NA	5q14.3	5	83564206	NR	VCAN-AS1, VCAN			ENSG00000249835, ENSG00000038427			rs10052710-?	rs10052710	0	10052710	intron_variant	0		3e-37	36.5229	(Average across all tracts)			NR [8955960] (imputed)	N	white matter microstructure measurement	http://www.ebi.ac.uk/efo/EFO_0005674	GCST009540	Genome-wide genotyping array
2020-02-05	31666681	Zhao B	2019-10-30	Mol Psychiatry	www.ncbi.nlm.nih.gov/pubmed/31666681	Large-scale GWAS reveals genetic architecture of brain white matter microstructure and genetic overlap with cognitive and mental health traits (n = 17,706).	White matter microstructure (radial diusivities)	17,706 European ancestry individuals	NA	5q14.3	5	83564561	NR	VCAN-AS1, VCAN			ENSG00000249835, ENSG00000038427			rs17205986-?	rs17205986	0	17205986	intron_variant	0		3e-13	12.5229	(Average across all tracts)			NR [8955960] (imputed)	N	white matter microstructure measurement	http://www.ebi.ac.uk/efo/EFO_0005674	GCST009540	Genome-wide genotyping array
2020-02-05	31666681	Zhao B	2019-10-30	Mol Psychiatry	www.ncbi.nlm.nih.gov/pubmed/31666681	Large-scale GWAS reveals genetic architecture of brain white matter microstructure and genetic overlap with cognitive and mental health traits (n = 17,706).	White matter microstructure (radial diusivities)	17,706 European ancestry individuals	NA	5q14.3	5	83567517	NR	VCAN, VCAN-AS1			ENSG00000038427, ENSG00000249835			rs34953090-?	rs34953090	0	34953090	intron_variant	0		1e-16	16	(Average across all tracts)			NR [8955960] (imputed)	N	white matter microstructure measurement	http://www.ebi.ac.uk/efo/EFO_0005674	GCST009540	Genome-wide genotyping array
2020-02-05	31666681	Zhao B	2019-10-30	Mol Psychiatry	www.ncbi.nlm.nih.gov/pubmed/31666681	Large-scale GWAS reveals genetic architecture of brain white matter microstructure and genetic overlap with cognitive and mental health traits (n = 17,706).	White matter microstructure (radial diusivities)	17,706 European ancestry individuals	NA	5q14.3	5	83602520	NR	VCAN - HAPLN1	ENSG00000038427	ENSG00000145681		20217	35285	rs309571-?	rs309571	0	309571	intergenic_variant	1		1e-08	8	(Average across all tracts)			NR [8955960] (imputed)	N	white matter microstructure measurement	http://www.ebi.ac.uk/efo/EFO_0005674	GCST009540	Genome-wide genotyping array
2020-07-20	32595297	Kweon K	2018-04-01	Soa Chongsonyon Chongsin Uihak	www.ncbi.nlm.nih.gov/pubmed/32595297	Genome-Wide Analysis Reveals Four Novel Loci for Attention-Deficit Hyperactivity Disorder in Korean Youths.	Attention deficit hyperactivity disorder (inattention symptoms)	71 Korean ancestry ADHD child cases, 64 Korean ancestry child controls	NA	3p25.3	3	9464601	SETD5	SETD5			ENSG00000168137			rs117354149 -C	rs117354149	0	117354149	missense_variant	0	0.085	3e-06	5.52288				Affymetrix [525356]	N	attention deficit hyperactivity disorder	http://www.ebi.ac.uk/efo/EFO_0003888	GCST010221	Genome-wide genotyping array
2020-07-20	32595297	Kweon K	2018-04-01	Soa Chongsonyon Chongsin Uihak	www.ncbi.nlm.nih.gov/pubmed/32595297	Genome-Wide Analysis Reveals Four Novel Loci for Attention-Deficit Hyperactivity Disorder in Korean Youths.	Attention deficit hyperactivity disorder (hyperactivity-impulsivity symptoms)	71 Korean ancestry ADHD child cases, 64 Korean ancestry child controls	NA	10q26.13	10	121570923	FGFR2	FGFR2			ENSG00000066468			rs117059665-T	rs117059665	0	117059665	intron_variant	0	0.048	5e-06	5.30103				Affymetrix [525356]	N	attention deficit hyperactivity disorder	http://www.ebi.ac.uk/efo/EFO_0003888	GCST010220	Genome-wide genotyping array
2020-09-21	32888493	Chen MH	2020-09-01	Cell	www.ncbi.nlm.nih.gov/pubmed/32888493	Trans-ethnic and Ancestry-Specific Blood-Cell Genetics in 746,667 Individuals from 5 Global Populations.	Hematocrit	562,259 European ancestry individuals	NA	5q13.3	5	77182048	NR	ZBED3-AS1 - PDE8B	ENSG00000250802	ENSG00000113231		15139	28401	rs77284161-I	rs77284161	0	77284161	intron_variant	1	0.128626	1e-21	21		0.029343	[0.023-0.035] SD unit increase	Affymetrix, Illumina [50640577] (imputed)	N	hematocrit	http://www.ebi.ac.uk/efo/EFO_0004348	GCST90002304	Genome-wide genotyping array
2019-06-25	30804565	Jansen PR	2019-02-25	Nat Genet	www.ncbi.nlm.nih.gov/pubmed/30804565	Genome-wide analysis of insomnia in 1,331,010 individuals identifies new risk loci and functional pathways.	Morningness	434,835 European ancestry individuals	NA	2q37.3	2	238334326		TRAF3IP1			ENSG00000204104			rs12477345-T	rs12477345	0	12477345	intron_variant	0	0.6316	2e-09	8.69897		0.013	[0.0091-0.0169] unit decrease	Affymetrix, Illumina [11597492] (imputed)	N	chronotype measurement	http://www.ebi.ac.uk/efo/EFO_0008328	GCST007983	Genome-wide genotyping array
2019-06-25	30804565	Jansen PR	2019-02-25	Nat Genet	www.ncbi.nlm.nih.gov/pubmed/30804565	Genome-wide analysis of insomnia in 1,331,010 individuals identifies new risk loci and functional pathways.	Morningness	434,835 European ancestry individuals	NA	2q37.3	2	238399408		TRAF3IP1			ENSG00000204104			rs11900963-A	rs11900963	0	11900963	3_prime_UTR_variant	0	0.91376	3e-32	31.5229		0.045	[0.037-0.053] unit increase	Affymetrix, Illumina [11597492] (imputed)	N	chronotype measurement	http://www.ebi.ac.uk/efo/EFO_0008328	GCST007983	Genome-wide genotyping array
2019-06-25	30804565	Jansen PR	2019-02-25	Nat Genet	www.ncbi.nlm.nih.gov/pubmed/30804565	Genome-wide analysis of insomnia in 1,331,010 individuals identifies new risk loci and functional pathways.	Morningness	434,835 European ancestry individuals	NA	3p21.31	3	48732422		IP6K2			ENSG00000068745			rs56411893-A	rs56411893	0	56411893	intron_variant	0	0.8413	2e-12	11.699		0.021	[0.015-0.027] unit decrease	Affymetrix, Illumina [11597492] (imputed)	N	chronotype measurement	http://www.ebi.ac.uk/efo/EFO_0008328	GCST007983	Genome-wide genotyping array
2019-05-21	30595370	Kichaev G	2018-12-27	Am J Hum Genet	www.ncbi.nlm.nih.gov/pubmed/30595370	Leveraging Polygenic Functional Enrichment to Improve GWAS Power.	Height	approximately 458,000 European ancestry individuals	NA	4q31.3	4	154592714		FGA - FGG	ENSG00000171560	ENSG00000171557		1969	11420	rs2070006-?	rs2070006	0	2070006	intergenic_variant	1	NR	7e-08	7.1549				NR [~ 8900000] (imputed)	N	body height	http://www.ebi.ac.uk/efo/EFO_0004339	GCST007841	Genome-wide genotyping array
2021-02-03	32641180	Steffens DC	2020-07-09	Int Psychogeriatr	www.ncbi.nlm.nih.gov/pubmed/32641180	Genome-wide screen to identify genetic loci associated with cognitive decline in late-life depression.	Cognitive impairment in depression	31 European ancestry cases, 111 European ancestry controls	NA	5q23.1	5	119241160	DMXL1	DMXL1			ENSG00000172869			rs79966641-?	rs79966641	0	79966641	intron_variant	0		5e-06	5.30103				Illumina [3730665] (imputed)	N	Cognitive impairment	http://purl.obolibrary.org/obo/HP_0100543	GCST011068	Genome-wide genotyping array
2020-07-06	32499647	Spracklen CN	2020-05-06	Nature	www.ncbi.nlm.nih.gov/pubmed/32499647	Identification of type 2 diabetes loci in 433,540 East Asian individuals.	Type 2 diabetes	77,418 East Asian cases, 356,122 East Asian controls	NA	17q11.2	17	31315412	NF1	NF1			ENSG00000196712			rs7502556-T	rs7502556	0	7502556	intron_variant	0	0.535	4e-11	10.3979		1.05	[1.03-1.06]	Affymetrix, Illumina [11800000] (imputed)	N	type 2 diabetes mellitus	http://purl.obolibrary.org/obo/MONDO_0005148	GCST010118	Genome-wide genotyping array
2020-07-06	32499647	Spracklen CN	2020-05-06	Nature	www.ncbi.nlm.nih.gov/pubmed/32499647	Identification of type 2 diabetes loci in 433,540 East Asian individuals.	Type 2 diabetes	77,418 East Asian cases, 356,122 East Asian controls	NA	17q25.1	17	75190937	SUMO2	SUMO2 - NUP85	ENSG00000188612	ENSG00000125450		7978	14722	rs35559984-CA	rs35559984	0	35559984	intergenic_variant	1	0.652	8e-09	8.09691		1.05	[1.03-1.07]	Affymetrix, Illumina [11800000] (imputed)	N	type 2 diabetes mellitus	http://purl.obolibrary.org/obo/MONDO_0005148	GCST010118	Genome-wide genotyping array
2020-07-06	32499647	Spracklen CN	2020-05-06	Nature	www.ncbi.nlm.nih.gov/pubmed/32499647	Identification of type 2 diabetes loci in 433,540 East Asian individuals.	Type 2 diabetes	77,418 East Asian cases, 356,122 East Asian controls	NA	18p11.31	18	7076837	LAMA1	LAMA1			ENSG00000101680			rs9948462-T	rs9948462	0	9948462	non_coding_transcript_exon_variant	0	0.705	9e-10	9.04576		1.05	[1.03-1.06]	Affymetrix, Illumina [11800000] (imputed)	N	type 2 diabetes mellitus	http://purl.obolibrary.org/obo/MONDO_0005148	GCST010118	Genome-wide genotyping array
2020-09-21	32888493	Chen MH	2020-09-01	Cell	www.ncbi.nlm.nih.gov/pubmed/32888493	Trans-ethnic and Ancestry-Specific Blood-Cell Genetics in 746,667 Individuals from 5 Global Populations.	Hematocrit	562,259 European ancestry individuals	NA	17p13.3	17	1336980	NR	TRARG1 - YWHAE	ENSG00000184811	ENSG00000108953		36002	7295	rs148799368-A	rs148799368	0	148799368	intergenic_variant	1	0.086821	3e-10	9.52288		0.020746	[0.014-0.027] SD unit increase	Affymetrix, Illumina [50640577] (imputed)	N	hematocrit	http://www.ebi.ac.uk/efo/EFO_0004348	GCST90002304	Genome-wide genotyping array
2020-09-21	32888493	Chen MH	2020-09-01	Cell	www.ncbi.nlm.nih.gov/pubmed/32888493	Trans-ethnic and Ancestry-Specific Blood-Cell Genetics in 746,667 Individuals from 5 Global Populations.	Hematocrit	562,259 European ancestry individuals	NA	17q21.31	17	44259056	NR	SLC4A1			ENSG00000004939			rs2521602-A	rs2521602	0	2521602	intron_variant	0	0.023327	6e-17	16.2218		0.052705	[0.04-0.065] SD unit increase	Affymetrix, Illumina [50640577] (imputed)	N	hematocrit	http://www.ebi.ac.uk/efo/EFO_0004348	GCST90002304	Genome-wide genotyping array
2020-09-21	32888493	Chen MH	2020-09-01	Cell	www.ncbi.nlm.nih.gov/pubmed/32888493	Trans-ethnic and Ancestry-Specific Blood-Cell Genetics in 746,667 Individuals from 5 Global Populations.	Hematocrit	562,259 European ancestry individuals	NA	17q23.2	17	61379228	NR	BCAS3			ENSG00000141376			rs9895661-T	rs9895661	0	9895661	non_coding_transcript_exon_variant	0	0.824385	1e-43	43		0.034167	[0.029-0.039] SD unit decrease	Affymetrix, Illumina [50640577] (imputed)	N	hematocrit	http://www.ebi.ac.uk/efo/EFO_0004348	GCST90002304	Genome-wide genotyping array
2020-08-14	32572223	Hughes DA	2020-06-22	Nat Microbiol	www.ncbi.nlm.nih.gov/pubmed/32572223	Genome-wide associations of human gut microbiome variation and implications for causal inference analyses.	Gut microbiota (bacterial taxa, rank normal transformation method)	2,223 European ancestry individuals	1,667 European ancestry individuals	9q21.33	9	87546755	DAPK1	DAPK1			ENSG00000196730			rs6559998-C	rs6559998	0	6559998	intron_variant	0	0.388488	3e-07	6.52288	(F_Rhodospirillaceae_RNT)	0.181453	[0.11-0.25] unit increase	Illumina [7711310] (imputed)	N	gut microbiome measurement	http://www.ebi.ac.uk/efo/EFO_0007874	GCST010397	Genome-wide genotyping array
2020-02-05	31666681	Zhao B	2019-10-30	Mol Psychiatry	www.ncbi.nlm.nih.gov/pubmed/31666681	Large-scale GWAS reveals genetic architecture of brain white matter microstructure and genetic overlap with cognitive and mental health traits (n = 17,706).	White matter microstructure (radial diusivities)	17,706 European ancestry individuals	NA	5q14.3	5	83526218	NR	VCAN			ENSG00000038427			rs160184-?	rs160184	0	160184	intron_variant	0		1e-09	9	(Inferior fronto-occipital fasciculus)			NR [8955960] (imputed)	N	white matter microstructure measurement	http://www.ebi.ac.uk/efo/EFO_0005674	GCST009540	Genome-wide genotyping array
2020-02-05	31666681	Zhao B	2019-10-30	Mol Psychiatry	www.ncbi.nlm.nih.gov/pubmed/31666681	Large-scale GWAS reveals genetic architecture of brain white matter microstructure and genetic overlap with cognitive and mental health traits (n = 17,706).	White matter microstructure (radial diusivities)	17,706 European ancestry individuals	NA	5q14.3	5	83553856	NR	VCAN-AS1, VCAN			ENSG00000249835, ENSG00000038427			rs309591-?	rs309591	0	309591	intron_variant	0		2e-08	7.69897	(Inferior fronto-occipital fasciculus)			NR [8955960] (imputed)	N	white matter microstructure measurement	http://www.ebi.ac.uk/efo/EFO_0005674	GCST009540	Genome-wide genotyping array
2020-02-05	31666681	Zhao B	2019-10-30	Mol Psychiatry	www.ncbi.nlm.nih.gov/pubmed/31666681	Large-scale GWAS reveals genetic architecture of brain white matter microstructure and genetic overlap with cognitive and mental health traits (n = 17,706).	White matter microstructure (radial diusivities)	17,706 European ancestry individuals	NA	5q14.3	5	83562051	NR	VCAN-AS1, VCAN			ENSG00000249835, ENSG00000038427			rs7733216-?	rs7733216	0	7733216	non_coding_transcript_exon_variant	0		1e-13	13	(Inferior fronto-occipital fasciculus)			NR [8955960] (imputed)	N	white matter microstructure measurement	http://www.ebi.ac.uk/efo/EFO_0005674	GCST009540	Genome-wide genotyping array
2020-02-05	31666681	Zhao B	2019-10-30	Mol Psychiatry	www.ncbi.nlm.nih.gov/pubmed/31666681	Large-scale GWAS reveals genetic architecture of brain white matter microstructure and genetic overlap with cognitive and mental health traits (n = 17,706).	White matter microstructure (radial diusivities)	17,706 European ancestry individuals	NA	5q14.2	5	83428990	NR	FTH1P9 - VCAN	ENSG00000251395	ENSG00000038427		1960	42628	rs6883712-?	rs6883712	0	6883712	regulatory_region_variant	1		3e-08	7.52288	(Posterior corona radiata )			NR [8955960] (imputed)	N	white matter microstructure measurement	http://www.ebi.ac.uk/efo/EFO_0005674	GCST009540	Genome-wide genotyping array
2020-02-05	31666681	Zhao B	2019-10-30	Mol Psychiatry	www.ncbi.nlm.nih.gov/pubmed/31666681	Large-scale GWAS reveals genetic architecture of brain white matter microstructure and genetic overlap with cognitive and mental health traits (n = 17,706).	White matter microstructure (radial diusivities)	17,706 European ancestry individuals	NA	5q14.2	5	83475564	NR	VCAN			ENSG00000038427			rs994004-?	rs994004	0	994004	intron_variant	0		6e-13	12.2218	(Posterior corona radiata )			NR [8955960] (imputed)	N	white matter microstructure measurement	http://www.ebi.ac.uk/efo/EFO_0005674	GCST009540	Genome-wide genotyping array
2020-02-05	31666681	Zhao B	2019-10-30	Mol Psychiatry	www.ncbi.nlm.nih.gov/pubmed/31666681	Large-scale GWAS reveals genetic architecture of brain white matter microstructure and genetic overlap with cognitive and mental health traits (n = 17,706).	White matter microstructure (radial diusivities)	17,706 European ancestry individuals	NA	5q14.2	5	83490730	NR	VCAN			ENSG00000038427			rs4558964-?	rs4558964	0	4558964	intron_variant	0		5e-12	11.301	(Posterior corona radiata )			NR [8955960] (imputed)	N	white matter microstructure measurement	http://www.ebi.ac.uk/efo/EFO_0005674	GCST009540	Genome-wide genotyping array
2020-02-05	31666681	Zhao B	2019-10-30	Mol Psychiatry	www.ncbi.nlm.nih.gov/pubmed/31666681	Large-scale GWAS reveals genetic architecture of brain white matter microstructure and genetic overlap with cognitive and mental health traits (n = 17,706).	White matter microstructure (radial diusivities)	17,706 European ancestry individuals	NA	5q14.3	5	83516014	NR	VCAN			ENSG00000038427			rs160183-?	rs160183	0	160183	intron_variant	0		2e-12	11.699	(Posterior corona radiata )			NR [8955960] (imputed)	N	white matter microstructure measurement	http://www.ebi.ac.uk/efo/EFO_0005674	GCST009540	Genome-wide genotyping array
2020-02-05	31666681	Zhao B	2019-10-30	Mol Psychiatry	www.ncbi.nlm.nih.gov/pubmed/31666681	Large-scale GWAS reveals genetic architecture of brain white matter microstructure and genetic overlap with cognitive and mental health traits (n = 17,706).	White matter microstructure (radial diusivities)	17,706 European ancestry individuals	NA	5q14.3	5	83523366	NR	VCAN			ENSG00000038427			rs2541312-?	rs2541312	0	2541312	intron_variant	0		4e-09	8.39794	(Posterior corona radiata )			NR [8955960] (imputed)	N	white matter microstructure measurement	http://www.ebi.ac.uk/efo/EFO_0005674	GCST009540	Genome-wide genotyping array
2020-09-21	32888493	Chen MH	2020-09-01	Cell	www.ncbi.nlm.nih.gov/pubmed/32888493	Trans-ethnic and Ancestry-Specific Blood-Cell Genetics in 746,667 Individuals from 5 Global Populations.	Hematocrit	142,940 East Asian ancestry individuals	NA	17q21.31	17	44197431	NR	ATXN7L3			ENSG00000087152			rs80279459-G	rs80279459	0	80279459	intron_variant	0	0.95909	9e-10	9.04576		0.06713	[0.046-0.089] SD units increase	Affymetrix, Illumina [16289021] (imputed)	N	hematocrit	http://www.ebi.ac.uk/efo/EFO_0004348	GCST90002305	Genome-wide genotyping array
2020-09-21	32888493	Chen MH	2020-09-01	Cell	www.ncbi.nlm.nih.gov/pubmed/32888493	Trans-ethnic and Ancestry-Specific Blood-Cell Genetics in 746,667 Individuals from 5 Global Populations.	Hematocrit	562,259 European ancestry individuals	NA	19p13.3	19	2163772	NR	AP3D1			ENSG00000065000			rs36065733-G	rs36065733	0	36065733	intron_variant	0	0.474797	4e-56	55.3979		0.030647	[0.027-0.034] SD unit increase	Affymetrix, Illumina [50640577] (imputed)	N	hematocrit	http://www.ebi.ac.uk/efo/EFO_0004348	GCST90002304	Genome-wide genotyping array
2020-08-14	32572223	Hughes DA	2020-06-22	Nat Microbiol	www.ncbi.nlm.nih.gov/pubmed/32572223	Genome-wide associations of human gut microbiome variation and implications for causal inference analyses.	Gut microbiota (bacterial taxa, rank normal transformation method)	2,223 European ancestry individuals	1,667 European ancestry individuals	8p22	8	15859437	TUSC3	PPM1AP1 - RPL32P19	ENSG00000250483	ENSG00000226836		52154	83690	rs7831275-C	rs7831275	0	7831275	intergenic_variant	1	0.154134	9e-07	6.04576	(F_Coriobacteriaceae_RNT)	0.155871	[0.094-0.218] unit decrease	Illumina [7711310] (imputed)	N	gut microbiome measurement	http://www.ebi.ac.uk/efo/EFO_0007874	GCST010397	Genome-wide genotyping array
2020-08-14	32572223	Hughes DA	2020-06-22	Nat Microbiol	www.ncbi.nlm.nih.gov/pubmed/32572223	Genome-wide associations of human gut microbiome variation and implications for causal inference analyses.	Gut microbiota (bacterial taxa, rank normal transformation method)	2,223 European ancestry individuals	1,667 European ancestry individuals	1p21.3	1	96982402	DPYD	NA - DPYD		ENSG00000188641			95341	rs111678902-A	rs111678902	0	111678902	intergenic_variant	1	0.0160143	1e-06	6	(O_Clostridiales_RNT)	0.45913	[0.28-0.64] unit increase	Illumina [7711310] (imputed)	N	gut microbiome measurement	http://www.ebi.ac.uk/efo/EFO_0007874	GCST010397	Genome-wide genotyping array
2020-08-14	32572223	Hughes DA	2020-06-22	Nat Microbiol	www.ncbi.nlm.nih.gov/pubmed/32572223	Genome-wide associations of human gut microbiome variation and implications for causal inference analyses.	Gut microbiota (bacterial taxa, rank normal transformation method)	2,223 European ancestry individuals	1,667 European ancestry individuals	2q21.3	2	135080336	RAB3GAP1	RAB3GAP1			ENSG00000115839			rs7570971-A	rs7570971	0	7570971	intron_variant	0	0.368523	1e-06	6	(G_Bifidobacterium_RNT)	0.126428	[0.076-0.177] unit increase	Illumina [7711310] (imputed)	N	gut microbiome measurement	http://www.ebi.ac.uk/efo/EFO_0007874	GCST010397	Genome-wide genotyping array
2020-09-10	32473944	Russell AE	2020-05-28	Brain Behav Immun	www.ncbi.nlm.nih.gov/pubmed/32473944	Investigating evidence for a causal association between inflammation and self-harm: A multivariable Mendelian Randomisation study.	Deliberate self-harm	6,711 European ancestry cases, 146,849 European ancestry controls	NA	18q21.2	18	53119294	NR	DCC			ENSG00000187323			rs4343352-T	rs4343352	0	4343352	intron_variant	0	0.56	4e-06	5.39794		1	[-1.0188-3.0188]	Affymetrix [at least 143006] (imputed)	N	Self-injurious behavior	http://purl.obolibrary.org/obo/HP_0100716	GCST010506	Genome-wide genotyping array
2020-09-10	32473944	Russell AE	2020-05-28	Brain Behav Immun	www.ncbi.nlm.nih.gov/pubmed/32473944	Investigating evidence for a causal association between inflammation and self-harm: A multivariable Mendelian Randomisation study.	Deliberate self-harm	6,711 European ancestry cases, 146,849 European ancestry controls	NA	14q23.1	14	59418711	NR	DAAM1 - GPR135	ENSG00000100592	ENSG00000181619		47306	10311	rs78547615-G	rs78547615	0	78547615	intergenic_variant	1	0.95	2e-06	5.69897		1	[-1.0188-3.0188]	Affymetrix [at least 143006] (imputed)	N	Self-injurious behavior	http://purl.obolibrary.org/obo/HP_0100716	GCST010506	Genome-wide genotyping array
2020-08-14	32572223	Hughes DA	2020-06-22	Nat Microbiol	www.ncbi.nlm.nih.gov/pubmed/32572223	Genome-wide associations of human gut microbiome variation and implications for causal inference analyses.	Gut microbiota (bacterial taxa, rank normal transformation method)	2,223 European ancestry individuals	1,667 European ancestry individuals	11q14.2	11	86097391	PICALM	PICALM - RNU6-560P	ENSG00000073921	ENSG00000200877		27509	55836	rs117226991-G	rs117226991	0	117226991	intergenic_variant	1	0.0120467	3e-06	5.52288	(G_unclassified_F_Coriobacteriaceae_RNT)	0.551713	[0.32-0.78] unit increase	Illumina [7711310] (imputed)	N	gut microbiome measurement	http://www.ebi.ac.uk/efo/EFO_0007874	GCST010397	Genome-wide genotyping array
2020-08-14	32572223	Hughes DA	2020-06-22	Nat Microbiol	www.ncbi.nlm.nih.gov/pubmed/32572223	Genome-wide associations of human gut microbiome variation and implications for causal inference analyses.	Gut microbiota (bacterial taxa, hurdle binary method)	2,223 European ancestry individuals	1,667 European ancestry individuals	15q23	15	71803304	MYO9A	NR2E3			ENSG00000278570			rs7403126-C	rs7403126	0	7403126	intron_variant	0	0.0959235	5e-06	5.30103	(G_Ruminococcus_HB)	0.820643	[0.47-1.17] unit decrease	Illumina [7711310] (imputed)	N	gut microbiome measurement	http://www.ebi.ac.uk/efo/EFO_0007874	GCST010396	Genome-wide genotyping array
2020-08-14	32572223	Hughes DA	2020-06-22	Nat Microbiol	www.ncbi.nlm.nih.gov/pubmed/32572223	Genome-wide associations of human gut microbiome variation and implications for causal inference analyses.	Gut microbiota (bacterial taxa, hurdle binary method)	2,223 European ancestry individuals	1,667 European ancestry individuals	2q31.1	2	169183318	LRP2	LRP2			ENSG00000081479			rs79028167-T	rs79028167	0	79028167	intron_variant	0	0.0133985	6e-06	5.22185	(O_Lactobacillales_HB)	1.34147	[0.76-1.92] unit decrease	Illumina [7711310] (imputed)	N	gut microbiome measurement	http://www.ebi.ac.uk/efo/EFO_0007874	GCST010396	Genome-wide genotyping array
2020-08-14	32572223	Hughes DA	2020-06-22	Nat Microbiol	www.ncbi.nlm.nih.gov/pubmed/32572223	Genome-wide associations of human gut microbiome variation and implications for causal inference analyses.	Gut microbiota (bacterial taxa, hurdle binary method)	2,223 European ancestry individuals	1,667 European ancestry individuals	3q26.2	3	171048627	TNIK	SLC2A2 - TNIK	ENSG00000163581	ENSG00000154310		21884	9787	rs35168380-A	rs35168380	0	35168380	intron_variant	1	0.174345	6e-06	5.22185	(G_Collinsella_HB)	0.395251	[0.22-0.57] unit decrease	Illumina [7711310] (imputed)	N	gut microbiome measurement	http://www.ebi.ac.uk/efo/EFO_0007874	GCST010396	Genome-wide genotyping array
2020-08-14	32572223	Hughes DA	2020-06-22	Nat Microbiol	www.ncbi.nlm.nih.gov/pubmed/32572223	Genome-wide associations of human gut microbiome variation and implications for causal inference analyses.	Gut microbiota (bacterial taxa, rank normal transformation method)	2,223 European ancestry individuals	1,667 European ancestry individuals	9q21.33	9	87546755	DAPK1	DAPK1			ENSG00000196730			rs6559998-C	rs6559998	0	6559998	intron_variant	0	0.388053	3e-08	7.52288	(O_Rhodospirillales_RNT)	0.194601	[0.13-0.26] unit increase	Illumina [7711310] (imputed)	N	gut microbiome measurement	http://www.ebi.ac.uk/efo/EFO_0007874	GCST010397	Genome-wide genotyping array
2021-02-24	32701715	Zhang Y	2020-07-21	J Bone Joint Surg Am	www.ncbi.nlm.nih.gov/pubmed/32701715	PPARGC1B Is Associated with Nontraumatic Osteonecrosis of the Femoral Head: A Genomewide Association Study on a Chart-Reviewed Cohort.	Nontraumatic osteonecrosis of the femoral head	118 European ancestry cases, 56,811 European ancestry controls	NA	9p22.2	9	17622810	SH3GL2	SH3GL2			ENSG00000107295			rs3808749-A	rs3808749	0	3808749	intron_variant	0	0.028	9e-07	6.04576		3.25	[2.03-5.20]	Illumina [3905175] (imputed)	N	idiopathic osteonecrosis of the femoral head	http://www.ebi.ac.uk/efo/EFO_1001930	GCST011155	Genome-wide genotyping array
2020-02-05	31666681	Zhao B	2019-10-30	Mol Psychiatry	www.ncbi.nlm.nih.gov/pubmed/31666681	Large-scale GWAS reveals genetic architecture of brain white matter microstructure and genetic overlap with cognitive and mental health traits (n = 17,706).	White matter microstructure (radial diusivities)	17,706 European ancestry individuals	NA	5q14.3	5	83544440	NR	VCAN, VCAN-AS1			ENSG00000038427, ENSG00000249835			rs309556-?	rs309556	0	309556	intron_variant	0		2e-20	19.699	(Posterior corona radiata )			NR [8955960] (imputed)	N	white matter microstructure measurement	http://www.ebi.ac.uk/efo/EFO_0005674	GCST009540	Genome-wide genotyping array
2020-02-05	31666681	Zhao B	2019-10-30	Mol Psychiatry	www.ncbi.nlm.nih.gov/pubmed/31666681	Large-scale GWAS reveals genetic architecture of brain white matter microstructure and genetic overlap with cognitive and mental health traits (n = 17,706).	White matter microstructure (radial diusivities)	17,706 European ancestry individuals	NA	5q14.3	5	83548909	NR	VCAN, VCAN-AS1			ENSG00000038427, ENSG00000249835			rs309596-?	rs309596	0	309596	intron_variant	0		8e-09	8.09691	(Posterior corona radiata )			NR [8955960] (imputed)	N	white matter microstructure measurement	http://www.ebi.ac.uk/efo/EFO_0005674	GCST009540	Genome-wide genotyping array
2020-02-05	31666681	Zhao B	2019-10-30	Mol Psychiatry	www.ncbi.nlm.nih.gov/pubmed/31666681	Large-scale GWAS reveals genetic architecture of brain white matter microstructure and genetic overlap with cognitive and mental health traits (n = 17,706).	White matter microstructure (radial diusivities)	17,706 European ancestry individuals	NA	5q14.3	5	83560700	NR	VCAN, VCAN-AS1			ENSG00000038427, ENSG00000249835			rs309587-?	rs309587	0	309587	intron_variant	0		7e-18	17.1549	(Posterior corona radiata )			NR [8955960] (imputed)	N	white matter microstructure measurement	http://www.ebi.ac.uk/efo/EFO_0005674	GCST009540	Genome-wide genotyping array
2020-02-05	31666681	Zhao B	2019-10-30	Mol Psychiatry	www.ncbi.nlm.nih.gov/pubmed/31666681	Large-scale GWAS reveals genetic architecture of brain white matter microstructure and genetic overlap with cognitive and mental health traits (n = 17,706).	White matter microstructure (radial diusivities)	17,706 European ancestry individuals	NA	5q14.3	5	83560894	NR	VCAN-AS1, VCAN			ENSG00000249835, ENSG00000038427			rs3931702-?	rs3931702	0	3931702	intron_variant	0		1e-12	12	(Posterior corona radiata )			NR [8955960] (imputed)	N	white matter microstructure measurement	http://www.ebi.ac.uk/efo/EFO_0005674	GCST009540	Genome-wide genotyping array
2020-02-05	31666681	Zhao B	2019-10-30	Mol Psychiatry	www.ncbi.nlm.nih.gov/pubmed/31666681	Large-scale GWAS reveals genetic architecture of brain white matter microstructure and genetic overlap with cognitive and mental health traits (n = 17,706).	White matter microstructure (radial diusivities)	17,706 European ancestry individuals	NA	5q14.3	5	83564206	NR	VCAN-AS1, VCAN			ENSG00000249835, ENSG00000038427			rs10052710-?	rs10052710	0	10052710	intron_variant	0		3e-27	26.5229	(Posterior corona radiata )			NR [8955960] (imputed)	N	white matter microstructure measurement	http://www.ebi.ac.uk/efo/EFO_0005674	GCST009540	Genome-wide genotyping array
2020-02-05	31666681	Zhao B	2019-10-30	Mol Psychiatry	www.ncbi.nlm.nih.gov/pubmed/31666681	Large-scale GWAS reveals genetic architecture of brain white matter microstructure and genetic overlap with cognitive and mental health traits (n = 17,706).	White matter microstructure (radial diusivities)	17,706 European ancestry individuals	NA	5q14.3	5	83567517	NR	VCAN, VCAN-AS1			ENSG00000038427, ENSG00000249835			rs34953090-?	rs34953090	0	34953090	intron_variant	0		1e-15	15	(Posterior corona radiata )			NR [8955960] (imputed)	N	white matter microstructure measurement	http://www.ebi.ac.uk/efo/EFO_0005674	GCST009540	Genome-wide genotyping array
2020-02-05	31666681	Zhao B	2019-10-30	Mol Psychiatry	www.ncbi.nlm.nih.gov/pubmed/31666681	Large-scale GWAS reveals genetic architecture of brain white matter microstructure and genetic overlap with cognitive and mental health traits (n = 17,706).	White matter microstructure (radial diusivities)	17,706 European ancestry individuals	NA	5q14.3	5	83620807	NR	VCAN - HAPLN1	ENSG00000038427	ENSG00000145681		38504	16998	rs35087492-?	rs35087492	0	35087492	intergenic_variant	1		2e-19	18.699	(Posterior corona radiata )			NR [8955960] (imputed)	N	white matter microstructure measurement	http://www.ebi.ac.uk/efo/EFO_0005674	GCST009540	Genome-wide genotyping array
2020-02-05	31666681	Zhao B	2019-10-30	Mol Psychiatry	www.ncbi.nlm.nih.gov/pubmed/31666681	Large-scale GWAS reveals genetic architecture of brain white matter microstructure and genetic overlap with cognitive and mental health traits (n = 17,706).	White matter microstructure (radial diusivities)	17,706 European ancestry individuals	NA	5q14.3	5	83565433	NR	VCAN, VCAN-AS1			ENSG00000038427, ENSG00000249835			rs72284621-?	rs72284621	1	5869185	intron_variant	0		4e-12	11.3979	(Posterior limb of internal capsule)			NR [8955960] (imputed)	N	white matter microstructure measurement	http://www.ebi.ac.uk/efo/EFO_0005674	GCST009540	Genome-wide genotyping array
2020-02-05	31666681	Zhao B	2019-10-30	Mol Psychiatry	www.ncbi.nlm.nih.gov/pubmed/31666681	Large-scale GWAS reveals genetic architecture of brain white matter microstructure and genetic overlap with cognitive and mental health traits (n = 17,706).	White matter microstructure (radial diusivities)	17,706 European ancestry individuals	NA	5q14.3	5	83570257	NR	VCAN-AS1, VCAN			ENSG00000249835, ENSG00000038427			rs17284524-?	rs17284524	0	17284524	intron_variant	0		5e-09	8.30103	(Posterior limb of internal capsule)			NR [8955960] (imputed)	N	white matter microstructure measurement	http://www.ebi.ac.uk/efo/EFO_0005674	GCST009540	Genome-wide genotyping array
2020-02-05	31666681	Zhao B	2019-10-30	Mol Psychiatry	www.ncbi.nlm.nih.gov/pubmed/31666681	Large-scale GWAS reveals genetic architecture of brain white matter microstructure and genetic overlap with cognitive and mental health traits (n = 17,706).	White matter microstructure (radial diusivities)	17,706 European ancestry individuals	NA	5q14.3	5	83591602	NR	VCAN - HAPLN1	ENSG00000038427	ENSG00000145681		9299	46203	rs35896134-?	rs35896134	0	35896134	intergenic_variant	1		2e-09	8.69897	(Posterior limb of internal capsule)			NR [8955960] (imputed)	N	white matter microstructure measurement	http://www.ebi.ac.uk/efo/EFO_0005674	GCST009540	Genome-wide genotyping array
2020-08-14	32572223	Hughes DA	2020-06-22	Nat Microbiol	www.ncbi.nlm.nih.gov/pubmed/32572223	Genome-wide associations of human gut microbiome variation and implications for causal inference analyses.	Gut microbiota (bacterial taxa, rank normal transformation method)	2,223 European ancestry individuals	1,667 European ancestry individuals	15q14	15	33723911	RYR3	RYR3			ENSG00000198838			rs12441184-G	rs12441184	0	12441184	intron_variant	0	0.0194354	3e-06	5.52288	(G_unclassified_P_Proteobacteria_RNT)	0.601771	[0.35-0.85] unit increase	Illumina [7711310] (imputed)	N	gut microbiome measurement	http://www.ebi.ac.uk/efo/EFO_0007874	GCST010397	Genome-wide genotyping array
2020-08-14	32572223	Hughes DA	2020-06-22	Nat Microbiol	www.ncbi.nlm.nih.gov/pubmed/32572223	Genome-wide associations of human gut microbiome variation and implications for causal inference analyses.	Gut microbiota (bacterial taxa, rank normal transformation method)	2,223 European ancestry individuals	1,667 European ancestry individuals	14q23.1	14	59369921	DAAM1	DAAM1			ENSG00000100592			rs117932605-T	rs117932605	0	117932605	3_prime_UTR_variant	0	0.0191617	6e-06	5.22185	(G_Bifidobacterium_RNT)	0.448125	[0.25-0.64] unit decrease	Illumina [7711310] (imputed)	N	gut microbiome measurement	http://www.ebi.ac.uk/efo/EFO_0007874	GCST010397	Genome-wide genotyping array
2020-08-14	32572223	Hughes DA	2020-06-22	Nat Microbiol	www.ncbi.nlm.nih.gov/pubmed/32572223	Genome-wide associations of human gut microbiome variation and implications for causal inference analyses.	Gut microbiota (bacterial taxa, rank normal transformation method)	2,223 European ancestry individuals	1,667 European ancestry individuals	10q23.33	10	94527501	TBC1D12	TBC1D12, HELLS			ENSG00000108239, ENSG00000119969			rs10882472-G	rs10882472	0	10882472	intron_variant	0	0.401082	7e-06	5.1549	(F_Streptococcaceae_RNT)	0.107191	[0.061-0.154] unit increase	Illumina [7711310] (imputed)	N	gut microbiome measurement	http://www.ebi.ac.uk/efo/EFO_0007874	GCST010397	Genome-wide genotyping array
2021-02-28	32693751	Keene KL	2020-07-22	Stroke	www.ncbi.nlm.nih.gov/pubmed/32693751	Genome-Wide Association Study Meta-Analysis of Stroke in 22 000 Individuals of African Descent Identifies Novel Associations With Stroke.	Stroke	3,734 African ancestry cases, 18,317 African ancestry controls	NA	4q23	4	98513881	TSPAN5	TSPAN5			ENSG00000168785			rs138134155-A	rs138134155	0	138134155	intron_variant	0	NR	4e-07	6.39794		1.43	[1.33-1.53]	Affymetrix, Illumina [~ 16900000] (imputed)	N	stroke	http://www.ebi.ac.uk/efo/EFO_0000712	GCST011176	Genome-wide genotyping array
2020-02-05	31666681	Zhao B	2019-10-30	Mol Psychiatry	www.ncbi.nlm.nih.gov/pubmed/31666681	Large-scale GWAS reveals genetic architecture of brain white matter microstructure and genetic overlap with cognitive and mental health traits (n = 17,706).	White matter microstructure (radial diusivities)	17,706 European ancestry individuals	NA	5q14.2	5	83428990	NR	FTH1P9 - VCAN	ENSG00000251395	ENSG00000038427		1960	42628	rs6883712-?	rs6883712	0	6883712	regulatory_region_variant	1		3e-09	8.52288	(Posterior thalamic radiation)			NR [8955960] (imputed)	N	white matter microstructure measurement	http://www.ebi.ac.uk/efo/EFO_0005674	GCST009540	Genome-wide genotyping array
2020-02-05	31666681	Zhao B	2019-10-30	Mol Psychiatry	www.ncbi.nlm.nih.gov/pubmed/31666681	Large-scale GWAS reveals genetic architecture of brain white matter microstructure and genetic overlap with cognitive and mental health traits (n = 17,706).	White matter microstructure (radial diusivities)	17,706 European ancestry individuals	NA	5q14.2	5	83474739	NR	VCAN			ENSG00000038427			rs11746859-?	rs11746859	0	11746859	intron_variant	0		3e-09	8.52288	(Posterior thalamic radiation)			NR [8955960] (imputed)	N	white matter microstructure measurement	http://www.ebi.ac.uk/efo/EFO_0005674	GCST009540	Genome-wide genotyping array
2020-02-05	31666681	Zhao B	2019-10-30	Mol Psychiatry	www.ncbi.nlm.nih.gov/pubmed/31666681	Large-scale GWAS reveals genetic architecture of brain white matter microstructure and genetic overlap with cognitive and mental health traits (n = 17,706).	White matter microstructure (radial diusivities)	17,706 European ancestry individuals	NA	5q14.2	5	83475564	NR	VCAN			ENSG00000038427			rs994004-?	rs994004	0	994004	intron_variant	0		1e-15	15	(Posterior thalamic radiation)			NR [8955960] (imputed)	N	white matter microstructure measurement	http://www.ebi.ac.uk/efo/EFO_0005674	GCST009540	Genome-wide genotyping array
2020-02-05	31666681	Zhao B	2019-10-30	Mol Psychiatry	www.ncbi.nlm.nih.gov/pubmed/31666681	Large-scale GWAS reveals genetic architecture of brain white matter microstructure and genetic overlap with cognitive and mental health traits (n = 17,706).	White matter microstructure (radial diusivities)	17,706 European ancestry individuals	NA	5q14.2	5	83480482	NR	VCAN			ENSG00000038427			rs6867396-?	rs6867396	0	6867396	intron_variant	0		9e-09	8.04576	(Posterior thalamic radiation)			NR [8955960] (imputed)	N	white matter microstructure measurement	http://www.ebi.ac.uk/efo/EFO_0005674	GCST009540	Genome-wide genotyping array
2020-02-05	31666681	Zhao B	2019-10-30	Mol Psychiatry	www.ncbi.nlm.nih.gov/pubmed/31666681	Large-scale GWAS reveals genetic architecture of brain white matter microstructure and genetic overlap with cognitive and mental health traits (n = 17,706).	White matter microstructure (radial diusivities)	17,706 European ancestry individuals	NA	5q14.2	5	83490730	NR	VCAN			ENSG00000038427			rs4558964-?	rs4558964	0	4558964	intron_variant	0		3e-12	11.5229	(Posterior thalamic radiation)			NR [8955960] (imputed)	N	white matter microstructure measurement	http://www.ebi.ac.uk/efo/EFO_0005674	GCST009540	Genome-wide genotyping array
2020-02-05	31666681	Zhao B	2019-10-30	Mol Psychiatry	www.ncbi.nlm.nih.gov/pubmed/31666681	Large-scale GWAS reveals genetic architecture of brain white matter microstructure and genetic overlap with cognitive and mental health traits (n = 17,706).	White matter microstructure (radial diusivities)	17,706 European ancestry individuals	NA	5q14.3	5	83516014	NR	VCAN			ENSG00000038427			rs160183-?	rs160183	0	160183	intron_variant	0		2e-10	9.69897	(Posterior thalamic radiation)			NR [8955960] (imputed)	N	white matter microstructure measurement	http://www.ebi.ac.uk/efo/EFO_0005674	GCST009540	Genome-wide genotyping array
2020-02-05	31666681	Zhao B	2019-10-30	Mol Psychiatry	www.ncbi.nlm.nih.gov/pubmed/31666681	Large-scale GWAS reveals genetic architecture of brain white matter microstructure and genetic overlap with cognitive and mental health traits (n = 17,706).	White matter microstructure (radial diusivities)	17,706 European ancestry individuals	NA	5q14.3	5	83523366	NR	VCAN			ENSG00000038427			rs2541312-?	rs2541312	0	2541312	intron_variant	0		3e-09	8.52288	(Posterior thalamic radiation)			NR [8955960] (imputed)	N	white matter microstructure measurement	http://www.ebi.ac.uk/efo/EFO_0005674	GCST009540	Genome-wide genotyping array
2020-02-05	31666681	Zhao B	2019-10-30	Mol Psychiatry	www.ncbi.nlm.nih.gov/pubmed/31666681	Large-scale GWAS reveals genetic architecture of brain white matter microstructure and genetic overlap with cognitive and mental health traits (n = 17,706).	White matter microstructure (radial diusivities)	17,706 European ancestry individuals	NA	5q14.3	5	83544440	NR	VCAN, VCAN-AS1			ENSG00000038427, ENSG00000249835			rs309556-?	rs309556	0	309556	intron_variant	0		2e-20	19.699	(Posterior thalamic radiation)			NR [8955960] (imputed)	N	white matter microstructure measurement	http://www.ebi.ac.uk/efo/EFO_0005674	GCST009540	Genome-wide genotyping array
2020-02-05	31666681	Zhao B	2019-10-30	Mol Psychiatry	www.ncbi.nlm.nih.gov/pubmed/31666681	Large-scale GWAS reveals genetic architecture of brain white matter microstructure and genetic overlap with cognitive and mental health traits (n = 17,706).	White matter microstructure (radial diusivities)	17,706 European ancestry individuals	NA	5q14.3	5	83548909	NR	VCAN, VCAN-AS1			ENSG00000038427, ENSG00000249835			rs309596-?	rs309596	0	309596	intron_variant	0		3e-08	7.52288	(Posterior thalamic radiation)			NR [8955960] (imputed)	N	white matter microstructure measurement	http://www.ebi.ac.uk/efo/EFO_0005674	GCST009540	Genome-wide genotyping array
2020-02-05	31666681	Zhao B	2019-10-30	Mol Psychiatry	www.ncbi.nlm.nih.gov/pubmed/31666681	Large-scale GWAS reveals genetic architecture of brain white matter microstructure and genetic overlap with cognitive and mental health traits (n = 17,706).	White matter microstructure (radial diusivities)	17,706 European ancestry individuals	NA	5q14.3	5	83552505	NR	VCAN, VCAN-AS1			ENSG00000038427, ENSG00000249835			rs17205951-?	rs17205951	0	17205951	intron_variant	0		4e-10	9.39794	(Posterior thalamic radiation)			NR [8955960] (imputed)	N	white matter microstructure measurement	http://www.ebi.ac.uk/efo/EFO_0005674	GCST009540	Genome-wide genotyping array
2020-02-05	31666681	Zhao B	2019-10-30	Mol Psychiatry	www.ncbi.nlm.nih.gov/pubmed/31666681	Large-scale GWAS reveals genetic architecture of brain white matter microstructure and genetic overlap with cognitive and mental health traits (n = 17,706).	White matter microstructure (radial diusivities)	17,706 European ancestry individuals	NA	5q14.3	5	83560700	NR	VCAN, VCAN-AS1			ENSG00000038427, ENSG00000249835			rs309587-?	rs309587	0	309587	intron_variant	0		9e-22	21.0458	(Posterior thalamic radiation)			NR [8955960] (imputed)	N	white matter microstructure measurement	http://www.ebi.ac.uk/efo/EFO_0005674	GCST009540	Genome-wide genotyping array
2020-02-05	31666681	Zhao B	2019-10-30	Mol Psychiatry	www.ncbi.nlm.nih.gov/pubmed/31666681	Large-scale GWAS reveals genetic architecture of brain white matter microstructure and genetic overlap with cognitive and mental health traits (n = 17,706).	White matter microstructure (radial diusivities)	17,706 European ancestry individuals	NA	5q14.3	5	83560894	NR	VCAN-AS1, VCAN			ENSG00000249835, ENSG00000038427			rs3931702-?	rs3931702	0	3931702	intron_variant	0		8e-12	11.0969	(Posterior thalamic radiation)			NR [8955960] (imputed)	N	white matter microstructure measurement	http://www.ebi.ac.uk/efo/EFO_0005674	GCST009540	Genome-wide genotyping array
2020-02-05	31666681	Zhao B	2019-10-30	Mol Psychiatry	www.ncbi.nlm.nih.gov/pubmed/31666681	Large-scale GWAS reveals genetic architecture of brain white matter microstructure and genetic overlap with cognitive and mental health traits (n = 17,706).	White matter microstructure (radial diusivities)	17,706 European ancestry individuals	NA	5q14.3	5	83564206	NR	VCAN-AS1, VCAN			ENSG00000249835, ENSG00000038427			rs10052710-?	rs10052710	0	10052710	intron_variant	0		8e-36	35.0969	(Posterior thalamic radiation)			NR [8955960] (imputed)	N	white matter microstructure measurement	http://www.ebi.ac.uk/efo/EFO_0005674	GCST009540	Genome-wide genotyping array
2020-02-05	31666681	Zhao B	2019-10-30	Mol Psychiatry	www.ncbi.nlm.nih.gov/pubmed/31666681	Large-scale GWAS reveals genetic architecture of brain white matter microstructure and genetic overlap with cognitive and mental health traits (n = 17,706).	White matter microstructure (radial diusivities)	17,706 European ancestry individuals	NA	5q14.3	5	83564561	NR	VCAN-AS1, VCAN			ENSG00000249835, ENSG00000038427			rs17205986-?	rs17205986	0	17205986	intron_variant	0		8e-09	8.09691	(Posterior thalamic radiation)			NR [8955960] (imputed)	N	white matter microstructure measurement	http://www.ebi.ac.uk/efo/EFO_0005674	GCST009540	Genome-wide genotyping array
2020-02-05	31666681	Zhao B	2019-10-30	Mol Psychiatry	www.ncbi.nlm.nih.gov/pubmed/31666681	Large-scale GWAS reveals genetic architecture of brain white matter microstructure and genetic overlap with cognitive and mental health traits (n = 17,706).	White matter microstructure (radial diusivities)	17,706 European ancestry individuals	NA	5q14.3	5	83567517	NR	VCAN, VCAN-AS1			ENSG00000038427, ENSG00000249835			rs34953090-?	rs34953090	0	34953090	intron_variant	0		9e-16	15.0458	(Posterior thalamic radiation)			NR [8955960] (imputed)	N	white matter microstructure measurement	http://www.ebi.ac.uk/efo/EFO_0005674	GCST009540	Genome-wide genotyping array
2020-09-10	32473944	Russell AE	2020-05-28	Brain Behav Immun	www.ncbi.nlm.nih.gov/pubmed/32473944	Investigating evidence for a causal association between inflammation and self-harm: A multivariable Mendelian Randomisation study.	Deliberate self-harm	6,711 European ancestry cases, 146,849 European ancestry controls	NA	5p13.2	5	37033561	NR	NIPBL			ENSG00000164190			rs35536025-T	rs35536025	0	35536025	intron_variant	0	0.59	4e-06	5.39794		1.09	[-0.968-3.148]	Affymetrix [at least 143006] (imputed)	N	Self-injurious behavior	http://purl.obolibrary.org/obo/HP_0100716	GCST010506	Genome-wide genotyping array
2020-09-10	32473944	Russell AE	2020-05-28	Brain Behav Immun	www.ncbi.nlm.nih.gov/pubmed/32473944	Investigating evidence for a causal association between inflammation and self-harm: A multivariable Mendelian Randomisation study.	Deliberate self-harm	6,711 European ancestry cases, 146,849 European ancestry controls	NA	13q13.1	13	32847847	NR	PDS5B - LINC00423	ENSG00000083642	ENSG00000226968		69828	29584	rs116917481-T	rs116917481	0	116917481	intergenic_variant	1	0.03	3e-06	5.52288		1.04167	[-1.07513-3.15847]	Affymetrix [at least 143006] (imputed)	N	Self-injurious behavior	http://purl.obolibrary.org/obo/HP_0100716	GCST010506	Genome-wide genotyping array
2021-02-24	32682390	Wang W	2020-07-18	BMC Genomics	www.ncbi.nlm.nih.gov/pubmed/32682390	Heritability and genome-wide association analyses of fasting plasma glucose in Chinese adult twins.	Fasting plasma glucose	382 Chinese ancestry twin pairs	NA	18q23	18	79614884	LOC105372228	NFATC1 - CTDP1	ENSG00000131196	ENSG00000060069		85559	64919	rs9951646-?	rs9951646	0	9951646	intergenic_variant	1		8e-06	5.09691				NR [7405822] (imputed)	N	fasting blood glucose measurement	http://www.ebi.ac.uk/efo/EFO_0004465	GCST011154	Genome-wide genotyping array
2020-09-21	32888493	Chen MH	2020-09-01	Cell	www.ncbi.nlm.nih.gov/pubmed/32888493	Trans-ethnic and Ancestry-Specific Blood-Cell Genetics in 746,667 Individuals from 5 Global Populations.	Hematocrit	737,823 African American or Afro-Caribbean, African ancestry, European ancestry, East Asian ancestry, Hispanic or Latin American and South Asian ancestry individuals	NA	1p36.22	1	10297748	NR	KIF1B			ENSG00000054523			rs112682076-C	rs112682076	0	112682076	intron_variant	0	0.00992977	4e-13	12.3979				Affymetrix, Illumina [24558453] (imputed)	N	hematocrit	http://www.ebi.ac.uk/efo/EFO_0004348	GCST90002308	Genome-wide genotyping array
2020-09-10	32473944	Russell AE	2020-05-28	Brain Behav Immun	www.ncbi.nlm.nih.gov/pubmed/32473944	Investigating evidence for a causal association between inflammation and self-harm: A multivariable Mendelian Randomisation study.	Deliberate self-harm	6,711 European ancestry cases, 146,849 European ancestry controls	NA	18q21.2	18	53183611	NR	DCC			ENSG00000187323			rs17408393-G	rs17408393	0	17408393	intron_variant	0	0.4	2e-06	5.69897		1.03093	[-0.98787-3.04973]	Affymetrix [at least 143006] (imputed)	N	Self-injurious behavior	http://purl.obolibrary.org/obo/HP_0100716	GCST010506	Genome-wide genotyping array
2020-09-10	32473944	Russell AE	2020-05-28	Brain Behav Immun	www.ncbi.nlm.nih.gov/pubmed/32473944	Investigating evidence for a causal association between inflammation and self-harm: A multivariable Mendelian Randomisation study.	Deliberate self-harm	6,711 European ancestry cases, 146,849 European ancestry controls	NA	1p31.1	1	70465261	NR	CTH - CHORDC1P5	ENSG00000116761	ENSG00000233020		25410	65265	rs184231091-G	rs184231091	0	184231091	intergenic_variant	1	0.01	1e-06	6		1.02041	[-0.99839-3.03921]	Affymetrix [at least 143006] (imputed)	N	Self-injurious behavior	http://purl.obolibrary.org/obo/HP_0100716	GCST010506	Genome-wide genotyping array
2020-09-10	32473944	Russell AE	2020-05-28	Brain Behav Immun	www.ncbi.nlm.nih.gov/pubmed/32473944	Investigating evidence for a causal association between inflammation and self-harm: A multivariable Mendelian Randomisation study.	Deliberate self-harm	6,711 European ancestry cases, 146,849 European ancestry controls	NA	18q21.2	18	53090805	NR	DCC			ENSG00000187323			rs4291980-G	rs4291980	0	4291980	intron_variant	0	0.43	2e-06	5.69897		1.02041	[-0.99839-3.03921]	Affymetrix [at least 143006] (imputed)	N	Self-injurious behavior	http://purl.obolibrary.org/obo/HP_0100716	GCST010506	Genome-wide genotyping array
2020-09-10	32473944	Russell AE	2020-05-28	Brain Behav Immun	www.ncbi.nlm.nih.gov/pubmed/32473944	Investigating evidence for a causal association between inflammation and self-harm: A multivariable Mendelian Randomisation study.	Deliberate self-harm	6,711 European ancestry cases, 146,849 European ancestry controls	NA	18q21.2	18	53097270	NR	DCC			ENSG00000187323			rs4321259-A	rs4321259	0	4321259	intron_variant	0	0.43	2e-06	5.69897		1.0101	[-1.0871-3.1073]	Affymetrix [at least 143006] (imputed)	N	Self-injurious behavior	http://purl.obolibrary.org/obo/HP_0100716	GCST010506	Genome-wide genotyping array
2020-09-10	32473944	Russell AE	2020-05-28	Brain Behav Immun	www.ncbi.nlm.nih.gov/pubmed/32473944	Investigating evidence for a causal association between inflammation and self-harm: A multivariable Mendelian Randomisation study.	Deliberate self-harm	6,711 European ancestry cases, 146,849 European ancestry controls	NA	18q21.2	18	53156936	NR	DCC			ENSG00000187323			rs4372758-T	rs4372758	0	4372758	intron_variant	0	0.56	3e-06	5.52288		1.16279	[-0.93441-3.25999]	Affymetrix [at least 143006] (imputed)	N	Self-injurious behavior	http://purl.obolibrary.org/obo/HP_0100716	GCST010506	Genome-wide genotyping array
2020-09-10	32473944	Russell AE	2020-05-28	Brain Behav Immun	www.ncbi.nlm.nih.gov/pubmed/32473944	Investigating evidence for a causal association between inflammation and self-harm: A multivariable Mendelian Randomisation study.	Deliberate self-harm	6,711 European ancestry cases, 146,849 European ancestry controls	NA	18q21.2	18	53195342	NR	DCC			ENSG00000187323			rs62099230-A	rs62099230	0	62099230	intron_variant	0	0.4	2e-06	5.69897		1.0101	[-1.0871-3.1073]	Affymetrix [at least 143006] (imputed)	N	Self-injurious behavior	http://purl.obolibrary.org/obo/HP_0100716	GCST010506	Genome-wide genotyping array
2019-05-21	30595370	Kichaev G	2018-12-27	Am J Hum Genet	www.ncbi.nlm.nih.gov/pubmed/30595370	Leveraging Polygenic Functional Enrichment to Improve GWAS Power.	Height	approximately 458,000 European ancestry individuals	NA	1p36.22	1	10230582		KIF1B			ENSG00000054523			rs7524908-?	rs7524908	0	7524908	intron_variant	0	NR	5e-27	26.301				NR [~ 8900000] (imputed)	N	body height	http://www.ebi.ac.uk/efo/EFO_0004339	GCST007841	Genome-wide genotyping array
2020-09-21	32888493	Chen MH	2020-09-01	Cell	www.ncbi.nlm.nih.gov/pubmed/32888493	Trans-ethnic and Ancestry-Specific Blood-Cell Genetics in 746,667 Individuals from 5 Global Populations.	Hematocrit	737,823 African American or Afro-Caribbean, African ancestry, European ancestry, East Asian ancestry, Hispanic or Latin American and South Asian ancestry individuals	NA	2p24.1	2	21068657	NR	APOB - TDRD15	ENSG00000084674	ENSG00000218819		24584	55311	rs668948-A	rs668948	0	668948	regulatory_region_variant	1	0.846176	6e-10	9.22185				Affymetrix, Illumina [24558453] (imputed)	N	hematocrit	http://www.ebi.ac.uk/efo/EFO_0004348	GCST90002308	Genome-wide genotyping array
2020-09-18	32888494	Vuckovic D	2020-09-01	Cell	www.ncbi.nlm.nih.gov/pubmed/32888494	The Polygenic and Monogenic Basis of Blood Traits and Diseases.	Eosinophil counts	408,112 British individuals	NA	18q21.32	18	59419702		LMAN1 - CCBE1	ENSG00000074695	ENSG00000183287		60437	11237	rs9948057-A	rs9948057	0	9948057	regulatory_region_variant	1	0.366195	3e-10	9.52288		0.0144828	[0.01-0.019] unit decrease	Affymetrix [93095623] (imputed)	N	eosinophil count	http://www.ebi.ac.uk/efo/EFO_0004842	GCST90002381	Genome-wide genotyping array
2020-09-18	32888494	Vuckovic D	2020-09-01	Cell	www.ncbi.nlm.nih.gov/pubmed/32888494	The Polygenic and Monogenic Basis of Blood Traits and Diseases.	Eosinophil counts	408,112 British individuals	NA	18q21.32	18	59419702		LMAN1 - CCBE1	ENSG00000074695	ENSG00000183287		60437	11237	rs9948057-A	rs9948057	0	9948057	regulatory_region_variant	1	0.366195	3e-10	9.52288		0.0144828	[0.01-0.019] unit decrease	Affymetrix [93095623] (imputed)	N	eosinophil count	http://www.ebi.ac.uk/efo/EFO_0004842	GCST90002381	Genome-wide genotyping array
2018-09-20	30019117	Liu J	2018-07-17	Hum Genet	www.ncbi.nlm.nih.gov/pubmed/30019117	The coexistence of copy number variations (CNVs) and single nucleotide polymorphisms (SNPs) at a locus can result in distorted calculations of the significance in associating SNPs to disease.	Adolescent idiopathic scoliosis	196 cases, 303 controls	NA	3p14.3	3	56474198	NR	ERC2 - CCDC66	ENSG00000187672	ENSG00000180376		5731	82963	rs7611444-?	rs7611444	0	7611444	regulatory_region_variant	1	NR	1e-12	12				Affymetrix [NR]	N	adolescent idiopathic scoliosis	http://www.ebi.ac.uk/efo/EFO_0005423	GCST006287	Genome-wide genotyping array
2018-09-20	30019117	Liu J	2018-07-17	Hum Genet	www.ncbi.nlm.nih.gov/pubmed/30019117	The coexistence of copy number variations (CNVs) and single nucleotide polymorphisms (SNPs) at a locus can result in distorted calculations of the significance in associating SNPs to disease.	Adolescent idiopathic scoliosis	196 cases, 303 controls	NA	3p21.31	3	45526882	NR	LARS2			ENSG00000011376			rs1482465-?	rs1482465	0	1482465	intron_variant	0	NR	5e-11	10.301				Affymetrix [NR]	N	adolescent idiopathic scoliosis	http://www.ebi.ac.uk/efo/EFO_0005423	GCST006287	Genome-wide genotyping array
2020-04-17	31669095	Zhu Z	2019-10-24	J Allergy Clin Immunol	www.ncbi.nlm.nih.gov/pubmed/31669095	Shared Genetic and Experimental Links between Obesity-Related Traits and Asthma Subtypes in UK Biobank.	Waist-to-hip ratio adjusted for BMI	457,690 European ancestry individuals	NA	3p21.1	3	52603615	NR	PBRM1			ENSG00000163939			rs34341044-?	rs34341044	0	34341044	synonymous_variant	0	NR	3e-12	11.5229				Affymetrix [~ 8270000] (imputed)	N	BMI-adjusted waist-hip ratio	http://www.ebi.ac.uk/efo/EFO_0007788	GCST009858	Genome-wide genotyping array
2020-04-17	31669095	Zhu Z	2019-10-24	J Allergy Clin Immunol	www.ncbi.nlm.nih.gov/pubmed/31669095	Shared Genetic and Experimental Links between Obesity-Related Traits and Asthma Subtypes in UK Biobank.	Waist-to-hip ratio adjusted for BMI	457,690 European ancestry individuals	NA	3p25.2	3	12439675	NR	PPARG - TSEN2	ENSG00000132170	ENSG00000154743		5319	44746	rs114496946-?	rs114496946	0	114496946	regulatory_region_variant	1	NR	8e-24	23.0969				Affymetrix [~ 8270000] (imputed)	N	BMI-adjusted waist-hip ratio	http://www.ebi.ac.uk/efo/EFO_0007788	GCST009858	Genome-wide genotyping array
2020-04-17	31669095	Zhu Z	2019-10-24	J Allergy Clin Immunol	www.ncbi.nlm.nih.gov/pubmed/31669095	Shared Genetic and Experimental Links between Obesity-Related Traits and Asthma Subtypes in UK Biobank.	Waist-to-hip ratio adjusted for BMI	457,690 European ancestry individuals	NA	3p25.2	3	12439675	NR	PPARG - TSEN2	ENSG00000132170	ENSG00000154743		5319	44746	rs114496946-?	rs114496946	0	114496946	regulatory_region_variant	1	NR	8e-24	23.0969				Affymetrix [~ 8270000] (imputed)	N	BMI-adjusted waist-hip ratio	http://www.ebi.ac.uk/efo/EFO_0007788	GCST009858	Genome-wide genotyping array
2020-04-17	31669095	Zhu Z	2019-10-24	J Allergy Clin Immunol	www.ncbi.nlm.nih.gov/pubmed/31669095	Shared Genetic and Experimental Links between Obesity-Related Traits and Asthma Subtypes in UK Biobank.	Waist-to-hip ratio adjusted for BMI	457,690 European ancestry individuals	NA	3p25.2	3	12462394	NR	PPARG - TSEN2	ENSG00000132170	ENSG00000154743		28038	22027	rs2655268-?	rs2655268	0	2655268	regulatory_region_variant	1	NR	8e-26	25.0969				Affymetrix [~ 8270000] (imputed)	N	BMI-adjusted waist-hip ratio	http://www.ebi.ac.uk/efo/EFO_0007788	GCST009858	Genome-wide genotyping array
2020-04-17	31669095	Zhu Z	2019-10-24	J Allergy Clin Immunol	www.ncbi.nlm.nih.gov/pubmed/31669095	Shared Genetic and Experimental Links between Obesity-Related Traits and Asthma Subtypes in UK Biobank.	Waist-to-hip ratio adjusted for BMI	457,690 European ancestry individuals	NA	3p25.2	3	12462394	NR	PPARG - TSEN2	ENSG00000132170	ENSG00000154743		28038	22027	rs2655268-?	rs2655268	0	2655268	regulatory_region_variant	1	NR	8e-26	25.0969				Affymetrix [~ 8270000] (imputed)	N	BMI-adjusted waist-hip ratio	http://www.ebi.ac.uk/efo/EFO_0007788	GCST009858	Genome-wide genotyping array
2020-04-17	31669095	Zhu Z	2019-10-24	J Allergy Clin Immunol	www.ncbi.nlm.nih.gov/pubmed/31669095	Shared Genetic and Experimental Links between Obesity-Related Traits and Asthma Subtypes in UK Biobank.	Waist-to-hip ratio adjusted for BMI	457,690 European ancestry individuals	NA	3p25.2	3	12444416	NR	PPARG - TSEN2	ENSG00000132170	ENSG00000154743		10060	40005	rs150596060-?	rs150596060	0	150596060	intergenic_variant	1	NR	2e-08	7.69897				Affymetrix [~ 8270000] (imputed)	N	BMI-adjusted waist-hip ratio	http://www.ebi.ac.uk/efo/EFO_0007788	GCST009858	Genome-wide genotyping array
2020-04-17	31669095	Zhu Z	2019-10-24	J Allergy Clin Immunol	www.ncbi.nlm.nih.gov/pubmed/31669095	Shared Genetic and Experimental Links between Obesity-Related Traits and Asthma Subtypes in UK Biobank.	Waist-to-hip ratio adjusted for BMI	457,690 European ancestry individuals	NA	3p25.2	3	12444416	NR	PPARG - TSEN2	ENSG00000132170	ENSG00000154743		10060	40005	rs150596060-?	rs150596060	0	150596060	intergenic_variant	1	NR	2e-08	7.69897				Affymetrix [~ 8270000] (imputed)	N	BMI-adjusted waist-hip ratio	http://www.ebi.ac.uk/efo/EFO_0007788	GCST009858	Genome-wide genotyping array
2021-08-06	33437986	McGurk KA	2021-01-12	Hum Mol Genet	www.ncbi.nlm.nih.gov/pubmed/33437986	Heritability and family-based GWAS analyses of the N-acyl ethanolamine and ceramide plasma lipidome.	Ceramide levels	999 European ancestry individuals from 196 families	NR	14q23.2	14	63765502	NR	SYNE2			ENSG00000054654			rs7160525-?	rs7160525	0	7160525	intron_variant	0	NR	6e-10	9.22185	(N24S16)	0.36	[0.25-0.47] unit increase	Illumina [5280459] (imputed)	N	ceramide measurement	http://www.ebi.ac.uk/efo/EFO_0010222	GCST012172	Genome-wide genotyping array
2021-02-02	33111402	Tan MMX	2020-10-28	Mov Disord	www.ncbi.nlm.nih.gov/pubmed/33111402	Genome-Wide Association Studies of Cognitive and Motor Progression in Parkinson's Disease.	Parkinson's disease progression (composite)	2,755 individuals	NA	7p21.1	7	17673826	SNX13	NA - ZNF789		ENSG00000198556			81799064	rs10253857-T	rs10253857	0	10253857	regulatory_region_variant	1	0.22	4e-06	5.39794		0.23	[0.13-0.33] unit decrease	Illumina [5918868] (imputed)	N	Parkinson disease, disease progression measurement	http://purl.obolibrary.org/obo/MONDO_0005180, http://www.ebi.ac.uk/efo/EFO_0008336	GCST011039	Genome-wide genotyping array, Genome-wide sequencing
2018-07-05	29875488	Sun BB	2018-06-06	Nature	www.ncbi.nlm.nih.gov/pubmed/29875488	Genomic atlas of the human plasma proteome.	Blood protein levels	3,301 European ancestry individuals	NA	6q25.3	6	160077017	NR	IGF2R			ENSG00000197081			rs3777404-A	rs3777404	0	3777404	intron_variant	0	0.14	3e-151	150.523	(Cation-independent mannose-6-phosphate receptor, IGF2R.3676.15.3)	0.85	[0.79-0.91] unit increase	Affymetrix [10572788] (imputed)	N	blood protein measurement	http://www.ebi.ac.uk/efo/EFO_0007937	GCST005806	Genome-wide genotyping array
2018-07-05	29875488	Sun BB	2018-06-06	Nature	www.ncbi.nlm.nih.gov/pubmed/29875488	Genomic atlas of the human plasma proteome.	Blood protein levels	3,301 European ancestry individuals	NA	20p13	20	3036249	GNRH2	PTPRA			ENSG00000132670			rs3787480-A	rs3787480	0	3787480	intron_variant	0	0.149	2e-12	11.699	(Progonadoliberin-2, GNRH2.10708.3.3)	0.24	[0.18-0.3] unit decrease	Affymetrix [10572788] (imputed)	N	blood protein measurement	http://www.ebi.ac.uk/efo/EFO_0007937	GCST005806	Genome-wide genotyping array
2018-07-05	29875488	Sun BB	2018-06-06	Nature	www.ncbi.nlm.nih.gov/pubmed/29875488	Genomic atlas of the human plasma proteome.	Blood protein levels	3,301 European ancestry individuals	NA	1p31.3	1	65619842	LEPR	LEPR			ENSG00000116678			rs3790438-A	rs3790438	0	3790438	intron_variant	0	0.175	3E-861	860.523	(Leptin receptor, LEPR.5400.52.3)	1.37	[1.33-1.41] unit decrease	Affymetrix [10572788] (imputed)	N	blood protein measurement	http://www.ebi.ac.uk/efo/EFO_0007937	GCST005806	Genome-wide genotyping array
2021-02-02	33111402	Tan MMX	2020-10-28	Mov Disord	www.ncbi.nlm.nih.gov/pubmed/33111402	Genome-Wide Association Studies of Cognitive and Motor Progression in Parkinson's Disease.	Parkinson's disease progression (cognitive)	2,788 individuals	NA	11p15.4	11	8882396	ST5	DENND2B			ENSG00000166444			rs34105455-G	rs34105455	0	34105455	intron_variant	0	0.13	4e-06	5.39794		0.25	[0.15-0.35] unit decrease	Illumina [5918868] (imputed)	N	Parkinson disease, disease progression measurement	http://purl.obolibrary.org/obo/MONDO_0005180, http://www.ebi.ac.uk/efo/EFO_0008336	GCST011037	Genome-wide genotyping array, Genome-wide sequencing
2020-02-05	31666681	Zhao B	2019-10-30	Mol Psychiatry	www.ncbi.nlm.nih.gov/pubmed/31666681	Large-scale GWAS reveals genetic architecture of brain white matter microstructure and genetic overlap with cognitive and mental health traits (n = 17,706).	White matter microstructure (radial diusivities)	17,706 European ancestry individuals	NA	5q14.2	5	83433162	NR	FTH1P9 - VCAN	ENSG00000251395	ENSG00000038427		6132	38456	rs9293338-?	rs9293338	0	9293338	intergenic_variant	1		4e-12	11.3979	(Retrolenticular part of internal capsule)			NR [8955960] (imputed)	N	white matter microstructure measurement	http://www.ebi.ac.uk/efo/EFO_0005674	GCST009540	Genome-wide genotyping array
2020-02-05	31666681	Zhao B	2019-10-30	Mol Psychiatry	www.ncbi.nlm.nih.gov/pubmed/31666681	Large-scale GWAS reveals genetic architecture of brain white matter microstructure and genetic overlap with cognitive and mental health traits (n = 17,706).	White matter microstructure (radial diusivities)	17,706 European ancestry individuals	NA	5q14.2	5	83458830	NR	FTH1P9 - VCAN	ENSG00000251395	ENSG00000038427		31800	12788	rs10044001-?	rs10044001	0	10044001	intergenic_variant	1		4e-09	8.39794	(Retrolenticular part of internal capsule)			NR [8955960] (imputed)	N	white matter microstructure measurement	http://www.ebi.ac.uk/efo/EFO_0005674	GCST009540	Genome-wide genotyping array
2020-02-05	31666681	Zhao B	2019-10-30	Mol Psychiatry	www.ncbi.nlm.nih.gov/pubmed/31666681	Large-scale GWAS reveals genetic architecture of brain white matter microstructure and genetic overlap with cognitive and mental health traits (n = 17,706).	White matter microstructure (radial diusivities)	17,706 European ancestry individuals	NA	5q14.2	5	83464198	NR	FTH1P9 - VCAN	ENSG00000251395	ENSG00000038427		37168	7420	rs28296-?	rs28296	0	28296	intergenic_variant	1		5e-09	8.30103	(Retrolenticular part of internal capsule)			NR [8955960] (imputed)	N	white matter microstructure measurement	http://www.ebi.ac.uk/efo/EFO_0005674	GCST009540	Genome-wide genotyping array
2020-02-05	31666681	Zhao B	2019-10-30	Mol Psychiatry	www.ncbi.nlm.nih.gov/pubmed/31666681	Large-scale GWAS reveals genetic architecture of brain white matter microstructure and genetic overlap with cognitive and mental health traits (n = 17,706).	White matter microstructure (radial diusivities)	17,706 European ancestry individuals	NA	5q14.2	5	83479085	NR	VCAN			ENSG00000038427			rs33599-?	rs33599	0	33599	intron_variant	0		2e-12	11.699	(Retrolenticular part of internal capsule)			NR [8955960] (imputed)	N	white matter microstructure measurement	http://www.ebi.ac.uk/efo/EFO_0005674	GCST009540	Genome-wide genotyping array
2020-02-05	31666681	Zhao B	2019-10-30	Mol Psychiatry	www.ncbi.nlm.nih.gov/pubmed/31666681	Large-scale GWAS reveals genetic architecture of brain white matter microstructure and genetic overlap with cognitive and mental health traits (n = 17,706).	White matter microstructure (radial diusivities)	17,706 European ancestry individuals	NA	5q14.2	5	83480482	NR	VCAN			ENSG00000038427			rs6867396-?	rs6867396	0	6867396	intron_variant	0		1e-08	8	(Retrolenticular part of internal capsule)			NR [8955960] (imputed)	N	white matter microstructure measurement	http://www.ebi.ac.uk/efo/EFO_0005674	GCST009540	Genome-wide genotyping array
2020-02-05	31666681	Zhao B	2019-10-30	Mol Psychiatry	www.ncbi.nlm.nih.gov/pubmed/31666681	Large-scale GWAS reveals genetic architecture of brain white matter microstructure and genetic overlap with cognitive and mental health traits (n = 17,706).	White matter microstructure (radial diusivities)	17,706 European ancestry individuals	NA	5q14.2	5	83493828	NR	VCAN			ENSG00000038427			rs4470745-?	rs4470745	0	4470745	synonymous_variant	0		2e-16	15.699	(Retrolenticular part of internal capsule)			NR [8955960] (imputed)	N	white matter microstructure measurement	http://www.ebi.ac.uk/efo/EFO_0005674	GCST009540	Genome-wide genotyping array
2020-02-05	31666681	Zhao B	2019-10-30	Mol Psychiatry	www.ncbi.nlm.nih.gov/pubmed/31666681	Large-scale GWAS reveals genetic architecture of brain white matter microstructure and genetic overlap with cognitive and mental health traits (n = 17,706).	White matter microstructure (radial diusivities)	17,706 European ancestry individuals	NA	5q14.2	5	83494960	NR	VCAN			ENSG00000038427			rs35447933-?	rs35447933	0	35447933	intron_variant	0		1e-08	8	(Retrolenticular part of internal capsule)			NR [8955960] (imputed)	N	white matter microstructure measurement	http://www.ebi.ac.uk/efo/EFO_0005674	GCST009540	Genome-wide genotyping array
2020-02-05	31666681	Zhao B	2019-10-30	Mol Psychiatry	www.ncbi.nlm.nih.gov/pubmed/31666681	Large-scale GWAS reveals genetic architecture of brain white matter microstructure and genetic overlap with cognitive and mental health traits (n = 17,706).	White matter microstructure (radial diusivities)	17,706 European ancestry individuals	NA	5q14.3	5	83516014	NR	VCAN			ENSG00000038427			rs160183-?	rs160183	0	160183	intron_variant	0		4e-09	8.39794	(Retrolenticular part of internal capsule)			NR [8955960] (imputed)	N	white matter microstructure measurement	http://www.ebi.ac.uk/efo/EFO_0005674	GCST009540	Genome-wide genotyping array
2020-02-05	31666681	Zhao B	2019-10-30	Mol Psychiatry	www.ncbi.nlm.nih.gov/pubmed/31666681	Large-scale GWAS reveals genetic architecture of brain white matter microstructure and genetic overlap with cognitive and mental health traits (n = 17,706).	White matter microstructure (radial diusivities)	17,706 European ancestry individuals	NA	5q14.3	5	83525975	NR	VCAN			ENSG00000038427			rs308361-?	rs308361	0	308361	intron_variant	0		1e-08	8	(Retrolenticular part of internal capsule)			NR [8955960] (imputed)	N	white matter microstructure measurement	http://www.ebi.ac.uk/efo/EFO_0005674	GCST009540	Genome-wide genotyping array
2020-02-05	31666681	Zhao B	2019-10-30	Mol Psychiatry	www.ncbi.nlm.nih.gov/pubmed/31666681	Large-scale GWAS reveals genetic architecture of brain white matter microstructure and genetic overlap with cognitive and mental health traits (n = 17,706).	White matter microstructure (radial diusivities)	17,706 European ancestry individuals	NA	5q14.3	5	83552822	NR	VCAN-AS1, VCAN			ENSG00000249835, ENSG00000038427			rs78248083-?	rs78248083	0	78248083	intron_variant	0		1e-08	8	(Retrolenticular part of internal capsule)			NR [8955960] (imputed)	N	white matter microstructure measurement	http://www.ebi.ac.uk/efo/EFO_0005674	GCST009540	Genome-wide genotyping array
2020-02-05	31666681	Zhao B	2019-10-30	Mol Psychiatry	www.ncbi.nlm.nih.gov/pubmed/31666681	Large-scale GWAS reveals genetic architecture of brain white matter microstructure and genetic overlap with cognitive and mental health traits (n = 17,706).	White matter microstructure (radial diusivities)	17,706 European ancestry individuals	NA	5q14.3	5	83554154	NR	VCAN-AS1, VCAN			ENSG00000249835, ENSG00000038427			rs309589-?	rs309589	0	309589	intron_variant	0		5e-17	16.301	(Retrolenticular part of internal capsule)			NR [8955960] (imputed)	N	white matter microstructure measurement	http://www.ebi.ac.uk/efo/EFO_0005674	GCST009540	Genome-wide genotyping array
2020-02-05	31666681	Zhao B	2019-10-30	Mol Psychiatry	www.ncbi.nlm.nih.gov/pubmed/31666681	Large-scale GWAS reveals genetic architecture of brain white matter microstructure and genetic overlap with cognitive and mental health traits (n = 17,706).	White matter microstructure (radial diusivities)	17,706 European ancestry individuals	NA	5q14.3	5	83560700	NR	VCAN, VCAN-AS1			ENSG00000038427, ENSG00000249835			rs309587-?	rs309587	0	309587	intron_variant	0		1e-16	16	(Retrolenticular part of internal capsule)			NR [8955960] (imputed)	N	white matter microstructure measurement	http://www.ebi.ac.uk/efo/EFO_0005674	GCST009540	Genome-wide genotyping array
2020-02-05	31666681	Zhao B	2019-10-30	Mol Psychiatry	www.ncbi.nlm.nih.gov/pubmed/31666681	Large-scale GWAS reveals genetic architecture of brain white matter microstructure and genetic overlap with cognitive and mental health traits (n = 17,706).	White matter microstructure (radial diusivities)	17,706 European ancestry individuals	NA	5q14.3	5	83560894	NR	VCAN-AS1, VCAN			ENSG00000249835, ENSG00000038427			rs3931702-?	rs3931702	0	3931702	intron_variant	0		2e-11	10.699	(Retrolenticular part of internal capsule)			NR [8955960] (imputed)	N	white matter microstructure measurement	http://www.ebi.ac.uk/efo/EFO_0005674	GCST009540	Genome-wide genotyping array
2020-02-05	31666681	Zhao B	2019-10-30	Mol Psychiatry	www.ncbi.nlm.nih.gov/pubmed/31666681	Large-scale GWAS reveals genetic architecture of brain white matter microstructure and genetic overlap with cognitive and mental health traits (n = 17,706).	White matter microstructure (radial diusivities)	17,706 European ancestry individuals	NA	5q14.3	5	83564206	NR	VCAN-AS1, VCAN			ENSG00000249835, ENSG00000038427			rs10052710-?	rs10052710	0	10052710	intron_variant	0		5e-27	26.301	(Retrolenticular part of internal capsule)			NR [8955960] (imputed)	N	white matter microstructure measurement	http://www.ebi.ac.uk/efo/EFO_0005674	GCST009540	Genome-wide genotyping array
2020-02-05	31666681	Zhao B	2019-10-30	Mol Psychiatry	www.ncbi.nlm.nih.gov/pubmed/31666681	Large-scale GWAS reveals genetic architecture of brain white matter microstructure and genetic overlap with cognitive and mental health traits (n = 17,706).	White matter microstructure (radial diusivities)	17,706 European ancestry individuals	NA	5q14.3	5	83564561	NR	VCAN-AS1, VCAN			ENSG00000249835, ENSG00000038427			rs17205986-?	rs17205986	0	17205986	intron_variant	0		3e-08	7.52288	(Retrolenticular part of internal capsule)			NR [8955960] (imputed)	N	white matter microstructure measurement	http://www.ebi.ac.uk/efo/EFO_0005674	GCST009540	Genome-wide genotyping array
2020-02-05	31666681	Zhao B	2019-10-30	Mol Psychiatry	www.ncbi.nlm.nih.gov/pubmed/31666681	Large-scale GWAS reveals genetic architecture of brain white matter microstructure and genetic overlap with cognitive and mental health traits (n = 17,706).	White matter microstructure (radial diusivities)	17,706 European ancestry individuals	NA	5q14.3	5	83567517	NR	VCAN, VCAN-AS1			ENSG00000038427, ENSG00000249835			rs34953090-?	rs34953090	0	34953090	intron_variant	0		7e-13	12.1549	(Retrolenticular part of internal capsule)			NR [8955960] (imputed)	N	white matter microstructure measurement	http://www.ebi.ac.uk/efo/EFO_0005674	GCST009540	Genome-wide genotyping array
2020-02-05	31666681	Zhao B	2019-10-30	Mol Psychiatry	www.ncbi.nlm.nih.gov/pubmed/31666681	Large-scale GWAS reveals genetic architecture of brain white matter microstructure and genetic overlap with cognitive and mental health traits (n = 17,706).	White matter microstructure (radial diusivities)	17,706 European ancestry individuals	NA	5q14.3	5	83620807	NR	VCAN - HAPLN1	ENSG00000038427	ENSG00000145681		38504	16998	rs35087492-?	rs35087492	0	35087492	intergenic_variant	1		1e-18	18	(Retrolenticular part of internal capsule)			NR [8955960] (imputed)	N	white matter microstructure measurement	http://www.ebi.ac.uk/efo/EFO_0005674	GCST009540	Genome-wide genotyping array
2020-02-05	31666681	Zhao B	2019-10-30	Mol Psychiatry	www.ncbi.nlm.nih.gov/pubmed/31666681	Large-scale GWAS reveals genetic architecture of brain white matter microstructure and genetic overlap with cognitive and mental health traits (n = 17,706).	White matter microstructure (radial diusivities)	17,706 European ancestry individuals	NA	4q21.23	4	84906039	NR	WDFY3			ENSG00000163625			rs12501332-?	rs12501332	0	12501332	intron_variant	0		2e-08	7.69897	(Splenium of corpus callosum)			NR [8955960] (imputed)	N	white matter microstructure measurement	http://www.ebi.ac.uk/efo/EFO_0005674	GCST009540	Genome-wide genotyping array
2020-02-05	31666681	Zhao B	2019-10-30	Mol Psychiatry	www.ncbi.nlm.nih.gov/pubmed/31666681	Large-scale GWAS reveals genetic architecture of brain white matter microstructure and genetic overlap with cognitive and mental health traits (n = 17,706).	White matter microstructure (radial diusivities)	17,706 European ancestry individuals	NA	5q14.2	5	83435623	NR	FTH1P9 - VCAN	ENSG00000251395	ENSG00000038427		8593	35995	rs13166766-?	rs13166766	0	13166766	intergenic_variant	1		5e-15	14.301	(Splenium of corpus callosum)			NR [8955960] (imputed)	N	white matter microstructure measurement	http://www.ebi.ac.uk/efo/EFO_0005674	GCST009540	Genome-wide genotyping array
2020-02-05	31666681	Zhao B	2019-10-30	Mol Psychiatry	www.ncbi.nlm.nih.gov/pubmed/31666681	Large-scale GWAS reveals genetic architecture of brain white matter microstructure and genetic overlap with cognitive and mental health traits (n = 17,706).	White matter microstructure (radial diusivities)	17,706 European ancestry individuals	NA	5q14.2	5	83458830	NR	FTH1P9 - VCAN	ENSG00000251395	ENSG00000038427		31800	12788	rs10044001-?	rs10044001	0	10044001	intergenic_variant	1		3e-09	8.52288	(Splenium of corpus callosum)			NR [8955960] (imputed)	N	white matter microstructure measurement	http://www.ebi.ac.uk/efo/EFO_0005674	GCST009540	Genome-wide genotyping array
2020-02-05	31666681	Zhao B	2019-10-30	Mol Psychiatry	www.ncbi.nlm.nih.gov/pubmed/31666681	Large-scale GWAS reveals genetic architecture of brain white matter microstructure and genetic overlap with cognitive and mental health traits (n = 17,706).	White matter microstructure (radial diusivities)	17,706 European ancestry individuals	NA	5q14.2	5	83474739	NR	VCAN			ENSG00000038427			rs11746859-?	rs11746859	0	11746859	intron_variant	0		2e-08	7.69897	(Splenium of corpus callosum)			NR [8955960] (imputed)	N	white matter microstructure measurement	http://www.ebi.ac.uk/efo/EFO_0005674	GCST009540	Genome-wide genotyping array
2020-02-05	31666681	Zhao B	2019-10-30	Mol Psychiatry	www.ncbi.nlm.nih.gov/pubmed/31666681	Large-scale GWAS reveals genetic architecture of brain white matter microstructure and genetic overlap with cognitive and mental health traits (n = 17,706).	White matter microstructure (radial diusivities)	17,706 European ancestry individuals	NA	5q14.2	5	83479085	NR	VCAN			ENSG00000038427			rs33599-?	rs33599	0	33599	intron_variant	0		4e-11	10.3979	(Splenium of corpus callosum)			NR [8955960] (imputed)	N	white matter microstructure measurement	http://www.ebi.ac.uk/efo/EFO_0005674	GCST009540	Genome-wide genotyping array
2020-02-05	31666681	Zhao B	2019-10-30	Mol Psychiatry	www.ncbi.nlm.nih.gov/pubmed/31666681	Large-scale GWAS reveals genetic architecture of brain white matter microstructure and genetic overlap with cognitive and mental health traits (n = 17,706).	White matter microstructure (radial diusivities)	17,706 European ancestry individuals	NA	5q14.2	5	83480482	NR	VCAN			ENSG00000038427			rs6867396-?	rs6867396	0	6867396	intron_variant	0		1e-08	8	(Splenium of corpus callosum)			NR [8955960] (imputed)	N	white matter microstructure measurement	http://www.ebi.ac.uk/efo/EFO_0005674	GCST009540	Genome-wide genotyping array
2020-02-05	31666681	Zhao B	2019-10-30	Mol Psychiatry	www.ncbi.nlm.nih.gov/pubmed/31666681	Large-scale GWAS reveals genetic architecture of brain white matter microstructure and genetic overlap with cognitive and mental health traits (n = 17,706).	White matter microstructure (radial diusivities)	17,706 European ancestry individuals	NA	5q14.2	5	83493828	NR	VCAN			ENSG00000038427			rs4470745-?	rs4470745	0	4470745	synonymous_variant	0		7e-20	19.1549	(Splenium of corpus callosum)			NR [8955960] (imputed)	N	white matter microstructure measurement	http://www.ebi.ac.uk/efo/EFO_0005674	GCST009540	Genome-wide genotyping array
2020-02-05	31666681	Zhao B	2019-10-30	Mol Psychiatry	www.ncbi.nlm.nih.gov/pubmed/31666681	Large-scale GWAS reveals genetic architecture of brain white matter microstructure and genetic overlap with cognitive and mental health traits (n = 17,706).	White matter microstructure (radial diusivities)	17,706 European ancestry individuals	NA	5q14.2	5	83494960	NR	VCAN			ENSG00000038427			rs35447933-?	rs35447933	0	35447933	intron_variant	0		1e-09	9	(Splenium of corpus callosum)			NR [8955960] (imputed)	N	white matter microstructure measurement	http://www.ebi.ac.uk/efo/EFO_0005674	GCST009540	Genome-wide genotyping array
2020-02-05	31666681	Zhao B	2019-10-30	Mol Psychiatry	www.ncbi.nlm.nih.gov/pubmed/31666681	Large-scale GWAS reveals genetic architecture of brain white matter microstructure and genetic overlap with cognitive and mental health traits (n = 17,706).	White matter microstructure (radial diusivities)	17,706 European ancestry individuals	NA	5q14.3	5	83514895	NR	VCAN			ENSG00000038427			rs160380-?	rs160380	0	160380	intron_variant	0		7e-10	9.1549	(Splenium of corpus callosum)			NR [8955960] (imputed)	N	white matter microstructure measurement	http://www.ebi.ac.uk/efo/EFO_0005674	GCST009540	Genome-wide genotyping array
2020-02-05	31666681	Zhao B	2019-10-30	Mol Psychiatry	www.ncbi.nlm.nih.gov/pubmed/31666681	Large-scale GWAS reveals genetic architecture of brain white matter microstructure and genetic overlap with cognitive and mental health traits (n = 17,706).	White matter microstructure (radial diusivities)	17,706 European ancestry individuals	NA	5q14.3	5	83515681	NR	VCAN			ENSG00000038427			rs173686-?	rs173686	0	173686	intron_variant	0		3e-10	9.52288	(Splenium of corpus callosum)			NR [8955960] (imputed)	N	white matter microstructure measurement	http://www.ebi.ac.uk/efo/EFO_0005674	GCST009540	Genome-wide genotyping array
2020-02-05	31666681	Zhao B	2019-10-30	Mol Psychiatry	www.ncbi.nlm.nih.gov/pubmed/31666681	Large-scale GWAS reveals genetic architecture of brain white matter microstructure and genetic overlap with cognitive and mental health traits (n = 17,706).	White matter microstructure (radial diusivities)	17,706 European ancestry individuals	NA	5q14.3	5	83516623	NR	VCAN			ENSG00000038427			rs308359-?	rs308359	0	308359	intron_variant	0		1e-09	9	(Splenium of corpus callosum)			NR [8955960] (imputed)	N	white matter microstructure measurement	http://www.ebi.ac.uk/efo/EFO_0005674	GCST009540	Genome-wide genotyping array
2020-02-05	31666681	Zhao B	2019-10-30	Mol Psychiatry	www.ncbi.nlm.nih.gov/pubmed/31666681	Large-scale GWAS reveals genetic architecture of brain white matter microstructure and genetic overlap with cognitive and mental health traits (n = 17,706).	White matter microstructure (radial diusivities)	17,706 European ancestry individuals	NA	5q14.3	5	83523366	NR	VCAN			ENSG00000038427			rs2541312-?	rs2541312	0	2541312	intron_variant	0		1e-12	12	(Splenium of corpus callosum)			NR [8955960] (imputed)	N	white matter microstructure measurement	http://www.ebi.ac.uk/efo/EFO_0005674	GCST009540	Genome-wide genotyping array
2020-02-05	31666681	Zhao B	2019-10-30	Mol Psychiatry	www.ncbi.nlm.nih.gov/pubmed/31666681	Large-scale GWAS reveals genetic architecture of brain white matter microstructure and genetic overlap with cognitive and mental health traits (n = 17,706).	White matter microstructure (radial diusivities)	17,706 European ancestry individuals	NA	5q14.3	5	83530814	NR	VCAN			ENSG00000038427			rs13184707-?	rs13184707	0	13184707	intron_variant	0		2e-10	9.69897	(Splenium of corpus callosum)			NR [8955960] (imputed)	N	white matter microstructure measurement	http://www.ebi.ac.uk/efo/EFO_0005674	GCST009540	Genome-wide genotyping array
2020-02-05	31666681	Zhao B	2019-10-30	Mol Psychiatry	www.ncbi.nlm.nih.gov/pubmed/31666681	Large-scale GWAS reveals genetic architecture of brain white matter microstructure and genetic overlap with cognitive and mental health traits (n = 17,706).	White matter microstructure (radial diusivities)	17,706 European ancestry individuals	NA	5q14.3	5	83553856	NR	VCAN-AS1, VCAN			ENSG00000249835, ENSG00000038427			rs309591-?	rs309591	0	309591	intron_variant	0		7e-16	15.1549	(Splenium of corpus callosum)			NR [8955960] (imputed)	N	white matter microstructure measurement	http://www.ebi.ac.uk/efo/EFO_0005674	GCST009540	Genome-wide genotyping array
2020-02-05	31666681	Zhao B	2019-10-30	Mol Psychiatry	www.ncbi.nlm.nih.gov/pubmed/31666681	Large-scale GWAS reveals genetic architecture of brain white matter microstructure and genetic overlap with cognitive and mental health traits (n = 17,706).	White matter microstructure (radial diusivities)	17,706 European ancestry individuals	NA	5q14.3	5	83556695	NR	VCAN, VCAN-AS1			ENSG00000038427, ENSG00000249835			rs61523168-?	rs61523168	0	61523168	intron_variant	0		3e-10	9.52288	(Splenium of corpus callosum)			NR [8955960] (imputed)	N	white matter microstructure measurement	http://www.ebi.ac.uk/efo/EFO_0005674	GCST009540	Genome-wide genotyping array
2020-02-05	31666681	Zhao B	2019-10-30	Mol Psychiatry	www.ncbi.nlm.nih.gov/pubmed/31666681	Large-scale GWAS reveals genetic architecture of brain white matter microstructure and genetic overlap with cognitive and mental health traits (n = 17,706).	White matter microstructure (radial diusivities)	17,706 European ancestry individuals	NA	5q14.3	5	83560700	NR	VCAN, VCAN-AS1			ENSG00000038427, ENSG00000249835			rs309587-?	rs309587	0	309587	intron_variant	0		8e-18	17.0969	(Splenium of corpus callosum)			NR [8955960] (imputed)	N	white matter microstructure measurement	http://www.ebi.ac.uk/efo/EFO_0005674	GCST009540	Genome-wide genotyping array
2020-02-05	31666681	Zhao B	2019-10-30	Mol Psychiatry	www.ncbi.nlm.nih.gov/pubmed/31666681	Large-scale GWAS reveals genetic architecture of brain white matter microstructure and genetic overlap with cognitive and mental health traits (n = 17,706).	White matter microstructure (radial diusivities)	17,706 European ancestry individuals	NA	5q14.3	5	83560894	NR	VCAN-AS1, VCAN			ENSG00000249835, ENSG00000038427			rs3931702-?	rs3931702	0	3931702	intron_variant	0		1e-08	8	(Splenium of corpus callosum)			NR [8955960] (imputed)	N	white matter microstructure measurement	http://www.ebi.ac.uk/efo/EFO_0005674	GCST009540	Genome-wide genotyping array
2020-02-05	31666681	Zhao B	2019-10-30	Mol Psychiatry	www.ncbi.nlm.nih.gov/pubmed/31666681	Large-scale GWAS reveals genetic architecture of brain white matter microstructure and genetic overlap with cognitive and mental health traits (n = 17,706).	White matter microstructure (radial diusivities)	17,706 European ancestry individuals	NA	5q14.3	5	83561681	NR	VCAN, VCAN-AS1			ENSG00000038427, ENSG00000249835			rs78483393-?	rs78483393	0	78483393	intron_variant	0		1e-09	9	(Splenium of corpus callosum)			NR [8955960] (imputed)	N	white matter microstructure measurement	http://www.ebi.ac.uk/efo/EFO_0005674	GCST009540	Genome-wide genotyping array
2020-02-05	31666681	Zhao B	2019-10-30	Mol Psychiatry	www.ncbi.nlm.nih.gov/pubmed/31666681	Large-scale GWAS reveals genetic architecture of brain white matter microstructure and genetic overlap with cognitive and mental health traits (n = 17,706).	White matter microstructure (radial diusivities)	17,706 European ancestry individuals	NA	5q14.3	5	83564561	NR	VCAN-AS1, VCAN			ENSG00000249835, ENSG00000038427			rs17205986-?	rs17205986	0	17205986	intron_variant	0		4e-11	10.3979	(Splenium of corpus callosum)			NR [8955960] (imputed)	N	white matter microstructure measurement	http://www.ebi.ac.uk/efo/EFO_0005674	GCST009540	Genome-wide genotyping array
2020-09-18	32888494	Vuckovic D	2020-09-01	Cell	www.ncbi.nlm.nih.gov/pubmed/32888494	The Polygenic and Monogenic Basis of Blood Traits and Diseases.	Eosinophil percentage of white cells	408,112 British individuals	NA	1p31.3	1	65547828	LEPR	LEPR			ENSG00000116678			rs374372356-G	rs374372356	0	374372356	intron_variant	0	0.551584	2e-09	8.69897		0.0144096	[0.0097-0.0191] unit decrease	Affymetrix [93095623] (imputed)	N	eosinophil percentage of leukocytes	http://www.ebi.ac.uk/efo/EFO_0007991	GCST90002382	Genome-wide genotyping array
2020-09-18	32888494	Vuckovic D	2020-09-01	Cell	www.ncbi.nlm.nih.gov/pubmed/32888494	The Polygenic and Monogenic Basis of Blood Traits and Diseases.	Eosinophil percentage of white cells	408,112 British individuals	NA	1q32.1	1	204514718	MDM4	PIK3C2B - MDM4	ENSG00000133056	ENSG00000198625		19913	1661	rs34242990-C	rs34242990	0	34242990	regulatory_region_variant	1	0.305904	6e-12	11.2218		0.0169779	[0.012-0.022] unit decrease	Affymetrix [93095623] (imputed)	N	eosinophil percentage of leukocytes	http://www.ebi.ac.uk/efo/EFO_0007991	GCST90002382	Genome-wide genotyping array
2020-09-21	32888493	Chen MH	2020-09-01	Cell	www.ncbi.nlm.nih.gov/pubmed/32888493	Trans-ethnic and Ancestry-Specific Blood-Cell Genetics in 746,667 Individuals from 5 Global Populations.	Hematocrit	737,823 African American or Afro-Caribbean, African ancestry, European ancestry, East Asian ancestry, Hispanic or Latin American and South Asian ancestry individuals	NA	2q11.2	2	100026981	NR	AFF3			ENSG00000144218			rs11123804-G	rs11123804	0	11123804	intron_variant	0	0.341594	6e-10	9.22185				Affymetrix, Illumina [24558453] (imputed)	N	hematocrit	http://www.ebi.ac.uk/efo/EFO_0004348	GCST90002308	Genome-wide genotyping array
2020-09-21	32888493	Chen MH	2020-09-01	Cell	www.ncbi.nlm.nih.gov/pubmed/32888493	Trans-ethnic and Ancestry-Specific Blood-Cell Genetics in 746,667 Individuals from 5 Global Populations.	Hematocrit	737,823 African American or Afro-Caribbean, African ancestry, European ancestry, East Asian ancestry, Hispanic or Latin American and South Asian ancestry individuals	NA	2q14.2	2	121231308	NR	TFCP2L1			ENSG00000115112			rs11694902-A	rs11694902	0	11694902	intron_variant	0	0.137256	8e-26	25.0969				Affymetrix, Illumina [24558453] (imputed)	N	hematocrit	http://www.ebi.ac.uk/efo/EFO_0004348	GCST90002308	Genome-wide genotyping array
2020-09-21	32888493	Chen MH	2020-09-01	Cell	www.ncbi.nlm.nih.gov/pubmed/32888493	Trans-ethnic and Ancestry-Specific Blood-Cell Genetics in 746,667 Individuals from 5 Global Populations.	Hematocrit	737,823 African American or Afro-Caribbean, African ancestry, European ancestry, East Asian ancestry, Hispanic or Latin American and South Asian ancestry individuals	NA	2q36.3	2	227297564	NR	COL4A3, MFF-DT			ENSG00000169031, ENSG00000236432			rs62279162-G	rs62279162	0	62279162	intron_variant	0	0.352427	3e-11	10.5229				Affymetrix, Illumina [24558453] (imputed)	N	hematocrit	http://www.ebi.ac.uk/efo/EFO_0004348	GCST90002308	Genome-wide genotyping array
2020-09-21	32888493	Chen MH	2020-09-01	Cell	www.ncbi.nlm.nih.gov/pubmed/32888493	Trans-ethnic and Ancestry-Specific Blood-Cell Genetics in 746,667 Individuals from 5 Global Populations.	Hematocrit	737,823 African American or Afro-Caribbean, African ancestry, European ancestry, East Asian ancestry, Hispanic or Latin American and South Asian ancestry individuals	NA	3p25.2	3	12334915	NR	PPARG			ENSG00000132170			rs3885307-G	rs3885307	0	3885307	intron_variant	0	0.254485	4e-25	24.3979				Affymetrix, Illumina [24558453] (imputed)	N	hematocrit	http://www.ebi.ac.uk/efo/EFO_0004348	GCST90002308	Genome-wide genotyping array
2020-09-21	32888493	Chen MH	2020-09-01	Cell	www.ncbi.nlm.nih.gov/pubmed/32888493	Trans-ethnic and Ancestry-Specific Blood-Cell Genetics in 746,667 Individuals from 5 Global Populations.	Hematocrit	737,823 African American or Afro-Caribbean, African ancestry, European ancestry, East Asian ancestry, Hispanic or Latin American and South Asian ancestry individuals	NA	3q22.1	3	132550518	NR	DNAJC13 - ACAD11	ENSG00000138246	ENSG00000240303		11486	7620	rs62293987-A	rs62293987	0	62293987	regulatory_region_variant	1	0.114176	3e-10	9.52288				Affymetrix, Illumina [24558453] (imputed)	N	hematocrit	http://www.ebi.ac.uk/efo/EFO_0004348	GCST90002308	Genome-wide genotyping array
2020-09-21	32888493	Chen MH	2020-09-01	Cell	www.ncbi.nlm.nih.gov/pubmed/32888493	Trans-ethnic and Ancestry-Specific Blood-Cell Genetics in 746,667 Individuals from 5 Global Populations.	Hematocrit	737,823 African American or Afro-Caribbean, African ancestry, European ancestry, East Asian ancestry, Hispanic or Latin American and South Asian ancestry individuals	NA	4p15.2	4	23758155	NR	PPARGC1A			ENSG00000109819			rs73243608-C	rs73243608	0	73243608	intron_variant	0	0.039059	8e-22	21.0969				Affymetrix, Illumina [24558453] (imputed)	N	hematocrit	http://www.ebi.ac.uk/efo/EFO_0004348	GCST90002308	Genome-wide genotyping array
2020-04-17	31669095	Zhu Z	2019-10-24	J Allergy Clin Immunol	www.ncbi.nlm.nih.gov/pubmed/31669095	Shared Genetic and Experimental Links between Obesity-Related Traits and Asthma Subtypes in UK Biobank.	Waist-to-hip ratio adjusted for BMI	457,690 European ancestry individuals	NA	3p21.1	3	52590371	NR	PBRM1			ENSG00000163939			rs73078824-?	rs73078824	0	73078824	intron_variant	0	NR	4e-12	11.3979				Affymetrix [~ 8270000] (imputed)	N	BMI-adjusted waist-hip ratio	http://www.ebi.ac.uk/efo/EFO_0007788	GCST009858	Genome-wide genotyping array
2020-09-21	32888493	Chen MH	2020-09-01	Cell	www.ncbi.nlm.nih.gov/pubmed/32888493	Trans-ethnic and Ancestry-Specific Blood-Cell Genetics in 746,667 Individuals from 5 Global Populations.	Hematocrit	737,823 African American or Afro-Caribbean, African ancestry, European ancestry, East Asian ancestry, Hispanic or Latin American and South Asian ancestry individuals	NA	5q13.3	5	77182593	NR	ZBED3-AS1 - PDE8B	ENSG00000250802	ENSG00000113231		15684	27856	rs1479559-T	rs1479559	0	1479559	intron_variant	1	0.274203	2e-19	18.699				Affymetrix, Illumina [24558453] (imputed)	N	hematocrit	http://www.ebi.ac.uk/efo/EFO_0004348	GCST90002308	Genome-wide genotyping array
2020-09-21	32888493	Chen MH	2020-09-01	Cell	www.ncbi.nlm.nih.gov/pubmed/32888493	Trans-ethnic and Ancestry-Specific Blood-Cell Genetics in 746,667 Individuals from 5 Global Populations.	Hematocrit	737,823 African American or Afro-Caribbean, African ancestry, European ancestry, East Asian ancestry, Hispanic or Latin American and South Asian ancestry individuals	NA	5q14.3	5	91090697	NR	LUCAT1, ADGRV1			ENSG00000248323, ENSG00000164199			rs10068613-T	rs10068613	0	10068613	intron_variant	0	0.0560557	2e-11	10.699				Affymetrix, Illumina [24558453] (imputed)	N	hematocrit	http://www.ebi.ac.uk/efo/EFO_0004348	GCST90002308	Genome-wide genotyping array
2021-05-27	33109212	Chang H	2020-10-28	BMC Med	www.ncbi.nlm.nih.gov/pubmed/33109212	Genetic architecture of cardiometabolic risks in people living with HIV.	Triglyceride levels in HIV infection	3,095 European ancestry individuals, 3,189 African American individuals	NA				COL13A1							chr10:71613604-?	chr10:71613604	0			1		2e-06	5.69897	(EA,female)	0.717494	[0.43-1.01] unit decrease	Illumina [13620258] (imputed)	N	triglyceride measurement	http://www.ebi.ac.uk/efo/EFO_0004530	GCST011742	Genome-wide genotyping array
2021-05-27	33109212	Chang H	2020-10-28	BMC Med	www.ncbi.nlm.nih.gov/pubmed/33109212	Genetic architecture of cardiometabolic risks in people living with HIV.	Triglyceride levels in HIV infection	3,095 European ancestry individuals, 3,189 African American individuals	NA	7p21.1	7	17880630	SNX13	SNX13			ENSG00000071189			rs17138358-?	rs17138358	0	17138358	3_prime_UTR_variant	0		3e-06	5.52288	(African American)	0.110835	[0.064-0.158] unit increase	Illumina [13620258] (imputed)	N	triglyceride measurement	http://www.ebi.ac.uk/efo/EFO_0004530	GCST011742	Genome-wide genotyping array
2021-05-27	33109212	Chang H	2020-10-28	BMC Med	www.ncbi.nlm.nih.gov/pubmed/33109212	Genetic architecture of cardiometabolic risks in people living with HIV.	Triglyceride levels in HIV infection	3,095 European ancestry individuals, 3,189 African American individuals	NA				TMEM244, L3MBTL3							chr6:130334409-?	chr6:130334409	0			1		2e-06	5.69897	(African American,female)	0.242392	[0.14-0.34] unit decrease	Illumina [13620258] (imputed)	N	triglyceride measurement	http://www.ebi.ac.uk/efo/EFO_0004530	GCST011742	Genome-wide genotyping array
2020-02-05	31666681	Zhao B	2019-10-30	Mol Psychiatry	www.ncbi.nlm.nih.gov/pubmed/31666681	Large-scale GWAS reveals genetic architecture of brain white matter microstructure and genetic overlap with cognitive and mental health traits (n = 17,706).	White matter microstructure (radial diusivities)	17,706 European ancestry individuals	NA	5q14.3	5	83565433	NR	VCAN, VCAN-AS1			ENSG00000038427, ENSG00000249835			rs72284621-?	rs72284621	1	5869185	intron_variant	0		7e-32	31.1549	(Splenium of corpus callosum)			NR [8955960] (imputed)	N	white matter microstructure measurement	http://www.ebi.ac.uk/efo/EFO_0005674	GCST009540	Genome-wide genotyping array
2020-02-05	31666681	Zhao B	2019-10-30	Mol Psychiatry	www.ncbi.nlm.nih.gov/pubmed/31666681	Large-scale GWAS reveals genetic architecture of brain white matter microstructure and genetic overlap with cognitive and mental health traits (n = 17,706).	White matter microstructure (radial diusivities)	17,706 European ancestry individuals	NA	5q14.3	5	83567517	NR	VCAN, VCAN-AS1			ENSG00000038427, ENSG00000249835			rs34953090-?	rs34953090	0	34953090	intron_variant	0		2e-15	14.699	(Splenium of corpus callosum)			NR [8955960] (imputed)	N	white matter microstructure measurement	http://www.ebi.ac.uk/efo/EFO_0005674	GCST009540	Genome-wide genotyping array
2020-02-05	31666681	Zhao B	2019-10-30	Mol Psychiatry	www.ncbi.nlm.nih.gov/pubmed/31666681	Large-scale GWAS reveals genetic architecture of brain white matter microstructure and genetic overlap with cognitive and mental health traits (n = 17,706).	White matter microstructure (radial diusivities)	17,706 European ancestry individuals	NA	5q14.3	5	83602520	NR	VCAN - HAPLN1	ENSG00000038427	ENSG00000145681		20217	35285	rs309571-?	rs309571	0	309571	intergenic_variant	1		5e-11	10.301	(Splenium of corpus callosum)			NR [8955960] (imputed)	N	white matter microstructure measurement	http://www.ebi.ac.uk/efo/EFO_0005674	GCST009540	Genome-wide genotyping array
2020-02-05	31666681	Zhao B	2019-10-30	Mol Psychiatry	www.ncbi.nlm.nih.gov/pubmed/31666681	Large-scale GWAS reveals genetic architecture of brain white matter microstructure and genetic overlap with cognitive and mental health traits (n = 17,706).	White matter microstructure (radial diusivities)	17,706 European ancestry individuals	NA	5q14.3	5	83620807	NR	VCAN - HAPLN1	ENSG00000038427	ENSG00000145681		38504	16998	rs35087492-?	rs35087492	0	35087492	intergenic_variant	1		3e-19	18.5229	(Splenium of corpus callosum)			NR [8955960] (imputed)	N	white matter microstructure measurement	http://www.ebi.ac.uk/efo/EFO_0005674	GCST009540	Genome-wide genotyping array
2021-03-30	33445220	Li Y	2021-01-14	Am J Transplant	www.ncbi.nlm.nih.gov/pubmed/33445220	Donor genetic variants as risk factors for thrombosis after liver transplantation: A genome-wide association study.	Thrombosis in response to liver transplant	42 European ancestry pediatric cases, 268 European ancestry pediatric controls	64 European ancestry adult cases, 711 European ancestry adult controls	9q31.3	9	109232442	NR	EPB41L4B			ENSG00000095203			rs3849111-A	rs3849111	0	3849111	intron_variant	0	0.3717	7e-06	5.1549		0.4318	NR	Illumina [5393447] (imputed)	N	coronary thrombosis, GM11992	http://www.ebi.ac.uk/efo/EFO_1000883, http://www.ebi.ac.uk/efo/EFO_0001124	GCST011434	Genome-wide genotyping array
2021-06-22	33293549	Sargurupremraj M	2020-12-08	Nat Commun	www.ncbi.nlm.nih.gov/pubmed/33293549	Cerebral small vessel disease genomics and its implications across the lifespan.	White matter hyperintensity volume x hypertension interaction (2df)	46,055 European ancestry individuals, 2,469 African American individuals	NA	2p16.1	2	55923729	EFEMP1	EFEMP1			ENSG00000115380			rs3762515-T	rs3762515	0	3762515	5_prime_UTR_variant	0	0.0958	1e-18	18				Affymetrix, Illumina [9900000] (imputed)	N	hypertension, white matter hyperintensity measurement	http://www.ebi.ac.uk/efo/EFO_0000537, http://www.ebi.ac.uk/efo/EFO_0005665	GCST011952	Genome-wide genotyping array
2021-06-22	33293549	Sargurupremraj M	2020-12-08	Nat Commun	www.ncbi.nlm.nih.gov/pubmed/33293549	Cerebral small vessel disease genomics and its implications across the lifespan.	White matter hyperintensity volume x hypertension interaction (2df)	46,055 European ancestry individuals, 2,469 African American individuals	NA	2p16.1	2	55646250	PNPT1	PNPT1			ENSG00000138035			rs7584120-G	rs7584120	0	7584120	intron_variant	0	0.8902	3e-06	5.52288				Affymetrix, Illumina [9900000] (imputed)	N	hypertension, white matter hyperintensity measurement	http://www.ebi.ac.uk/efo/EFO_0000537, http://www.ebi.ac.uk/efo/EFO_0005665	GCST011952	Genome-wide genotyping array
2021-06-22	33293549	Sargurupremraj M	2020-12-08	Nat Commun	www.ncbi.nlm.nih.gov/pubmed/33293549	Cerebral small vessel disease genomics and its implications across the lifespan.	White matter hyperintensity volume x hypertension interaction (2df)	46,055 European ancestry individuals	NA	18q21.2	18	52693150	DCC	DCC			ENSG00000187323			rs72914247-A	rs72914247	0	72914247	intron_variant	0	0.1266	2e-06	5.69897				Affymetrix, Illumina [9900000] (imputed)	N	hypertension, white matter hyperintensity measurement	http://www.ebi.ac.uk/efo/EFO_0000537, http://www.ebi.ac.uk/efo/EFO_0005665	GCST011953	Genome-wide genotyping array
2021-02-18	33287642	Said MA	2020-12-08	J Am Heart Assoc	www.ncbi.nlm.nih.gov/pubmed/33287642	Associations of Observational and Genetically Determined Caffeine Intake With Coronary Artery Disease and Diabetes Mellitus.	Caffeine consumption from coffee	373,522 European ancestry individuals	NA	20q13.12	20	47211814	ZMYND8	ZMYND8			ENSG00000101040			rs6063085-A	rs6063085	0	6063085	intron_variant	0	0.625251	3e-11	10.5229		0.01571	[0.011-0.02] unit decrease	Affymetrix [19400838] (imputed)	N	coffee consumption measurement	http://www.ebi.ac.uk/efo/EFO_0006781	GCST011125	Genome-wide genotyping array
2021-02-18	33287642	Said MA	2020-12-08	J Am Heart Assoc	www.ncbi.nlm.nih.gov/pubmed/33287642	Associations of Observational and Genetically Determined Caffeine Intake With Coronary Artery Disease and Diabetes Mellitus.	Caffeine consumption from tea	395,866 European ancestry individuals	NA	15q24.1	15	74735539	CYP1A1, SIN3A	CYP1A1 - CYP1A2	ENSG00000140465	ENSG00000140505		10003	13306	rs2472297-C	rs2472297	0	2472297	intergenic_variant	1	0.732806	3e-102	101.523		0.05411	[0.049-0.059] unit decrease	Affymetrix [19400838] (imputed)	N	tea consumption measurement	http://www.ebi.ac.uk/efo/EFO_0010091	GCST011124	Genome-wide genotyping array
2020-02-05	31666681	Zhao B	2019-10-30	Mol Psychiatry	www.ncbi.nlm.nih.gov/pubmed/31666681	Large-scale GWAS reveals genetic architecture of brain white matter microstructure and genetic overlap with cognitive and mental health traits (n = 17,706).	White matter microstructure (radial diusivities)	17,706 European ancestry individuals	NA	7p11.2	7	54947812	NR	NA - EGFR		ENSG00000146648			71205	rs6979446-?	rs6979446	0	6979446	intergenic_variant	1		4e-13	12.3979	(Splenium of corpus callosum)			NR [8955960] (imputed)	N	white matter microstructure measurement	http://www.ebi.ac.uk/efo/EFO_0005674	GCST009540	Genome-wide genotyping array
2020-02-05	31666681	Zhao B	2019-10-30	Mol Psychiatry	www.ncbi.nlm.nih.gov/pubmed/31666681	Large-scale GWAS reveals genetic architecture of brain white matter microstructure and genetic overlap with cognitive and mental health traits (n = 17,706).	White matter microstructure (radial diusivities)	17,706 European ancestry individuals	NA	5q14.2	5	83428990	NR	FTH1P9 - VCAN	ENSG00000251395	ENSG00000038427		1960	42628	rs6883712-?	rs6883712	0	6883712	regulatory_region_variant	1		4e-09	8.39794	(Superior corona radiata)			NR [8955960] (imputed)	N	white matter microstructure measurement	http://www.ebi.ac.uk/efo/EFO_0005674	GCST009540	Genome-wide genotyping array
2020-02-05	31666681	Zhao B	2019-10-30	Mol Psychiatry	www.ncbi.nlm.nih.gov/pubmed/31666681	Large-scale GWAS reveals genetic architecture of brain white matter microstructure and genetic overlap with cognitive and mental health traits (n = 17,706).	White matter microstructure (radial diusivities)	17,706 European ancestry individuals	NA	5q14.2	5	83458830	NR	FTH1P9 - VCAN	ENSG00000251395	ENSG00000038427		31800	12788	rs10044001-?	rs10044001	0	10044001	intergenic_variant	1		5e-08	7.30103	(Superior corona radiata)			NR [8955960] (imputed)	N	white matter microstructure measurement	http://www.ebi.ac.uk/efo/EFO_0005674	GCST009540	Genome-wide genotyping array
2020-02-05	31666681	Zhao B	2019-10-30	Mol Psychiatry	www.ncbi.nlm.nih.gov/pubmed/31666681	Large-scale GWAS reveals genetic architecture of brain white matter microstructure and genetic overlap with cognitive and mental health traits (n = 17,706).	White matter microstructure (radial diusivities)	17,706 European ancestry individuals	NA	5q14.2	5	83474739	NR	VCAN			ENSG00000038427			rs11746859-?	rs11746859	0	11746859	intron_variant	0		2e-08	7.69897	(Superior corona radiata)			NR [8955960] (imputed)	N	white matter microstructure measurement	http://www.ebi.ac.uk/efo/EFO_0005674	GCST009540	Genome-wide genotyping array
2021-05-27	33109212	Chang H	2020-10-28	BMC Med	www.ncbi.nlm.nih.gov/pubmed/33109212	Genetic architecture of cardiometabolic risks in people living with HIV.	LDL cholesterol levels in HIV infection	3,095 European ancestry individuals, 3,189 African American individuals	NA	1p13.3	1	109274968	CELSR2	CELSR2			ENSG00000143126			rs12740374-?	rs12740374	0	12740374	3_prime_UTR_variant	0		1e-07	7	(African American)	0.152872	[0.097-0.209] unit decrease	Illumina [13620258] (imputed)	N	low density lipoprotein cholesterol measurement	http://www.ebi.ac.uk/efo/EFO_0004611	GCST011741	Genome-wide genotyping array
2021-05-27	33109212	Chang H	2020-10-28	BMC Med	www.ncbi.nlm.nih.gov/pubmed/33109212	Genetic architecture of cardiometabolic risks in people living with HIV.	LDL cholesterol levels in HIV infection	3,095 European ancestry individuals, 3,189 African American individuals	NA	1q42.12	1	225410973	LBR	LBR			ENSG00000143815			rs6660819-?	rs6660819	0	6660819	intron_variant	0		2e-06	5.69897	(African American)	0.297442	[0.17-0.42] unit decrease	Illumina [13620258] (imputed)	N	low density lipoprotein cholesterol measurement	http://www.ebi.ac.uk/efo/EFO_0004611	GCST011741	Genome-wide genotyping array
2021-05-27	33109212	Chang H	2020-10-28	BMC Med	www.ncbi.nlm.nih.gov/pubmed/33109212	Genetic architecture of cardiometabolic risks in people living with HIV.	LDL cholesterol levels in HIV infection	3,095 European ancestry individuals, 3,189 African American individuals	NA	2p24.1	2	21002613	APOB	APOB			ENSG00000084674			rs1801702-?	rs1801702	0	1801702	missense_variant	0		5e-07	6.30103	(African American)	0.200069	[0.12-0.28] unit decrease	Illumina [13620258] (imputed)	N	low density lipoprotein cholesterol measurement	http://www.ebi.ac.uk/efo/EFO_0004611	GCST011741	Genome-wide genotyping array
2021-05-27	33109212	Chang H	2020-10-28	BMC Med	www.ncbi.nlm.nih.gov/pubmed/33109212	Genetic architecture of cardiometabolic risks in people living with HIV.	LDL cholesterol levels in HIV infection	3,095 European ancestry individuals, 3,189 African American individuals	NA				ZNF717, ROBO2							chr3:76533109-?	chr3:76533109	0			1		1e-05	5	(African American, female)	0.199393	[0.11-0.29] unit decrease	Illumina [13620258] (imputed)	N	low density lipoprotein cholesterol measurement	http://www.ebi.ac.uk/efo/EFO_0004611	GCST011741	Genome-wide genotyping array
2021-05-27	33109212	Chang H	2020-10-28	BMC Med	www.ncbi.nlm.nih.gov/pubmed/33109212	Genetic architecture of cardiometabolic risks in people living with HIV.	LDL cholesterol levels in HIV infection	3,095 European ancestry individuals, 3,189 African American individuals	NA				ATP8A1							chr4:42554984-?	chr4:42554984	0			1		1e-05	5	(African American, female)	0.270313	[0.15-0.39] unit increase	Illumina [13620258] (imputed)	N	low density lipoprotein cholesterol measurement	http://www.ebi.ac.uk/efo/EFO_0004611	GCST011741	Genome-wide genotyping array
2021-05-27	33109212	Chang H	2020-10-28	BMC Med	www.ncbi.nlm.nih.gov/pubmed/33109212	Genetic architecture of cardiometabolic risks in people living with HIV.	LDL cholesterol levels in HIV infection	3,095 European ancestry individuals, 3,189 African American individuals	NA				EYS							chr6:65244865-?	chr6:65244865	0			1		6e-06	5.22185	(African American, female)	0.442324	[0.25-0.63] unit increase	Illumina [13620258] (imputed)	N	low density lipoprotein cholesterol measurement	http://www.ebi.ac.uk/efo/EFO_0004611	GCST011741	Genome-wide genotyping array
2021-05-27	33109212	Chang H	2020-10-28	BMC Med	www.ncbi.nlm.nih.gov/pubmed/33109212	Genetic architecture of cardiometabolic risks in people living with HIV.	LDL cholesterol levels in HIV infection	3,095 European ancestry individuals, 3,189 African American individuals	NA				HUNK							chr21:33333549-?	chr21:33333549	0			1		1e-05	5	(EA, female)	1.78881	[1.01-2.57] unit decrease	Illumina [13620258] (imputed)	N	low density lipoprotein cholesterol measurement	http://www.ebi.ac.uk/efo/EFO_0004611	GCST011741	Genome-wide genotyping array
2021-05-27	33109212	Chang H	2020-10-28	BMC Med	www.ncbi.nlm.nih.gov/pubmed/33109212	Genetic architecture of cardiometabolic risks in people living with HIV.	LDL cholesterol levels in HIV infection	3,095 European ancestry individuals, 3,189 African American individuals	NA	1p13.3	1	109274968	CELSR2	CELSR2			ENSG00000143126			rs12740374-?	rs12740374	0	12740374	3_prime_UTR_variant	0		1e-06	6	(EA)	0.144132	[0.086-0.202] unit decrease	Illumina [13620258] (imputed)	N	low density lipoprotein cholesterol measurement	http://www.ebi.ac.uk/efo/EFO_0004611	GCST011741	Genome-wide genotyping array
2021-05-27	33109212	Chang H	2020-10-28	BMC Med	www.ncbi.nlm.nih.gov/pubmed/33109212	Genetic architecture of cardiometabolic risks in people living with HIV.	LDL cholesterol levels in HIV infection	3,095 European ancestry individuals, 3,189 African American individuals	NA	1q42.12	1	225410973	LBR	LBR			ENSG00000143815			rs6660819-?	rs6660819	0	6660819	intron_variant	0		2e-06	5.69897	(EA)	0.297442	[0.17-0.42] unit decrease	Illumina [13620258] (imputed)	N	low density lipoprotein cholesterol measurement	http://www.ebi.ac.uk/efo/EFO_0004611	GCST011741	Genome-wide genotyping array
2021-02-18	33287642	Said MA	2020-12-08	J Am Heart Assoc	www.ncbi.nlm.nih.gov/pubmed/33287642	Associations of Observational and Genetically Determined Caffeine Intake With Coronary Artery Disease and Diabetes Mellitus.	Caffeine consumption from coffee or tea	362,316 European ancestry individuals	NA	15q24.3	15	77579849	LINGO1	HMG20A - LINGO1	ENSG00000140382	ENSG00000169783		94242	33178	rs2667773-A	rs2667773	0	2667773	intron_variant	1	0.686772	3e-09	8.52288		0.014947	[0.01-0.02] unit increase	Affymetrix [19400838] (imputed)	N	coffee consumption measurement, tea consumption measurement	http://www.ebi.ac.uk/efo/EFO_0006781, http://www.ebi.ac.uk/efo/EFO_0010091	GCST011126	Genome-wide genotyping array
2018-09-17	29844566	Davies G	2018-05-29	Nat Commun	www.ncbi.nlm.nih.gov/pubmed/29844566	Study of 300,486 individuals identifies 148 independent genetic loci influencing general cognitive function.	General cognitive ability	up to 300,486 European ancestry individuals	NA	9q33.3	9	125670289	NR	MAPKAP1			ENSG00000119487			rs41305447-?	rs41305447	0	41305447	intron_variant	0	NR	1e-06	6		4.83	z-score decrease	Affymetrix, Illumina [at least 2500000] (imputed)	N	intelligence	http://www.ebi.ac.uk/efo/EFO_0004337	GCST006269	Genome-wide genotyping array
2018-09-17	29844566	Davies G	2018-05-29	Nat Commun	www.ncbi.nlm.nih.gov/pubmed/29844566	Study of 300,486 individuals identifies 148 independent genetic loci influencing general cognitive function.	General cognitive ability	up to 300,486 European ancestry individuals	NA	11q23.3	11	120440448	NR	ARHGEF12			ENSG00000196914			rs77216358-?	rs77216358	0	77216358	intron_variant	0	NR	1e-06	6		4.825	z-score increase	Affymetrix, Illumina [at least 2500000] (imputed)	N	intelligence	http://www.ebi.ac.uk/efo/EFO_0004337	GCST006269	Genome-wide genotyping array
2021-06-22	33293549	Sargurupremraj M	2020-12-08	Nat Commun	www.ncbi.nlm.nih.gov/pubmed/33293549	Cerebral small vessel disease genomics and its implications across the lifespan.	White matter hyperintensity volume x hypertension interaction (2df)	46,055 European ancestry individuals, 2,469 African American individuals	NA	18q21.2	18	52693150	DCC	DCC			ENSG00000187323			rs72914247-A	rs72914247	0	72914247	intron_variant	0	0.1266	9e-06	5.04576				Affymetrix, Illumina [9900000] (imputed)	N	hypertension, white matter hyperintensity measurement	http://www.ebi.ac.uk/efo/EFO_0000537, http://www.ebi.ac.uk/efo/EFO_0005665	GCST011952	Genome-wide genotyping array
2021-06-22	33293549	Sargurupremraj M	2020-12-08	Nat Commun	www.ncbi.nlm.nih.gov/pubmed/33293549	Cerebral small vessel disease genomics and its implications across the lifespan.	White matter hyperintensity volume (adjusted for hypertension)	46,055 European ancestry individuals	NA	2p16.1	2	55646250	PNPT1	PNPT1			ENSG00000138035			rs7584120-G	rs7584120	0	7584120	intron_variant	0	0.8902	7e-06	5.1549		0.0465	[0.026-0.067] unit increase	Affymetrix, Illumina [9900000] (imputed)	N	white matter hyperintensity measurement	http://www.ebi.ac.uk/efo/EFO_0005665	GCST011950	Genome-wide genotyping array
2021-06-22	33293549	Sargurupremraj M	2020-12-08	Nat Commun	www.ncbi.nlm.nih.gov/pubmed/33293549	Cerebral small vessel disease genomics and its implications across the lifespan.	White matter hyperintensity volume (adjusted for hypertension)	46,055 European ancestry individuals	NA	5q13.2	5	72981897	FCHO2	FCHO2			ENSG00000157107			rs258887-A	rs258887	0	258887	intron_variant	0	0.5405	2e-06	5.69897		0.0303	[0.018-0.043] unit increase	Affymetrix, Illumina [9900000] (imputed)	N	white matter hyperintensity measurement	http://www.ebi.ac.uk/efo/EFO_0005665	GCST011950	Genome-wide genotyping array
2021-06-22	33293549	Sargurupremraj M	2020-12-08	Nat Commun	www.ncbi.nlm.nih.gov/pubmed/33293549	Cerebral small vessel disease genomics and its implications across the lifespan.	White matter hyperintensity volume (adjusted for hypertension)	46,055 European ancestry individuals	NA	18q21.2	18	52693150	DCC	DCC			ENSG00000187323			rs72914247-A	rs72914247	0	72914247	intron_variant	0	0.1266	5e-07	6.30103		0.0434	[0.027-0.06] unit increase	Affymetrix, Illumina [9900000] (imputed)	N	white matter hyperintensity measurement	http://www.ebi.ac.uk/efo/EFO_0005665	GCST011950	Genome-wide genotyping array
2021-06-22	33293549	Sargurupremraj M	2020-12-08	Nat Commun	www.ncbi.nlm.nih.gov/pubmed/33293549	Cerebral small vessel disease genomics and its implications across the lifespan.	White matter hyperintensity volume (adjusted for hypertension)	46,055 European ancestry individuals, 2,469 African American individuals	NA	2p16.1	2	55907964	EFEMP1	EFEMP1			ENSG00000115380			rs78857879-A	rs78857879	0	78857879	intron_variant	0	NR	3e-21	20.5229		0.0956	[0.076-0.115] unit increase	Affymetrix, Illumina [9900000] (imputed)	N	white matter hyperintensity measurement	http://www.ebi.ac.uk/efo/EFO_0005665	GCST011949	Genome-wide genotyping array
2019-06-21	31015401	Wu Y	2019-04-23	Nat Commun	www.ncbi.nlm.nih.gov/pubmed/31015401	Genome-wide association study of medication-use and associated disease in the UK Biobank.	Medication use (glucocorticoids)	17,352 European ancestry cases, 188,348 European ancestry controls	NA	3p22.3	3	33026563	GLB1	GLB1			ENSG00000170266			rs10154834-C	rs10154834	0	10154834	intron_variant	0	0.494958	1e-09	9		0.0679052	[0.046-0.09] unit decrease	Affymetrix [7288503] (imputed)	N	Glucocorticoid use measurement	http://www.ebi.ac.uk/efo/EFO_0009942	GCST007942	Genome-wide genotyping array
2019-06-21	31015401	Wu Y	2019-04-23	Nat Commun	www.ncbi.nlm.nih.gov/pubmed/31015401	Genome-wide association study of medication-use and associated disease in the UK Biobank.	Medication use (antiglaucoma preparations and miotics)	5,215 European ancestry cases, 95,653 European ancestry controls	NA	11p11.2	11	47715997	FNBP4	AGBL2 - FNBP4	ENSG00000165923	ENSG00000109920		608	497	rs111867185-T	rs111867185	0	111867185	regulatory_region_variant	1	0.133232	1e-08	8		0.168181	[0.11-0.23] unit increase	Affymetrix [7288503] (imputed)	N	Antiglaucoma preparations and miotics use measurement	http://www.ebi.ac.uk/efo/EFO_0009944	GCST007944	Genome-wide genotyping array
2019-06-21	31015401	Wu Y	2019-04-23	Nat Commun	www.ncbi.nlm.nih.gov/pubmed/31015401	Genome-wide association study of medication-use and associated disease in the UK Biobank.	Medication use (antiglaucoma preparations and miotics)	5,215 European ancestry cases, 95,653 European ancestry controls	NA	11p11.2	11	47715997	FNBP4	AGBL2 - FNBP4	ENSG00000165923	ENSG00000109920		608	497	rs111867185-T	rs111867185	0	111867185	regulatory_region_variant	1	0.133232	1e-08	8		0.168181	[0.11-0.23] unit increase	Affymetrix [7288503] (imputed)	N	Antiglaucoma preparations and miotics use measurement	http://www.ebi.ac.uk/efo/EFO_0009944	GCST007944	Genome-wide genotyping array
2019-06-21	31015401	Wu Y	2019-04-23	Nat Commun	www.ncbi.nlm.nih.gov/pubmed/31015401	Genome-wide association study of medication-use and associated disease in the UK Biobank.	Medication use (adrenergics, inhalants)	28,880 European ancestry cases, 147,565 European ancestry controls	NA	3p22.3	3	33006170	GLB1	GLB1			ENSG00000170266			rs35570272-T	rs35570272	0	35570272	intron_variant	0	0.395575	3e-09	8.52288		0.055107	[0.037-0.073] unit increase	Affymetrix [7288503] (imputed)	N	Inhalant adrenergic use measurement	http://www.ebi.ac.uk/efo/EFO_0009941	GCST007941	Genome-wide genotyping array
2019-06-21	31015401	Wu Y	2019-04-23	Nat Commun	www.ncbi.nlm.nih.gov/pubmed/31015401	Genome-wide association study of medication-use and associated disease in the UK Biobank.	Medication use (adrenergics, inhalants)	28,880 European ancestry cases, 147,565 European ancestry controls	NA	5p15.2	5	14572344	FAM105A	TRIO - OTULINL	ENSG00000038382	ENSG00000145569		40216	9448	rs74455974-T	rs74455974	0	74455974	regulatory_region_variant	1	0.0541948	1e-10	10		0.130564	[0.091-0.17] unit increase	Affymetrix [7288503] (imputed)	N	Inhalant adrenergic use measurement	http://www.ebi.ac.uk/efo/EFO_0009941	GCST007941	Genome-wide genotyping array
2018-12-03	30348214	Zhang Q	2018-10-22	Genome Med	www.ncbi.nlm.nih.gov/pubmed/30348214	Genotype effects contribute to variation in longitudinal methylome patterns in older people.	DNA methylation variation (age effect)	Up to 954 individuals	NA	7p12.3	7	48404652	NR	ABCA13			ENSG00000179869			rs1368652-?	rs1368652	0	1368652	non_coding_transcript_exon_variant	0	NR	4e-08	7.39794				Illumina [7760689] (imputed)	N	DNA methylation	http://purl.obolibrary.org/obo/GO_0006306	GCST006660	Genome-wide genotyping array
2018-12-03	30348214	Zhang Q	2018-10-22	Genome Med	www.ncbi.nlm.nih.gov/pubmed/30348214	Genotype effects contribute to variation in longitudinal methylome patterns in older people.	DNA methylation variation (age effect)	Up to 954 individuals	NA	13q13.1	13	31893950	NR	FRY			ENSG00000073910			rs203425-?	rs203425	0	203425	intron_variant	0	NR	2e-08	7.69897				Illumina [7760689] (imputed)	N	DNA methylation	http://purl.obolibrary.org/obo/GO_0006306	GCST006660	Genome-wide genotyping array
2018-10-18	30048462	Kim SK	2018-07-26	PLoS One	www.ncbi.nlm.nih.gov/pubmed/30048462	Identification of 613 new loci associated with heel bone mineral density and a polygenic risk score for bone mineral density, osteoporosis and fracture.	Heel bone mineral density	394,929 European ancestry individuals	NA	5q23.3	5	128224967		SLC12A2 - FBN2	ENSG00000064651	ENSG00000138829		35290	32942	rs42916-?	rs42916	0	42916	intergenic_variant	1	NR	3e-20	19.5229		0.0219277	[0.017-0.027] unit decrease	Affymetrix [20259828] (imputed)	N	heel bone mineral density	http://www.ebi.ac.uk/efo/EFO_0009270	GCST006433	Genome-wide genotyping array
2018-10-18	30048462	Kim SK	2018-07-26	PLoS One	www.ncbi.nlm.nih.gov/pubmed/30048462	Identification of 613 new loci associated with heel bone mineral density and a polygenic risk score for bone mineral density, osteoporosis and fracture.	Heel bone mineral density	394,929 European ancestry individuals	NA	5q23.3	5	128451917		FBN2			ENSG00000138829			rs4836373-?	rs4836373	0	4836373	intron_variant	0	NR	4e-29	28.3979		0.0225787	[0.018-0.027] unit increase	Affymetrix [20259828] (imputed)	N	heel bone mineral density	http://www.ebi.ac.uk/efo/EFO_0009270	GCST006433	Genome-wide genotyping array
2018-10-18	30048462	Kim SK	2018-07-26	PLoS One	www.ncbi.nlm.nih.gov/pubmed/30048462	Identification of 613 new loci associated with heel bone mineral density and a polygenic risk score for bone mineral density, osteoporosis and fracture.	Heel bone mineral density	394,929 European ancestry individuals	NA	5q23.3	5	128605589		SLC27A6, FBN2			ENSG00000113396, ENSG00000138829			rs564789596-?	rs564789596	0	564789596	intron_variant	0	NR	3e-15	14.5229		0.0261111	[0.02-0.033] unit increase	Affymetrix [20259828] (imputed)	N	heel bone mineral density	http://www.ebi.ac.uk/efo/EFO_0009270	GCST006433	Genome-wide genotyping array
2018-10-18	30048462	Kim SK	2018-07-26	PLoS One	www.ncbi.nlm.nih.gov/pubmed/30048462	Identification of 613 new loci associated with heel bone mineral density and a polygenic risk score for bone mineral density, osteoporosis and fracture.	Heel bone mineral density	394,929 European ancestry individuals	NA	5q31.1	5	133106107		HSPA4			ENSG00000170606			rs571173399-?	rs571173399	0	571173399	3_prime_UTR_variant	0	NR	3e-24	23.5229		0.0242276	[0.019-0.029] unit decrease	Affymetrix [20259828] (imputed)	N	heel bone mineral density	http://www.ebi.ac.uk/efo/EFO_0009270	GCST006433	Genome-wide genotyping array
2019-06-21	31015401	Wu Y	2019-04-23	Nat Commun	www.ncbi.nlm.nih.gov/pubmed/31015401	Genome-wide association study of medication-use and associated disease in the UK Biobank.	Medication use (antiglaucoma preparations and miotics)	5,215 European ancestry cases, 95,653 European ancestry controls	NA	2p16.1	2	55675281	PNPT1	PNPT1			ENSG00000138035			rs706550-A	rs706550	0	706550	intron_variant	0	0.0940394	5e-08	7.30103		0.186467	[0.12-0.25] unit increase	Affymetrix [7288503] (imputed)	N	Antiglaucoma preparations and miotics use measurement	http://www.ebi.ac.uk/efo/EFO_0009944	GCST007944	Genome-wide genotyping array
2019-10-29	31578528	Tin A	2019-10-02	Nat Genet	www.ncbi.nlm.nih.gov/pubmed/31578528	Target genes, variants, tissues and transcriptional pathways influencing human serum urate levels.	Urate levels	288,649 European ancestry individuals, 125,725 East Asian ancestry individuals, 33,671 African American individuals, 9,037 South Asian ancestry individuals, 608 Hispanic individuals	NA	15q23	15	72015350	MYO9A	MYO9A			ENSG00000066933			rs2957740-A	rs2957740	0	2957740	intron_variant	0	0.4119	3e-11	10.5229		0.024	[0.017-0.031] mg/dL decrease	Affymetrix, Illumina [8249849] (imputed)	N	urate measurement	http://www.ebi.ac.uk/efo/EFO_0004531	GCST008972	Genome-wide genotyping array
2019-10-29	31578528	Tin A	2019-10-02	Nat Genet	www.ncbi.nlm.nih.gov/pubmed/31578528	Target genes, variants, tissues and transcriptional pathways influencing human serum urate levels.	Urate levels	288,649 European ancestry individuals, 125,725 East Asian ancestry individuals, 33,671 African American individuals, 9,037 South Asian ancestry individuals, 608 Hispanic individuals	NA	17q21.31	17	44246008	SLC4A1	SHC1P2 - SLC4A1	ENSG00000267691	ENSG00000004939		15780	2382	rs7209801-A	rs7209801	0	7209801	regulatory_region_variant	1	0.4027	5e-09	8.30103		0.0194	[0.013-0.026] mg/dL increase	Affymetrix, Illumina [8249849] (imputed)	N	urate measurement	http://www.ebi.ac.uk/efo/EFO_0004531	GCST008972	Genome-wide genotyping array
2019-10-29	31578528	Tin A	2019-10-02	Nat Genet	www.ncbi.nlm.nih.gov/pubmed/31578528	Target genes, variants, tissues and transcriptional pathways influencing human serum urate levels.	Urate levels	288,649 European ancestry individuals, 125,725 East Asian ancestry individuals, 33,671 African American individuals, 9,037 South Asian ancestry individuals, 608 Hispanic individuals	NA	2p16.2	2	54673762	SPTBN1	SPTBN1 - EML6	ENSG00000115306	ENSG00000214595		2316	49737	rs142874192-C	rs142874192	0	142874192	intron_variant	1	0.9565	1e-08	8		0.0589	[0.039-0.079] mg/dL decrease	Affymetrix, Illumina [8249849] (imputed)	N	urate measurement	http://www.ebi.ac.uk/efo/EFO_0004531	GCST008972	Genome-wide genotyping array
2019-10-29	31578528	Tin A	2019-10-02	Nat Genet	www.ncbi.nlm.nih.gov/pubmed/31578528	Target genes, variants, tissues and transcriptional pathways influencing human serum urate levels.	Urate levels	288,649 European ancestry individuals, 125,725 East Asian ancestry individuals, 33,671 African American individuals, 9,037 South Asian ancestry individuals, 608 Hispanic individuals	NA	10q25.2	10	112995025	TCF7L2	TCF7L2			ENSG00000148737			rs35198068-T	rs35198068	0	35198068	intron_variant	0	0.7212	3e-13	12.5229		0.028	[0.021-0.035] mg/dL increase	Affymetrix, Illumina [8249849] (imputed)	N	urate measurement	http://www.ebi.ac.uk/efo/EFO_0004531	GCST008972	Genome-wide genotyping array
2019-10-29	31578528	Tin A	2019-10-02	Nat Genet	www.ncbi.nlm.nih.gov/pubmed/31578528	Target genes, variants, tissues and transcriptional pathways influencing human serum urate levels.	Urate levels	288,649 European ancestry individuals, 125,725 East Asian ancestry individuals, 33,671 African American individuals, 9,037 South Asian ancestry individuals, 608 Hispanic individuals	NA	2q14.2	2	121231913	TFCP2L1	TFCP2L1			ENSG00000115112			rs2304667-A	rs2304667	0	2304667	synonymous_variant	0	0.4205	1e-09	9		0.0233	[0.016-0.031] mg/dL increase	Affymetrix, Illumina [8249849] (imputed)	N	urate measurement	http://www.ebi.ac.uk/efo/EFO_0004531	GCST008972	Genome-wide genotyping array
2020-09-18	32888494	Vuckovic D	2020-09-01	Cell	www.ncbi.nlm.nih.gov/pubmed/32888494	The Polygenic and Monogenic Basis of Blood Traits and Diseases.	Mean corpuscular volume	408,112 British individuals	NA	5p13.2	5	36178191	SKP2	SKP2			ENSG00000145604			rs42425-T	rs42425	0	42425	non_coding_transcript_exon_variant	0	0.82481	8e-13	12.0969		0.0204208	[0.015-0.026] unit decrease	Affymetrix [93095623] (imputed)	N	mean corpuscular volume	http://www.ebi.ac.uk/efo/EFO_0004526	GCST90002392	Genome-wide genotyping array
2020-09-18	32888494	Vuckovic D	2020-09-01	Cell	www.ncbi.nlm.nih.gov/pubmed/32888494	The Polygenic and Monogenic Basis of Blood Traits and Diseases.	Mean corpuscular volume	408,112 British individuals	NA	5q12.1	5	62413006	KIF2A, IPO11	IPO11			ENSG00000086200			rs10644456-CGA	rs10644456	0	10644456	intron_variant	0	0.947361	1e-09	9		0.0301642	[0.021-0.039] unit decrease	Affymetrix [93095623] (imputed)	N	mean corpuscular volume	http://www.ebi.ac.uk/efo/EFO_0004526	GCST90002392	Genome-wide genotyping array
2020-09-18	32888494	Vuckovic D	2020-09-01	Cell	www.ncbi.nlm.nih.gov/pubmed/32888494	The Polygenic and Monogenic Basis of Blood Traits and Diseases.	Mean corpuscular volume	408,112 British individuals	NA	5q12.1	5	62413006	KIF2A, IPO11	IPO11			ENSG00000086200			rs10644456-CGA	rs10644456	0	10644456	intron_variant	0	0.947361	1e-09	9		0.0301642	[0.021-0.039] unit decrease	Affymetrix [93095623] (imputed)	N	mean corpuscular volume	http://www.ebi.ac.uk/efo/EFO_0004526	GCST90002392	Genome-wide genotyping array
2020-09-18	32888494	Vuckovic D	2020-09-01	Cell	www.ncbi.nlm.nih.gov/pubmed/32888494	The Polygenic and Monogenic Basis of Blood Traits and Diseases.	Mean corpuscular volume	408,112 British individuals	NA	5q23.1	5	119255403	AC027320.1	DMXL1 - TNFAIP8	ENSG00000172869	ENSG00000145779		6265	13289	rs7356611-A	rs7356611	0	7356611	regulatory_region_variant	1	0.225624	1e-10	10		0.0166753	[0.012-0.022] unit increase	Affymetrix [93095623] (imputed)	N	mean corpuscular volume	http://www.ebi.ac.uk/efo/EFO_0004526	GCST90002392	Genome-wide genotyping array
2019-03-28	30738427	Penney ME	2019-02-09	BMC Cancer	www.ncbi.nlm.nih.gov/pubmed/30738427	A genome-wide association study identifies single nucleotide polymorphisms associated with time-to-metastasis in colorectal cancer.	Metastasis in stage I-III microsatellite instability low/stable colorectal cancer (time to event)	379 European ancestry cases	NA	6q15	6	90477791	NR	NA - MAP3K7		ENSG00000135341			35782	rs1145724-G	rs1145724	0	1145724	regulatory_region_variant	1	NR	2e-08	7.69897	(Cox proportional hazards regression model)	30.76	[9.27-102.03]	Illumina [810622]	N	metastasis measurement, disease progression measurement	http://www.ebi.ac.uk/efo/EFO_0007675, http://www.ebi.ac.uk/efo/EFO_0008336	GCST007434	Genome-wide genotyping array
2019-03-28	30738427	Penney ME	2019-02-09	BMC Cancer	www.ncbi.nlm.nih.gov/pubmed/30738427	A genome-wide association study identifies single nucleotide polymorphisms associated with time-to-metastasis in colorectal cancer.	Metastasis in stage I-III microsatellite instability low/stable colorectal cancer (time to event)	379 European ancestry cases	NA	14q32.2	14	100224841	NR	DEGS2 - YY1	ENSG00000168350	ENSG00000100811		65196	13457	rs756055-C	rs756055	0	756055	intron_variant	1	NR	3e-08	7.52288	(Recessive, Mixture cure model)	13.39	[5.37-33.43]	Illumina [810622]	N	metastasis measurement, disease progression measurement	http://www.ebi.ac.uk/efo/EFO_0007675, http://www.ebi.ac.uk/efo/EFO_0008336	GCST007434	Genome-wide genotyping array
2019-03-28	30738427	Penney ME	2019-02-09	BMC Cancer	www.ncbi.nlm.nih.gov/pubmed/30738427	A genome-wide association study identifies single nucleotide polymorphisms associated with time-to-metastasis in colorectal cancer.	Metastasis in stage I-III microsatellite instability low/stable colorectal cancer (time to event)	379 European ancestry cases	NA	14q32.2	14	100264583	NR	YY1			ENSG00000100811			rs7153665-A	rs7153665	0	7153665	intron_variant	0	NR	3e-08	7.52288	(Recessive, Mixture cure model)	13.39	[5.37-33.44]	Illumina [810622]	N	metastasis measurement, disease progression measurement	http://www.ebi.ac.uk/efo/EFO_0007675, http://www.ebi.ac.uk/efo/EFO_0008336	GCST007434	Genome-wide genotyping array
2019-05-21	30595370	Kichaev G	2018-12-27	Am J Hum Genet	www.ncbi.nlm.nih.gov/pubmed/30595370	Leveraging Polygenic Functional Enrichment to Improve GWAS Power.	Height	approximately 458,000 European ancestry individuals	NA	7p15.3	7	22114836		NA - RAPGEF5		ENSG00000136237			3400	rs13227860-?	rs13227860	0	13227860	regulatory_region_variant	1	NR	9e-09	8.04576				NR [~ 8900000] (imputed)	N	body height	http://www.ebi.ac.uk/efo/EFO_0004339	GCST007841	Genome-wide genotyping array
2019-10-29	31578528	Tin A	2019-10-02	Nat Genet	www.ncbi.nlm.nih.gov/pubmed/31578528	Target genes, variants, tissues and transcriptional pathways influencing human serum urate levels.	Urate levels	174,111 European, East Asian, African American, South Asian and Hispanic ancestry men, 172,102 European, East Asian, African American, South Asian and Hispanic ancestry women	NA	17q23.2	17	61379228	NR	BCAS3			ENSG00000141376			rs9895661-T	rs9895661	0	9895661	non_coding_transcript_exon_variant	0	0.6446	2e-27	26.699	(men)	0.0654	[0.054-0.077] mg/dL increase	Affymetrix, Illumina [8249849] (imputed)	N	urate measurement	http://www.ebi.ac.uk/efo/EFO_0004531	GCST008973	Genome-wide genotyping array
2019-10-29	31578528	Tin A	2019-10-02	Nat Genet	www.ncbi.nlm.nih.gov/pubmed/31578528	Target genes, variants, tissues and transcriptional pathways influencing human serum urate levels.	Urate levels	174,111 European, East Asian, African American, South Asian and Hispanic ancestry men, 172,102 European, East Asian, African American, South Asian and Hispanic ancestry women	NA	2q31.1	2	169154948	NR	LRP2			ENSG00000081479			rs2075251-A	rs2075251	0	2075251	intron_variant	0	0.6186	2e-14	13.699	(men)	0.0415	[0.031-0.052] mg/dL decrease	Affymetrix, Illumina [8249849] (imputed)	N	urate measurement	http://www.ebi.ac.uk/efo/EFO_0004531	GCST008973	Genome-wide genotyping array
2018-10-19	30038396	Lee JJ	2018-07-23	Nat Genet	www.ncbi.nlm.nih.gov/pubmed/30038396	Gene discovery and polygenic prediction from a genome-wide association study of educational attainment in 1.1 million individuals.	Educational attainment (years of education)	up to 1,131,881 European ancestry individuals	NA	18q21.2	18	52638516		DCC			ENSG00000187323			rs34481890-A	rs34481890	0	34481890	intron_variant	0	0.8104	9e-10	9.04576	(conditional-joint)	0.011	[0.0075-0.0145] unit increase	Affymetrix, Illumina [10000000] (imputed)	N	self reported educational attainment	http://www.ebi.ac.uk/efo/EFO_0004784	GCST006442	Genome-wide genotyping array
2018-10-19	30038396	Lee JJ	2018-07-23	Nat Genet	www.ncbi.nlm.nih.gov/pubmed/30038396	Gene discovery and polygenic prediction from a genome-wide association study of educational attainment in 1.1 million individuals.	Educational attainment (years of education)	up to 1,131,881 European ancestry individuals	NA	18q21.2	18	53185140		DCC			ENSG00000187323			rs12959099-A	rs12959099	0	12959099	intron_variant	0	0.5494	2e-20	19.699	(conditional-joint)	0.0132	[0.01-0.016] unit increase	Affymetrix, Illumina [10000000] (imputed)	N	self reported educational attainment	http://www.ebi.ac.uk/efo/EFO_0004784	GCST006442	Genome-wide genotyping array
2018-10-19	30038396	Lee JJ	2018-07-23	Nat Genet	www.ncbi.nlm.nih.gov/pubmed/30038396	Gene discovery and polygenic prediction from a genome-wide association study of educational attainment in 1.1 million individuals.	Educational attainment (years of education)	up to 1,131,881 European ancestry individuals	NA	20q13.13	20	48907195		PREX1 - ARFGEF2	ENSG00000124126	ENSG00000124198		79196	14516	rs6122735-T	rs6122735	0	6122735	intergenic_variant	1	0.3943	1e-08	8	(conditional-joint)	0.0082	[0.0055-0.0109] unit increase	Affymetrix, Illumina [10000000] (imputed)	N	self reported educational attainment	http://www.ebi.ac.uk/efo/EFO_0004784	GCST006442	Genome-wide genotyping array
2018-06-29	28584286	Warrier V	2017-06-06	Mol Psychiatry	www.ncbi.nlm.nih.gov/pubmed/28584286	Genome-wide meta-analysis of cognitive empathy: heritability, and correlates with sex, neuropsychiatric conditions and cognition.	Cognitive empathy	45,465 European ancestry females, 44,088 European ancestry males	NA	5q31.1	5	133572482	NR	FSTL4			ENSG00000053108			rs142506392-?	rs142506392	1	55829059	intron_variant	0	NR	8e-06	5.09691		0.1453	[0.082-0.209] unit decrease	Illumina [11133794] (imputed)	N	empathy measurement	http://www.ebi.ac.uk/efo/EFO_0009183	GCST005755	Genome-wide genotyping array
2020-09-21	32888493	Chen MH	2020-09-01	Cell	www.ncbi.nlm.nih.gov/pubmed/32888493	Trans-ethnic and Ancestry-Specific Blood-Cell Genetics in 746,667 Individuals from 5 Global Populations.	Platelet count	721,201 African American or Afro-Caribbean, African ancestry, European ancestry, East Asian ancestry, Hispanic or Latin American and South Asian ancestry individuals	NA	8q23.1	8	105569300	NR	ZFPM2, ZFPM2-AS1			ENSG00000169946, ENSG00000251003			rs6993770-T	rs6993770	0	6993770	intron_variant	0	0.308927	3e-280	279.523				Affymetrix, Illumina [24588908] (imputed)	N	platelet count	http://www.ebi.ac.uk/efo/EFO_0004309	GCST90002361	Genome-wide genotyping array
2020-09-21	32888493	Chen MH	2020-09-01	Cell	www.ncbi.nlm.nih.gov/pubmed/32888493	Trans-ethnic and Ancestry-Specific Blood-Cell Genetics in 746,667 Individuals from 5 Global Populations.	Platelet count	721,201 African American or Afro-Caribbean, African ancestry, European ancestry, East Asian ancestry, Hispanic or Latin American and South Asian ancestry individuals	NA	8q24.22	8	133074793	NR	TG, SLA			ENSG00000042832, ENSG00000155926			rs2739157-A	rs2739157	0	2739157	intron_variant	0	0.330121	2e-11	10.699				Affymetrix, Illumina [24588908] (imputed)	N	platelet count	http://www.ebi.ac.uk/efo/EFO_0004309	GCST90002361	Genome-wide genotyping array
2018-12-17	29483656	Pardinas AF	2018-02-26	Nat Genet	www.ncbi.nlm.nih.gov/pubmed/29483656	Common schizophrenia alleles are enriched in mutation-intolerant genes and in regions under strong background selection.	Schizophrenia	40,675 European ancestry cases, 64,643 European ancestry controls	1,651 European ancestry cases, 4,111 cases, 142,717 European ancestry controls, 11,507 controls	12p12.1	12	23480498	SOX5	NA - SOX5		ENSG00000134532			49006	rs1120004-?	rs1120004	0	1120004	intergenic_variant	1	NR	1e-08	8		1.064	[1.04-1.09]	Illumina [8000000] (imputed)	N	schizophrenia	http://purl.obolibrary.org/obo/MONDO_0005090	GCST006803	Genome-wide genotyping array
2018-12-17	29483656	Pardinas AF	2018-02-26	Nat Genet	www.ncbi.nlm.nih.gov/pubmed/29483656	Common schizophrenia alleles are enriched in mutation-intolerant genes and in regions under strong background selection.	Schizophrenia	40,675 European ancestry cases, 64,643 European ancestry controls	1,651 European ancestry cases, 4,111 cases, 142,717 European ancestry controls, 11,507 controls	4q33	4	169705401	C4orf27, CLCN3, NEK1	CLCN3			ENSG00000109572			rs10520163-?	rs10520163	0	10520163	intron_variant	0	NR	3e-08	7.52288		1.05485	[1.04-1.07]	Illumina [8000000] (imputed)	N	schizophrenia	http://purl.obolibrary.org/obo/MONDO_0005090	GCST006803	Genome-wide genotyping array
2018-12-17	29483656	Pardinas AF	2018-02-26	Nat Genet	www.ncbi.nlm.nih.gov/pubmed/29483656	Common schizophrenia alleles are enriched in mutation-intolerant genes and in regions under strong background selection.	Schizophrenia	40,675 European ancestry cases, 64,643 European ancestry controls	1,651 European ancestry cases, 4,111 cases, 142,717 European ancestry controls, 11,507 controls	1p21.3	1	97412512	DPYD, DPYD-AS1	DPYD-IT1, DPYD			ENSG00000232542, ENSG00000188641			rs11165867-?	rs11165867	0	11165867	intron_variant	0	NR	4e-08	7.39794		1.07181	[1.05-1.10]	Illumina [8000000] (imputed)	N	schizophrenia	http://purl.obolibrary.org/obo/MONDO_0005090	GCST006803	Genome-wide genotyping array
2018-12-17	29483656	Pardinas AF	2018-02-26	Nat Genet	www.ncbi.nlm.nih.gov/pubmed/29483656	Common schizophrenia alleles are enriched in mutation-intolerant genes and in regions under strong background selection.	Schizophrenia	40,675 European ancestry cases, 64,643 European ancestry controls	1,651 European ancestry cases, 4,111 cases, 142,717 European ancestry controls, 11,507 controls	1q32.2	1	207844729	C1orf132, CD46, CR1L	MIR29B2CHG			ENSG00000203709			rs10863593-?	rs10863593	0	10863593	intron_variant	0	NR	3e-07	6.52288				Illumina [8000000] (imputed)	N	schizophrenia	http://purl.obolibrary.org/obo/MONDO_0005090	GCST006803	Genome-wide genotyping array
2018-12-17	29483656	Pardinas AF	2018-02-26	Nat Genet	www.ncbi.nlm.nih.gov/pubmed/29483656	Common schizophrenia alleles are enriched in mutation-intolerant genes and in regions under strong background selection.	Schizophrenia	40,675 European ancestry cases, 64,643 European ancestry controls	1,651 European ancestry cases, 4,111 cases, 142,717 European ancestry controls, 11,507 controls	3p21.1	3	52799789	NT5DC2, PBRM1, GLT8D1, GNL3, ITIH1, ITIH3, ITIH4, MUSTN1, NEK4, NISCH, SMIM4, SPCS1, STAB1, TMEM110, TMEM110-MUSTN1	ITIH3			ENSG00000162267			rs3617-?	rs3617	0	3617	missense_variant	0	NR	1e-11	11				Illumina [8000000] (imputed)	N	schizophrenia	http://purl.obolibrary.org/obo/MONDO_0005090	GCST006803	Genome-wide genotyping array
2020-09-18	32888494	Vuckovic D	2020-09-01	Cell	www.ncbi.nlm.nih.gov/pubmed/32888494	The Polygenic and Monogenic Basis of Blood Traits and Diseases.	Mean corpuscular volume	408,112 British individuals	NA	8q22.1	8	94839590	INTS8	INTS8			ENSG00000164941			rs78727559-G	rs78727559	0	78727559	intron_variant	0	0.060736	4e-12	11.3979		0.029173	[0.021-0.038] unit increase	Affymetrix [93095623] (imputed)	N	mean corpuscular volume	http://www.ebi.ac.uk/efo/EFO_0004526	GCST90002392	Genome-wide genotyping array
2020-09-18	32888494	Vuckovic D	2020-09-01	Cell	www.ncbi.nlm.nih.gov/pubmed/32888494	The Polygenic and Monogenic Basis of Blood Traits and Diseases.	Mean corpuscular volume	408,112 British individuals	NA	8q22.3	8	102327433	UBR5	UBR5			ENSG00000104517			rs2512412-T	rs2512412	0	2512412	intron_variant	0	0.551257	2e-11	10.699		0.0141036	[0.01-0.018] unit increase	Affymetrix [93095623] (imputed)	N	mean corpuscular volume	http://www.ebi.ac.uk/efo/EFO_0004526	GCST90002392	Genome-wide genotyping array
2018-12-17	29483656	Pardinas AF	2018-02-26	Nat Genet	www.ncbi.nlm.nih.gov/pubmed/29483656	Common schizophrenia alleles are enriched in mutation-intolerant genes and in regions under strong background selection.	Schizophrenia	40,675 European ancestry cases, 64,643 European ancestry controls	1,651 European ancestry cases, 4,111 cases, 142,717 European ancestry controls, 11,507 controls	16q21	16	58511522	CNOT1, NDRG4, SETD6, SLC38A7, SNORA46, SNORA76A	NDRG4			ENSG00000103034			rs42945-?	rs42945	0	42945	missense_variant	0	NR	2e-10	9.69897		1.06496	[1.05-1.08]	Illumina [8000000] (imputed)	N	schizophrenia	http://purl.obolibrary.org/obo/MONDO_0005090	GCST006803	Genome-wide genotyping array
2018-12-17	29483656	Pardinas AF	2018-02-26	Nat Genet	www.ncbi.nlm.nih.gov/pubmed/29483656	Common schizophrenia alleles are enriched in mutation-intolerant genes and in regions under strong background selection.	Schizophrenia	40,675 European ancestry cases, 64,643 European ancestry controls	1,651 European ancestry cases, 4,111 cases, 142,717 European ancestry controls, 11,507 controls	6q13	6	72445999	RIMS1	RIMS1 - NA	ENSG00000079841			42856		rs1339227-?	rs1339227	0	1339227	intergenic_variant	1	NR	4e-10	9.39794		1.065	[1.05-1.08]	Illumina [8000000] (imputed)	N	schizophrenia	http://purl.obolibrary.org/obo/MONDO_0005090	GCST006803	Genome-wide genotyping array
2018-12-17	29483656	Pardinas AF	2018-02-26	Nat Genet	www.ncbi.nlm.nih.gov/pubmed/29483656	Common schizophrenia alleles are enriched in mutation-intolerant genes and in regions under strong background selection.	Schizophrenia	40,675 European ancestry cases, 64,643 European ancestry controls	1,651 European ancestry cases, 4,111 cases, 142,717 European ancestry controls, 11,507 controls	16p13.12	16	13655408	ERCC4							rs7499750-?	rs7499750	0	7499750	intergenic_variant	1	NR	4e-10	9.39794		1.073	[1.05-1.1]	Illumina [8000000] (imputed)	N	schizophrenia	http://purl.obolibrary.org/obo/MONDO_0005090	GCST006803	Genome-wide genotyping array
2018-12-17	29483656	Pardinas AF	2018-02-26	Nat Genet	www.ncbi.nlm.nih.gov/pubmed/29483656	Common schizophrenia alleles are enriched in mutation-intolerant genes and in regions under strong background selection.	Schizophrenia	40,675 European ancestry cases, 64,643 European ancestry controls	1,651 European ancestry cases, 4,111 cases, 142,717 European ancestry controls, 11,507 controls	8p11.23	8	38351611	ASH2L, BAG4, DDHD2, FGFR1, LETM2, LSM1, PPAPDC1B, STAR, WHSC1L1	NSD3			ENSG00000147548			rs10156310-?	rs10156310	0	10156310	intron_variant	0	NR	6e-10	9.22185		1.076	[1.05-1.1]	Illumina [8000000] (imputed)	N	schizophrenia	http://purl.obolibrary.org/obo/MONDO_0005090	GCST006803	Genome-wide genotyping array
2018-12-17	29483656	Pardinas AF	2018-02-26	Nat Genet	www.ncbi.nlm.nih.gov/pubmed/29483656	Common schizophrenia alleles are enriched in mutation-intolerant genes and in regions under strong background selection.	Schizophrenia	40,675 European ancestry cases, 64,643 European ancestry controls	1,651 European ancestry cases, 4,111 cases, 142,717 European ancestry controls, 11,507 controls	8p11.23	8	38351611	ASH2L, BAG4, DDHD2, FGFR1, LETM2, LSM1, PPAPDC1B, STAR, WHSC1L1	NSD3			ENSG00000147548			rs10156310-?	rs10156310	0	10156310	intron_variant	0	NR	6e-10	9.22185		1.076	[1.05-1.1]	Illumina [8000000] (imputed)	N	schizophrenia	http://purl.obolibrary.org/obo/MONDO_0005090	GCST006803	Genome-wide genotyping array
2018-12-17	29483656	Pardinas AF	2018-02-26	Nat Genet	www.ncbi.nlm.nih.gov/pubmed/29483656	Common schizophrenia alleles are enriched in mutation-intolerant genes and in regions under strong background selection.	Schizophrenia	40,675 European ancestry cases, 64,643 European ancestry controls	1,651 European ancestry cases, 4,111 cases, 142,717 European ancestry controls, 11,507 controls	11q12.1	11	57717188	BTBD18, C11orf31, CLP1, CTNND1, MED19, MIR130A, SERPING1, TMX2, TMX2-CTNND1, YPEL4, ZDHHC5	TMX2			ENSG00000213593			rs7129727-?	rs7129727	0	7129727	intron_variant	0	NR	1e-09	9		1.06496	[1.04-1.09]	Illumina [8000000] (imputed)	N	schizophrenia	http://purl.obolibrary.org/obo/MONDO_0005090	GCST006803	Genome-wide genotyping array
2018-12-17	29483656	Pardinas AF	2018-02-26	Nat Genet	www.ncbi.nlm.nih.gov/pubmed/29483656	Common schizophrenia alleles are enriched in mutation-intolerant genes and in regions under strong background selection.	Schizophrenia	40,675 European ancestry cases, 64,643 European ancestry controls	1,651 European ancestry cases, 4,111 cases, 142,717 European ancestry controls, 11,507 controls	15q22.2	15	61561804	VPS13C							rs12898315-?	rs12898315	0	12898315	intron_variant	1	NR	3e-09	8.52288		1.0582	[1.04-1.08]	Illumina [8000000] (imputed)	N	schizophrenia	http://purl.obolibrary.org/obo/MONDO_0005090	GCST006803	Genome-wide genotyping array
2018-09-19	29855589	Chernus J	2018-05-31	Sci Rep	www.ncbi.nlm.nih.gov/pubmed/29855589	GWAS reveals loci associated with velopharyngeal dysfunction.	Velopharyngeal dysfunction	54 Hispanic or Latin American and unknown ancestry cases, 922 Hispanic or Latin American and unknown ancestry controls	NA	14q12	14	31801445	NR	NUBPL			ENSG00000151413			rs73257280-?	rs73257280	0	73257280	intron_variant	0	NR	6e-07	6.22185		0.101286	[NR] unit decrease	Illumina [at least 269494] (imputed)	N	velopharyngeal dysfunction	http://www.ebi.ac.uk/efo/EFO_0009336	GCST006280	Genome-wide genotyping array
2018-09-19	29855589	Chernus J	2018-05-31	Sci Rep	www.ncbi.nlm.nih.gov/pubmed/29855589	GWAS reveals loci associated with velopharyngeal dysfunction.	Velopharyngeal dysfunction	54 Hispanic or Latin American and unknown ancestry cases, 922 Hispanic or Latin American and unknown ancestry controls	NA	18p11.31	18	6956506	NR	LAMA1			ENSG00000101680			rs11270496-?	rs11270496	0	11270496	inframe_deletion	0	NR	2e-06	5.69897		0.0977786	[NR] unit decrease	Illumina [at least 269494] (imputed)	N	velopharyngeal dysfunction	http://www.ebi.ac.uk/efo/EFO_0009336	GCST006280	Genome-wide genotyping array
2018-12-17	29483656	Pardinas AF	2018-02-26	Nat Genet	www.ncbi.nlm.nih.gov/pubmed/29483656	Common schizophrenia alleles are enriched in mutation-intolerant genes and in regions under strong background selection.	Schizophrenia	40,675 European ancestry cases, 64,643 European ancestry controls	1,651 European ancestry cases, 4,111 cases, 142,717 European ancestry controls, 11,507 controls	1p21.3	1	98046571	DPYD, MIR137, MIR137HG, MIR2682	MIR137HG			ENSG00000225206			rs2660304-?	rs2660304	0	2660304	non_coding_transcript_exon_variant	0	NR	2e-18	17.699		1.11483	[1.09-1.14]	Illumina [8000000] (imputed)	N	schizophrenia	http://purl.obolibrary.org/obo/MONDO_0005090	GCST006803	Genome-wide genotyping array
2018-12-17	29483656	Pardinas AF	2018-02-26	Nat Genet	www.ncbi.nlm.nih.gov/pubmed/29483656	Common schizophrenia alleles are enriched in mutation-intolerant genes and in regions under strong background selection.	Schizophrenia	40,675 European ancestry cases, 64,643 European ancestry controls	1,651 European ancestry cases, 4,111 cases, 142,717 European ancestry controls, 11,507 controls	10q24.33	10	103169157	AS3MT, C10orf32, C10orf32-ASMT, CNNM2, CYP17A1, INA, NT5C2, PCGF6, RPEL1, WBP1L	NT5C2			ENSG00000076685			rs12416331-?	rs12416331	0	12416331	intron_variant	0	NR	7e-18	17.1549		1.157	[1.12-1.19]	Illumina [8000000] (imputed)	N	schizophrenia	http://purl.obolibrary.org/obo/MONDO_0005090	GCST006803	Genome-wide genotyping array
2018-12-17	29483656	Pardinas AF	2018-02-26	Nat Genet	www.ncbi.nlm.nih.gov/pubmed/29483656	Common schizophrenia alleles are enriched in mutation-intolerant genes and in regions under strong background selection.	Schizophrenia	40,675 European ancestry cases, 64,643 European ancestry controls	1,651 European ancestry cases, 4,111 cases, 142,717 European ancestry controls, 11,507 controls	10q24.33	10	103169157	AS3MT, C10orf32, C10orf32-ASMT, CNNM2, CYP17A1, INA, NT5C2, PCGF6, RPEL1, WBP1L	NT5C2			ENSG00000076685			rs12416331-?	rs12416331	0	12416331	intron_variant	0	NR	7e-18	17.1549		1.157	[1.12-1.19]	Illumina [8000000] (imputed)	N	schizophrenia	http://purl.obolibrary.org/obo/MONDO_0005090	GCST006803	Genome-wide genotyping array
2019-03-28	30643251	Liu M	2019-01-14	Nat Genet	www.ncbi.nlm.nih.gov/pubmed/30643251	Association studies of up to 1.2 million individuals yield new insights into the genetic etiology of tobacco and alcohol use.	Alcohol consumption (drinks per week) (MTAG)	up to 1,039,210 European ancestry individuals	NA	14q32.11	14	90923997	NR	RPS6KA5			ENSG00000100784			rs1286127-T	rs1286127	0	1286127	intron_variant	0	0.551	5e-09	8.30103		0.00776001	[0.0052-0.0104] unit decrease	NR [~ 9732723] (imputed)	N	alcohol consumption measurement	http://www.ebi.ac.uk/efo/EFO_0007878	GCST007472	Genome-wide genotyping array
2019-03-28	30643251	Liu M	2019-01-14	Nat Genet	www.ncbi.nlm.nih.gov/pubmed/30643251	Association studies of up to 1.2 million individuals yield new insights into the genetic etiology of tobacco and alcohol use.	Alcohol consumption (drinks per week) (MTAG)	up to 1,039,210 European ancestry individuals	NA	2p25.3	2	2005643	NR	MYT1L			ENSG00000186487			rs115056666-T	rs115056666	0	115056666	intron_variant	0	0.0665	8e-09	8.09691		0.0153424	[0.01-0.021] unit increase	NR [~ 9732723] (imputed)	N	alcohol consumption measurement	http://www.ebi.ac.uk/efo/EFO_0007878	GCST007472	Genome-wide genotyping array
2019-03-28	30643251	Liu M	2019-01-14	Nat Genet	www.ncbi.nlm.nih.gov/pubmed/30643251	Association studies of up to 1.2 million individuals yield new insights into the genetic etiology of tobacco and alcohol use.	Alcohol consumption (drinks per week) (MTAG)	up to 1,039,210 European ancestry individuals	NA	2p21	2	44085558	NR	LRPPRC - RNU6-566P	ENSG00000138095	ENSG00000252599		89332	69231	rs10166377-A	rs10166377	0	10166377	intergenic_variant	1	0.165	4e-08	7.39794		0.00983451	[0.0063-0.0134] unit decrease	NR [~ 9732723] (imputed)	N	alcohol consumption measurement	http://www.ebi.ac.uk/efo/EFO_0007878	GCST007472	Genome-wide genotyping array
2020-04-17	30572963	Marquez A	2018-12-20	Genome Med	www.ncbi.nlm.nih.gov/pubmed/30572963	Meta-analysis of Immunochip data of four autoimmune diseases reveals novel single-disease and cross-phenotype associations.	Autoimmune traits (pleiotropy)	11,489 European ancestry cases with celiac disease, 15,523 European ancestry cases with rheumatoid arthritis, 3,477 European ancestry cases with systemic sclerosis, 6,670 European ancestry cases with type 1 diabetes, 22,308 European ancestry controls	NA	7p14.1	7	37342861	ELMO1	ELMO1			ENSG00000155849			rs60600003-G	rs60600003	0	60600003	intron_variant	0	NA	4e-13	12.3979				Illumina [252970]	N	autoimmune disease	http://www.ebi.ac.uk/efo/EFO_0005140	GCST009873	Targeted genotyping array [ImmunoChip]
2020-04-17	30572963	Marquez A	2018-12-20	Genome Med	www.ncbi.nlm.nih.gov/pubmed/30572963	Meta-analysis of Immunochip data of four autoimmune diseases reveals novel single-disease and cross-phenotype associations.	Celiac disease	11,489 European ancestry cases, 22,308 European ancestry controls	NA	6q22.33	6	127970054	PTPRK	PTPRK, PTPRK			ENSG00000152894, ENSG00000273993			rs3190930-T	rs3190930	0	3190930	3_prime_UTR_variant	0		2e-20	19.699		1.21117		Illumina [252970]	N	celiac disease	http://www.ebi.ac.uk/efo/EFO_0001060	GCST009874	Targeted genotyping array [ImmunoChip]
2020-04-17	30572963	Marquez A	2018-12-20	Genome Med	www.ncbi.nlm.nih.gov/pubmed/30572963	Meta-analysis of Immunochip data of four autoimmune diseases reveals novel single-disease and cross-phenotype associations.	Celiac disease	11,489 European ancestry cases, 22,308 European ancestry controls	NA	12q24.12	12	111446804	SH2B3	SH2B3, ATXN2			ENSG00000111252, ENSG00000204842			rs3184504-?	rs3184504	0	3184504	missense_variant	0		1e-17	17		1.16998		Illumina [252970]	N	celiac disease	http://www.ebi.ac.uk/efo/EFO_0001060	GCST009874	Targeted genotyping array [ImmunoChip]
2019-03-28	30643251	Liu M	2019-01-14	Nat Genet	www.ncbi.nlm.nih.gov/pubmed/30643251	Association studies of up to 1.2 million individuals yield new insights into the genetic etiology of tobacco and alcohol use.	Alcohol consumption (drinks per week) (MTAG)	up to 1,039,210 European ancestry individuals	NA	12q12	12	45741029	NR	ARID2			ENSG00000189079			rs2193749-C	rs2193749	0	2193749	intron_variant	0	0.513	1e-07	7		0.00692773	[0.0043-0.0095] unit increase	NR [~ 9732723] (imputed)	N	alcohol consumption measurement	http://www.ebi.ac.uk/efo/EFO_0007878	GCST007472	Genome-wide genotyping array
2019-03-28	30643251	Liu M	2019-01-14	Nat Genet	www.ncbi.nlm.nih.gov/pubmed/30643251	Association studies of up to 1.2 million individuals yield new insights into the genetic etiology of tobacco and alcohol use.	Alcohol consumption (drinks per week) (MTAG)	up to 1,039,210 European ancestry individuals	NA	12q13.13	12	51440224	NR	SLC4A8			ENSG00000050438			rs7956306-A	rs7956306	0	7956306	intron_variant	0	0.459	2e-10	9.69897		0.00842972	[0.0058-0.011] unit decrease	NR [~ 9732723] (imputed)	N	alcohol consumption measurement	http://www.ebi.ac.uk/efo/EFO_0007878	GCST007472	Genome-wide genotyping array
2020-04-17	30572963	Marquez A	2018-12-20	Genome Med	www.ncbi.nlm.nih.gov/pubmed/30572963	Meta-analysis of Immunochip data of four autoimmune diseases reveals novel single-disease and cross-phenotype associations.	Type 1 diabetes	6,670 European ancestry cases, 22,308 European ancestry controls	NA	12q24.12	12	111446804	SH2B3	SH2B3, ATXN2			ENSG00000111252, ENSG00000204842			rs3184504-?	rs3184504	0	3184504	missense_variant	0	0.49	1e-31	31		1.31096		Illumina [252970]	N	type 2 diabetes mellitus	http://purl.obolibrary.org/obo/MONDO_0005148	GCST009875	Targeted genotyping array [ImmunoChip]
2020-04-17	30572963	Marquez A	2018-12-20	Genome Med	www.ncbi.nlm.nih.gov/pubmed/30572963	Meta-analysis of Immunochip data of four autoimmune diseases reveals novel single-disease and cross-phenotype associations.	Type 1 diabetes	6,670 European ancestry cases, 22,308 European ancestry controls	NA	2q24.2	2	162368011	KCNH7	GCA			ENSG00000115271			rs984971-?	rs984971	0	984971	intron_variant	0	0.64	3e-14	13.5229		1.20106		Illumina [252970]	N	type 2 diabetes mellitus	http://purl.obolibrary.org/obo/MONDO_0005148	GCST009875	Targeted genotyping array [ImmunoChip]
2020-04-17	30572963	Marquez A	2018-12-20	Genome Med	www.ncbi.nlm.nih.gov/pubmed/30572963	Meta-analysis of Immunochip data of four autoimmune diseases reveals novel single-disease and cross-phenotype associations.	Type 1 diabetes	6,670 European ancestry cases, 22,308 European ancestry controls	NA	2q24.2	2	162268127	IFIH1	IFIH1			ENSG00000115267			rs35667974-?	rs35667974	0	35667974	missense_variant	0	0.978	1e-11	11		1.90223		Illumina [252970]	N	type 2 diabetes mellitus	http://purl.obolibrary.org/obo/MONDO_0005148	GCST009875	Targeted genotyping array [ImmunoChip]
2020-04-17	30572963	Marquez A	2018-12-20	Genome Med	www.ncbi.nlm.nih.gov/pubmed/30572963	Meta-analysis of Immunochip data of four autoimmune diseases reveals novel single-disease and cross-phenotype associations.	Autoimmune traits (pleiotropy)	11,489 European ancestry cases with celiac disease, 15,523 European ancestry cases with rheumatoid arthritis, 3,477 European ancestry cases with systemic sclerosis, 6,670 European ancestry cases with type 1 diabetes, 22,308 European ancestry controls	NA	2q11.2	2	100147542	AFF3	AFF3			ENSG00000144218			rs13415465-G	rs13415465	0	13415465	intron_variant	0	NA	4e-12	11.3979				Illumina [252970]	N	autoimmune disease	http://www.ebi.ac.uk/efo/EFO_0005140	GCST009873	Targeted genotyping array [ImmunoChip]
2020-04-17	30572963	Marquez A	2018-12-20	Genome Med	www.ncbi.nlm.nih.gov/pubmed/30572963	Meta-analysis of Immunochip data of four autoimmune diseases reveals novel single-disease and cross-phenotype associations.	Autoimmune traits (pleiotropy)	11,489 European ancestry cases with celiac disease, 15,523 European ancestry cases with rheumatoid arthritis, 3,477 European ancestry cases with systemic sclerosis, 6,670 European ancestry cases with type 1 diabetes, 22,308 European ancestry controls	NA	19p13.2	19	10317045	TYK2	RAVER1			ENSG00000161847			rs74956615-A	rs74956615	0	74956615	3_prime_UTR_variant	0	NA	2e-17	16.699				Illumina [252970]	N	autoimmune disease	http://www.ebi.ac.uk/efo/EFO_0005140	GCST009873	Targeted genotyping array [ImmunoChip]
2020-09-21	32888493	Chen MH	2020-09-01	Cell	www.ncbi.nlm.nih.gov/pubmed/32888493	Trans-ethnic and Ancestry-Specific Blood-Cell Genetics in 746,667 Individuals from 5 Global Populations.	Red blood cell count	545,203 European ancestry individuals	NA	4p15.32	4	15601446	NR	CC2D2A			ENSG00000048342			rs1134634-C	rs1134634	0	1134634	3_prime_UTR_variant	0	0.586905	4e-28	27.3979		0.02062	[0.017-0.024] SD unit decrease	Affymetrix, Illumina [50628390] (imputed)	N	red blood cell density measurement	http://www.ebi.ac.uk/efo/EFO_0007978	GCST90002363	Genome-wide genotyping array
2020-09-21	32888493	Chen MH	2020-09-01	Cell	www.ncbi.nlm.nih.gov/pubmed/32888493	Trans-ethnic and Ancestry-Specific Blood-Cell Genetics in 746,667 Individuals from 5 Global Populations.	Red blood cell count	545,203 European ancestry individuals	NA	4p15.2	4	23736242	NR	ERVH-1 - PPARGC1A	ENSG00000251292	ENSG00000109819		2663	18799	rs16874060-G	rs16874060	0	16874060	intron_variant	1	0.047346	8e-21	20.0969		0.04073	[0.032-0.049] SD unit increase	Affymetrix, Illumina [50628390] (imputed)	N	red blood cell density measurement	http://www.ebi.ac.uk/efo/EFO_0007978	GCST90002363	Genome-wide genotyping array
2020-09-18	32888494	Vuckovic D	2020-09-01	Cell	www.ncbi.nlm.nih.gov/pubmed/32888494	The Polygenic and Monogenic Basis of Blood Traits and Diseases.	Mean corpuscular volume	408,112 British individuals	NA	18q21.32	18	59571554	CCBE1	CCBE1			ENSG00000183287			rs35149360-CA	rs35149360	0	35149360	intron_variant	0	0.364799	6e-09	8.22185		0.0151426	[0.011-0.019] unit increase	Affymetrix [93095623] (imputed)	N	mean corpuscular volume	http://www.ebi.ac.uk/efo/EFO_0004526	GCST90002392	Genome-wide genotyping array
2020-09-18	32888494	Vuckovic D	2020-09-01	Cell	www.ncbi.nlm.nih.gov/pubmed/32888494	The Polygenic and Monogenic Basis of Blood Traits and Diseases.	Mean corpuscular volume	408,112 British individuals	NA	18q21.32	18	59661164	CCBE1	CCBE1			ENSG00000183287			rs72966926-A	rs72966926	0	72966926	intron_variant	0	0.130309	5e-10	9.30103		0.0235535	[0.018-0.03] unit decrease	Affymetrix [93095623] (imputed)	N	mean corpuscular volume	http://www.ebi.ac.uk/efo/EFO_0004526	GCST90002392	Genome-wide genotyping array
2020-03-30	31959851	Olafsdottir TA	2020-01-20	Nat Commun	www.ncbi.nlm.nih.gov/pubmed/31959851	Eighty-eight variants highlight the role of T cell regulation and airway remodeling in asthma pathogenesis.	Asthma	16,247 European ancestry cases, 346,486 European ancestry controls, 52,942 cases, 355,713 controls	NA	5p15.2	5	14610200	FAM105A, OTULIN, ANKH, TRIO, LOC100130744, MIR4637	OTULINL			ENSG00000145569			rs16903574-G	rs16903574	0	16903574	missense_variant	0	0.0765	5e-13	12.301		1.08947	[1.06-1.12]	Affymetrix [32463443] (imputed)	N	asthma	http://purl.obolibrary.org/obo/MONDO_0004979	GCST009798	Genome-wide genotyping array
2020-03-30	31959851	Olafsdottir TA	2020-01-20	Nat Commun	www.ncbi.nlm.nih.gov/pubmed/31959851	Eighty-eight variants highlight the role of T cell regulation and airway remodeling in asthma pathogenesis.	Asthma	16,247 European ancestry cases, 346,486 European ancestry controls, 52,942 cases, 355,713 controls	NA	4q27	4	122432277	ADAD1, IL2, KIAA1109, IL21, IL21-AS1, BBS12	ADAD1 - IL2	ENSG00000164113	ENSG00000109471		2475	19193	rs17454584-G	rs17454584	0	17454584	intergenic_variant	1	0.21861	8e-12	11.0969		1.05345	[1.04-1.07]	Affymetrix [32463443] (imputed)	N	asthma	http://purl.obolibrary.org/obo/MONDO_0004979	GCST009798	Genome-wide genotyping array
2020-03-30	31959851	Olafsdottir TA	2020-01-20	Nat Commun	www.ncbi.nlm.nih.gov/pubmed/31959851	Eighty-eight variants highlight the role of T cell regulation and airway remodeling in asthma pathogenesis.	Asthma	16,247 European ancestry cases, 346,486 European ancestry controls, 52,942 cases, 355,713 controls	NA	16p12.1	16	27406423	IL21R, IL21R-AS1, IL4R, GTF3C1, FLJ21408, NSMCE1	IL21R			ENSG00000103522			rs179771-C	rs179771	0	179771	intron_variant	0	0.48796	3e-09	8.52288		1.03829	[1.03-1.05]	Affymetrix [32463443] (imputed)	N	asthma	http://purl.obolibrary.org/obo/MONDO_0004979	GCST009798	Genome-wide genotyping array
2020-03-30	31959851	Olafsdottir TA	2020-01-20	Nat Commun	www.ncbi.nlm.nih.gov/pubmed/31959851	Eighty-eight variants highlight the role of T cell regulation and airway remodeling in asthma pathogenesis.	Asthma	16,247 European ancestry cases, 346,486 European ancestry controls, 52,942 cases, 355,713 controls	NA	16p12.1	16	27360103	IL4R, IL21R, FLJ21408, IL21R-AS1, NSMCE1, GTF3C1	IL4R			ENSG00000077238			rs3024664-C	rs3024664	0	3024664	intron_variant	0	0.93947	4e-17	16.3979		1.12067	[1.09-1.15]	Affymetrix [32463443] (imputed)	N	asthma	http://purl.obolibrary.org/obo/MONDO_0004979	GCST009798	Genome-wide genotyping array
2020-03-30	31959851	Olafsdottir TA	2020-01-20	Nat Commun	www.ncbi.nlm.nih.gov/pubmed/31959851	Eighty-eight variants highlight the role of T cell regulation and airway remodeling in asthma pathogenesis.	Asthma	16,247 European ancestry cases, 346,486 European ancestry controls, 52,942 cases, 355,713 controls	NA	3p22.3	3	33006170	GLB1, CCR4, TMPPE, CRTAP, TRIM71, SUSD5	GLB1			ENSG00000170266			rs35570272-T	rs35570272	0	35570272	intron_variant	0	0.39628	3e-12	11.5229		1.04604	[1.03-1.06]	Affymetrix [32463443] (imputed)	N	asthma	http://purl.obolibrary.org/obo/MONDO_0004979	GCST009798	Genome-wide genotyping array
2020-03-30	31959851	Olafsdottir TA	2020-01-20	Nat Commun	www.ncbi.nlm.nih.gov/pubmed/31959851	Eighty-eight variants highlight the role of T cell regulation and airway remodeling in asthma pathogenesis.	Asthma	16,247 European ancestry cases, 346,486 European ancestry controls, 52,942 cases, 355,713 controls	NA	5q31.1	5	132463934	C5orf56, IRF1, SLC22A5, IL5, RAD50, LOC553103	IRF1, IRF1-AS1			ENSG00000125347, ENSG00000197536			rs3749833-C	rs3749833	0	3749833	non_coding_transcript_exon_variant	0	0.26407	1e-26	26		1.07787	[1.06-1.09]	Affymetrix [32463443] (imputed)	N	asthma	http://purl.obolibrary.org/obo/MONDO_0004979	GCST009798	Genome-wide genotyping array
2020-03-30	31959851	Olafsdottir TA	2020-01-20	Nat Commun	www.ncbi.nlm.nih.gov/pubmed/31959851	Eighty-eight variants highlight the role of T cell regulation and airway remodeling in asthma pathogenesis.	Asthma	16,247 European ancestry cases, 346,486 European ancestry controls, 52,942 cases, 355,713 controls	NA	5q23.1	5	119355086	TNFAIP8, HSD17B4, DMXL1, MIR5706, FAM170A, DTWD2	TNFAIP8			ENSG00000145779			rs3813308-G	rs3813308	0	3813308	5_prime_UTR_variant	0	0.43538	3e-11	10.5229		1.04302	[1.03-1.06]	Affymetrix [32463443] (imputed)	N	asthma	http://purl.obolibrary.org/obo/MONDO_0004979	GCST009798	Genome-wide genotyping array
2020-03-30	31959851	Olafsdottir TA	2020-01-20	Nat Commun	www.ncbi.nlm.nih.gov/pubmed/31959851	Eighty-eight variants highlight the role of T cell regulation and airway remodeling in asthma pathogenesis.	Asthma	16,247 European ancestry cases, 346,486 European ancestry controls, 52,942 cases, 355,713 controls	NA	4q27	4	122219915	KIAA1109, ADAD1, IL2, TRPC3, BBS7, IL21	KIAA1109			ENSG00000138688			rs45613035-C	rs45613035	0	45613035	intron_variant	0	0.09872	5e-14	13.301		1.08175	[1.06-1.10]	Affymetrix [32463443] (imputed)	N	asthma	http://purl.obolibrary.org/obo/MONDO_0004979	GCST009798	Genome-wide genotyping array
2020-03-30	31959851	Olafsdottir TA	2020-01-20	Nat Commun	www.ncbi.nlm.nih.gov/pubmed/31959851	Eighty-eight variants highlight the role of T cell regulation and airway remodeling in asthma pathogenesis.	Asthma	16,247 European ancestry cases, 346,486 European ancestry controls, 52,942 cases, 355,713 controls	NA	5q31.1	5	132620126	RAD50, IL13, IL4, IL5, KIF3A, CCNI2	RAD50			ENSG00000113522			rs60156285-T	rs60156285	0	60156285	intron_variant	0	0.18091	9e-24	23.0458		1.08564	[1.07-1.10]	Affymetrix [32463443] (imputed)	N	asthma	http://purl.obolibrary.org/obo/MONDO_0004979	GCST009798	Genome-wide genotyping array
2020-03-30	31959851	Olafsdottir TA	2020-01-20	Nat Commun	www.ncbi.nlm.nih.gov/pubmed/31959851	Eighty-eight variants highlight the role of T cell regulation and airway remodeling in asthma pathogenesis.	Asthma	16,247 European ancestry cases, 346,486 European ancestry controls, 52,942 cases, 355,713 controls	NA	5q31.1	5	132620126	RAD50, IL13, IL4, IL5, KIF3A, CCNI2	RAD50			ENSG00000113522			rs60156285-T	rs60156285	0	60156285	intron_variant	0	0.18091	9e-24	23.0458		1.08564	[1.07-1.10]	Affymetrix [32463443] (imputed)	N	asthma	http://purl.obolibrary.org/obo/MONDO_0004979	GCST009798	Genome-wide genotyping array
2020-03-30	31959851	Olafsdottir TA	2020-01-20	Nat Commun	www.ncbi.nlm.nih.gov/pubmed/31959851	Eighty-eight variants highlight the role of T cell regulation and airway remodeling in asthma pathogenesis.	Asthma	16,247 European ancestry cases, 346,486 European ancestry controls, 52,942 cases, 355,713 controls	NA	6q22.33	6	127958284	PTPRK, THEMIS, LOC101928140, C6orf58, SOGA3, KIAA0408	THEMIS - PTPRK	ENSG00000275122	ENSG00000273993		39653	10501	rs802731-G	rs802731	0	802731	intergenic_variant	1	0.27087	3e-10	9.52288		1.04538	[1.03-1.06]	Affymetrix [32463443] (imputed)	N	asthma	http://purl.obolibrary.org/obo/MONDO_0004979	GCST009798	Genome-wide genotyping array
2021-03-30	32778093	He B	2020-08-10	BMC Biol	www.ncbi.nlm.nih.gov/pubmed/32778093	Genome-wide pQTL analysis of protein expression regulatory networks in the human liver.	Protein quantitative trait loci (liver)	172 European ancestry individuals, 29 Black individuals, 86 individuals	NA	2q14.3	2	126887166	NR	XPO1 - TEX51	ENSG00000082898	ENSG00000237524		65348425	11698	rs74949468-C	rs74949468	0	74949468	regulatory_region_variant	1	0.0122	7e-09	8.1549	(TOMM70)	0.0364	NR unit increase	Illumina [1671387] (imputed)	N	protein measurement	http://www.ebi.ac.uk/efo/EFO_0004747	GCST011427	Genome-wide genotyping array
2020-07-07	31972866	Nagel M	2020-01-23	Acta Psychiatr Scand	www.ncbi.nlm.nih.gov/pubmed/31972866	Genome-wide association study of the sensitivity to environmental stress and adversity (SESA) neuroticism cluster.	Sensitivity to environmental stress and adversity	351,827 European ancestry individuals	NA	11q12.1	11	57665855	NR	CLP1 - ZDHHC5	ENSG00000172409	ENSG00000156599		3990	1892	rs527528-T	rs527528	0	527528	intergenic_variant	1	NR	7e-14	13.1549		0.01856	NR unit increase	NR [7259579]	N	neuroticism measurement	http://www.ebi.ac.uk/efo/EFO_0007660	GCST010123	Genome-wide genotyping array
2020-07-07	31972866	Nagel M	2020-01-23	Acta Psychiatr Scand	www.ncbi.nlm.nih.gov/pubmed/31972866	Genome-wide association study of the sensitivity to environmental stress and adversity (SESA) neuroticism cluster.	Sensitivity to environmental stress and adversity	351,827 European ancestry individuals	NA	3q22.3	3	136652849	NR	STAG1			ENSG00000118007			rs6439649-G	rs6439649	0	6439649	intron_variant	0	NR	2e-09	8.69897		0.01432	NR unit decrease	NR [7259579]	N	neuroticism measurement	http://www.ebi.ac.uk/efo/EFO_0007660	GCST010123	Genome-wide genotyping array
2020-07-07	31972866	Nagel M	2020-01-23	Acta Psychiatr Scand	www.ncbi.nlm.nih.gov/pubmed/31972866	Genome-wide association study of the sensitivity to environmental stress and adversity (SESA) neuroticism cluster.	Sensitivity to environmental stress and adversity	351,827 European ancestry individuals	NA	9q33.3	9	125241745	NR	HSPA5 - GAPVD1	ENSG00000044574	ENSG00000165219		363	20049	rs391957-T	rs391957	0	391957	non_coding_transcript_exon_variant	1	NR	2e-10	9.69897		0.01506	NR unit decrease	NR [7259579]	N	neuroticism measurement	http://www.ebi.ac.uk/efo/EFO_0007660	GCST010123	Genome-wide genotyping array
2020-07-07	31972866	Nagel M	2020-01-23	Acta Psychiatr Scand	www.ncbi.nlm.nih.gov/pubmed/31972866	Genome-wide association study of the sensitivity to environmental stress and adversity (SESA) neuroticism cluster.	Sensitivity to environmental stress and adversity	351,827 European ancestry individuals	NA	15q14	15	34960981	NR	AQR			ENSG00000021776			rs2305411-C	rs2305411	0	2305411	intron_variant	0	NR	4e-09	8.39794		0.01549	NR unit decrease	NR [7259579]	N	neuroticism measurement	http://www.ebi.ac.uk/efo/EFO_0007660	GCST010123	Genome-wide genotyping array
2020-11-24	31173346	Wang S	2019-06-27	Int J Cancer	www.ncbi.nlm.nih.gov/pubmed/31173346	Germline variants and somatic mutation signatures of breast cancer across populations of African and European ancestry in the US and Nigeria.	Breast cancer somatic mutation signature APOBEC C>T	974 European, African American and Asian ancestry individuals	NA	15q21.2	15	52152636		GNB5			ENSG00000069966			rs578194564-?	rs578194564	0	578194564	intron_variant	0	NR	1e-06	6				Affymetrix [7177790] (imputed)	N	breast carcinoma	http://www.ebi.ac.uk/efo/EFO_0000305	GCST010760	Genome-wide genotyping array
2020-11-24	31173346	Wang S	2019-06-27	Int J Cancer	www.ncbi.nlm.nih.gov/pubmed/31173346	Germline variants and somatic mutation signatures of breast cancer across populations of African and European ancestry in the US and Nigeria.	Breast cancer somatic mutation signature APOBEC C>G	974 European, African American and Asian ancestry individuals	NA	15q21.2	15	52152636		GNB5			ENSG00000069966			rs578194564-?	rs578194564	0	578194564	intron_variant	0	NR	1e-06	6				Affymetrix [7177790] (imputed)	N	breast carcinoma	http://www.ebi.ac.uk/efo/EFO_0000305	GCST010759	Genome-wide genotyping array
2018-10-19	30038396	Lee JJ	2018-07-23	Nat Genet	www.ncbi.nlm.nih.gov/pubmed/30038396	Gene discovery and polygenic prediction from a genome-wide association study of educational attainment in 1.1 million individuals.	Educational attainment (years of education)	up to 1,131,881 European ancestry individuals	NA	6q12	6	65505656		EYS			ENSG00000188107			rs7449561-A	rs7449561	0	7449561	intron_variant	0	0.226	1e-09	9		0.0102	[0.0069-0.0135] unit increase	Affymetrix, Illumina [10000000] (imputed)	N	self reported educational attainment	http://www.ebi.ac.uk/efo/EFO_0004784	GCST006442	Genome-wide genotyping array
2018-10-19	30038396	Lee JJ	2018-07-23	Nat Genet	www.ncbi.nlm.nih.gov/pubmed/30038396	Gene discovery and polygenic prediction from a genome-wide association study of educational attainment in 1.1 million individuals.	Educational attainment (years of education)	up to 1,131,881 European ancestry individuals	NA	6q13	6	72176309		RIMS1			ENSG00000079841			rs9442750-A	rs9442750	0	9442750	intron_variant	0	0.7439	3e-08	7.52288		0.0089	[0.0058-0.012] unit decrease	Affymetrix, Illumina [10000000] (imputed)	N	self reported educational attainment	http://www.ebi.ac.uk/efo/EFO_0004784	GCST006442	Genome-wide genotyping array
2020-09-21	32888493	Chen MH	2020-09-01	Cell	www.ncbi.nlm.nih.gov/pubmed/32888493	Trans-ethnic and Ancestry-Specific Blood-Cell Genetics in 746,667 Individuals from 5 Global Populations.	Red blood cell count	545,203 European ancestry individuals	NA	10q25.2	10	112951996	NR	TCF7L2			ENSG00000148737			rs10885396-T	rs10885396	0	10885396	intron_variant	0	0.542481	7e-13	12.1549		0.013349	[0.0097-0.017] SD unit increase	Affymetrix, Illumina [50628390] (imputed)	N	red blood cell density measurement	http://www.ebi.ac.uk/efo/EFO_0007978	GCST90002363	Genome-wide genotyping array
2020-09-18	32888494	Vuckovic D	2020-09-01	Cell	www.ncbi.nlm.nih.gov/pubmed/32888494	The Polygenic and Monogenic Basis of Blood Traits and Diseases.	Mean corpuscular volume	408,112 British individuals	NA	22q12.3	22	32475240	FBXO7	FBXO7			ENSG00000100225			rs8136485-T	rs8136485	0	8136485	5_prime_UTR_variant	0	0.213464	1e-57	57		0.0643853	[0.059-0.069] unit decrease	Affymetrix [93095623] (imputed)	N	mean corpuscular volume	http://www.ebi.ac.uk/efo/EFO_0004526	GCST90002392	Genome-wide genotyping array
2020-09-18	32888494	Vuckovic D	2020-09-01	Cell	www.ncbi.nlm.nih.gov/pubmed/32888494	The Polygenic and Monogenic Basis of Blood Traits and Diseases.	Mean corpuscular volume	408,112 British individuals	NA	22q12.3	22	32503871		FBXO7 - SYN3	ENSG00000100225	ENSG00000185666		5042	3949	rs5754120-C	rs5754120	0	5754120	intergenic_variant	1	0.60693	3e-69	68.5229		0.0557913	[0.052-0.06] unit decrease	Affymetrix [93095623] (imputed)	N	mean corpuscular volume	http://www.ebi.ac.uk/efo/EFO_0004526	GCST90002392	Genome-wide genotyping array
2020-04-17	31669095	Zhu Z	2019-10-24	J Allergy Clin Immunol	www.ncbi.nlm.nih.gov/pubmed/31669095	Shared Genetic and Experimental Links between Obesity-Related Traits and Asthma Subtypes in UK Biobank.	Body mass index	457,822 European ancestry individuals	NA	10q25.2	10	112995025	NR	TCF7L2			ENSG00000148737			rs35198068-?	rs35198068	0	35198068	intron_variant	0	NR	3e-14	13.5229				Affymetrix [~ 8270000] (imputed)	N	body mass index	http://www.ebi.ac.uk/efo/EFO_0004340	GCST009871	Genome-wide genotyping array
2020-04-17	31669095	Zhu Z	2019-10-24	J Allergy Clin Immunol	www.ncbi.nlm.nih.gov/pubmed/31669095	Shared Genetic and Experimental Links between Obesity-Related Traits and Asthma Subtypes in UK Biobank.	Body mass index	457,822 European ancestry individuals	NA	10q25.2	10	112961912	NR	TCF7L2			ENSG00000148737			rs720784-?	rs720784	0	720784	intron_variant	0	NR	2e-08	7.69897				Affymetrix [~ 8270000] (imputed)	N	body mass index	http://www.ebi.ac.uk/efo/EFO_0004340	GCST009871	Genome-wide genotyping array
2020-04-17	31669095	Zhu Z	2019-10-24	J Allergy Clin Immunol	www.ncbi.nlm.nih.gov/pubmed/31669095	Shared Genetic and Experimental Links between Obesity-Related Traits and Asthma Subtypes in UK Biobank.	Body mass index	457,822 European ancestry individuals	NA	10q22.2	10	73944743	NR	C10orf55 - VCL	ENSG00000222047	ENSG00000035403		21966	50450	rs7094073-?	rs7094073	0	7094073	regulatory_region_variant	1	NR	5e-08	7.30103				Affymetrix [~ 8270000] (imputed)	N	body mass index	http://www.ebi.ac.uk/efo/EFO_0004340	GCST009871	Genome-wide genotyping array
2021-03-30	32778093	He B	2020-08-10	BMC Biol	www.ncbi.nlm.nih.gov/pubmed/32778093	Genome-wide pQTL analysis of protein expression regulatory networks in the human liver.	Protein quantitative trait loci (liver)	172 European ancestry individuals, 29 Black individuals, 86 individuals	NA	7q31.1	7	112036530	NR	DOCK4			ENSG00000128512			rs17159180-C	rs17159180	0	17159180	intron_variant	0	0.02962	1e-08	8	(KRT8)	3.036	NR unit increase	Illumina [1671387] (imputed)	N	protein measurement	http://www.ebi.ac.uk/efo/EFO_0004747	GCST011427	Genome-wide genotyping array
2021-08-18	33657282	Liu X	2021-03-03	Aging Cell	www.ncbi.nlm.nih.gov/pubmed/33657282	Integrated genetic analyses revealed novel human longevity loci and reduced risks of multiple diseases in a cohort study of 15,651 Chinese individuals.	Longevity	11,045 Chinese ancestry individuals	NA	7q34	7	140844365	BRAF	BRAF			ENSG00000157764			rs1267601-C	rs1267601	0	1267601	intron_variant	0	NR	1e-06	6		0.2034	[0.12-0.28] unit increase	Affymetrix, Illumina [NR] (imputed)	N	longevity	http://www.ebi.ac.uk/efo/EFO_0004300	GCST012210	Genome-wide genotyping array
2019-06-27	31089142	Law PJ	2019-05-14	Nat Commun	www.ncbi.nlm.nih.gov/pubmed/31089142	Association analyses identify 31 new risk loci for colorectal cancer susceptibility.	Colorectal cancer	31,197 European ancestry cases, 61,770 European ancestry controls	NA	12q24.12	12	111535554	NR	ATXN2			ENSG00000204842			rs597808-G	rs597808	0	597808	intron_variant	0	NR	8e-15	14.0969		1.09	[1.07-1.11]	Affymetrix, Illumina [> 10000000] (imputed)	N	colorectal cancer	http://www.ebi.ac.uk/efo/EFO_0005842	GCST007992	Genome-wide genotyping array
2020-09-21	32888493	Chen MH	2020-09-01	Cell	www.ncbi.nlm.nih.gov/pubmed/32888493	Trans-ethnic and Ancestry-Specific Blood-Cell Genetics in 746,667 Individuals from 5 Global Populations.	Platelet count	145,648 East Asian ancestry individuals	NA	12q24.12	12	111472786	NR	ATXN2			ENSG00000204842			rs111818253-C	rs111818253	0	111818253	intron_variant	0	0.171973	5e-136	135.301		0.132576	[0.12-0.14] SD units decrease	Affymetrix, Illumina [16710488] (imputed)	N	platelet count	http://www.ebi.ac.uk/efo/EFO_0004309	GCST90002358	Genome-wide genotyping array
2019-10-29	31578528	Tin A	2019-10-02	Nat Genet	www.ncbi.nlm.nih.gov/pubmed/31578528	Target genes, variants, tissues and transcriptional pathways influencing human serum urate levels.	Urate levels	288,649 European ancestry individuals	NA	2p15	2	61325010	USP34	USP34			ENSG00000115464			rs7572603-C	rs7572603	0	7572603	intron_variant	0	0.6264	1e-07	7		0.022367	[0.014-0.031] mg/dL decrease	Affymetrix, Illumina [8217339] (imputed)	N	urate measurement	http://www.ebi.ac.uk/efo/EFO_0004531	GCST008971	Genome-wide genotyping array
2019-10-29	31578528	Tin A	2019-10-02	Nat Genet	www.ncbi.nlm.nih.gov/pubmed/31578528	Target genes, variants, tissues and transcriptional pathways influencing human serum urate levels.	Urate levels	288,649 European ancestry individuals	NA	2p25.1	2	9106592	ASAP2	RPL30P3 - NA	ENSG00000223640			24865		rs10177191-T	rs10177191	0	10177191	intergenic_variant	1	0.4188	9e-07	6.04576		0.018939	[0.011-0.027] mg/dL decrease	Affymetrix, Illumina [8217339] (imputed)	N	urate measurement	http://www.ebi.ac.uk/efo/EFO_0004531	GCST008971	Genome-wide genotyping array
2019-10-29	31578528	Tin A	2019-10-02	Nat Genet	www.ncbi.nlm.nih.gov/pubmed/31578528	Target genes, variants, tissues and transcriptional pathways influencing human serum urate levels.	Urate levels	288,649 European ancestry individuals	NA	12q24.12	12	111472415	ATXN2	ATXN2			ENSG00000204842			rs10774625-A	rs10774625	0	10774625	intron_variant	0	0.4826	6e-17	16.2218		0.032335	[0.025-0.04] mg/dL increase	Affymetrix, Illumina [8217339] (imputed)	N	urate measurement	http://www.ebi.ac.uk/efo/EFO_0004531	GCST008971	Genome-wide genotyping array
2019-10-29	31578528	Tin A	2019-10-02	Nat Genet	www.ncbi.nlm.nih.gov/pubmed/31578528	Target genes, variants, tissues and transcriptional pathways influencing human serum urate levels.	Urate levels	288,649 European ancestry individuals	NA	17q23.2	17	61379228	BCAS3	BCAS3			ENSG00000141376			rs9895661-T	rs9895661	0	9895661	non_coding_transcript_exon_variant	0	0.8174	7e-23	22.1549		0.050208	[0.04-0.06] mg/dL increase	Affymetrix, Illumina [8217339] (imputed)	N	urate measurement	http://www.ebi.ac.uk/efo/EFO_0004531	GCST008971	Genome-wide genotyping array
2019-10-29	31578528	Tin A	2019-10-02	Nat Genet	www.ncbi.nlm.nih.gov/pubmed/31578528	Target genes, variants, tissues and transcriptional pathways influencing human serum urate levels.	Urate levels	288,649 European ancestry individuals	NA	10q25.2	10	112995025	TCF7L2	TCF7L2			ENSG00000148737			rs35198068-T	rs35198068	0	35198068	intron_variant	0	0.7063	6e-09	8.22185		0.024734	[0.016-0.033] mg/dL increase	Affymetrix, Illumina [8217339] (imputed)	N	urate measurement	http://www.ebi.ac.uk/efo/EFO_0004531	GCST008971	Genome-wide genotyping array
2019-10-29	31578528	Tin A	2019-10-02	Nat Genet	www.ncbi.nlm.nih.gov/pubmed/31578528	Target genes, variants, tissues and transcriptional pathways influencing human serum urate levels.	Urate levels	288,649 European ancestry individuals	NA	2q14.2	2	121231913	TFCP2L1	TFCP2L1			ENSG00000115112			rs2304667-A	rs2304667	0	2304667	synonymous_variant	0	0.5312	1e-07	7		0.027127	[0.017-0.037] mg/dL increase	Affymetrix, Illumina [8217339] (imputed)	N	urate measurement	http://www.ebi.ac.uk/efo/EFO_0004531	GCST008971	Genome-wide genotyping array
2019-10-29	31578528	Tin A	2019-10-02	Nat Genet	www.ncbi.nlm.nih.gov/pubmed/31578528	Target genes, variants, tissues and transcriptional pathways influencing human serum urate levels.	Urate levels	288,649 European ancestry individuals	NA	3q23	3	142022981	TFDP2	TFDP2			ENSG00000114126			rs12496412-A	rs12496412	0	12496412	intron_variant	0	0.6648	8e-08	7.09691		0.021807	[0.014-0.03] mg/dL increase	Affymetrix, Illumina [8217339] (imputed)	N	urate measurement	http://www.ebi.ac.uk/efo/EFO_0004531	GCST008971	Genome-wide genotyping array
2019-06-17	25631608	Wessel J	2015-01-29	Nat Commun	www.ncbi.nlm.nih.gov/pubmed/25631608	Low-frequency and rare exome chip variants associate with fasting glucose and type 2 diabetes susceptibility.	Fasting blood insulin	35,380 European ancestry non-diabetic individuals, 12,738 African American non-diabetic individuals	NA				PPARG							rs17036328-G	rs17036328	0	17036328	intron_variant	1	0.103234	7e-13	12.1549		0.031257	[0.023-0.04] unit decrease	Illumina [197481]	N	fasting blood insulin measurement	http://www.ebi.ac.uk/efo/EFO_0004466	GCST007898	Exome genotyping array [Exome array]
2019-06-17	25631608	Wessel J	2015-01-29	Nat Commun	www.ncbi.nlm.nih.gov/pubmed/25631608	Low-frequency and rare exome chip variants associate with fasting glucose and type 2 diabetes susceptibility.	Fasting blood glucose	50,900 European ancestry non-diabetic individuals, 9,664 African American non-diabetic individuals	NA	3q21.1	3	123346931	ADCY5	ADCY5			ENSG00000173175			rs11708067-G	rs11708067	0	11708067	intron_variant	0	0.213382	4e-16	15.3979		0.0303597	[0.023-0.038] unit decrease	Illumina [197481]	N	fasting blood glucose measurement	http://www.ebi.ac.uk/efo/EFO_0004465	GCST007899	Exome genotyping array [Exome array]
2019-06-17	25631608	Wessel J	2015-01-29	Nat Commun	www.ncbi.nlm.nih.gov/pubmed/25631608	Low-frequency and rare exome chip variants associate with fasting glucose and type 2 diabetes susceptibility.	Fasting blood glucose	50,900 European ancestry non-diabetic individuals, 9,664 African American non-diabetic individuals	NA	10q25.2	10	112996282	TCF7L2	TCF7L2			ENSG00000148737			rs4506565-T	rs4506565	0	4506565	intron_variant	0	0.329614	3e-13	12.5229		0.0241417	[0.018-0.031] unit increase	Illumina [197481]	N	fasting blood glucose measurement	http://www.ebi.ac.uk/efo/EFO_0004465	GCST007899	Exome genotyping array [Exome array]
2020-09-21	32888493	Chen MH	2020-09-01	Cell	www.ncbi.nlm.nih.gov/pubmed/32888493	Trans-ethnic and Ancestry-Specific Blood-Cell Genetics in 746,667 Individuals from 5 Global Populations.	Platelet count	721,201 African American or Afro-Caribbean, African ancestry, European ancestry, East Asian ancestry, Hispanic or Latin American and South Asian ancestry individuals	NA	3q22.3	3	138877750	NR	PIK3CB - ATP5MC1P3	ENSG00000051382	ENSG00000242244		42822	11505	rs68094276-A	rs68094276	0	68094276	regulatory_region_variant	1	0.568355	3e-13	12.5229				Affymetrix, Illumina [24588908] (imputed)	N	platelet count	http://www.ebi.ac.uk/efo/EFO_0004309	GCST90002361	Genome-wide genotyping array
2020-09-21	32888493	Chen MH	2020-09-01	Cell	www.ncbi.nlm.nih.gov/pubmed/32888493	Trans-ethnic and Ancestry-Specific Blood-Cell Genetics in 746,667 Individuals from 5 Global Populations.	Platelet count	721,201 African American or Afro-Caribbean, African ancestry, European ancestry, East Asian ancestry, Hispanic or Latin American and South Asian ancestry individuals	NA	3q28	3	189995699	NR	P3H2			ENSG00000090530			rs1522931-T	rs1522931	0	1522931	intron_variant	0	0.474431	2e-16	15.699				Affymetrix, Illumina [24588908] (imputed)	N	platelet count	http://www.ebi.ac.uk/efo/EFO_0004309	GCST90002361	Genome-wide genotyping array
2020-09-21	32888493	Chen MH	2020-09-01	Cell	www.ncbi.nlm.nih.gov/pubmed/32888493	Trans-ethnic and Ancestry-Specific Blood-Cell Genetics in 746,667 Individuals from 5 Global Populations.	Platelet count	721,201 African American or Afro-Caribbean, African ancestry, European ancestry, East Asian ancestry, Hispanic or Latin American and South Asian ancestry individuals	NA	3q29	3	196789417	NR	PAK2			ENSG00000180370			rs13092376-C	rs13092376	0	13092376	intron_variant	0	0.386793	9e-34	33.0458				Affymetrix, Illumina [24588908] (imputed)	N	platelet count	http://www.ebi.ac.uk/efo/EFO_0004309	GCST90002361	Genome-wide genotyping array
2020-09-21	32888493	Chen MH	2020-09-01	Cell	www.ncbi.nlm.nih.gov/pubmed/32888493	Trans-ethnic and Ancestry-Specific Blood-Cell Genetics in 746,667 Individuals from 5 Global Populations.	Platelet count	721,201 African American or Afro-Caribbean, African ancestry, European ancestry, East Asian ancestry, Hispanic or Latin American and South Asian ancestry individuals	NA	4p16.1	4	6889728	NR	KIAA0232 - TBC1D14	ENSG00000170871	ENSG00000132405		5558	19514	rs11731274-G	rs11731274	0	11731274	intergenic_variant	1	0.254308	4e-105	104.398				Affymetrix, Illumina [24588908] (imputed)	N	platelet count	http://www.ebi.ac.uk/efo/EFO_0004309	GCST90002361	Genome-wide genotyping array
2019-06-28	31113495	Evans KL	2019-05-21	Hum Genomics	www.ncbi.nlm.nih.gov/pubmed/31113495	Genetics of heart rate in heart failure patients (GenHRate).	Heart rate in heart failure with reduced ejection fraction	523 European ancestry individuals, 520 African American individuals	NA	7q22.1	7	101886632	NR	CUX1			ENSG00000257923			rs10234809-?	rs10234809	0	10234809	intron_variant	0	NR	5e-06	5.30103		2.796	NR unit increase	Affymetrix [at least 600000] (imputed)	N	heart rate	http://www.ebi.ac.uk/efo/EFO_0004326	GCST007999	Genome-wide genotyping array
2019-06-28	31113495	Evans KL	2019-05-21	Hum Genomics	www.ncbi.nlm.nih.gov/pubmed/31113495	Genetics of heart rate in heart failure patients (GenHRate).	Heart rate in heart failure with reduced ejection fraction	523 European ancestry individuals, 520 African American individuals	NA	16p13.12	16	13889638	NR	NA - ERCC4		ENSG00000175595			30500	rs13338660-?	rs13338660	0	13338660	intergenic_variant	1	NR	7e-06	5.1549		2.562	NR unit decrease	Affymetrix [at least 600000] (imputed)	N	heart rate	http://www.ebi.ac.uk/efo/EFO_0004326	GCST007999	Genome-wide genotyping array
2019-06-28	31113495	Evans KL	2019-05-21	Hum Genomics	www.ncbi.nlm.nih.gov/pubmed/31113495	Genetics of heart rate in heart failure patients (GenHRate).	Heart rate in heart failure with reduced ejection fraction	523 European ancestry individuals, 520 African American individuals	NA	16p13.12	16	13894865	NR	NA - ERCC4		ENSG00000175595			25273	rs9924452-?	rs9924452	0	9924452	intergenic_variant	1	NR	8e-06	5.09691		2.508	NR unit increase	Affymetrix [at least 600000] (imputed)	N	heart rate	http://www.ebi.ac.uk/efo/EFO_0004326	GCST007999	Genome-wide genotyping array
2019-06-28	31113495	Evans KL	2019-05-21	Hum Genomics	www.ncbi.nlm.nih.gov/pubmed/31113495	Genetics of heart rate in heart failure patients (GenHRate).	Heart rate in heart failure with reduced ejection fraction	523 European ancestry individuals, 520 African American individuals	NA	16p13.12	16	13894782	NR	NA - ERCC4		ENSG00000175595			25356	rs7184192-?	rs7184192	0	7184192	intergenic_variant	1	NR	8e-06	5.09691		2.536	NR unit decrease	Affymetrix [at least 600000] (imputed)	N	heart rate	http://www.ebi.ac.uk/efo/EFO_0004326	GCST007999	Genome-wide genotyping array
2019-06-28	31113495	Evans KL	2019-05-21	Hum Genomics	www.ncbi.nlm.nih.gov/pubmed/31113495	Genetics of heart rate in heart failure patients (GenHRate).	Heart rate in heart failure with reduced ejection fraction	523 European ancestry individuals, 520 African American individuals	NA	16p13.12	16	13892870	NR	NA - ERCC4		ENSG00000175595			27268	rs1364363-?	rs1364363	0	1364363	intergenic_variant	1	NR	9e-06	5.04576		2.542	NR unit decrease	Affymetrix [at least 600000] (imputed)	N	heart rate	http://www.ebi.ac.uk/efo/EFO_0004326	GCST007999	Genome-wide genotyping array
2019-06-28	31113495	Evans KL	2019-05-21	Hum Genomics	www.ncbi.nlm.nih.gov/pubmed/31113495	Genetics of heart rate in heart failure patients (GenHRate).	Heart rate in heart failure with reduced ejection fraction	523 European ancestry individuals, 520 African American individuals	NA	16p13.12	16	13891137	NR	NA - ERCC4		ENSG00000175595			29001	rs10163219-?	rs10163219	0	10163219	intergenic_variant	1	NR	9e-06	5.04576		2.537	NR unit decrease	Affymetrix [at least 600000] (imputed)	N	heart rate	http://www.ebi.ac.uk/efo/EFO_0004326	GCST007999	Genome-wide genotyping array
2019-06-28	31113495	Evans KL	2019-05-21	Hum Genomics	www.ncbi.nlm.nih.gov/pubmed/31113495	Genetics of heart rate in heart failure patients (GenHRate).	Heart rate in heart failure with reduced ejection fraction	523 European ancestry individuals, 520 African American individuals	NA	16p13.12	16	13892198	NR	NA - ERCC4		ENSG00000175595			27940	rs9927170-?	rs9927170	0	9927170	intergenic_variant	1	NR	9e-06	5.04576		2.525	NR unit decrease	Affymetrix [at least 600000] (imputed)	N	heart rate	http://www.ebi.ac.uk/efo/EFO_0004326	GCST007999	Genome-wide genotyping array
2019-06-28	31113495	Evans KL	2019-05-21	Hum Genomics	www.ncbi.nlm.nih.gov/pubmed/31113495	Genetics of heart rate in heart failure patients (GenHRate).	Heart rate in heart failure with reduced ejection fraction	523 European ancestry individuals, 520 African American individuals	NA	14q12	14	31849939	NR	NUBPL			ENSG00000151413			rs113235453-?	rs113235453	0	113235453	intron_variant	0	NR	1e-06	6	(EA)	7.30449	[4.37-10.24] unit decrease	Affymetrix [at least 600000] (imputed)	N	heart rate	http://www.ebi.ac.uk/efo/EFO_0004326	GCST007999	Genome-wide genotyping array
2020-04-17	30572963	Marquez A	2018-12-20	Genome Med	www.ncbi.nlm.nih.gov/pubmed/30572963	Meta-analysis of Immunochip data of four autoimmune diseases reveals novel single-disease and cross-phenotype associations.	Celiac disease	11,489 European ancestry cases, 22,308 European ancestry controls	NA	7p14.1	7	37342861	ELMO1	ELMO1			ENSG00000155849			rs60600003-G	rs60600003	0	60600003	intron_variant	0		4e-13	12.3979		1.23549		Illumina [252970]	N	celiac disease	http://www.ebi.ac.uk/efo/EFO_0001060	GCST009874	Targeted genotyping array [ImmunoChip]
2020-04-17	30572963	Marquez A	2018-12-20	Genome Med	www.ncbi.nlm.nih.gov/pubmed/30572963	Meta-analysis of Immunochip data of four autoimmune diseases reveals novel single-disease and cross-phenotype associations.	Celiac disease	11,489 European ancestry cases, 22,308 European ancestry controls	NA	4q27	4	122345366	KIAA1109	KIAA1109			ENSG00000138688			rs74643882-T	rs74643882	0	74643882	intron_variant	0		4e-11	10.3979		1.61477		Illumina [252970]	N	celiac disease	http://www.ebi.ac.uk/efo/EFO_0001060	GCST009874	Targeted genotyping array [ImmunoChip]
2020-04-17	30572963	Marquez A	2018-12-20	Genome Med	www.ncbi.nlm.nih.gov/pubmed/30572963	Meta-analysis of Immunochip data of four autoimmune diseases reveals novel single-disease and cross-phenotype associations.	Celiac disease	11,489 European ancestry cases, 22,308 European ancestry controls	NA	2q11.2	2	100147542	AFF3	AFF3			ENSG00000144218			rs13415465-?	rs13415465	0	13415465	intron_variant	0		1e-07	7		1.10534		Illumina [252970]	N	celiac disease	http://www.ebi.ac.uk/efo/EFO_0001060	GCST009874	Targeted genotyping array [ImmunoChip]
2020-04-17	30572963	Marquez A	2018-12-20	Genome Med	www.ncbi.nlm.nih.gov/pubmed/30572963	Meta-analysis of Immunochip data of four autoimmune diseases reveals novel single-disease and cross-phenotype associations.	Rheumatoid arthritis	15,523 European ancestry cases, 22,308 European ancestry controls	NA	2q11.2	2	100147542	AFF3	AFF3			ENSG00000144218			rs13415465-?	rs13415465	0	13415465	intron_variant	0	0.64	7e-11	10.1549		1.11796		Illumina [252970]	N	rheumatoid arthritis	http://www.ebi.ac.uk/efo/EFO_0000685	GCST009877	Targeted genotyping array
2020-09-18	32888494	Vuckovic D	2020-09-01	Cell	www.ncbi.nlm.nih.gov/pubmed/32888494	The Polygenic and Monogenic Basis of Blood Traits and Diseases.	Mean corpuscular volume	408,112 British individuals	NA	12q24.33	12	131949846	EP400	PUS1 - EP400	ENSG00000177192	ENSG00000183495		3950	96	rs57565032-T	rs57565032	0	57565032	TF_binding_site_variant	1	0.036136	2e-15	14.699		0.0508753	[0.04-0.062] unit increase	Affymetrix [93095623] (imputed)	N	mean corpuscular volume	http://www.ebi.ac.uk/efo/EFO_0004526	GCST90002392	Genome-wide genotyping array
2020-09-18	32888494	Vuckovic D	2020-09-01	Cell	www.ncbi.nlm.nih.gov/pubmed/32888494	The Polygenic and Monogenic Basis of Blood Traits and Diseases.	Mean corpuscular volume	408,112 British individuals	NA	13q13.1	13	32561287		N4BP2L2 - PDS5B	ENSG00000244754	ENSG00000083642		22402	25165	rs7335710-T	rs7335710	0	7335710	intergenic_variant	1	0.37072	2e-14	13.699		0.0171685	[0.013-0.021] unit decrease	Affymetrix [93095623] (imputed)	N	mean corpuscular volume	http://www.ebi.ac.uk/efo/EFO_0004526	GCST90002392	Genome-wide genotyping array
2020-09-18	32888494	Vuckovic D	2020-09-01	Cell	www.ncbi.nlm.nih.gov/pubmed/32888494	The Polygenic and Monogenic Basis of Blood Traits and Diseases.	Mean corpuscular volume	408,112 British individuals	NA	13q14.3	13	50937213	RNASEH2B	RNASEH2B			ENSG00000136104			rs149628744-A	rs149628744	0	149628744	non_coding_transcript_exon_variant	0	0.026203	9e-14	13.0458		0.0490703	[0.036-0.062] unit decrease	Affymetrix [93095623] (imputed)	N	mean corpuscular volume	http://www.ebi.ac.uk/efo/EFO_0004526	GCST90002392	Genome-wide genotyping array
2020-09-18	32888494	Vuckovic D	2020-09-01	Cell	www.ncbi.nlm.nih.gov/pubmed/32888494	The Polygenic and Monogenic Basis of Blood Traits and Diseases.	Mean corpuscular volume	408,112 British individuals	NA	13q22.1	13	72859987	PIBF1	PIBF1			ENSG00000083535			rs144254157-A	rs144254157	0	144254157	intron_variant	0	0.003914	2e-23	22.699		0.175862	[0.14-0.21] unit decrease	Affymetrix [93095623] (imputed)	N	mean corpuscular volume	http://www.ebi.ac.uk/efo/EFO_0004526	GCST90002392	Genome-wide genotyping array
2020-09-18	32888494	Vuckovic D	2020-09-01	Cell	www.ncbi.nlm.nih.gov/pubmed/32888494	The Polygenic and Monogenic Basis of Blood Traits and Diseases.	Mean corpuscular volume	408,112 British individuals	NA	13q33.3	13	108760291	MYO16	MYO16			ENSG00000041515			rs9521010-A	rs9521010	0	9521010	intron_variant	0	0.527029	3e-24	23.5229		0.0213357	[0.017-0.025] unit decrease	Affymetrix [93095623] (imputed)	N	mean corpuscular volume	http://www.ebi.ac.uk/efo/EFO_0004526	GCST90002392	Genome-wide genotyping array
2020-09-21	32888493	Chen MH	2020-09-01	Cell	www.ncbi.nlm.nih.gov/pubmed/32888493	Trans-ethnic and Ancestry-Specific Blood-Cell Genetics in 746,667 Individuals from 5 Global Populations.	Platelet count	721,201 African American or Afro-Caribbean, African ancestry, European ancestry, East Asian ancestry, Hispanic or Latin American and South Asian ancestry individuals	NA	15q24.2	15	75426328	NR	SIN3A			ENSG00000169375			rs8028182-T	rs8028182	0	8028182	intron_variant	0	0.219275	2e-18	17.699				Affymetrix, Illumina [24588908] (imputed)	N	platelet count	http://www.ebi.ac.uk/efo/EFO_0004309	GCST90002361	Genome-wide genotyping array
2020-04-17	30572963	Marquez A	2018-12-20	Genome Med	www.ncbi.nlm.nih.gov/pubmed/30572963	Meta-analysis of Immunochip data of four autoimmune diseases reveals novel single-disease and cross-phenotype associations.	Systemic sclerosis	3,477 European ancestry cases, 22,308 European ancestry controls	NA	7p14.1	7	37342861	ELMO1	ELMO1			ENSG00000155849			rs60600003-G	rs60600003	0	60600003	intron_variant	0	0.097	2e-06	5.69897		1.25312		Illumina [252970]	N	systemic scleroderma	http://www.ebi.ac.uk/efo/EFO_0000717	GCST009876	Targeted genotyping array [ImmunoChip]
2020-04-17	31669095	Zhu Z	2019-10-24	J Allergy Clin Immunol	www.ncbi.nlm.nih.gov/pubmed/31669095	Shared Genetic and Experimental Links between Obesity-Related Traits and Asthma Subtypes in UK Biobank.	Body mass index	457,822 European ancestry individuals	NA	8p22	8	15749804	NR	TUSC3			ENSG00000104723			rs2543154-?	rs2543154	0	2543154	intron_variant	0	NR	3e-10	9.52288				Affymetrix [~ 8270000] (imputed)	N	body mass index	http://www.ebi.ac.uk/efo/EFO_0004340	GCST009871	Genome-wide genotyping array
2020-09-21	32888493	Chen MH	2020-09-01	Cell	www.ncbi.nlm.nih.gov/pubmed/32888493	Trans-ethnic and Ancestry-Specific Blood-Cell Genetics in 746,667 Individuals from 5 Global Populations.	Red blood cell count	545,203 European ancestry individuals	NA	5q12.1	5	62221454	NR	RN7SKP157 - KIF2A	ENSG00000251983	ENSG00000068796		74508	84708	rs4700486-G	rs4700486	0	4700486	intergenic_variant	1	0.577342	7e-12	11.1549		0.012794	[0.0091-0.0165] SD unit decrease	Affymetrix, Illumina [50628390] (imputed)	N	red blood cell density measurement	http://www.ebi.ac.uk/efo/EFO_0007978	GCST90002363	Genome-wide genotyping array
2020-09-21	32888493	Chen MH	2020-09-01	Cell	www.ncbi.nlm.nih.gov/pubmed/32888493	Trans-ethnic and Ancestry-Specific Blood-Cell Genetics in 746,667 Individuals from 5 Global Populations.	Red blood cell count	545,203 European ancestry individuals	NA	5q13.3	5	77182048	NR	ZBED3-AS1 - PDE8B	ENSG00000250802	ENSG00000113231		15139	28401	rs77284161-I	rs77284161	0	77284161	intron_variant	1	0.128625	4e-16	15.3979		0.024553	[0.019-0.03] SD unit increase	Affymetrix, Illumina [50628390] (imputed)	N	red blood cell density measurement	http://www.ebi.ac.uk/efo/EFO_0007978	GCST90002363	Genome-wide genotyping array
2020-03-30	31959851	Olafsdottir TA	2020-01-20	Nat Commun	www.ncbi.nlm.nih.gov/pubmed/31959851	Eighty-eight variants highlight the role of T cell regulation and airway remodeling in asthma pathogenesis.	Asthma	16,247 European ancestry cases, 346,486 European ancestry controls, 52,942 cases, 355,713 controls	NA	9p24.1	9	6252690	IL33, TPD52L3, UHRF2, RANBP6, KIAA2026, MIR4665	IL33			ENSG00000137033			rs149045797-T	rs149045797	0	149045797	intron_variant	0	0.99522	4e-18	17.3979		1.54114	[1.39-1.69]	Affymetrix [32463443] (imputed)	N	asthma	http://purl.obolibrary.org/obo/MONDO_0004979	GCST009798	Genome-wide genotyping array
2020-03-30	31959851	Olafsdottir TA	2020-01-20	Nat Commun	www.ncbi.nlm.nih.gov/pubmed/31959851	Eighty-eight variants highlight the role of T cell regulation and airway remodeling in asthma pathogenesis.	Asthma	16,247 European ancestry cases, 346,486 European ancestry controls, 52,942 cases, 355,713 controls	NA	9p24.1	9	6209697	IL33, TPD52L3, RANBP6, KIAA2026, MIR4665, UHRF2	GTF3AP1 - IL33	ENSG00000237274	ENSG00000137033		12449	6089	rs992969-A	rs992969	0	992969	intergenic_variant	1	0.25235	5e-67	66.301		1.13191	[1.11-1.15]	Affymetrix [32463443] (imputed)	N	asthma	http://purl.obolibrary.org/obo/MONDO_0004979	GCST009798	Genome-wide genotyping array
2020-03-30	31959851	Olafsdottir TA	2020-01-20	Nat Commun	www.ncbi.nlm.nih.gov/pubmed/31959851	Eighty-eight variants highlight the role of T cell regulation and airway remodeling in asthma pathogenesis.	Asthma	16,247 European ancestry cases, 346,486 European ancestry controls, 52,942 cases, 355,713 controls	NA	9q22.33	9	99153605	TGFBR1, ALG2, SEC61B, COL15A1, NAMA, GALNT12	TGFBR1			ENSG00000106799			rs41283642-C	rs41283642	0	41283642	3_prime_UTR_variant	0	0.96631	2e-10	9.69897		1.12518	[1.09-1.16]	Affymetrix [32463443] (imputed)	N	asthma	http://purl.obolibrary.org/obo/MONDO_0004979	GCST009798	Genome-wide genotyping array
2020-03-30	31959851	Olafsdottir TA	2020-01-20	Nat Commun	www.ncbi.nlm.nih.gov/pubmed/31959851	Eighty-eight variants highlight the role of T cell regulation and airway remodeling in asthma pathogenesis.	Asthma	16,247 European ancestry cases, 346,486 European ancestry controls, 52,942 cases, 355,713 controls	NA	5q31.1	5	132660808	IL13, IL4, RAD50, KIF3A, CCNI2, SEPT8	TH2LCRR, IL13			ENSG00000223442, ENSG00000169194			rs848-A	rs848	0	848	3_prime_UTR_variant	0	0.18213	5e-29	28.301		1.09427	[1.08-1.11]	Affymetrix [32463443] (imputed)	N	asthma	http://purl.obolibrary.org/obo/MONDO_0004979	GCST009798	Genome-wide genotyping array
2020-03-30	31959851	Olafsdottir TA	2020-01-20	Nat Commun	www.ncbi.nlm.nih.gov/pubmed/31959851	Eighty-eight variants highlight the role of T cell regulation and airway remodeling in asthma pathogenesis.	Asthma	16,247 European ancestry cases, 346,486 European ancestry controls, 52,942 cases, 355,713 controls	NA	5q31.1	5	132660808	IL13, IL4, RAD50, KIF3A, CCNI2, SEPT8	TH2LCRR, IL13			ENSG00000223442, ENSG00000169194			rs848-A	rs848	0	848	3_prime_UTR_variant	0	0.18213	5e-29	28.301		1.09427	[1.08-1.11]	Affymetrix [32463443] (imputed)	N	asthma	http://purl.obolibrary.org/obo/MONDO_0004979	GCST009798	Genome-wide genotyping array
2020-03-30	31959851	Olafsdottir TA	2020-01-20	Nat Commun	www.ncbi.nlm.nih.gov/pubmed/31959851	Eighty-eight variants highlight the role of T cell regulation and airway remodeling in asthma pathogenesis.	Asthma	16,247 European ancestry cases, 346,486 European ancestry controls, 52,942 cases, 355,713 controls	NA	6q15	6	90220794	BACH2, MIR4464, MAP3K7, GJA10, CASP8AP2, MDN1	BACH2			ENSG00000112182			rs72925996-T	rs72925996	0	72925996	intron_variant	0	0.64958	5e-27	26.301		1.07409	[1.06-1.09]	Affymetrix [32463443] (imputed)	N	asthma	http://purl.obolibrary.org/obo/MONDO_0004979	GCST009798	Genome-wide genotyping array
2020-03-30	31959851	Olafsdottir TA	2020-01-20	Nat Commun	www.ncbi.nlm.nih.gov/pubmed/31959851	Eighty-eight variants highlight the role of T cell regulation and airway remodeling in asthma pathogenesis.	Asthma	16,247 European ancestry cases, 346,486 European ancestry controls, 52,942 cases, 355,713 controls	NA	6q15	6	90220794	BACH2, MIR4464, MAP3K7, GJA10, CASP8AP2, MDN1	BACH2			ENSG00000112182			rs72925996-T	rs72925996	0	72925996	intron_variant	0	0.64958	5e-27	26.301		1.07409	[1.06-1.09]	Affymetrix [32463443] (imputed)	N	asthma	http://purl.obolibrary.org/obo/MONDO_0004979	GCST009798	Genome-wide genotyping array
2020-03-30	31959851	Olafsdottir TA	2020-01-20	Nat Commun	www.ncbi.nlm.nih.gov/pubmed/31959851	Eighty-eight variants highlight the role of T cell regulation and airway remodeling in asthma pathogenesis.	Asthma	16,247 European ancestry cases, 346,486 European ancestry controls, 52,942 cases, 355,713 controls	NA	16p12.1	16	27403057	IL21R, IL4R, IL21R-AS1, GTF3C1, FLJ21408, NSMCE1	IL21R			ENSG00000103522			rs6498021-T	rs6498021	0	6498021	intron_variant	0	0.13956	3e-08	7.52288		1.05154	[1.03-1.08]	Affymetrix [32463443] (imputed)	N	asthma	http://purl.obolibrary.org/obo/MONDO_0004979	GCST009798	Genome-wide genotyping array
2020-03-30	31959851	Olafsdottir TA	2020-01-20	Nat Commun	www.ncbi.nlm.nih.gov/pubmed/31959851	Eighty-eight variants highlight the role of T cell regulation and airway remodeling in asthma pathogenesis.	Asthma	16,247 European ancestry cases, 346,486 European ancestry controls, 52,942 cases, 355,713 controls	NA	3q29	3	196632439	NRROS, FBXO45, WDR53, CEP19, PIGX, PAK2	LINC01063			ENSG00000232065			rs1684466-G	rs1684466	0	1684466	non_coding_transcript_exon_variant	0	0.36229	4e-12	11.3979		1.04782	[1.03-1.06]	Affymetrix [32463443] (imputed)	N	asthma	http://purl.obolibrary.org/obo/MONDO_0004979	GCST009798	Genome-wide genotyping array
2020-03-30	31959851	Olafsdottir TA	2020-01-20	Nat Commun	www.ncbi.nlm.nih.gov/pubmed/31959851	Eighty-eight variants highlight the role of T cell regulation and airway remodeling in asthma pathogenesis.	Asthma	16,247 European ancestry cases, 346,486 European ancestry controls, 52,942 cases, 355,713 controls	NA	1q24.2	1	167457187	CD247, POU2F1, CREG1, RCSD1, TRP-CGG1-1, TRP-AGG2-1	CD247			ENSG00000198821			rs1214598-G	rs1214598	0	1214598	non_coding_transcript_exon_variant	0	0.61396	8e-11	10.0969		1.04308	[1.03-1.05]	Affymetrix [32463443] (imputed)	N	asthma	http://purl.obolibrary.org/obo/MONDO_0004979	GCST009798	Genome-wide genotyping array
2018-10-18	30048462	Kim SK	2018-07-26	PLoS One	www.ncbi.nlm.nih.gov/pubmed/30048462	Identification of 613 new loci associated with heel bone mineral density and a polygenic risk score for bone mineral density, osteoporosis and fracture.	Heel bone mineral density	394,929 European ancestry individuals	NA	2q23.3	2	152697548		PRPF40A			ENSG00000196504			rs11392999-?	rs11392999	0	11392999	intron_variant	0	NR	2e-12	11.699		0.0178246	[0.013-0.023] unit decrease	Affymetrix [20259828] (imputed)	N	heel bone mineral density	http://www.ebi.ac.uk/efo/EFO_0009270	GCST006433	Genome-wide genotyping array
2020-09-21	32888493	Chen MH	2020-09-01	Cell	www.ncbi.nlm.nih.gov/pubmed/32888493	Trans-ethnic and Ancestry-Specific Blood-Cell Genetics in 746,667 Individuals from 5 Global Populations.	Red blood cell count	545,203 European ancestry individuals	NA	7p15.3	7	21489977	NR	SP4			ENSG00000105866			rs1011167-C	rs1011167	0	1011167	intron_variant	0	0.365559	2e-11	10.699		0.012877	[0.0091-0.0166] SD unit increase	Affymetrix, Illumina [50628390] (imputed)	N	red blood cell density measurement	http://www.ebi.ac.uk/efo/EFO_0007978	GCST90002363	Genome-wide genotyping array
2020-09-21	32888493	Chen MH	2020-09-01	Cell	www.ncbi.nlm.nih.gov/pubmed/32888493	Trans-ethnic and Ancestry-Specific Blood-Cell Genetics in 746,667 Individuals from 5 Global Populations.	Red blood cell count	545,203 European ancestry individuals	NA	7q21.2	7	92617798	NR	CDK6			ENSG00000105810			rs42042-T	rs42042	0	42042	intron_variant	0	0.496678	6e-20	19.2218		0.016906	[0.013-0.021] SD unit decrease	Affymetrix, Illumina [50628390] (imputed)	N	red blood cell density measurement	http://www.ebi.ac.uk/efo/EFO_0007978	GCST90002363	Genome-wide genotyping array
2020-09-21	32888493	Chen MH	2020-09-01	Cell	www.ncbi.nlm.nih.gov/pubmed/32888493	Trans-ethnic and Ancestry-Specific Blood-Cell Genetics in 746,667 Individuals from 5 Global Populations.	Red blood cell count	545,203 European ancestry individuals	NA	8q22.3	8	102236572	NR	RRM2B			ENSG00000048392			rs28999676-C	rs28999676	0	28999676	intron_variant	0	0.112428	2e-12	11.699		0.020569	[0.015-0.026] SD unit decrease	Affymetrix, Illumina [50628390] (imputed)	N	red blood cell density measurement	http://www.ebi.ac.uk/efo/EFO_0007978	GCST90002363	Genome-wide genotyping array
2020-09-21	32888493	Chen MH	2020-09-01	Cell	www.ncbi.nlm.nih.gov/pubmed/32888493	Trans-ethnic and Ancestry-Specific Blood-Cell Genetics in 746,667 Individuals from 5 Global Populations.	Red blood cell count	545,203 European ancestry individuals	NA	8q24.22	8	132850742	NR	PHF20L1 - TG	ENSG00000129292	ENSG00000042832		1935	16216	rs4736612-G	rs4736612	0	4736612	intergenic_variant	1	0.4152	1e-10	10		0.012149	[0.0085-0.0158] SD unit decrease	Affymetrix, Illumina [50628390] (imputed)	N	red blood cell density measurement	http://www.ebi.ac.uk/efo/EFO_0007978	GCST90002363	Genome-wide genotyping array
2020-09-21	32888493	Chen MH	2020-09-01	Cell	www.ncbi.nlm.nih.gov/pubmed/32888493	Trans-ethnic and Ancestry-Specific Blood-Cell Genetics in 746,667 Individuals from 5 Global Populations.	Red blood cell count	545,203 European ancestry individuals	NA	8q24.22	8	132850742	NR	PHF20L1 - TG	ENSG00000129292	ENSG00000042832		1935	16216	rs4736612-G	rs4736612	0	4736612	intergenic_variant	1	0.4152	1e-10	10		0.012149	[0.0085-0.0158] SD unit decrease	Affymetrix, Illumina [50628390] (imputed)	N	red blood cell density measurement	http://www.ebi.ac.uk/efo/EFO_0007978	GCST90002363	Genome-wide genotyping array
2020-09-21	32888493	Chen MH	2020-09-01	Cell	www.ncbi.nlm.nih.gov/pubmed/32888493	Trans-ethnic and Ancestry-Specific Blood-Cell Genetics in 746,667 Individuals from 5 Global Populations.	Red blood cell count	545,203 European ancestry individuals	NA	9p24.2	9	2623615	NR	VLDLR			ENSG00000147852			rs7032549-A	rs7032549	0	7032549	intron_variant	0	0.582691	3e-17	16.5229		0.016099	[0.012-0.02] SD unit increase	Affymetrix, Illumina [50628390] (imputed)	N	red blood cell density measurement	http://www.ebi.ac.uk/efo/EFO_0007978	GCST90002363	Genome-wide genotyping array
2018-10-19	30038396	Lee JJ	2018-07-23	Nat Genet	www.ncbi.nlm.nih.gov/pubmed/30038396	Gene discovery and polygenic prediction from a genome-wide association study of educational attainment in 1.1 million individuals.	Educational attainment (years of education)	up to 1,131,881 European ancestry individuals	NA	5q31.3	5	141566788		DIAPH1			ENSG00000131504			rs6881581-A	rs6881581	0	6881581	intron_variant	0	0.3278	1e-10	10		0.0096	[0.0067-0.0125] unit decrease	Affymetrix, Illumina [10000000] (imputed)	N	self reported educational attainment	http://www.ebi.ac.uk/efo/EFO_0004784	GCST006442	Genome-wide genotyping array
2018-10-19	30038396	Lee JJ	2018-07-23	Nat Genet	www.ncbi.nlm.nih.gov/pubmed/30038396	Gene discovery and polygenic prediction from a genome-wide association study of educational attainment in 1.1 million individuals.	Educational attainment (years of education)	up to 1,131,881 European ancestry individuals	NA	5q35.3	5	177460105		DBN1			ENSG00000113758			rs2545795-A	rs2545795	0	2545795	intron_variant	0	0.4437	1e-18	18		0.0125	[0.0098-0.0152] unit increase	Affymetrix, Illumina [10000000] (imputed)	N	self reported educational attainment	http://www.ebi.ac.uk/efo/EFO_0004784	GCST006442	Genome-wide genotyping array
2021-08-26	33654266	Bonelli R	2021-03-02	Commun Biol	www.ncbi.nlm.nih.gov/pubmed/33654266	Identification of genetic factors influencing metabolic dysregulation and retinal support for MacTel, a retinal disorder.	Macular telangiectasia type 2	1,067 European or unknown ancestry cases, 3,799 European or unknown ancestry controls	NA	3p21.31	3	45772602	SLC6A20, SACM1L, LIMD1, LARS2	SLC6A20			ENSG00000163817			rs17279437-A	rs17279437	0	17279437	missense_variant	0	0.104	6e-10	9.22185		1.73	[1.45-2.06]	Illumina [7289516] (imputed)	N	macular telangiectasia type 2	http://www.ebi.ac.uk/efo/EFO_1002009	GCST012252	Genome-wide genotyping array
2021-08-26	33654266	Bonelli R	2021-03-02	Commun Biol	www.ncbi.nlm.nih.gov/pubmed/33654266	Identification of genetic factors influencing metabolic dysregulation and retinal support for MacTel, a retinal disorder.	Macular telangiectasia type 2	931 European ancestry cases, 3,745 European ancestry controls	NA	3p21.31	3	45772602	SLC6A20, SACM1L, LIMD1, LARS2	SLC6A20			ENSG00000163817			rs17279437-A	rs17279437	0	17279437	missense_variant	0	0.104	1e-09	9			NR	Illumina [7289516] (imputed)	N	macular telangiectasia type 2	http://www.ebi.ac.uk/efo/EFO_1002009	GCST012251	Genome-wide genotyping array
2020-09-18	32888494	Vuckovic D	2020-09-01	Cell	www.ncbi.nlm.nih.gov/pubmed/32888494	The Polygenic and Monogenic Basis of Blood Traits and Diseases.	Mean corpuscular volume	408,112 British individuals	NA	1p31.3	1	65542217	LEPR	LEPR			ENSG00000116678			rs1782763-T	rs1782763	0	1782763	intron_variant	0	0.66889	2e-14	13.699		0.0231004	[0.019-0.027] unit decrease	Affymetrix [93095623] (imputed)	N	mean corpuscular volume	http://www.ebi.ac.uk/efo/EFO_0004526	GCST90002392	Genome-wide genotyping array
2020-09-18	32888494	Vuckovic D	2020-09-01	Cell	www.ncbi.nlm.nih.gov/pubmed/32888494	The Polygenic and Monogenic Basis of Blood Traits and Diseases.	Mean corpuscular volume	408,112 British individuals	NA	1p31.3	1	65604098	LEPR	LEPR			ENSG00000116678			rs72683129-G	rs72683129	0	72683129	intron_variant	0	0.14831	8e-09	8.09691		0.027065	[0.021-0.033] unit decrease	Affymetrix [93095623] (imputed)	N	mean corpuscular volume	http://www.ebi.ac.uk/efo/EFO_0004526	GCST90002392	Genome-wide genotyping array
2020-09-21	32888493	Chen MH	2020-09-01	Cell	www.ncbi.nlm.nih.gov/pubmed/32888493	Trans-ethnic and Ancestry-Specific Blood-Cell Genetics in 746,667 Individuals from 5 Global Populations.	Red blood cell count	545,203 European ancestry individuals	NA	13q33.3	13	108770741	NR	MYO16			ENSG00000041515			rs9521026-A	rs9521026	0	9521026	intron_variant	0	0.359207	1e-17	17		0.01709	[0.013-0.021] SD unit increase	Affymetrix, Illumina [50628390] (imputed)	N	red blood cell density measurement	http://www.ebi.ac.uk/efo/EFO_0007978	GCST90002363	Genome-wide genotyping array
2020-09-21	32888493	Chen MH	2020-09-01	Cell	www.ncbi.nlm.nih.gov/pubmed/32888493	Trans-ethnic and Ancestry-Specific Blood-Cell Genetics in 746,667 Individuals from 5 Global Populations.	Red blood cell count	545,203 European ancestry individuals	NA	14q13.2	14	35630160	NR	RALGAPA1			ENSG00000174373			rs113670117-T	rs113670117	0	113670117	intron_variant	0	0.087896	5e-15	14.301		0.025658	[0.019-0.032] SD unit decrease	Affymetrix, Illumina [50628390] (imputed)	N	red blood cell density measurement	http://www.ebi.ac.uk/efo/EFO_0007978	GCST90002363	Genome-wide genotyping array
2020-09-21	32888493	Chen MH	2020-09-01	Cell	www.ncbi.nlm.nih.gov/pubmed/32888493	Trans-ethnic and Ancestry-Specific Blood-Cell Genetics in 746,667 Individuals from 5 Global Populations.	Red blood cell count	545,203 European ancestry individuals	NA	14q22.1	14	50456531	NR	MAP4K5			ENSG00000012983			rs12881869-T	rs12881869	0	12881869	missense_variant	0	0.070387	1e-19	19		0.032707	[0.026-0.04] SD unit decrease	Affymetrix, Illumina [50628390] (imputed)	N	red blood cell density measurement	http://www.ebi.ac.uk/efo/EFO_0007978	GCST90002363	Genome-wide genotyping array
2021-07-29	33501934	Suzuki K	2021-01-27	Inflamm Bowel Dis	www.ncbi.nlm.nih.gov/pubmed/33501934	Genetic Background of Mesalamine-induced Fever and Diarrhea in Japanese Patients with Inflammatory Bowel Disease.	Fever and diarrhea in mesalamine-treated irritable bowel disease	49 Japanese ancestry cases, 1,474 Japanese ancestry controls	14 Japanese ancestry cases, 774 Japanese ancestry controls	1p21.2	1	100358131	CDC14A	CDC14A			ENSG00000079335			rs200973787-A	rs200973787	0	200973787	intron_variant	0	0.0262	4e-07	6.39794		4.9	[4.29-5.51]	NR [7215020] (imputed)	N	Fever, Diarrhea, response to sulfasalazine	http://purl.obolibrary.org/obo/HP_0001945, http://purl.obolibrary.org/obo/HP_0002014, http://www.ebi.ac.uk/efo/EFO_0008324	GCST012154	Genome-wide genotyping array
2021-08-13	33669428	Franco LAM	2021-02-16	Int J Mol Sci	www.ncbi.nlm.nih.gov/pubmed/33669428	Pharmacogenomic Profile and Adverse Drug Reactions in a Prospective Therapeutic Cohort of Chagas Disease Patients Treated with Benznidazole.	Adverse response to benznidazole in Chagas disease	61 Hispanic/Latino or unknown ancestry cases, 29 Hispanic/Latino or unknown ancestry controls	NA	4p13	4	42719234	NR	ATP8A1 - NA	ENSG00000124406			62129		rs2612528-T	rs2612528	0	2612528	regulatory_region_variant	1	NR	1e-06	6				Affymetrix [at least 811691] (imputed)	N	response to benznidazole	http://www.ebi.ac.uk/efo/EFO_0600031	GCST012184	Genome-wide genotyping array
2021-06-23	33272962	Yin X	2020-12-03	Ann Rheum Dis	www.ncbi.nlm.nih.gov/pubmed/33272962	Meta-analysis of 208370 East Asians identifies 113 susceptibility loci for systemic lupus erythematosus.	Systemic lupus erythematosus	13,377 East Asian ancestry cases, 194,993 East Asian ancestry controls	NA	1q25.3	1	183563302	NCF2	NCF2, SMG7			ENSG00000116701, ENSG00000116698			rs13306575-A	rs13306575	0	13306575	missense_variant	0	0.047	2e-14	13.699		1.311	[1.24-1.38]	Illumina [11270530] (imputed)	N	systemic lupus erythematosus	http://www.ebi.ac.uk/efo/EFO_0002690	GCST011956	Genome-wide genotyping array
2021-06-23	33272962	Yin X	2020-12-03	Ann Rheum Dis	www.ncbi.nlm.nih.gov/pubmed/33272962	Meta-analysis of 208370 East Asians identifies 113 susceptibility loci for systemic lupus erythematosus.	Systemic lupus erythematosus	13,377 East Asian ancestry cases, 194,993 East Asian ancestry controls	NA	2q34	2	212729246	ERBB4	NA - LINC01878		ENSG00000234308			66054	rs7565158-T	rs7565158	0	7565158	intron_variant	1	0.45	3e-10	9.52288		1.096	[1.07-1.13]	Illumina [11270530] (imputed)	N	systemic lupus erythematosus	http://www.ebi.ac.uk/efo/EFO_0002690	GCST011956	Genome-wide genotyping array
2021-06-23	33272962	Yin X	2020-12-03	Ann Rheum Dis	www.ncbi.nlm.nih.gov/pubmed/33272962	Meta-analysis of 208370 East Asians identifies 113 susceptibility loci for systemic lupus erythematosus.	Systemic lupus erythematosus	13,377 East Asian ancestry cases, 194,993 East Asian ancestry controls	NA	4q21.23	4	83221591	NR	PLAC8 - COQ2	ENSG00000145287	ENSG00000173085		84516	39945	rs11099582-A	rs11099582	0	11099582	intergenic_variant	1	0.266	1e-09	9		1.103	[1.07-1.13]	Illumina [11270530] (imputed)	N	systemic lupus erythematosus	http://www.ebi.ac.uk/efo/EFO_0002690	GCST011956	Genome-wide genotyping array
2020-04-17	31669095	Zhu Z	2019-10-24	J Allergy Clin Immunol	www.ncbi.nlm.nih.gov/pubmed/31669095	Shared Genetic and Experimental Links between Obesity-Related Traits and Asthma Subtypes in UK Biobank.	Body mass index	457,822 European ancestry individuals	NA	10q25.3	10	116802184	NR	HSPA12A			ENSG00000165868			rs10732812-?	rs10732812	0	10732812	intron_variant	0	NR	3e-11	10.5229				Affymetrix [~ 8270000] (imputed)	N	body mass index	http://www.ebi.ac.uk/efo/EFO_0004340	GCST009871	Genome-wide genotyping array
2018-10-18	30048462	Kim SK	2018-07-26	PLoS One	www.ncbi.nlm.nih.gov/pubmed/30048462	Identification of 613 new loci associated with heel bone mineral density and a polygenic risk score for bone mineral density, osteoporosis and fracture.	Heel bone mineral density	394,929 European ancestry individuals	NA	2q36.1	2	221455346		EPHA4			ENSG00000116106			rs3815970-?	rs3815970	0	3815970	intron_variant	0	NR	2e-15	14.699		0.016097	[0.012-0.02] unit decrease	Affymetrix [20259828] (imputed)	N	heel bone mineral density	http://www.ebi.ac.uk/efo/EFO_0009270	GCST006433	Genome-wide genotyping array
2018-10-18	30048462	Kim SK	2018-07-26	PLoS One	www.ncbi.nlm.nih.gov/pubmed/30048462	Identification of 613 new loci associated with heel bone mineral density and a polygenic risk score for bone mineral density, osteoporosis and fracture.	Heel bone mineral density	394,929 European ancestry individuals	NA	2q37.3	2	237319276		RPL21P38 - COL6A3	ENSG00000233934	ENSG00000163359		65732017	4727	rs6759927-?	rs6759927	0	6759927	intergenic_variant	1	NR	6e-23	22.2218		0.0204298	[0.016-0.025] unit decrease	Affymetrix [20259828] (imputed)	N	heel bone mineral density	http://www.ebi.ac.uk/efo/EFO_0009270	GCST006433	Genome-wide genotyping array
2018-10-18	30048462	Kim SK	2018-07-26	PLoS One	www.ncbi.nlm.nih.gov/pubmed/30048462	Identification of 613 new loci associated with heel bone mineral density and a polygenic risk score for bone mineral density, osteoporosis and fracture.	Heel bone mineral density	394,929 European ancestry individuals	NA	2q37.3	2	237474385		COL6A3 - MLPH	ENSG00000163359	ENSG00000115648		60057	11043	rs7571898-?	rs7571898	0	7571898	intergenic_variant	1	NR	1e-24	24		0.0234286	[0.019-0.028] unit increase	Affymetrix [20259828] (imputed)	N	heel bone mineral density	http://www.ebi.ac.uk/efo/EFO_0009270	GCST006433	Genome-wide genotyping array
2018-10-18	30048462	Kim SK	2018-07-26	PLoS One	www.ncbi.nlm.nih.gov/pubmed/30048462	Identification of 613 new loci associated with heel bone mineral density and a polygenic risk score for bone mineral density, osteoporosis and fracture.	Heel bone mineral density	394,929 European ancestry individuals	NA	3p14.3	3	55806328		ERC2			ENSG00000187672			rs757200782-?	rs757200782	0	757200782	intron_variant	0	NR	7e-12	11.1549		0.0259832	[0.019-0.033] unit decrease	Affymetrix [20259828] (imputed)	N	heel bone mineral density	http://www.ebi.ac.uk/efo/EFO_0009270	GCST006433	Genome-wide genotyping array
2018-10-18	30048462	Kim SK	2018-07-26	PLoS One	www.ncbi.nlm.nih.gov/pubmed/30048462	Identification of 613 new loci associated with heel bone mineral density and a polygenic risk score for bone mineral density, osteoporosis and fracture.	Heel bone mineral density	394,929 European ancestry individuals	NA	3p14.3	3	56135937		ERC2			ENSG00000187672			rs11915970-?	rs11915970	0	11915970	intron_variant	0	NR	4e-44	43.3979		0.0453374	[0.039-0.052] unit decrease	Affymetrix [20259828] (imputed)	N	heel bone mineral density	http://www.ebi.ac.uk/efo/EFO_0009270	GCST006433	Genome-wide genotyping array
2018-10-18	30048462	Kim SK	2018-07-26	PLoS One	www.ncbi.nlm.nih.gov/pubmed/30048462	Identification of 613 new loci associated with heel bone mineral density and a polygenic risk score for bone mineral density, osteoporosis and fracture.	Heel bone mineral density	394,929 European ancestry individuals	NA	3p14.3	3	56229506		ERC2			ENSG00000187672			rs4974186-?	rs4974186	0	4974186	intron_variant	0	NR	5e-39	38.301		0.0259077	[0.022-0.03] unit decrease	Affymetrix [20259828] (imputed)	N	heel bone mineral density	http://www.ebi.ac.uk/efo/EFO_0009270	GCST006433	Genome-wide genotyping array
2018-10-18	30048462	Kim SK	2018-07-26	PLoS One	www.ncbi.nlm.nih.gov/pubmed/30048462	Identification of 613 new loci associated with heel bone mineral density and a polygenic risk score for bone mineral density, osteoporosis and fracture.	Heel bone mineral density	394,929 European ancestry individuals	NA	3q21.1	3	123349897		ADCY5			ENSG00000173175			rs11719201-?	rs11719201	0	11719201	intron_variant	0	NR	5e-11	10.301		0.0148717	[0.01-0.02] unit increase	Affymetrix [20259828] (imputed)	N	heel bone mineral density	http://www.ebi.ac.uk/efo/EFO_0009270	GCST006433	Genome-wide genotyping array
2021-06-23	33272962	Yin X	2020-12-03	Ann Rheum Dis	www.ncbi.nlm.nih.gov/pubmed/33272962	Meta-analysis of 208370 East Asians identifies 113 susceptibility loci for systemic lupus erythematosus.	Systemic lupus erythematosus	13,377 East Asian ancestry cases, 194,993 East Asian ancestry controls	NA	6q21	6	106120159	PRDM1	ATG5			ENSG00000057663			rs548234-T	rs548234	0	548234	intron_variant	0	0.705	6e-39	38.2218		0.819	[0.79-0.85]	Illumina [11270530] (imputed)	N	systemic lupus erythematosus	http://www.ebi.ac.uk/efo/EFO_0002690	GCST011956	Genome-wide genotyping array
2020-09-21	32888493	Chen MH	2020-09-01	Cell	www.ncbi.nlm.nih.gov/pubmed/32888493	Trans-ethnic and Ancestry-Specific Blood-Cell Genetics in 746,667 Individuals from 5 Global Populations.	Red blood cell count	545,203 European ancestry individuals	NA	15q23	15	71950213	NR	MYO9A			ENSG00000066933			rs2415130-A	rs2415130	0	2415130	intron_variant	0	0.235206	2e-24	23.699		0.022268	[0.018-0.027] SD unit decrease	Affymetrix, Illumina [50628390] (imputed)	N	red blood cell density measurement	http://www.ebi.ac.uk/efo/EFO_0007978	GCST90002363	Genome-wide genotyping array
2018-05-30	29566793	Nicolas A	2018-03-21	Neuron	www.ncbi.nlm.nih.gov/pubmed/29566793	Genome-wide Analyses Identify KIF5A as a Novel ALS Gene.	Amyotrophic lateral sclerosis	20,806 European ancestry cases, 59,804 European ancestry controls	4,159 cases, 18,650 controls	19p13.11	19	17642430	UNC13A	UNC13A			ENSG00000130477			rs12973192-?	rs12973192	0	12973192	intron_variant	0	0.3195	4e-15	14.3979	(EA)	1.1236	[1.1-1.16]	Illumina [10031630] (imputed)	N	amyotrophic lateral sclerosis	http://purl.obolibrary.org/obo/MONDO_0004976	GCST005647	Genome-wide genotyping array
2018-05-30	29566793	Nicolas A	2018-03-21	Neuron	www.ncbi.nlm.nih.gov/pubmed/29566793	Genome-wide Analyses Identify KIF5A as a Novel ALS Gene.	Amyotrophic lateral sclerosis	20,806 European ancestry cases, 59,804 European ancestry controls	4,159 cases, 18,650 controls	14q12	14	30678292	SCFD1	SCFD1			ENSG00000092108			rs10139154-?	rs10139154	0	10139154	intron_variant	0	0.339	1e-07	7	(EA)	1.08	[1.05-1.11]	Illumina [10031630] (imputed)	N	amyotrophic lateral sclerosis	http://purl.obolibrary.org/obo/MONDO_0004976	GCST005647	Genome-wide genotyping array
2021-09-02	33654129	Jung HU	2021-03-02	Sci Rep	www.ncbi.nlm.nih.gov/pubmed/33654129	Identification of genetic loci affecting body mass index through interaction with multiple environmental factors using structured linear mixed model.	BMI x environmental factors (excluding physical activity) interaction	8,155 Korean ancestry individuals	NA	1q41	1	220242588	RAB3GAP2	RAB3GAP2			ENSG00000118873			rs74565497-?	rs74565497	0	74565497	intron_variant	0	NR	5e-07	6.30103				Affymetrix [5908111] (imputed)	N	household income, smoking status measurement, educational attainment, protein intake measurement, carbohydrate intake measurement, alcohol consumption measurement, body mass index, energy intake measurement	http://www.ebi.ac.uk/efo/EFO_0009695, http://www.ebi.ac.uk/efo/EFO_0006527, http://www.ebi.ac.uk/efo/EFO_0011015, http://www.ebi.ac.uk/efo/EFO_0010810, http://www.ebi.ac.uk/efo/EFO_0010811, http://www.ebi.ac.uk/efo/EFO_0007878, http://www.ebi.ac.uk/efo/EFO_0004340, http://www.ebi.ac.uk/efo/EFO_0009374	GCST012282	Genome-wide genotyping array
2021-06-23	33272962	Yin X	2020-12-03	Ann Rheum Dis	www.ncbi.nlm.nih.gov/pubmed/33272962	Meta-analysis of 208370 East Asians identifies 113 susceptibility loci for systemic lupus erythematosus.	Systemic lupus erythematosus	13,377 East Asian ancestry cases, 194,993 East Asian ancestry controls	NA	18q23	18	79626912	LOC284241	NFATC1 - CTDP1	ENSG00000131196	ENSG00000060069		97587	52891	rs118075465-A	rs118075465	0	118075465	intergenic_variant	1	0.147	1e-10	10		1.14	[1.1-1.18]	Illumina [11270530] (imputed)	N	systemic lupus erythematosus	http://www.ebi.ac.uk/efo/EFO_0002690	GCST011956	Genome-wide genotyping array
2021-06-23	33272962	Yin X	2020-12-03	Ann Rheum Dis	www.ncbi.nlm.nih.gov/pubmed/33272962	Meta-analysis of 208370 East Asians identifies 113 susceptibility loci for systemic lupus erythematosus.	Systemic lupus erythematosus	13,377 East Asian ancestry cases, 194,993 East Asian ancestry controls	NA	19p13.2	19	10359243	TYK2	TYK2			ENSG00000105397			rs55882956-A	rs55882956	0	55882956	missense_variant	0	0.029	1e-16	16		0.674	[0.58-0.77]	Illumina [11270530] (imputed)	N	systemic lupus erythematosus	http://www.ebi.ac.uk/efo/EFO_0002690	GCST011956	Genome-wide genotyping array
2021-06-23	33272962	Yin X	2020-12-03	Ann Rheum Dis	www.ncbi.nlm.nih.gov/pubmed/33272962	Meta-analysis of 208370 East Asians identifies 113 susceptibility loci for systemic lupus erythematosus.	Systemic lupus erythematosus	13,377 East Asian ancestry cases, 194,993 East Asian ancestry controls	NA	22q13.1	22	39343182	SYNGR1	RPL3 - SYNGR1	ENSG00000100316	ENSG00000100321		22793	6743	rs9611155-T	rs9611155	0	9611155	intergenic_variant	1	0.761	8e-09	8.09691		1.137	[1.09-1.18]	Illumina [11270530] (imputed)	N	systemic lupus erythematosus	http://www.ebi.ac.uk/efo/EFO_0002690	GCST011956	Genome-wide genotyping array
2021-06-23	33272962	Yin X	2020-12-03	Ann Rheum Dis	www.ncbi.nlm.nih.gov/pubmed/33272962	Meta-analysis of 208370 East Asians identifies 113 susceptibility loci for systemic lupus erythematosus.	Systemic lupus erythematosus	13,377 East Asian ancestry cases, 194,993 East Asian ancestry controls	NA	7q11.23	7	75559377	NR	HIP1			ENSG00000127946			rs77009341-C	rs77009341	0	77009341	intron_variant	0	0.037	6e-62	61.2218		2.089	[2-2.18]	Illumina [11270530] (imputed)	N	systemic lupus erythematosus	http://www.ebi.ac.uk/efo/EFO_0002690	GCST011956	Genome-wide genotyping array
2021-06-23	33272962	Yin X	2020-12-03	Ann Rheum Dis	www.ncbi.nlm.nih.gov/pubmed/33272962	Meta-analysis of 208370 East Asians identifies 113 susceptibility loci for systemic lupus erythematosus.	Systemic lupus erythematosus	13,377 East Asian ancestry cases, 194,993 East Asian ancestry controls	NA	7q11.23	7	75692143	NR	HIP1			ENSG00000127946			rs146063533-T	rs146063533	0	146063533	intron_variant	0	0.028	9e-16	15.0458		1.612	[1.5-1.73]	Illumina [11270530] (imputed)	N	systemic lupus erythematosus	http://www.ebi.ac.uk/efo/EFO_0002690	GCST011956	Genome-wide genotyping array
2021-06-23	33272962	Yin X	2020-12-03	Ann Rheum Dis	www.ncbi.nlm.nih.gov/pubmed/33272962	Meta-analysis of 208370 East Asians identifies 113 susceptibility loci for systemic lupus erythematosus.	Systemic lupus erythematosus	13,377 East Asian ancestry cases, 194,993 East Asian ancestry controls	NA	9p24.1	9	4984530	JAK2	JAK2			ENSG00000096968			rs1887428-C	rs1887428	0	1887428	5_prime_UTR_variant	0	0.664	3e-08	7.52288		0.915	[0.88-0.95]	Illumina [11270530] (imputed)	N	systemic lupus erythematosus	http://www.ebi.ac.uk/efo/EFO_0002690	GCST011956	Genome-wide genotyping array
2021-06-23	33272962	Yin X	2020-12-03	Ann Rheum Dis	www.ncbi.nlm.nih.gov/pubmed/33272962	Meta-analysis of 208370 East Asians identifies 113 susceptibility loci for systemic lupus erythematosus.	Systemic lupus erythematosus	13,377 East Asian ancestry cases, 194,993 East Asian ancestry controls	NA	11q13.4	11	72929435	FCHSD2	FCHSD2			ENSG00000137478			rs77971648-T	rs77971648	0	77971648	intron_variant	0	0.909	3e-23	22.5229		1.291	[1.24-1.34]	Illumina [11270530] (imputed)	N	systemic lupus erythematosus	http://www.ebi.ac.uk/efo/EFO_0002690	GCST011956	Genome-wide genotyping array
2021-06-23	33272962	Yin X	2020-12-03	Ann Rheum Dis	www.ncbi.nlm.nih.gov/pubmed/33272962	Meta-analysis of 208370 East Asians identifies 113 susceptibility loci for systemic lupus erythematosus.	Systemic lupus erythematosus	13,377 East Asian ancestry cases, 194,993 East Asian ancestry controls	NA	11q24.3	11	128724266	NR	FLI1			ENSG00000151702			rs684150-T	rs684150	0	684150	intron_variant	0	0.381	4e-10	9.39794		0.914	[0.89-0.94]	Illumina [11270530] (imputed)	N	systemic lupus erythematosus	http://www.ebi.ac.uk/efo/EFO_0002690	GCST011956	Genome-wide genotyping array
2021-06-23	33272962	Yin X	2020-12-03	Ann Rheum Dis	www.ncbi.nlm.nih.gov/pubmed/33272962	Meta-analysis of 208370 East Asians identifies 113 susceptibility loci for systemic lupus erythematosus.	Systemic lupus erythematosus	13,377 East Asian ancestry cases, 194,993 East Asian ancestry controls	NA	12q24.12	12	111495741	ATXN2	ATXN2			ENSG00000204842			rs77465633-A	rs77465633	0	77465633	intron_variant	0	0.068	7e-18	17.1549		1.34	[1.27-1.41]	Illumina [11270530] (imputed)	N	systemic lupus erythematosus	http://www.ebi.ac.uk/efo/EFO_0002690	GCST011956	Genome-wide genotyping array
2021-06-23	33272962	Yin X	2020-12-03	Ann Rheum Dis	www.ncbi.nlm.nih.gov/pubmed/33272962	Meta-analysis of 208370 East Asians identifies 113 susceptibility loci for systemic lupus erythematosus.	Systemic lupus erythematosus	13,377 East Asian ancestry cases, 194,993 East Asian ancestry controls	NA	15q24.1	15	74798906	CSK	CSK			ENSG00000103653			rs11553760-T	rs11553760	0	11553760	synonymous_variant	0	0.235	7e-10	9.1549		1.111	[1.08-1.14]	Illumina [11270530] (imputed)	N	systemic lupus erythematosus	http://www.ebi.ac.uk/efo/EFO_0002690	GCST011956	Genome-wide genotyping array
2020-09-21	32888493	Chen MH	2020-09-01	Cell	www.ncbi.nlm.nih.gov/pubmed/32888493	Trans-ethnic and Ancestry-Specific Blood-Cell Genetics in 746,667 Individuals from 5 Global Populations.	Red blood cell count	545,203 European ancestry individuals	NA	16q23.1	16	79165517	NR	WWOX			ENSG00000186153			rs1110542-T	rs1110542	0	1110542	intron_variant	0	0.419122	2e-12	11.699		0.013131	[0.0095-0.0168] SD unit decrease	Affymetrix, Illumina [50628390] (imputed)	N	red blood cell density measurement	http://www.ebi.ac.uk/efo/EFO_0007978	GCST90002363	Genome-wide genotyping array
2020-09-21	32888493	Chen MH	2020-09-01	Cell	www.ncbi.nlm.nih.gov/pubmed/32888493	Trans-ethnic and Ancestry-Specific Blood-Cell Genetics in 746,667 Individuals from 5 Global Populations.	Red blood cell count	545,203 European ancestry individuals	NA	17p13.3	17	2407317	NR	METTL16			ENSG00000127804			rs62067054-T	rs62067054	0	62067054	intron_variant	0	0.190763	2e-10	9.69897		0.015325	[0.011-0.02] SD unit increase	Affymetrix, Illumina [50628390] (imputed)	N	red blood cell density measurement	http://www.ebi.ac.uk/efo/EFO_0007978	GCST90002363	Genome-wide genotyping array
2020-09-21	32888493	Chen MH	2020-09-01	Cell	www.ncbi.nlm.nih.gov/pubmed/32888493	Trans-ethnic and Ancestry-Specific Blood-Cell Genetics in 746,667 Individuals from 5 Global Populations.	Red blood cell count	545,203 European ancestry individuals	NA	17q12	17	39590106	NR	CDK12 - NEUROD2	ENSG00000167258	ENSG00000171532		25199	13430	rs11078917-C	rs11078917	0	11078917	intergenic_variant	1	0.718351	5e-47	46.301		0.030293	[0.026-0.034] SD unit decrease	Affymetrix, Illumina [50628390] (imputed)	N	red blood cell density measurement	http://www.ebi.ac.uk/efo/EFO_0007978	GCST90002363	Genome-wide genotyping array
2020-09-21	32888493	Chen MH	2020-09-01	Cell	www.ncbi.nlm.nih.gov/pubmed/32888493	Trans-ethnic and Ancestry-Specific Blood-Cell Genetics in 746,667 Individuals from 5 Global Populations.	Red blood cell count	545,203 European ancestry individuals	NA	17q23.1	17	59922872	NR	RPS6KB1			ENSG00000108443			rs2645463-T	rs2645463	0	2645463	intron_variant	0	0.344079	4e-16	15.3979		0.01699	[0.013-0.021] SD unit decrease	Affymetrix, Illumina [50628390] (imputed)	N	red blood cell density measurement	http://www.ebi.ac.uk/efo/EFO_0007978	GCST90002363	Genome-wide genotyping array
2020-09-18	32888494	Vuckovic D	2020-09-01	Cell	www.ncbi.nlm.nih.gov/pubmed/32888494	The Polygenic and Monogenic Basis of Blood Traits and Diseases.	Mean corpuscular volume	408,112 British individuals	NA	1q23.1	1	158650032	SPTA1	SPTA1			ENSG00000163554			rs857689-C	rs857689	0	857689	intron_variant	0	0.253253	2e-28	27.699		0.0443553	[0.04-0.049] unit increase	Affymetrix [93095623] (imputed)	N	mean corpuscular volume	http://www.ebi.ac.uk/efo/EFO_0004526	GCST90002392	Genome-wide genotyping array
2020-09-18	32888494	Vuckovic D	2020-09-01	Cell	www.ncbi.nlm.nih.gov/pubmed/32888494	The Polygenic and Monogenic Basis of Blood Traits and Diseases.	Mean corpuscular volume	408,112 British individuals	NA	1q23.1	1	158621194	SPTA1	SPTA1			ENSG00000163554			rs11396934-AT	rs11396934	0	11396934	intron_variant	0	0.279924	1e-52	52		0.0472272	[0.043-0.052] unit decrease	Affymetrix [93095623] (imputed)	N	mean corpuscular volume	http://www.ebi.ac.uk/efo/EFO_0004526	GCST90002392	Genome-wide genotyping array
2020-09-18	32888494	Vuckovic D	2020-09-01	Cell	www.ncbi.nlm.nih.gov/pubmed/32888494	The Polygenic and Monogenic Basis of Blood Traits and Diseases.	Mean corpuscular volume	408,112 British individuals	NA	1q23.1	1	158668470	SPTA1	SPTA1			ENSG00000163554			rs140446749-A	rs140446749	0	140446749	intron_variant	0	0.011556	3e-65	64.5229		0.173375	[0.15-0.19] unit decrease	Affymetrix [93095623] (imputed)	N	mean corpuscular volume	http://www.ebi.ac.uk/efo/EFO_0004526	GCST90002392	Genome-wide genotyping array
2019-01-18	30552067	Shrine N	2018-12-11	Lancet Respir Med	www.ncbi.nlm.nih.gov/pubmed/30552067	Moderate-to-severe asthma in individuals of European ancestry: a genome-wide association study.	Asthma (moderate or severe)	5,135 European ancestry cases, 25,675 European ancestry controls	5,414 European ancestry cases, 21,471 European ancestry controls	4q27	4	122134547	KIAA1109	RN7SL335P - KIAA1109	ENSG00000241037	ENSG00000138688		46736	17784	rs560026225-GATT	rs560026225	0	560026225	intergenic_variant	1	0.236	3e-09	8.52288		1.12	[1.08-1.16]	Affymetrix [33771858] (imputed)	N	asthma	http://purl.obolibrary.org/obo/MONDO_0004979	GCST006911	Genome-wide genotyping array
2019-01-18	30552067	Shrine N	2018-12-11	Lancet Respir Med	www.ncbi.nlm.nih.gov/pubmed/30552067	Moderate-to-severe asthma in individuals of European ancestry: a genome-wide association study.	Asthma (moderate or severe)	5,135 European ancestry cases, 25,675 European ancestry controls	5,414 European ancestry cases, 21,471 European ancestry controls	5q31.1	5	132552294	RAD50	IL5			ENSG00000113525			rs1986009-A	rs1986009	0	1986009	intron_variant	0	0.1871	2e-15	14.699		1.17	[1.13-1.22]	Affymetrix [33771858] (imputed)	N	asthma	http://purl.obolibrary.org/obo/MONDO_0004979	GCST006911	Genome-wide genotyping array
2020-09-21	32888493	Chen MH	2020-09-01	Cell	www.ncbi.nlm.nih.gov/pubmed/32888493	Trans-ethnic and Ancestry-Specific Blood-Cell Genetics in 746,667 Individuals from 5 Global Populations.	Red blood cell count	545,203 European ancestry individuals	NA	17q23.2	17	61379228	NR	BCAS3			ENSG00000141376			rs9895661-T	rs9895661	0	9895661	non_coding_transcript_exon_variant	0	0.824697	5e-43	42.301		0.033979	[0.029-0.039] SD unit decrease	Affymetrix, Illumina [50628390] (imputed)	N	red blood cell density measurement	http://www.ebi.ac.uk/efo/EFO_0007978	GCST90002363	Genome-wide genotyping array
2020-09-21	32888493	Chen MH	2020-09-01	Cell	www.ncbi.nlm.nih.gov/pubmed/32888493	Trans-ethnic and Ancestry-Specific Blood-Cell Genetics in 746,667 Individuals from 5 Global Populations.	Red blood cell count	545,203 European ancestry individuals	NA	19p13.3	19	2163772	NR	AP3D1			ENSG00000065000			rs36065733-G	rs36065733	0	36065733	intron_variant	0	0.474605	7e-50	49.1549		0.028857	[0.025-0.033] SD unit increase	Affymetrix, Illumina [50628390] (imputed)	N	red blood cell density measurement	http://www.ebi.ac.uk/efo/EFO_0007978	GCST90002363	Genome-wide genotyping array
2020-09-18	32888494	Vuckovic D	2020-09-01	Cell	www.ncbi.nlm.nih.gov/pubmed/32888494	The Polygenic and Monogenic Basis of Blood Traits and Diseases.	Mean corpuscular volume	408,112 British individuals	NA	1q42.12	1	225400674	DNAH14, LBR	DNAH14 - LBR	ENSG00000185842	ENSG00000143815		1382	828	rs9783086-C	rs9783086	0	9783086	intergenic_variant	1	0.163897	2e-12	11.699		0.0225985	[0.017-0.028] unit increase	Affymetrix [93095623] (imputed)	N	mean corpuscular volume	http://www.ebi.ac.uk/efo/EFO_0004526	GCST90002392	Genome-wide genotyping array
2019-01-28	30535121	Gao XR	2018-12-07	Hum Mol Genet	www.ncbi.nlm.nih.gov/pubmed/30535121	Genome-wide association analyses identify 139 loci associated with macular thickness in the UK Biobank cohort.	Macular thickness	59,814 European ancestry individuals	8,609 European ancestry individuals	17q23.2	17	61205147	BCAS3	BCAS3			ENSG00000141376			rs723835-?	rs723835	0	723835	intron_variant	0	NR	5e-16	15.301		0.6195	[0.46-0.78] unit increase	Affymetrix [11100000] (imputed)	N	macula measurement	http://www.ebi.ac.uk/efo/EFO_0008375	GCST006976	Genome-wide genotyping array
2019-01-28	30535121	Gao XR	2018-12-07	Hum Mol Genet	www.ncbi.nlm.nih.gov/pubmed/30535121	Genome-wide association analyses identify 139 loci associated with macular thickness in the UK Biobank cohort.	Macular thickness	59,814 European ancestry individuals	8,609 European ancestry individuals	12p13.31	12	6845700	GNB3	CDCA3, GNB3			ENSG00000111665, ENSG00000111664			rs5442-?	rs5442	0	5442	missense_variant	0	NR	6e-26	25.2218		1.3657	[1.1-1.63] unit increase	Affymetrix [11100000] (imputed)	N	macula measurement	http://www.ebi.ac.uk/efo/EFO_0008375	GCST006976	Genome-wide genotyping array
2019-01-28	30535121	Gao XR	2018-12-07	Hum Mol Genet	www.ncbi.nlm.nih.gov/pubmed/30535121	Genome-wide association analyses identify 139 loci associated with macular thickness in the UK Biobank cohort.	Macular thickness	59,814 European ancestry individuals	8,609 European ancestry individuals	2q24.3	2	168173556	STK39	STK39			ENSG00000198648			rs67465958-?	rs67465958	0	67465958	intron_variant	0	NR	3e-20	19.5229		0.7776	[0.61-0.94] unit increase	Affymetrix [11100000] (imputed)	N	macula measurement	http://www.ebi.ac.uk/efo/EFO_0008375	GCST006976	Genome-wide genotyping array
2019-05-21	30595370	Kichaev G	2018-12-27	Am J Hum Genet	www.ncbi.nlm.nih.gov/pubmed/30595370	Leveraging Polygenic Functional Enrichment to Improve GWAS Power.	Height	approximately 458,000 European ancestry individuals	NA	8p12	8	29517672		NA - PHF20L1		ENSG00000129292			103257686	rs17060290-?	rs17060290	0	17060290	regulatory_region_variant	1	NR	1e-09	9				NR [~ 8900000] (imputed)	N	body height	http://www.ebi.ac.uk/efo/EFO_0004339	GCST007841	Genome-wide genotyping array
2019-05-21	30595370	Kichaev G	2018-12-27	Am J Hum Genet	www.ncbi.nlm.nih.gov/pubmed/30595370	Leveraging Polygenic Functional Enrichment to Improve GWAS Power.	Height	approximately 458,000 European ancestry individuals	NA	8q12.2	8	60711732		CHD7			ENSG00000171316			rs7845701-?	rs7845701	0	7845701	intron_variant	0	NR	2e-11	10.699				NR [~ 8900000] (imputed)	N	body height	http://www.ebi.ac.uk/efo/EFO_0004339	GCST007841	Genome-wide genotyping array
2020-09-21	32888493	Chen MH	2020-09-01	Cell	www.ncbi.nlm.nih.gov/pubmed/32888493	Trans-ethnic and Ancestry-Specific Blood-Cell Genetics in 746,667 Individuals from 5 Global Populations.	Red cell distribution width	531,774 European ancestry individuals	NA	20q13.12	20	43685427	NR	MYBL2			ENSG00000101057			rs6031036-T	rs6031036	0	6031036	intron_variant	0	0.123402	4e-16	15.3979		0.02336	[0.018-0.029] SD unit increase	Affymetrix, Illumina [49860007] (imputed)	N	red blood cell distribution width	http://www.ebi.ac.uk/efo/EFO_0005192	GCST90002369	Genome-wide genotyping array
2020-09-21	32888493	Chen MH	2020-09-01	Cell	www.ncbi.nlm.nih.gov/pubmed/32888493	Trans-ethnic and Ancestry-Specific Blood-Cell Genetics in 746,667 Individuals from 5 Global Populations.	Red cell distribution width	531,774 European ancestry individuals	NA	21q22.11	21	33753992	NR	ITSN1			ENSG00000205726			rs2834257-G	rs2834257	0	2834257	intron_variant	0	0.657	1e-78	78		0.037373	[0.033-0.041] SD unit decrease	Affymetrix, Illumina [49860007] (imputed)	N	red blood cell distribution width	http://www.ebi.ac.uk/efo/EFO_0005192	GCST90002369	Genome-wide genotyping array
2020-09-21	32888493	Chen MH	2020-09-01	Cell	www.ncbi.nlm.nih.gov/pubmed/32888493	Trans-ethnic and Ancestry-Specific Blood-Cell Genetics in 746,667 Individuals from 5 Global Populations.	Red cell distribution width	531,774 European ancestry individuals	NA	22q12.3	22	32500603	NR	FBXO7 - SYN3	ENSG00000100225	ENSG00000185666		1774	7217	rs5994578-T	rs5994578	0	5994578	intergenic_variant	1	0.601343	6e-63	62.2218		0.033155	[0.029-0.037] SD unit increase	Affymetrix, Illumina [49860007] (imputed)	N	red blood cell distribution width	http://www.ebi.ac.uk/efo/EFO_0005192	GCST90002369	Genome-wide genotyping array
2020-11-24	33067605	Folkersen L	2020-10-16	Nat Metab	www.ncbi.nlm.nih.gov/pubmed/33067605	Genomic and drug target evaluation of 90 cardiovascular proteins in 30,931 individuals.	Pappalysin-1 levels	21,758 European ancestry individuals	9,173 individuals	12q24.12	12	111494996		ATXN2			ENSG00000204842			rs7137828-T	rs7137828	0	7137828	intron_variant	0	0.53	4e-11	10.3979		0.0685	unit decrease	Affymetrix, Illumina [20300000] (imputed)	N	pappalysin‐1 measurement	http://www.ebi.ac.uk/efo/EFO_0010618	GCST90012036	Genome-wide genotyping array
2020-10-28	32242144	Revez JA	2020-04-02	Nat Commun	www.ncbi.nlm.nih.gov/pubmed/32242144	Genome-wide association study identifies 143 loci associated with 25 hydroxyvitamin D concentration.	Serum 25-Hydroxyvitamin D levels	496,946 European ancestry individuals	NA	16p13.13	16	11795203		ZC3H7A			ENSG00000122299			rs8053548-?	rs8053548	0	8053548	intron_variant	0	NR	3e-08	7.52288		0.0157646	[0.01-0.021] unit increase	NR [6912294] (imputed)	N	vitamin D measurement	http://www.ebi.ac.uk/efo/EFO_0004631	GCST90000618	Genome-wide genotyping array
2020-10-28	32242144	Revez JA	2020-04-02	Nat Commun	www.ncbi.nlm.nih.gov/pubmed/32242144	Genome-wide association study identifies 143 loci associated with 25 hydroxyvitamin D concentration.	Serum 25-Hydroxyvitamin D levels	496,946 European ancestry individuals	NA	12p12.1	12	24423925		SOX5			ENSG00000134532			rs1396206-?	rs1396206	0	1396206	intron_variant	0	NR	2e-09	8.69897		0.0124677	[0.0084-0.0165] unit increase	NR [6912294] (imputed)	N	vitamin D measurement	http://www.ebi.ac.uk/efo/EFO_0004631	GCST90000618	Genome-wide genotyping array
2020-11-24	33067605	Folkersen L	2020-10-16	Nat Metab	www.ncbi.nlm.nih.gov/pubmed/33067605	Genomic and drug target evaluation of 90 cardiovascular proteins in 30,931 individuals.	Receptor for advanced glycosylation end products levels	21,758 European ancestry individuals	9,173 individuals	6p24.3	6	7562999		DSP			ENSG00000096696			rs2076295-T	rs2076295	0	2076295	intron_variant	0	0.55	3e-10	9.52288		0.056	unit decrease	Affymetrix, Illumina [20300000] (imputed)	N	advanced glycosylation end product-specific receptor ligand measurement	http://www.ebi.ac.uk/efo/EFO_0010762	GCST90012054	Genome-wide genotyping array
2020-09-21	32888493	Chen MH	2020-09-01	Cell	www.ncbi.nlm.nih.gov/pubmed/32888493	Trans-ethnic and Ancestry-Specific Blood-Cell Genetics in 746,667 Individuals from 5 Global Populations.	Red cell distribution width	563,352 African American or Afro-Caribbean, African ancestry, European ancestry, East Asian ancestry, Hispanic or Latin American and South Asian ancestry individuals	NA	7p21.1	7	17774912	NR	NA - SNX13		ENSG00000071189			15849	rs2537594-G	rs2537594	0	2537594	intergenic_variant	1	0.457046	2e-41	40.699				Affymetrix, Illumina [22063850] (imputed)	N	red blood cell distribution width	http://www.ebi.ac.uk/efo/EFO_0005192	GCST90002372	Genome-wide genotyping array
2020-09-21	32888493	Chen MH	2020-09-01	Cell	www.ncbi.nlm.nih.gov/pubmed/32888493	Trans-ethnic and Ancestry-Specific Blood-Cell Genetics in 746,667 Individuals from 5 Global Populations.	Red cell distribution width	563,352 African American or Afro-Caribbean, African ancestry, European ancestry, East Asian ancestry, Hispanic or Latin American and South Asian ancestry individuals	NA	7p14.3	7	33041902	NR	NT5C3A			ENSG00000122643			rs4316067-A	rs4316067	0	4316067	intron_variant	0	0.698431	1e-243	243				Affymetrix, Illumina [22063850] (imputed)	N	red blood cell distribution width	http://www.ebi.ac.uk/efo/EFO_0005192	GCST90002372	Genome-wide genotyping array
2020-09-21	32888493	Chen MH	2020-09-01	Cell	www.ncbi.nlm.nih.gov/pubmed/32888493	Trans-ethnic and Ancestry-Specific Blood-Cell Genetics in 746,667 Individuals from 5 Global Populations.	Red cell distribution width	563,352 African American or Afro-Caribbean, African ancestry, European ancestry, East Asian ancestry, Hispanic or Latin American and South Asian ancestry individuals	NA	7q31.33	7	127310479	NR	PRELID3BP10 - ZNF800	ENSG00000236105	ENSG00000048405		14276	36311	rs36198324-G	rs36198324	0	36198324	intergenic_variant	1	0.606899	1e-33	33				Affymetrix, Illumina [22063850] (imputed)	N	red blood cell distribution width	http://www.ebi.ac.uk/efo/EFO_0005192	GCST90002372	Genome-wide genotyping array
2020-09-21	32888493	Chen MH	2020-09-01	Cell	www.ncbi.nlm.nih.gov/pubmed/32888493	Trans-ethnic and Ancestry-Specific Blood-Cell Genetics in 746,667 Individuals from 5 Global Populations.	Red cell distribution width	563,352 African American or Afro-Caribbean, African ancestry, European ancestry, East Asian ancestry, Hispanic or Latin American and South Asian ancestry individuals	NA	5q23.3	5	128207588	NR	SLC12A2 - FBN2	ENSG00000064651	ENSG00000138829		17911	50321	rs251216-A	rs251216	0	251216	intergenic_variant	1	0.246735	7E-527	526.155				Affymetrix, Illumina [22063850] (imputed)	N	red blood cell distribution width	http://www.ebi.ac.uk/efo/EFO_0005192	GCST90002372	Genome-wide genotyping array
2020-11-24	33067605	Folkersen L	2020-10-16	Nat Metab	www.ncbi.nlm.nih.gov/pubmed/33067605	Genomic and drug target evaluation of 90 cardiovascular proteins in 30,931 individuals.	C-C motif chemokine 3 levels	21,758 European ancestry individuals	9,173 individuals	12q24.12	12	111446804		SH2B3, ATXN2			ENSG00000111252, ENSG00000204842			rs3184504-T	rs3184504	0	3184504	missense_variant	0	0.46	6e-16	15.2218		0.0713	unit increase	Affymetrix, Illumina [20300000] (imputed)	N	C-C motif chemokine 3 measurement	http://www.ebi.ac.uk/efo/EFO_0008051	GCST90012055	Genome-wide genotyping array
2020-09-18	32888494	Vuckovic D	2020-09-01	Cell	www.ncbi.nlm.nih.gov/pubmed/32888494	The Polygenic and Monogenic Basis of Blood Traits and Diseases.	Monocyte count	408,112 British individuals	NA	19p13.3	19	2101456	AP3D1	AP3D1			ENSG00000065000			rs113462542-ACCACACACGC	rs113462542	1	3831627	3_prime_UTR_variant	0	0.237174	1e-10	10		0.0170334	[0.012-0.022] unit increase	Affymetrix [93095623] (imputed)	N	monocyte count	http://www.ebi.ac.uk/efo/EFO_0005091	GCST90002393	Genome-wide genotyping array
2020-09-18	32888494	Vuckovic D	2020-09-01	Cell	www.ncbi.nlm.nih.gov/pubmed/32888494	The Polygenic and Monogenic Basis of Blood Traits and Diseases.	Monocyte count	408,112 British individuals	NA	18q21.33	18	63324684	BCL2	BCL2 - KDSR	ENSG00000171791	ENSG00000119537		4556	3042	rs11660715-T	rs11660715	0	11660715	intergenic_variant	1	0.429637	3e-10	9.52288		0.0141604	[0.0097-0.0186] unit decrease	Affymetrix [93095623] (imputed)	N	monocyte count	http://www.ebi.ac.uk/efo/EFO_0005091	GCST90002393	Genome-wide genotyping array
2021-06-23	33293427	Emami NC	2020-12-08	Cancer Res	www.ncbi.nlm.nih.gov/pubmed/33293427	A large-scale association study detects novel rare variants, risk genes, functional elements, and polygenic architecture of prostate cancer susceptibility.	Prostate cancer	14,113 European ancestry cases, 194,140 European ancestry controls	NA	17p13.1	17	7899800	NR	CHD3			ENSG00000170004			rs28441558-C	rs28441558	0	28441558	intron_variant	0	NR	1e-08	8		1.18	NR	Affymetrix [at least 232408] (imputed)	N	prostate carcinoma	http://www.ebi.ac.uk/efo/EFO_0001663	GCST011957	Genome-wide genotyping array
2022-02-14	32929287	Orru V	2020-09-14	Nat Genet	www.ncbi.nlm.nih.gov/pubmed/32929287	Complex genetic signatures in immune cells underlie autoimmunity and inform therapy.	CD86 on granulocyte	2,848 Sardinian (founder/genetic isolate) ancestry individuals	NA	7q21.2	7	92779056		CDK6			ENSG00000105810			rs445-T	rs445	0	445	intron_variant	0	0.19733	2e-09	8.69897		0.2079	[0.14-0.28] unit increase	Illumina [17914327] (imputed)	N	blood protein measurement	http://www.ebi.ac.uk/efo/EFO_0007937	GCST90001906	Genome-wide genotyping array
2022-02-14	32929287	Orru V	2020-09-14	Nat Genet	www.ncbi.nlm.nih.gov/pubmed/32929287	Complex genetic signatures in immune cells underlie autoimmunity and inform therapy.	HLA DR on CD14- CD16+ monocyte	3,621 Sardinian (founder/genetic isolate) ancestry individuals	NA	16p13.13	16	10885028		CIITA			ENSG00000179583			rs73499473-T	rs73499473	0	73499473	intron_variant	0	0.77601	2e-38	37.699		0.3801	[0.32-0.44] unit increase	Illumina [18212658] (imputed)	N	blood protein measurement	http://www.ebi.ac.uk/efo/EFO_0007937	GCST90001984	Genome-wide genotyping array
2018-10-18	30048462	Kim SK	2018-07-26	PLoS One	www.ncbi.nlm.nih.gov/pubmed/30048462	Identification of 613 new loci associated with heel bone mineral density and a polygenic risk score for bone mineral density, osteoporosis and fracture.	Heel bone mineral density	394,929 European ancestry individuals	NA	11q24.3	11	128819737		FLI1 - KCNJ1	ENSG00000151702	ENSG00000151704		6470	16578	rs34839878-?	rs34839878	0	34839878	regulatory_region_variant	1	NR	5e-13	12.301		0.0161546	[0.012-0.02] unit decrease	Affymetrix [20259828] (imputed)	N	heel bone mineral density	http://www.ebi.ac.uk/efo/EFO_0009270	GCST006433	Genome-wide genotyping array
2018-10-18	30048462	Kim SK	2018-07-26	PLoS One	www.ncbi.nlm.nih.gov/pubmed/30048462	Identification of 613 new loci associated with heel bone mineral density and a polygenic risk score for bone mineral density, osteoporosis and fracture.	Heel bone mineral density	394,929 European ancestry individuals	NA	12p12.1	12	24045300		SOX5			ENSG00000134532			rs76504223-?	rs76504223	0	76504223	intron_variant	0	NR	3e-10	9.52288		0.0223987	[0.015-0.03] unit increase	Affymetrix [20259828] (imputed)	N	heel bone mineral density	http://www.ebi.ac.uk/efo/EFO_0009270	GCST006433	Genome-wide genotyping array
2021-03-22	33290408	Ray D	2020-12-08	PLoS Genet	www.ncbi.nlm.nih.gov/pubmed/33290408	A powerful method for pleiotropic analysis under composite null hypothesis identifies novel shared loci between Type 2 Diabetes and Prostate Cancer.	Type 2 diabetes or prostate cancer (pleiotropy)	62,892 European ancestry T2D cases, 79,194 European ancestry PrCa cases, 659,536 European ancestry controls	NA	3p25.2	3	12234993	PPARG	SYN2 - GSTM5P1	ENSG00000157152	ENSG00000236062		42961	22808	rs11709119-?	rs11709119	0	11709119	regulatory_region_variant	1		5e-10	9.30103				Illumina [5041948] (imputed)	N	prostate carcinoma, type 2 diabetes mellitus	http://www.ebi.ac.uk/efo/EFO_0001663, http://purl.obolibrary.org/obo/MONDO_0005148	GCST011320	Genome-wide genotyping array
2020-09-21	32888493	Chen MH	2020-09-01	Cell	www.ncbi.nlm.nih.gov/pubmed/32888493	Trans-ethnic and Ancestry-Specific Blood-Cell Genetics in 746,667 Individuals from 5 Global Populations.	Red cell distribution width	563,352 African American or Afro-Caribbean, African ancestry, European ancestry, East Asian ancestry, Hispanic or Latin American and South Asian ancestry individuals	NA	1q23.1	1	158616487	NR	SPTA1			ENSG00000163554			rs2852635-G	rs2852635	0	2852635	intron_variant	0	0.739444	1e-103	103				Affymetrix, Illumina [22063850] (imputed)	N	red blood cell distribution width	http://www.ebi.ac.uk/efo/EFO_0005192	GCST90002372	Genome-wide genotyping array
2020-09-21	32888493	Chen MH	2020-09-01	Cell	www.ncbi.nlm.nih.gov/pubmed/32888493	Trans-ethnic and Ancestry-Specific Blood-Cell Genetics in 746,667 Individuals from 5 Global Populations.	Red cell distribution width	563,352 African American or Afro-Caribbean, African ancestry, European ancestry, East Asian ancestry, Hispanic or Latin American and South Asian ancestry individuals	NA	1q24.3	1	171575912	NR	PRRC2C			ENSG00000117523			rs764206-G	rs764206	0	764206	intron_variant	0	0.346014	4e-10	9.39794				Affymetrix, Illumina [22063850] (imputed)	N	red blood cell distribution width	http://www.ebi.ac.uk/efo/EFO_0005192	GCST90002372	Genome-wide genotyping array
2022-02-14	32929287	Orru V	2020-09-14	Nat Genet	www.ncbi.nlm.nih.gov/pubmed/32929287	Complex genetic signatures in immune cells underlie autoimmunity and inform therapy.	PDL-1 on monocyte	3,629 Sardinian (founder/genetic isolate) ancestry individuals	NA	7q36.1	7	152213610		KMT2C			ENSG00000055609			rs147810622-G	rs147810622	0	147810622	intron_variant	0	0.0169	4e-09	8.39794		0.5881	[0.39-0.78] unit decrease	Illumina [18218967] (imputed)	N	blood protein measurement	http://www.ebi.ac.uk/efo/EFO_0007937	GCST90002002	Genome-wide genotyping array
2020-09-21	32888493	Chen MH	2020-09-01	Cell	www.ncbi.nlm.nih.gov/pubmed/32888493	Trans-ethnic and Ancestry-Specific Blood-Cell Genetics in 746,667 Individuals from 5 Global Populations.	Red cell distribution width	563,352 African American or Afro-Caribbean, African ancestry, European ancestry, East Asian ancestry, Hispanic or Latin American and South Asian ancestry individuals	NA	2p24.1	2	21002409	NR	APOB			ENSG00000084674			rs1042034-C	rs1042034	0	1042034	missense_variant	0	0.213292	4e-23	22.3979				Affymetrix, Illumina [22063850] (imputed)	N	red blood cell distribution width	http://www.ebi.ac.uk/efo/EFO_0005192	GCST90002372	Genome-wide genotyping array
2022-02-14	32929287	Orru V	2020-09-14	Nat Genet	www.ncbi.nlm.nih.gov/pubmed/32929287	Complex genetic signatures in immune cells underlie autoimmunity and inform therapy.	CD39 on granulocyte	2,920 Sardinian (founder/genetic isolate) ancestry individuals	NA	7q11.23	7	77490916		GCNT1P5 - PTPN12	ENSG00000237620	ENSG00000127947		28777	46379	rs202186916-T	rs202186916	1	57667649	intron_variant	1	0.35845	1e-08	8		0.1774	[0.12-0.24] unit increase	Illumina [17954496] (imputed)	N	blood protein measurement	http://www.ebi.ac.uk/efo/EFO_0007937	GCST90002033	Genome-wide genotyping array
2022-02-14	32929287	Orru V	2020-09-14	Nat Genet	www.ncbi.nlm.nih.gov/pubmed/32929287	Complex genetic signatures in immune cells underlie autoimmunity and inform therapy.	CD39 on granulocyte	2,920 Sardinian (founder/genetic isolate) ancestry individuals	NA	7q21.2	7	92779056		CDK6			ENSG00000105810			rs445-T	rs445	0	445	intron_variant	0	0.19743	1e-09	9		0.2094	[0.14-0.28] unit increase	Illumina [17954496] (imputed)	N	blood protein measurement	http://www.ebi.ac.uk/efo/EFO_0007937	GCST90002033	Genome-wide genotyping array
2022-02-14	32929287	Orru V	2020-09-14	Nat Genet	www.ncbi.nlm.nih.gov/pubmed/32929287	Complex genetic signatures in immune cells underlie autoimmunity and inform therapy.	CD80 on plasmacytoid Dendritic Cell	2,871 Sardinian (founder/genetic isolate) ancestry individuals	NA	4q21.23	4	83240768		PLAC8 - COQ2	ENSG00000145287	ENSG00000173085		103693	20768	rs398092556-CT	rs398092556	1	5859867	intron_variant	1	0.29574	7e-21	20.1549		0.2878	[0.23-0.35] unit decrease	Illumina [17926466] (imputed)	N	blood protein measurement	http://www.ebi.ac.uk/efo/EFO_0007937	GCST90002037	Genome-wide genotyping array
2022-02-14	32929287	Orru V	2020-09-14	Nat Genet	www.ncbi.nlm.nih.gov/pubmed/32929287	Complex genetic signatures in immune cells underlie autoimmunity and inform therapy.	CD80 on CD62L+ plasmacytoid Dendritic Cell	2,871 Sardinian (founder/genetic isolate) ancestry individuals	NA	4q21.23	4	83240768		PLAC8 - COQ2	ENSG00000145287	ENSG00000173085		103693	20768	rs398092556-CT	rs398092556	1	5859867	intron_variant	1	0.29574	2e-20	19.699		0.2845	[0.22-0.34] unit decrease	Illumina [17926466] (imputed)	N	blood protein measurement	http://www.ebi.ac.uk/efo/EFO_0007937	GCST90002038	Genome-wide genotyping array
2021-06-29	32895543	de la Fuente J	2020-09-07	Nat Hum Behav	www.ncbi.nlm.nih.gov/pubmed/32895543	A general dimension of genetic sharing across diverse cognitive traits inferred from molecular data.	Verbal-numerical reasoning	171,304 British ancestry individuals	NA	16q12.2	16	53457259		RBL2			ENSG00000103479			rs72801832-?	rs72801832	0	72801832	intron_variant	0	NR	2e-12	11.699				NR [7857346] (imputed)	N	verbal-numerical reasoning measurement	http://www.ebi.ac.uk/efo/EFO_0008394	GCST90011298	Genome-wide genotyping array
2021-06-29	32895543	de la Fuente J	2020-09-07	Nat Hum Behav	www.ncbi.nlm.nih.gov/pubmed/32895543	A general dimension of genetic sharing across diverse cognitive traits inferred from molecular data.	Verbal-numerical reasoning	171,304 British ancestry individuals	NA	18q21.2	18	53406425		DCC			ENSG00000187323			rs62100026-?	rs62100026	0	62100026	intron_variant	0	NR	4e-12	11.3979				NR [7857346] (imputed)	N	verbal-numerical reasoning measurement	http://www.ebi.ac.uk/efo/EFO_0008394	GCST90011298	Genome-wide genotyping array
2021-06-29	32895543	de la Fuente J	2020-09-07	Nat Hum Behav	www.ncbi.nlm.nih.gov/pubmed/32895543	A general dimension of genetic sharing across diverse cognitive traits inferred from molecular data.	Verbal-numerical reasoning	171,304 British ancestry individuals	NA	20q13.13	20	49110542		CSE1L - STAU1	ENSG00000124207	ENSG00000124214		13582	2797	rs11697622-?	rs11697622	0	11697622	intergenic_variant	1	NR	2e-14	13.699				NR [7857346] (imputed)	N	verbal-numerical reasoning measurement	http://www.ebi.ac.uk/efo/EFO_0008394	GCST90011298	Genome-wide genotyping array
2021-06-29	32895543	de la Fuente J	2020-09-07	Nat Hum Behav	www.ncbi.nlm.nih.gov/pubmed/32895543	A general dimension of genetic sharing across diverse cognitive traits inferred from molecular data.	Verbal-numerical reasoning	171,304 British ancestry individuals	NA	5q35.3	5	177481730		DBN1 - PDLIM7	ENSG00000113758	ENSG00000196923		7329	1664	rs335426-?	rs335426	0	335426	regulatory_region_variant	1	NR	5e-08	7.30103				NR [7857346] (imputed)	N	verbal-numerical reasoning measurement	http://www.ebi.ac.uk/efo/EFO_0008394	GCST90011298	Genome-wide genotyping array
2021-06-29	32895543	de la Fuente J	2020-09-07	Nat Hum Behav	www.ncbi.nlm.nih.gov/pubmed/32895543	A general dimension of genetic sharing across diverse cognitive traits inferred from molecular data.	Verbal-numerical reasoning	171,304 British ancestry individuals	NA	7q32.1	7	127507574		ZNF800 - GCC1	ENSG00000048405	ENSG00000179562		75650	73054	rs12671806-?	rs12671806	0	12671806	intergenic_variant	1	NR	4e-13	12.3979				NR [7857346] (imputed)	N	verbal-numerical reasoning measurement	http://www.ebi.ac.uk/efo/EFO_0008394	GCST90011298	Genome-wide genotyping array
2021-06-29	32895543	de la Fuente J	2020-09-07	Nat Hum Behav	www.ncbi.nlm.nih.gov/pubmed/32895543	A general dimension of genetic sharing across diverse cognitive traits inferred from molecular data.	Verbal-numerical reasoning	171,304 British ancestry individuals	NA	9q22.31	9	93510342		FAM120A			ENSG00000048828			rs4744251-?	rs4744251	0	4744251	intron_variant	0	NR	2e-08	7.69897				NR [7857346] (imputed)	N	verbal-numerical reasoning measurement	http://www.ebi.ac.uk/efo/EFO_0008394	GCST90011298	Genome-wide genotyping array
2020-09-18	32888494	Vuckovic D	2020-09-01	Cell	www.ncbi.nlm.nih.gov/pubmed/32888494	The Polygenic and Monogenic Basis of Blood Traits and Diseases.	Monocyte percentage of white cells	408,112 British individuals	NA	3q21.1	3	123386272	ADCY5	ADCY5			ENSG00000173175			rs62262391-T	rs62262391	0	62262391	intron_variant	0	0.22476	7e-11	10.1549		0.0172637	[0.012-0.022] unit decrease	Affymetrix [93095623] (imputed)	N	monocyte percentage of leukocytes	http://www.ebi.ac.uk/efo/EFO_0007989	GCST90002394	Genome-wide genotyping array
2020-09-18	32888494	Vuckovic D	2020-09-01	Cell	www.ncbi.nlm.nih.gov/pubmed/32888494	The Polygenic and Monogenic Basis of Blood Traits and Diseases.	Monocyte percentage of white cells	408,112 British individuals	NA	4p16.1	4	6904372	TBC1D14	KIAA0232 - TBC1D14	ENSG00000170871	ENSG00000132405		20202	4870	rs7682697-T	rs7682697	0	7682697	intergenic_variant	1	0.223667	1e-09	9		0.0163173	[0.011-0.022] unit increase	Affymetrix [93095623] (imputed)	N	monocyte percentage of leukocytes	http://www.ebi.ac.uk/efo/EFO_0007989	GCST90002394	Genome-wide genotyping array
2020-09-21	32888493	Chen MH	2020-09-01	Cell	www.ncbi.nlm.nih.gov/pubmed/32888493	Trans-ethnic and Ancestry-Specific Blood-Cell Genetics in 746,667 Individuals from 5 Global Populations.	White blood cell count	562,243 European ancestry individuals	NA	1p31.3	1	65683658	NR	LEPR - RN7SL854P	ENSG00000116678	ENSG00000239319		42099	77400	rs10889574-A	rs10889574	0	10889574	intergenic_variant	1	0.356606	7e-106	105.155		0.043688	[0.04-0.048] SD unit decrease	Affymetrix, Illumina [50601830] (imputed)	N	myeloid white cell count	http://www.ebi.ac.uk/efo/EFO_0007988	GCST90002374	Genome-wide genotyping array
2022-02-14	32929287	Orru V	2020-09-14	Nat Genet	www.ncbi.nlm.nih.gov/pubmed/32929287	Complex genetic signatures in immune cells underlie autoimmunity and inform therapy.	SSC-A on plasmacytoid Dendritic Cell	2,872 Sardinian (founder/genetic isolate) ancestry individuals	NA	4q21.23	4	83236290		PLAC8 - COQ2	ENSG00000145287	ENSG00000173085		99215	25246	rs2903918-G	rs2903918	0	2903918	intron_variant	1	0.34077	4e-14	13.3979		0.2195	[0.16-0.28] unit decrease	Illumina [17926607] (imputed)	N	blood protein measurement	http://www.ebi.ac.uk/efo/EFO_0007937	GCST90002072	Genome-wide genotyping array
2022-02-14	32929287	Orru V	2020-09-14	Nat Genet	www.ncbi.nlm.nih.gov/pubmed/32929287	Complex genetic signatures in immune cells underlie autoimmunity and inform therapy.	SSC-A on monocyte	2,850 Sardinian (founder/genetic isolate) ancestry individuals	NA	7q21.2	7	92779056		CDK6			ENSG00000105810			rs445-T	rs445	0	445	intron_variant	0	0.19755	1e-09	9		0.2088	[0.14-0.28] unit increase	Illumina [17914520] (imputed)	N	blood protein measurement	http://www.ebi.ac.uk/efo/EFO_0007937	GCST90002073	Genome-wide genotyping array
2022-02-14	32929287	Orru V	2020-09-14	Nat Genet	www.ncbi.nlm.nih.gov/pubmed/32929287	Complex genetic signatures in immune cells underlie autoimmunity and inform therapy.	SSC-A on CD14+ monocyte	3,112 Sardinian (founder/genetic isolate) ancestry individuals	NA	7q21.2	7	92779056		CDK6			ENSG00000105810			rs445-T	rs445	0	445	intron_variant	0	0.19682	5e-12	11.301		0.229	[0.16-0.29] unit increase	Illumina [18030638] (imputed)	N	blood protein measurement	http://www.ebi.ac.uk/efo/EFO_0007937	GCST90002074	Genome-wide genotyping array
2022-02-14	32929287	Orru V	2020-09-14	Nat Genet	www.ncbi.nlm.nih.gov/pubmed/32929287	Complex genetic signatures in immune cells underlie autoimmunity and inform therapy.	SSC-A on granulocyte	3,112 Sardinian (founder/genetic isolate) ancestry individuals	NA	7q21.2	7	92608082		CDK6			ENSG00000105810			rs42031-T	rs42031	0	42031	3_prime_UTR_variant	0	0.25293	3e-11	10.5229		0.2042	[0.14-0.26] unit decrease	Illumina [18030748] (imputed)	N	blood protein measurement	http://www.ebi.ac.uk/efo/EFO_0007937	GCST90002078	Genome-wide genotyping array
2022-02-14	32929287	Orru V	2020-09-14	Nat Genet	www.ncbi.nlm.nih.gov/pubmed/32929287	Complex genetic signatures in immune cells underlie autoimmunity and inform therapy.	SSC-A on granulocyte	3,112 Sardinian (founder/genetic isolate) ancestry individuals	NA	7q21.2	7	92779056		CDK6			ENSG00000105810			rs445-T	rs445	0	445	intron_variant	0	0.1965	4e-40	39.3979		0.4371	[0.37-0.5] unit increase	Illumina [18030748] (imputed)	N	blood protein measurement	http://www.ebi.ac.uk/efo/EFO_0007937	GCST90002078	Genome-wide genotyping array
2022-02-14	32929287	Orru V	2020-09-14	Nat Genet	www.ncbi.nlm.nih.gov/pubmed/32929287	Complex genetic signatures in immune cells underlie autoimmunity and inform therapy.	SSC-A on HLA DR+ T cell	3,060 Sardinian (founder/genetic isolate) ancestry individuals	NA	16p13.13	16	10880566		CIITA			ENSG00000179583			rs12924236-C	rs12924236	0	12924236	intron_variant	0	0.22634	2e-12	11.699		0.2199	[0.16-0.28] unit increase	Illumina [18012714] (imputed)	N	blood protein measurement	http://www.ebi.ac.uk/efo/EFO_0007937	GCST90002083	Genome-wide genotyping array
2021-07-27	33409738	Abdel-Wahab N	2021-01-07	Cancer Immunol Immunother	www.ncbi.nlm.nih.gov/pubmed/33409738	Genetic determinants of immune-related adverse events in patients with melanoma receiving immune checkpoint inhibitors.	Response to immune checkpoint inhibitors in melanoma (immune-related adverse events)	43 European ancestry cases, 1 case, 42 European ancestry controls, 1 African ancestry control, 2 controls	NA				DSC2							chr20.57183980-A	chr20.57183980	0			1	NR	9e-06	5.04576		6.881	[2.688-17.62]	Illumina [599931]	N	response to immune checkpoint inhibitor, immune system toxicity	http://www.ebi.ac.uk/efo/EFO_0600023, http://www.ebi.ac.uk/efo/EFO_0011053	GCST012118	Genome-wide genotyping array
2020-10-28	32242144	Revez JA	2020-04-02	Nat Commun	www.ncbi.nlm.nih.gov/pubmed/32242144	Genome-wide association study identifies 143 loci associated with 25 hydroxyvitamin D concentration.	Serum 25-Hydroxyvitamin D levels	496,946 European ancestry individuals	NA	11p15.2	11	14484416		COPB1			ENSG00000129083			rs2597193-?	rs2597193	0	2597193	intron_variant	0	NR	4e-142	141.398		0.0597824	[0.055-0.064] unit increase	NR [6912294] (imputed)	N	vitamin D measurement	http://www.ebi.ac.uk/efo/EFO_0004631	GCST90000618	Genome-wide genotyping array
2020-09-21	32888493	Chen MH	2020-09-01	Cell	www.ncbi.nlm.nih.gov/pubmed/32888493	Trans-ethnic and Ancestry-Specific Blood-Cell Genetics in 746,667 Individuals from 5 Global Populations.	Red cell distribution width	563,352 African American or Afro-Caribbean, African ancestry, European ancestry, East Asian ancestry, Hispanic or Latin American and South Asian ancestry individuals	NA	20q13.12	20	43683979	NR	MYBL2			ENSG00000101057			rs3092364-G	rs3092364	0	3092364	intron_variant	0	0.127846	1e-13	13				Affymetrix, Illumina [22063850] (imputed)	N	red blood cell distribution width	http://www.ebi.ac.uk/efo/EFO_0005192	GCST90002372	Genome-wide genotyping array
2020-09-21	32888493	Chen MH	2020-09-01	Cell	www.ncbi.nlm.nih.gov/pubmed/32888493	Trans-ethnic and Ancestry-Specific Blood-Cell Genetics in 746,667 Individuals from 5 Global Populations.	Red cell distribution width	563,352 African American or Afro-Caribbean, African ancestry, European ancestry, East Asian ancestry, Hispanic or Latin American and South Asian ancestry individuals	NA	21q22.11	21	33753992	NR	ITSN1			ENSG00000205726			rs2834257-G	rs2834257	0	2834257	intron_variant	0	0.658489	5e-75	74.301				Affymetrix, Illumina [22063850] (imputed)	N	red blood cell distribution width	http://www.ebi.ac.uk/efo/EFO_0005192	GCST90002372	Genome-wide genotyping array
2020-09-21	32888493	Chen MH	2020-09-01	Cell	www.ncbi.nlm.nih.gov/pubmed/32888493	Trans-ethnic and Ancestry-Specific Blood-Cell Genetics in 746,667 Individuals from 5 Global Populations.	Red cell distribution width	563,352 African American or Afro-Caribbean, African ancestry, European ancestry, East Asian ancestry, Hispanic or Latin American and South Asian ancestry individuals	NA	22q12.3	22	32500603	NR	FBXO7 - SYN3	ENSG00000100225	ENSG00000185666		1774	7217	rs5994578-T	rs5994578	0	5994578	intergenic_variant	1	0.601829	6e-60	59.2218				Affymetrix, Illumina [22063850] (imputed)	N	red blood cell distribution width	http://www.ebi.ac.uk/efo/EFO_0005192	GCST90002372	Genome-wide genotyping array
2020-09-21	32888493	Chen MH	2020-09-01	Cell	www.ncbi.nlm.nih.gov/pubmed/32888493	Trans-ethnic and Ancestry-Specific Blood-Cell Genetics in 746,667 Individuals from 5 Global Populations.	Red cell distribution width	563,352 African American or Afro-Caribbean, African ancestry, European ancestry, East Asian ancestry, Hispanic or Latin American and South Asian ancestry individuals	NA	4q12	4	56895251	NR	SPINK2 - REST	ENSG00000128040	ENSG00000084093		73509	12625	rs2412771-T	rs2412771	0	2412771	intergenic_variant	1	0.588722	4e-13	12.3979				Affymetrix, Illumina [22063850] (imputed)	N	red blood cell distribution width	http://www.ebi.ac.uk/efo/EFO_0005192	GCST90002372	Genome-wide genotyping array
2020-09-21	32888493	Chen MH	2020-09-01	Cell	www.ncbi.nlm.nih.gov/pubmed/32888493	Trans-ethnic and Ancestry-Specific Blood-Cell Genetics in 746,667 Individuals from 5 Global Populations.	Red cell distribution width	563,352 African American or Afro-Caribbean, African ancestry, European ancestry, East Asian ancestry, Hispanic or Latin American and South Asian ancestry individuals	NA	5p13.2	5	36156680	NR	SKP2			ENSG00000145604			rs3804446-G	rs3804446	0	3804446	intron_variant	0	0.145087	6e-23	22.2218				Affymetrix, Illumina [22063850] (imputed)	N	red blood cell distribution width	http://www.ebi.ac.uk/efo/EFO_0005192	GCST90002372	Genome-wide genotyping array
2020-11-24	33067605	Folkersen L	2020-10-16	Nat Metab	www.ncbi.nlm.nih.gov/pubmed/33067605	Genomic and drug target evaluation of 90 cardiovascular proteins in 30,931 individuals.	Myoglobin levels	21,758 European ancestry individuals	9,173 individuals	11p14.3	11	22200238		ANO5			ENSG00000171714			rs10741929-A	rs10741929	0	10741929	intron_variant	0	0.33	2e-18	17.699		0.0783	unit decrease	Affymetrix, Illumina [20300000] (imputed)	N	myoglobin measurement	http://www.ebi.ac.uk/efo/EFO_0005057	GCST90012047	Genome-wide genotyping array
2020-10-28	32242144	Revez JA	2020-04-02	Nat Commun	www.ncbi.nlm.nih.gov/pubmed/32242144	Genome-wide association study identifies 143 loci associated with 25 hydroxyvitamin D concentration.	Serum 25-Hydroxyvitamin D levels	162,591 European ancestry individuals	NA	11p15.2	11	14399672		RRAS2 - COPB1	ENSG00000133818	ENSG00000129083		35166	43768	rs61147618-T	rs61147618	0	61147618	intergenic_variant	1	0.07	5e-31	30.301		0.0785	[0.065-0.092] unit increase	NR [8806780] (imputed)	N	vitamin D measurement	http://www.ebi.ac.uk/efo/EFO_0004631	GCST90000620	Genome-wide genotyping array
2020-10-28	32242144	Revez JA	2020-04-02	Nat Commun	www.ncbi.nlm.nih.gov/pubmed/32242144	Genome-wide association study identifies 143 loci associated with 25 hydroxyvitamin D concentration.	Serum 25-Hydroxyvitamin D levels	162,591 European ancestry individuals	NA	11p15.2	11	14413152		RRAS2 - COPB1	ENSG00000133818	ENSG00000129083		48646	30288	rs10832254-G	rs10832254	0	10832254	regulatory_region_variant	1	0.37	8e-20	19.0969		0.0323	[0.025-0.039] unit increase	NR [8806780] (imputed)	N	vitamin D measurement	http://www.ebi.ac.uk/efo/EFO_0004631	GCST90000620	Genome-wide genotyping array
2020-10-28	32242144	Revez JA	2020-04-02	Nat Commun	www.ncbi.nlm.nih.gov/pubmed/32242144	Genome-wide association study identifies 143 loci associated with 25 hydroxyvitamin D concentration.	Serum 25-Hydroxyvitamin D levels	162,591 European ancestry individuals	NA	20q13.2	20	54125767		BCAS1 - CYP24A1	ENSG00000064787	ENSG00000019186		55173	27679	rs8121940-G	rs8121940	0	8121940	regulatory_region_variant	1	0.2	1e-16	16		0.0354	[0.027-0.044] unit increase	NR [8806780] (imputed)	N	vitamin D measurement	http://www.ebi.ac.uk/efo/EFO_0004631	GCST90000620	Genome-wide genotyping array
2020-10-28	32242144	Revez JA	2020-04-02	Nat Commun	www.ncbi.nlm.nih.gov/pubmed/32242144	Genome-wide association study identifies 143 loci associated with 25 hydroxyvitamin D concentration.	Serum 25-Hydroxyvitamin D level variance	318,851 European ancestry individuals	NA	11p15.2	11	14413152		RRAS2 - COPB1	ENSG00000133818	ENSG00000129083		48646	30288	rs10832254-G	rs10832254	0	10832254	regulatory_region_variant	1	0.37	1e-300	300		0	[0.0-0.0] increase	NR [6098063] (imputed)	N	vitamin D measurement	http://www.ebi.ac.uk/efo/EFO_0004631	GCST90000621	Genome-wide genotyping array
2020-11-24	33067605	Folkersen L	2020-10-16	Nat Metab	www.ncbi.nlm.nih.gov/pubmed/33067605	Genomic and drug target evaluation of 90 cardiovascular proteins in 30,931 individuals.	Cathepsin L1 levels	21,758 European ancestry individuals	9,173 individuals	12q12	12	40220632		LRRK2-DT, LRRK2			ENSG00000225342, ENSG00000188906			rs76904798-T	rs76904798	0	76904798	intron_variant	0	0.13	1e-20	20		0.117	unit increase	Affymetrix, Illumina [20300000] (imputed)	N	cathepsin L1 measurement	http://www.ebi.ac.uk/efo/EFO_0010619	GCST90012073	Genome-wide genotyping array
2020-09-21	32888493	Chen MH	2020-09-01	Cell	www.ncbi.nlm.nih.gov/pubmed/32888493	Trans-ethnic and Ancestry-Specific Blood-Cell Genetics in 746,667 Individuals from 5 Global Populations.	Red cell distribution width	563,352 African American or Afro-Caribbean, African ancestry, European ancestry, East Asian ancestry, Hispanic or Latin American and South Asian ancestry individuals	NA	10q23.33	10	94593444	NR	HELLS			ENSG00000119969			rs3781262-G	rs3781262	0	3781262	intron_variant	0	0.552224	3e-36	35.5229				Affymetrix, Illumina [22063850] (imputed)	N	red blood cell distribution width	http://www.ebi.ac.uk/efo/EFO_0005192	GCST90002372	Genome-wide genotyping array
2021-06-04	32964493	Palmer MR	2020-09-22	Genet Epidemiol	www.ncbi.nlm.nih.gov/pubmed/32964493	Loci identified by a genome-wide association study of carotid artery stenosis in the eMERGE network.	Carotid artery stenosis	934 British ancestry cases, 408,027 British ancestry controls	NA	1q32.1	1	201777640	NR	NAV1, IPO9-AS1			ENSG00000134369, ENSG00000231871			rs682112-A	rs682112	0	682112	intron_variant	0	0.4	1e-08	8		0.27	[0.18-0.36] unit increase	Affymetrix [17981292] (imputed)	N	coronary atherosclerosis measurement	http://www.ebi.ac.uk/efo/EFO_0007938	GCST011783	Genome-wide genotyping array
2022-02-14	32929287	Orru V	2020-09-14	Nat Genet	www.ncbi.nlm.nih.gov/pubmed/32929287	Complex genetic signatures in immune cells underlie autoimmunity and inform therapy.	CD3 on CD45RA+ CD4+ T cell	2,919 Sardinian (founder/genetic isolate) ancestry individuals	NA	1q24.2	1	167430266		POU2F1 - CD247	ENSG00000143190	ENSG00000198821		2921	374	rs870873-C	rs870873	0	870873	downstream_gene_variant	1	0.12744	1e-08	8		0.2369	[0.16-0.32] unit decrease	Illumina [17954450] (imputed)	N	blood protein measurement	http://www.ebi.ac.uk/efo/EFO_0007937	GCST90001858	Genome-wide genotyping array
2019-05-21	30595370	Kichaev G	2018-12-27	Am J Hum Genet	www.ncbi.nlm.nih.gov/pubmed/30595370	Leveraging Polygenic Functional Enrichment to Improve GWAS Power.	Height	approximately 458,000 European ancestry individuals	NA	18p11.32	18	2750858		SMCHD1			ENSG00000101596			rs2347808-?	rs2347808	0	2347808	intron_variant	0	NR	1e-17	17				NR [~ 8900000] (imputed)	N	body height	http://www.ebi.ac.uk/efo/EFO_0004339	GCST007841	Genome-wide genotyping array
2020-09-18	32888494	Vuckovic D	2020-09-01	Cell	www.ncbi.nlm.nih.gov/pubmed/32888494	The Polygenic and Monogenic Basis of Blood Traits and Diseases.	Monocyte percentage of white cells	408,112 British individuals	NA	22q11.1	22	17099228	IL17RA	IL17RA			ENSG00000177663			rs144322196-G	rs144322196	0	144322196	intron_variant	0	0.034491	3e-33	32.5229		0.0880856	[0.074-0.102] unit decrease	Affymetrix [93095623] (imputed)	N	monocyte percentage of leukocytes	http://www.ebi.ac.uk/efo/EFO_0007989	GCST90002394	Genome-wide genotyping array
2020-09-18	32888494	Vuckovic D	2020-09-01	Cell	www.ncbi.nlm.nih.gov/pubmed/32888494	The Polygenic and Monogenic Basis of Blood Traits and Diseases.	Monocyte percentage of white cells	408,112 British individuals	NA	22q11.1	22	17105867	IL17RA	IL17RA			ENSG00000177663			rs140221307-C	rs140221307	0	140221307	missense_variant	0	0.005633	1E-370	370		0.611916	[0.58-0.64] unit decrease	Affymetrix [93095623] (imputed)	N	monocyte percentage of leukocytes	http://www.ebi.ac.uk/efo/EFO_0007989	GCST90002394	Genome-wide genotyping array
2020-09-18	32888494	Vuckovic D	2020-09-01	Cell	www.ncbi.nlm.nih.gov/pubmed/32888494	The Polygenic and Monogenic Basis of Blood Traits and Diseases.	Monocyte percentage of white cells	408,112 British individuals	NA	22q11.1	22	17106857	IL17RA	IL17RA			ENSG00000177663			rs144369129-G	rs144369129	1	66914361	intron_variant	0	0.275078	8e-14	13.0969		0.0188261	[0.014-0.024] unit increase	Affymetrix [93095623] (imputed)	N	monocyte percentage of leukocytes	http://www.ebi.ac.uk/efo/EFO_0007989	GCST90002394	Genome-wide genotyping array
2020-09-18	32888494	Vuckovic D	2020-09-01	Cell	www.ncbi.nlm.nih.gov/pubmed/32888494	The Polygenic and Monogenic Basis of Blood Traits and Diseases.	Monocyte percentage of white cells	408,112 British individuals	NA	22q11.1	22	17107768	IL17RA	IL17RA			ENSG00000177663			rs149771513-A	rs149771513	0	149771513	missense_variant	0	0.000666	2e-53	52.699		0.804227	[0.7-0.91] unit increase	Affymetrix [93095623] (imputed)	N	monocyte percentage of leukocytes	http://www.ebi.ac.uk/efo/EFO_0007989	GCST90002394	Genome-wide genotyping array
2020-09-21	32888493	Chen MH	2020-09-01	Cell	www.ncbi.nlm.nih.gov/pubmed/32888493	Trans-ethnic and Ancestry-Specific Blood-Cell Genetics in 746,667 Individuals from 5 Global Populations.	Red cell distribution width	563,352 African American or Afro-Caribbean, African ancestry, European ancestry, East Asian ancestry, Hispanic or Latin American and South Asian ancestry individuals	NA	11q21	11	95850831	NR	MTMR2			ENSG00000087053			rs474442-A	rs474442	0	474442	intron_variant	0	0.626789	6e-18	17.2218				Affymetrix, Illumina [22063850] (imputed)	N	red blood cell distribution width	http://www.ebi.ac.uk/efo/EFO_0005192	GCST90002372	Genome-wide genotyping array
2020-09-21	32888493	Chen MH	2020-09-01	Cell	www.ncbi.nlm.nih.gov/pubmed/32888493	Trans-ethnic and Ancestry-Specific Blood-Cell Genetics in 746,667 Individuals from 5 Global Populations.	Red cell distribution width	563,352 African American or Afro-Caribbean, African ancestry, European ancestry, East Asian ancestry, Hispanic or Latin American and South Asian ancestry individuals	NA	12q13.12	12	50744904	NR	DIP2B			ENSG00000066084			rs2280503-A	rs2280503	0	2280503	3_prime_UTR_variant	0	0.658294	4e-40	39.3979				Affymetrix, Illumina [22063850] (imputed)	N	red blood cell distribution width	http://www.ebi.ac.uk/efo/EFO_0005192	GCST90002372	Genome-wide genotyping array
2020-09-21	32888493	Chen MH	2020-09-01	Cell	www.ncbi.nlm.nih.gov/pubmed/32888493	Trans-ethnic and Ancestry-Specific Blood-Cell Genetics in 746,667 Individuals from 5 Global Populations.	Red cell distribution width	563,352 African American or Afro-Caribbean, African ancestry, European ancestry, East Asian ancestry, Hispanic or Latin American and South Asian ancestry individuals	NA	12q24.13	12	112339293	NR	HECTD4			ENSG00000173064			rs1468252-G	rs1468252	0	1468252	intron_variant	0	0.90387	4e-38	37.3979				Affymetrix, Illumina [22063850] (imputed)	N	red blood cell distribution width	http://www.ebi.ac.uk/efo/EFO_0005192	GCST90002372	Genome-wide genotyping array
2020-09-21	32888493	Chen MH	2020-09-01	Cell	www.ncbi.nlm.nih.gov/pubmed/32888493	Trans-ethnic and Ancestry-Specific Blood-Cell Genetics in 746,667 Individuals from 5 Global Populations.	Red cell distribution width	563,352 African American or Afro-Caribbean, African ancestry, European ancestry, East Asian ancestry, Hispanic or Latin American and South Asian ancestry individuals	NA	12q24.33	12	131949846	NR	PUS1 - EP400	ENSG00000177192	ENSG00000183495		3950	96	rs57565032-G	rs57565032	0	57565032	TF_binding_site_variant	1	0.956019	6e-36	35.2218				Affymetrix, Illumina [22063850] (imputed)	N	red blood cell distribution width	http://www.ebi.ac.uk/efo/EFO_0005192	GCST90002372	Genome-wide genotyping array
2020-11-24	33067605	Folkersen L	2020-10-16	Nat Metab	www.ncbi.nlm.nih.gov/pubmed/33067605	Genomic and drug target evaluation of 90 cardiovascular proteins in 30,931 individuals.	Fatty acid-binding protein, adipocyte levels	21,758 European ancestry individuals	9,173 individuals	3p25.2	3	12334457		PPARG			ENSG00000132170			rs2012444-T	rs2012444	0	2012444	intron_variant	0	0.13	1e-16	16		0.0914	unit increase	Affymetrix, Illumina [20300000] (imputed)	N	protein measurement	http://www.ebi.ac.uk/efo/EFO_0004747	GCST90012075	Genome-wide genotyping array
2022-02-14	32929287	Orru V	2020-09-14	Nat Genet	www.ncbi.nlm.nih.gov/pubmed/32929287	Complex genetic signatures in immune cells underlie autoimmunity and inform therapy.	CD3 on CD28+ CD4+ T cell	2,919 Sardinian (founder/genetic isolate) ancestry individuals	NA	1q24.2	1	167407476		POU2F1			ENSG00000143190			rs61806126-G	rs61806126	0	61806126	intron_variant	0	0.06339	2e-11	10.699		0.3849	[0.27-0.5] unit increase	Illumina [17954450] (imputed)	N	blood protein measurement	http://www.ebi.ac.uk/efo/EFO_0007937	GCST90001861	Genome-wide genotyping array
2022-02-14	32929287	Orru V	2020-09-14	Nat Genet	www.ncbi.nlm.nih.gov/pubmed/32929287	Complex genetic signatures in immune cells underlie autoimmunity and inform therapy.	CD3 on CD4+ T cell	2,919 Sardinian (founder/genetic isolate) ancestry individuals	NA	1q24.2	1	167407476		POU2F1			ENSG00000143190			rs61806126-G	rs61806126	0	61806126	intron_variant	0	0.06339	1e-11	11		0.3863	[0.27-0.5] unit increase	Illumina [17954450] (imputed)	N	blood protein measurement	http://www.ebi.ac.uk/efo/EFO_0007937	GCST90001867	Genome-wide genotyping array
2019-05-21	30595370	Kichaev G	2018-12-27	Am J Hum Genet	www.ncbi.nlm.nih.gov/pubmed/30595370	Leveraging Polygenic Functional Enrichment to Improve GWAS Power.	Height	approximately 458,000 European ancestry individuals	NA	17q23.3	17	63628323		MAP3K3			ENSG00000198909			rs139418552-?	rs139418552	0	139418552	intron_variant	0	NR	2e-10	9.69897				NR [~ 8900000] (imputed)	N	body height	http://www.ebi.ac.uk/efo/EFO_0004339	GCST007841	Genome-wide genotyping array
2019-05-21	30595370	Kichaev G	2018-12-27	Am J Hum Genet	www.ncbi.nlm.nih.gov/pubmed/30595370	Leveraging Polygenic Functional Enrichment to Improve GWAS Power.	Height	approximately 458,000 European ancestry individuals	NA	17q23.3	17	64487814		POLG2			ENSG00000256525			rs113252144-?	rs113252144	0	113252144	intron_variant	0	NR	2e-27	26.699				NR [~ 8900000] (imputed)	N	body height	http://www.ebi.ac.uk/efo/EFO_0004339	GCST007841	Genome-wide genotyping array
2019-05-21	30595370	Kichaev G	2018-12-27	Am J Hum Genet	www.ncbi.nlm.nih.gov/pubmed/30595370	Leveraging Polygenic Functional Enrichment to Improve GWAS Power.	Height	approximately 458,000 European ancestry individuals	NA	17q24.3	17	69499822		MAP2K6			ENSG00000108984			rs2716214-?	rs2716214	0	2716214	intron_variant	0	NR	2e-19	18.699				NR [~ 8900000] (imputed)	N	body height	http://www.ebi.ac.uk/efo/EFO_0004339	GCST007841	Genome-wide genotyping array
2020-09-18	32888494	Vuckovic D	2020-09-01	Cell	www.ncbi.nlm.nih.gov/pubmed/32888494	The Polygenic and Monogenic Basis of Blood Traits and Diseases.	Monocyte percentage of white cells	408,112 British individuals	NA	1p36.22	1	10333862	KIF1B	KIF1B			ENSG00000054523			rs11121542-A	rs11121542	0	11121542	intron_variant	0	0.122218	1e-14	14		0.0260511	[0.019-0.033] unit increase	Affymetrix [93095623] (imputed)	N	monocyte percentage of leukocytes	http://www.ebi.ac.uk/efo/EFO_0007989	GCST90002394	Genome-wide genotyping array
2020-09-18	32888494	Vuckovic D	2020-09-01	Cell	www.ncbi.nlm.nih.gov/pubmed/32888494	The Polygenic and Monogenic Basis of Blood Traits and Diseases.	Monocyte percentage of white cells	408,112 British individuals	NA	1p31.3	1	65481361	LEPR	LEPR			ENSG00000116678			rs7523344-C	rs7523344	0	7523344	intron_variant	0	0.668346	4e-09	8.39794		0.0142332	[0.0095-0.019] unit decrease	Affymetrix [93095623] (imputed)	N	monocyte percentage of leukocytes	http://www.ebi.ac.uk/efo/EFO_0007989	GCST90002394	Genome-wide genotyping array
2020-09-18	32888494	Vuckovic D	2020-09-01	Cell	www.ncbi.nlm.nih.gov/pubmed/32888494	The Polygenic and Monogenic Basis of Blood Traits and Diseases.	Monocyte percentage of white cells	408,112 British individuals	NA	1p31.3	1	65612722	LEPR	LEPR			ENSG00000116678			rs6693842-C	rs6693842	0	6693842	intron_variant	0	0.365809	7e-14	13.1549		0.017856	[0.013-0.023] unit increase	Affymetrix [93095623] (imputed)	N	monocyte percentage of leukocytes	http://www.ebi.ac.uk/efo/EFO_0007989	GCST90002394	Genome-wide genotyping array
2020-09-21	32888493	Chen MH	2020-09-01	Cell	www.ncbi.nlm.nih.gov/pubmed/32888493	Trans-ethnic and Ancestry-Specific Blood-Cell Genetics in 746,667 Individuals from 5 Global Populations.	Red cell distribution width	563,352 African American or Afro-Caribbean, African ancestry, European ancestry, East Asian ancestry, Hispanic or Latin American and South Asian ancestry individuals	NA	19p13.3	19	4434506	NR	CHAF1A			ENSG00000167670			rs12459919-C	rs12459919	0	12459919	intron_variant	0	0.753943	7e-58	57.1549				Affymetrix, Illumina [22063850] (imputed)	N	red blood cell distribution width	http://www.ebi.ac.uk/efo/EFO_0005192	GCST90002372	Genome-wide genotyping array
2022-02-14	32929287	Orru V	2020-09-14	Nat Genet	www.ncbi.nlm.nih.gov/pubmed/32929287	Complex genetic signatures in immune cells underlie autoimmunity and inform therapy.	CCR2 on CD14+ CD16+ monocyte	3,618 Sardinian (founder/genetic isolate) ancestry individuals	NA	16q21	16	58646636		CNOT1 - SLC38A7	ENSG00000125107	ENSG00000103042		16751	18473	rs143052305-T	rs143052305	0	143052305	intergenic_variant	1	0.02713	7e-09	8.1549		0.434	[0.29-0.58] unit increase	Illumina [18213821] (imputed)	N	blood protein measurement	http://www.ebi.ac.uk/efo/EFO_0007937	GCST90001992	Genome-wide genotyping array
2021-04-29	33462485	Kurilshikov A	2021-01-18	Nat Genet	www.ncbi.nlm.nih.gov/pubmed/33462485	Large-scale association analyses identify host factors influencing human gut microbiome composition.	Gut microbiota abundance (order Bifidobacteriales id.432)	14,306 European ancestry individuals, 811 Korean ancestry individuals, 1,097 Hispanic individuals, 114 African American individuals, 481 Middle Eastern ancestry individuals, 1,531 unknown and other admixed ancestry individuals	NA	2q21.3	2	135759178		UBXN4			ENSG00000144224			rs12616520-A	rs12616520	0	12616520	intron_variant	0	NR	1e-09	9		6.06255	z score increase	Affymetrix, Illumina [NR] (imputed)	N	gut microbiome measurement	http://www.ebi.ac.uk/efo/EFO_0007874	GCST90017093	Genome-wide genotyping array
2021-04-29	33462485	Kurilshikov A	2021-01-18	Nat Genet	www.ncbi.nlm.nih.gov/pubmed/33462485	Large-scale association analyses identify host factors influencing human gut microbiome composition.	Gut microbiota abundance (phylum Actinobacteria id.400)	14,306 European ancestry individuals, 811 Korean ancestry individuals, 1,097 Hispanic individuals, 114 African American individuals, 481 Middle Eastern ancestry individuals, 1,531 unknown and other admixed ancestry individuals	NA	2q21.3	2	135080336		RAB3GAP1			ENSG00000115839			rs7570971-A	rs7570971	0	7570971	intron_variant	0	NR	1e-14	14		7.69513	z score increase	Affymetrix, Illumina [NR] (imputed)	N	gut microbiome measurement	http://www.ebi.ac.uk/efo/EFO_0007874	GCST90017110	Genome-wide genotyping array
2021-04-29	33462485	Kurilshikov A	2021-01-18	Nat Genet	www.ncbi.nlm.nih.gov/pubmed/33462485	Large-scale association analyses identify host factors influencing human gut microbiome composition.	Gut microbiota abundance (phylum Actinobacteria id.400)	14,306 European ancestry individuals, 811 Korean ancestry individuals, 1,097 Hispanic individuals, 114 African American individuals, 481 Middle Eastern ancestry individuals, 1,531 unknown and other admixed ancestry individuals	NA	2q21.3	2	135745587		UBXN4			ENSG00000144224			rs1438304-A	rs1438304	0	1438304	intron_variant	0	NR	4e-08	7.39794		5.477	z score increase	Affymetrix, Illumina [NR] (imputed)	N	gut microbiome measurement	http://www.ebi.ac.uk/efo/EFO_0007874	GCST90017110	Genome-wide genotyping array
2020-09-21	32888493	Chen MH	2020-09-01	Cell	www.ncbi.nlm.nih.gov/pubmed/32888493	Trans-ethnic and Ancestry-Specific Blood-Cell Genetics in 746,667 Individuals from 5 Global Populations.	Red cell distribution width	563,352 African American or Afro-Caribbean, African ancestry, European ancestry, East Asian ancestry, Hispanic or Latin American and South Asian ancestry individuals	NA	3p22.2	3	38230390	NR	OXSR1			ENSG00000172939			rs6599079-C	rs6599079	0	6599079	missense_variant	0	0.889821	4e-17	16.3979				Affymetrix, Illumina [22063850] (imputed)	N	red blood cell distribution width	http://www.ebi.ac.uk/efo/EFO_0005192	GCST90002372	Genome-wide genotyping array
2020-09-21	32888493	Chen MH	2020-09-01	Cell	www.ncbi.nlm.nih.gov/pubmed/32888493	Trans-ethnic and Ancestry-Specific Blood-Cell Genetics in 746,667 Individuals from 5 Global Populations.	Red cell distribution width	563,352 African American or Afro-Caribbean, African ancestry, European ancestry, East Asian ancestry, Hispanic or Latin American and South Asian ancestry individuals	NA	3p21.1	3	52685800	NR	PBRM1, GNL3			ENSG00000163939, ENSG00000163938			rs10933-C	rs10933	0	10933	5_prime_UTR_variant	0	0.549804	2e-20	19.699				Affymetrix, Illumina [22063850] (imputed)	N	red blood cell distribution width	http://www.ebi.ac.uk/efo/EFO_0005192	GCST90002372	Genome-wide genotyping array
2020-09-21	32888493	Chen MH	2020-09-01	Cell	www.ncbi.nlm.nih.gov/pubmed/32888493	Trans-ethnic and Ancestry-Specific Blood-Cell Genetics in 746,667 Individuals from 5 Global Populations.	Red cell distribution width	563,352 African American or Afro-Caribbean, African ancestry, European ancestry, East Asian ancestry, Hispanic or Latin American and South Asian ancestry individuals	NA	3q22.1	3	132479151	NR	DNAJC13			ENSG00000138246			rs62292950-T	rs62292950	0	62292950	intron_variant	0	0.856446	4e-38	37.3979				Affymetrix, Illumina [22063850] (imputed)	N	red blood cell distribution width	http://www.ebi.ac.uk/efo/EFO_0005192	GCST90002372	Genome-wide genotyping array
2020-09-21	32888493	Chen MH	2020-09-01	Cell	www.ncbi.nlm.nih.gov/pubmed/32888493	Trans-ethnic and Ancestry-Specific Blood-Cell Genetics in 746,667 Individuals from 5 Global Populations.	Red cell distribution width	563,352 African American or Afro-Caribbean, African ancestry, European ancestry, East Asian ancestry, Hispanic or Latin American and South Asian ancestry individuals	NA	3q26.31	3	171620779	NR	PLD1			ENSG00000075651			rs360408-A	rs360408	0	360408	intron_variant	0	0.555254	1e-121	121				Affymetrix, Illumina [22063850] (imputed)	N	red blood cell distribution width	http://www.ebi.ac.uk/efo/EFO_0005192	GCST90002372	Genome-wide genotyping array
2022-02-14	32929287	Orru V	2020-09-14	Nat Genet	www.ncbi.nlm.nih.gov/pubmed/32929287	Complex genetic signatures in immune cells underlie autoimmunity and inform therapy.	CCR2 on granulocyte	2,850 Sardinian (founder/genetic isolate) ancestry individuals	NA	7q21.2	7	92779056		CDK6			ENSG00000105810			rs445-T	rs445	0	445	intron_variant	0	0.19755	2e-16	15.699		0.2826	[0.22-0.35] unit increase	Illumina [17914520] (imputed)	N	blood protein measurement	http://www.ebi.ac.uk/efo/EFO_0007937	GCST90002018	Genome-wide genotyping array
2022-02-14	32929287	Orru V	2020-09-14	Nat Genet	www.ncbi.nlm.nih.gov/pubmed/32929287	Complex genetic signatures in immune cells underlie autoimmunity and inform therapy.	CD4 on CD4+ T cell	2,912 Sardinian (founder/genetic isolate) ancestry individuals	NA	12q24.12	12	111469628		ATXN2			ENSG00000204842			rs35350651-AC	rs35350651	0	35350651	3_prime_UTR_variant	0	0.5294	1e-08	8		0.1635	[0.11-0.22] unit decrease	Illumina [17945888] (imputed)	N	blood protein measurement	http://www.ebi.ac.uk/efo/EFO_0007937	GCST90002022	Genome-wide genotyping array
2022-02-14	32929287	Orru V	2020-09-14	Nat Genet	www.ncbi.nlm.nih.gov/pubmed/32929287	Complex genetic signatures in immune cells underlie autoimmunity and inform therapy.	CD4 on naive CD4+ T cell	2,910 Sardinian (founder/genetic isolate) ancestry individuals	NA	12q24.12	12	111446804		SH2B3, ATXN2			ENSG00000111252, ENSG00000204842			rs3184504-C	rs3184504	0	3184504	missense_variant	0	0.52955	5e-08	7.30103		0.1576	[0.1-0.21] unit decrease	Illumina [17945511] (imputed)	N	blood protein measurement	http://www.ebi.ac.uk/efo/EFO_0007937	GCST90002024	Genome-wide genotyping array
2021-04-29	33462485	Kurilshikov A	2021-01-18	Nat Genet	www.ncbi.nlm.nih.gov/pubmed/33462485	Large-scale association analyses identify host factors influencing human gut microbiome composition.	Gut microbiota alpha diversity (Simpson index)	14,306 European ancestry individuals, 811 Korean ancestry individuals, 1,097 Hispanic individuals, 114 African American individuals, 481 Middle Eastern ancestry individuals, 1,531 unknown and other admixed ancestry individuals	NA	3p14.3	3	54705883		CACNA2D3			ENSG00000157445			rs551114-A	rs551114	0	551114	intron_variant	0	NR	3e-06	5.52288		4.67595	z score increase	Affymetrix, Illumina [NR] (imputed)	N	gut microbiome measurement	http://www.ebi.ac.uk/efo/EFO_0007874	GCST90017132	Genome-wide genotyping array
2021-04-29	33462485	Kurilshikov A	2021-01-18	Nat Genet	www.ncbi.nlm.nih.gov/pubmed/33462485	Large-scale association analyses identify host factors influencing human gut microbiome composition.	Gut microbiota alpha diversity (Simpson index)	14,306 European ancestry individuals, 811 Korean ancestry individuals, 1,097 Hispanic individuals, 114 African American individuals, 481 Middle Eastern ancestry individuals, 1,531 unknown and other admixed ancestry individuals	NA	2q14.1	2	115917732		DPP10 - NA	ENSG00000175497			71952		rs17045259-A	rs17045259	0	17045259	intron_variant	1	NR	4e-06	5.39794		4.63235	z score decrease	Affymetrix, Illumina [NR] (imputed)	N	gut microbiome measurement	http://www.ebi.ac.uk/efo/EFO_0007874	GCST90017132	Genome-wide genotyping array
2021-04-29	33462485	Kurilshikov A	2021-01-18	Nat Genet	www.ncbi.nlm.nih.gov/pubmed/33462485	Large-scale association analyses identify host factors influencing human gut microbiome composition.	Gut microbiota alpha diversity (Shannon index)	14,306 European ancestry individuals, 811 Korean ancestry individuals, 1,097 Hispanic individuals, 114 African American individuals, 481 Middle Eastern ancestry individuals, 1,531 unknown and other admixed ancestry individuals	NA	1q21.3	1	154364701		ATP8B2 - RPSAP17	ENSG00000143515	ENSG00000226855		13397	13506	rs6698130-A	rs6698130	0	6698130	intergenic_variant	1	NR	1e-06	6		4.89772	z score decrease	Affymetrix, Illumina [NR] (imputed)	N	gut microbiome measurement	http://www.ebi.ac.uk/efo/EFO_0007874	GCST90017131	Genome-wide genotyping array
2021-04-29	33462485	Kurilshikov A	2021-01-18	Nat Genet	www.ncbi.nlm.nih.gov/pubmed/33462485	Large-scale association analyses identify host factors influencing human gut microbiome composition.	Gut microbiota alpha diversity (Shannon index)	14,306 European ancestry individuals, 811 Korean ancestry individuals, 1,097 Hispanic individuals, 114 African American individuals, 481 Middle Eastern ancestry individuals, 1,531 unknown and other admixed ancestry individuals	NA	2q14.1	2	115917732		DPP10 - NA	ENSG00000175497			71952		rs17045259-A	rs17045259	0	17045259	intron_variant	1	NR	1e-06	6		4.87644	z score decrease	Affymetrix, Illumina [NR] (imputed)	N	gut microbiome measurement	http://www.ebi.ac.uk/efo/EFO_0007874	GCST90017131	Genome-wide genotyping array
2021-04-29	33462485	Kurilshikov A	2021-01-18	Nat Genet	www.ncbi.nlm.nih.gov/pubmed/33462485	Large-scale association analyses identify host factors influencing human gut microbiome composition.	Gut microbiota alpha diversity (Inverse Simpson index)	14,306 European ancestry individuals, 811 Korean ancestry individuals, 1,097 Hispanic individuals, 114 African American individuals, 481 Middle Eastern ancestry individuals, 1,531 unknown and other admixed ancestry individuals	NA	2p16.2	2	54538037		SPTBN1, SPTBN1-AS1			ENSG00000115306, ENSG00000228108			rs1112919-A	rs1112919	0	1112919	intron_variant	0	NR	8e-06	5.09691		4.47533	z score decrease	Affymetrix, Illumina [NR] (imputed)	N	gut microbiome measurement	http://www.ebi.ac.uk/efo/EFO_0007874	GCST90017130	Genome-wide genotyping array
2021-04-29	33462485	Kurilshikov A	2021-01-18	Nat Genet	www.ncbi.nlm.nih.gov/pubmed/33462485	Large-scale association analyses identify host factors influencing human gut microbiome composition.	Gut microbiota abundance (genus Bifidobacterium id.436)	14,306 European ancestry individuals, 811 Korean ancestry individuals, 1,097 Hispanic individuals, 114 African American individuals, 481 Middle Eastern ancestry individuals, 1,531 unknown and other admixed ancestry individuals	NA	2q21.3	2	135080336		RAB3GAP1			ENSG00000115839			rs7570971-A	rs7570971	0	7570971	intron_variant	0	NR	2e-19	18.699		9.01254	z score increase	Affymetrix, Illumina [NR] (imputed)	N	gut microbiome measurement	http://www.ebi.ac.uk/efo/EFO_0007874	GCST90016970	Genome-wide genotyping array
2020-09-21	32888493	Chen MH	2020-09-01	Cell	www.ncbi.nlm.nih.gov/pubmed/32888493	Trans-ethnic and Ancestry-Specific Blood-Cell Genetics in 746,667 Individuals from 5 Global Populations.	White blood cell count	562,243 European ancestry individuals	NA	1q32.2	1	207761504	NR	CD46			ENSG00000117335			rs4844390-G	rs4844390	0	4844390	intron_variant	0	0.220218	5e-33	32.301		0.026549	[0.022-0.031] SD unit decrease	Affymetrix, Illumina [50601830] (imputed)	N	myeloid white cell count	http://www.ebi.ac.uk/efo/EFO_0007988	GCST90002374	Genome-wide genotyping array
2020-09-21	32888493	Chen MH	2020-09-01	Cell	www.ncbi.nlm.nih.gov/pubmed/32888493	Trans-ethnic and Ancestry-Specific Blood-Cell Genetics in 746,667 Individuals from 5 Global Populations.	White blood cell count	562,243 European ancestry individuals	NA	1q42.13	1	227018337	NR	CDC42BPA			ENSG00000143776			rs1953012-C	rs1953012	0	1953012	intron_variant	0	0.636644	1e-20	20		0.017823	[0.014-0.022] SD unit decrease	Affymetrix, Illumina [50601830] (imputed)	N	myeloid white cell count	http://www.ebi.ac.uk/efo/EFO_0007988	GCST90002374	Genome-wide genotyping array
2020-09-21	32888493	Chen MH	2020-09-01	Cell	www.ncbi.nlm.nih.gov/pubmed/32888493	Trans-ethnic and Ancestry-Specific Blood-Cell Genetics in 746,667 Individuals from 5 Global Populations.	White blood cell count	562,243 European ancestry individuals	NA	1q44	1	247442974	NR	NLRP3			ENSG00000162711			rs56188865-C	rs56188865	0	56188865	intron_variant	0	0.374222	7e-46	45.1549		0.027014	[0.023-0.031] SD unit decrease	Affymetrix, Illumina [50601830] (imputed)	N	myeloid white cell count	http://www.ebi.ac.uk/efo/EFO_0007988	GCST90002374	Genome-wide genotyping array
2022-02-14	32929287	Orru V	2020-09-14	Nat Genet	www.ncbi.nlm.nih.gov/pubmed/32929287	Complex genetic signatures in immune cells underlie autoimmunity and inform therapy.	CD24 on CD24+ CD27+ B cell	3,654 Sardinian (founder/genetic isolate) ancestry individuals	NA	19p13.11	19	16331212		KLF2 - EPS15L1	ENSG00000127528	ENSG00000127527		2527	24027	rs7246669-G	rs7246669	0	7246669	downstream_gene_variant	1	0.72813	4e-08	7.39794		0.1513	[0.097-0.205] unit increase	Illumina [18237589] (imputed)	N	blood protein measurement	http://www.ebi.ac.uk/efo/EFO_0007937	GCST90001764	Genome-wide genotyping array
2018-10-19	30038396	Lee JJ	2018-07-23	Nat Genet	www.ncbi.nlm.nih.gov/pubmed/30038396	Gene discovery and polygenic prediction from a genome-wide association study of educational attainment in 1.1 million individuals.	Educational attainment (years of education)	up to 1,131,881 European ancestry individuals	NA	10q25.3	10	116790510		HSPA12A			ENSG00000165868			rs10886012-C	rs10886012	0	10886012	intron_variant	0	0.5663	4e-08	7.39794		0.0078	[0.0051-0.0105] unit increase	Affymetrix, Illumina [10000000] (imputed)	N	self reported educational attainment	http://www.ebi.ac.uk/efo/EFO_0004784	GCST006442	Genome-wide genotyping array
2020-10-28	32242144	Revez JA	2020-04-02	Nat Commun	www.ncbi.nlm.nih.gov/pubmed/32242144	Genome-wide association study identifies 143 loci associated with 25 hydroxyvitamin D concentration.	Serum 25-Hydroxyvitamin D levels	496,946 European ancestry individuals	NA	20q13.2	20	54098167		BCAS1 - CYP24A1	ENSG00000064787	ENSG00000019186		27573	55279	rs6123359-?	rs6123359	0	6123359	regulatory_region_variant	1	NR	7e-26	25.1549		0.0358006	[0.029-0.042] unit increase	NR [6912294] (imputed)	N	vitamin D measurement	http://www.ebi.ac.uk/efo/EFO_0004631	GCST90000618	Genome-wide genotyping array
2020-10-28	32242144	Revez JA	2020-04-02	Nat Commun	www.ncbi.nlm.nih.gov/pubmed/32242144	Genome-wide association study identifies 143 loci associated with 25 hydroxyvitamin D concentration.	Serum 25-Hydroxyvitamin D levels	496,946 European ancestry individuals	NA	20q13.2	20	54107677		BCAS1 - CYP24A1	ENSG00000064787	ENSG00000019186		37083	45769	rs6013892-?	rs6013892	0	6013892	intergenic_variant	1	NR	2e-14	13.699		0.030816	[0.023-0.039] unit increase	NR [6912294] (imputed)	N	vitamin D measurement	http://www.ebi.ac.uk/efo/EFO_0004631	GCST90000618	Genome-wide genotyping array
2020-10-28	32242144	Revez JA	2020-04-02	Nat Commun	www.ncbi.nlm.nih.gov/pubmed/32242144	Genome-wide association study identifies 143 loci associated with 25 hydroxyvitamin D concentration.	Serum 25-Hydroxyvitamin D levels	496,946 European ancestry individuals	NA	20q13.2	20	54120584		BCAS1 - CYP24A1	ENSG00000064787	ENSG00000019186		49990	32862	rs2585442-?	rs2585442	0	2585442	regulatory_region_variant	1	NR	4e-56	55.3979		0.0381893	[0.033-0.043] unit increase	NR [6912294] (imputed)	N	vitamin D measurement	http://www.ebi.ac.uk/efo/EFO_0004631	GCST90000618	Genome-wide genotyping array
2020-10-28	32242144	Revez JA	2020-04-02	Nat Commun	www.ncbi.nlm.nih.gov/pubmed/32242144	Genome-wide association study identifies 143 loci associated with 25 hydroxyvitamin D concentration.	Serum 25-Hydroxyvitamin D levels	496,946 European ancestry individuals	NA	20q13.2	20	54125767		BCAS1 - CYP24A1	ENSG00000064787	ENSG00000019186		55173	27679	rs8121940-?	rs8121940	0	8121940	regulatory_region_variant	1	NR	2e-65	64.699		0.0435613	[0.039-0.049] unit decrease	NR [6912294] (imputed)	N	vitamin D measurement	http://www.ebi.ac.uk/efo/EFO_0004631	GCST90000618	Genome-wide genotyping array
2020-10-28	32242144	Revez JA	2020-04-02	Nat Commun	www.ncbi.nlm.nih.gov/pubmed/32242144	Genome-wide association study identifies 143 loci associated with 25 hydroxyvitamin D concentration.	Serum 25-Hydroxyvitamin D levels	496,946 European ancestry individuals	NA	20q13.2	20	54174247		CYP24A1 - PFDN4	ENSG00000019186	ENSG00000101132		261	33840	rs2762943-?	rs2762943	0	2762943	TF_binding_site_variant	1	NR	2e-34	33.699		0.0482547	[0.041-0.056] unit decrease	NR [6912294] (imputed)	N	vitamin D measurement	http://www.ebi.ac.uk/efo/EFO_0004631	GCST90000618	Genome-wide genotyping array
2020-10-28	32242144	Revez JA	2020-04-02	Nat Commun	www.ncbi.nlm.nih.gov/pubmed/32242144	Genome-wide association study identifies 143 loci associated with 25 hydroxyvitamin D concentration.	Serum 25-Hydroxyvitamin D levels	177,082 European ancestry individuals	NA	11p15.2	11	14399672		RRAS2 - COPB1	ENSG00000133818	ENSG00000129083		35166	43768	rs61147618-T	rs61147618	0	61147618	intergenic_variant	1	0.07	3e-202	201.523		0.1987	[0.19-0.21] unit increase	NR [8806780] (imputed)	N	vitamin D measurement	http://www.ebi.ac.uk/efo/EFO_0004631	GCST90000619	Genome-wide genotyping array
2020-10-28	32242144	Revez JA	2020-04-02	Nat Commun	www.ncbi.nlm.nih.gov/pubmed/32242144	Genome-wide association study identifies 143 loci associated with 25 hydroxyvitamin D concentration.	Serum 25-Hydroxyvitamin D levels	177,082 European ancestry individuals	NA	11p15.2	11	14413152		RRAS2 - COPB1	ENSG00000133818	ENSG00000129083		48646	30288	rs10832254-G	rs10832254	0	10832254	regulatory_region_variant	1	0.37	1E-320	320		0.132	[0.13-0.14] unit increase	NR [8806780] (imputed)	N	vitamin D measurement	http://www.ebi.ac.uk/efo/EFO_0004631	GCST90000619	Genome-wide genotyping array
2020-10-28	32242144	Revez JA	2020-04-02	Nat Commun	www.ncbi.nlm.nih.gov/pubmed/32242144	Genome-wide association study identifies 143 loci associated with 25 hydroxyvitamin D concentration.	Serum 25-Hydroxyvitamin D levels	177,082 European ancestry individuals	NA	20q13.2	20	54125767		BCAS1 - CYP24A1	ENSG00000064787	ENSG00000019186		55173	27679	rs8121940-G	rs8121940	0	8121940	regulatory_region_variant	1	0.2	4e-21	20.3979		0.0392	[0.031-0.047] unit increase	NR [8806780] (imputed)	N	vitamin D measurement	http://www.ebi.ac.uk/efo/EFO_0004631	GCST90000619	Genome-wide genotyping array
2020-10-28	32242144	Revez JA	2020-04-02	Nat Commun	www.ncbi.nlm.nih.gov/pubmed/32242144	Genome-wide association study identifies 143 loci associated with 25 hydroxyvitamin D concentration.	Serum 25-Hydroxyvitamin D level variance	318,851 European ancestry individuals	NA	11p15.2	11	14399672		RRAS2 - COPB1	ENSG00000133818	ENSG00000129083		35166	43768	rs61147618-T	rs61147618	0	61147618	intergenic_variant	1	0.07	1e-92	92		0.1018	[0.092-0.112] unit decrease	NR [6098063] (imputed)	N	vitamin D measurement	http://www.ebi.ac.uk/efo/EFO_0004631	GCST90000621	Genome-wide genotyping array
2020-10-28	32242144	Revez JA	2020-04-02	Nat Commun	www.ncbi.nlm.nih.gov/pubmed/32242144	Genome-wide association study identifies 143 loci associated with 25 hydroxyvitamin D concentration.	Serum 25-Hydroxyvitamin D level variance	318,851 European ancestry individuals	NA	20q13.2	20	54125767		BCAS1 - CYP24A1	ENSG00000064787	ENSG00000019186		55173	27679	rs8121940-G	rs8121940	0	8121940	regulatory_region_variant	1	0.2	9e-09	8.04576		0.0181	[0.012-0.024] unit decrease	NR [6098063] (imputed)	N	vitamin D measurement	http://www.ebi.ac.uk/efo/EFO_0004631	GCST90000621	Genome-wide genotyping array
2020-10-28	32242144	Revez JA	2020-04-02	Nat Commun	www.ncbi.nlm.nih.gov/pubmed/32242144	Genome-wide association study identifies 143 loci associated with 25 hydroxyvitamin D concentration.	Serum 25-Hydroxyvitamin D levels x season interaction	339,673 European ancestry individuals	NA	11p15.2	11	14435383		RRAS2 - COPB1	ENSG00000133818	ENSG00000129083		70877	8057	rs112170428-?	rs112170428	0	112170428	intergenic_variant	1	NR	3e-27	26.5229		10.81	z score decrease	NR [6098063] (imputed)	N	seasonality measurement, vitamin D measurement	http://www.ebi.ac.uk/efo/EFO_0006876, http://www.ebi.ac.uk/efo/EFO_0004631	GCST90000622	Genome-wide genotyping array
2020-11-24	33067605	Folkersen L	2020-10-16	Nat Metab	www.ncbi.nlm.nih.gov/pubmed/33067605	Genomic and drug target evaluation of 90 cardiovascular proteins in 30,931 individuals.	C-X-C motif chemokine 16 levels	21,758 European ancestry individuals	9,173 individuals	19p13.11	19	16350514		KLF2 - EPS15L1	ENSG00000127528	ENSG00000127527		21829	4725	rs6512104-A	rs6512104	0	6512104	regulatory_region_variant	1	0.67	4e-11	10.3979		0.0638	unit decrease	Affymetrix, Illumina [20300000] (imputed)	N	protein measurement	http://www.ebi.ac.uk/efo/EFO_0004747	GCST90012059	Genome-wide genotyping array
2020-11-24	33067605	Folkersen L	2020-10-16	Nat Metab	www.ncbi.nlm.nih.gov/pubmed/33067605	Genomic and drug target evaluation of 90 cardiovascular proteins in 30,931 individuals.	Dickkopf-related protein 1 levels	21,758 European ancestry individuals	9,173 individuals	8q23.1	8	105578477		ZFPM2, ZFPM2-AS1			ENSG00000169946, ENSG00000251003			rs4541868-A	rs4541868	0	4541868	intron_variant	0	0.25	3e-43	42.5229		0.1376	unit decrease	Affymetrix, Illumina [20300000] (imputed)	N	dickkopf‐related protein 1 measurement	http://www.ebi.ac.uk/efo/EFO_0010620	GCST90012060	Genome-wide genotyping array
2022-01-14	33418499	Lin BM	2021-01-06	EBioMedicine	www.ncbi.nlm.nih.gov/pubmed/33418499	Whole genome sequence analyses of eGFR in 23,732 people representing multiple ancestries in the NHLBI trans-omics for precision medicine (TOPMed) consortium.	Estimated glomerular filtration rate	8,459 African American individuals, 1,182 Hispanic/Latino individuals, 2,208 East Asian ancestry individuals, 11,837 European ancestry individuals, 46 Native American ancestry individuals	2,637 East Asian ancestry individuals, 6,767 Hispanic/Latino individuals, 3,031 Native American ancestry individuals	17q12	17	39560518		CDK12			ENSG00000167258			rs4795384-?	rs4795384	0	4795384	intron_variant	0	NR	2e-08	7.69897		0.546371	[0.36-0.74] ml/min/1.73 m2 decrease	NR [43622178]	N	glomerular filtration rate	http://www.ebi.ac.uk/efo/EFO_0005208	GCST90093093	Genome-wide sequencing
2022-01-14	33418499	Lin BM	2021-01-06	EBioMedicine	www.ncbi.nlm.nih.gov/pubmed/33418499	Whole genome sequence analyses of eGFR in 23,732 people representing multiple ancestries in the NHLBI trans-omics for precision medicine (TOPMed) consortium.	Estimated glomerular filtration rate	8,459 African American individuals, 1,182 Hispanic/Latino individuals, 2,208 East Asian ancestry individuals, 11,837 European ancestry individuals, 46 Native American ancestry individuals	2,637 East Asian ancestry individuals, 6,767 Hispanic/Latino individuals, 3,031 Native American ancestry individuals	18q23	18	79396537		NFATC1			ENSG00000131196			rs8096658-?	rs8096658	0	8096658	intron_variant	0	NR	8e-07	6.09691		0.406726	[0.24-0.57] ml/min/1.73 m2 decrease	NR [43622178]	N	glomerular filtration rate	http://www.ebi.ac.uk/efo/EFO_0005208	GCST90093093	Genome-wide sequencing
2022-01-14	33418499	Lin BM	2021-01-06	EBioMedicine	www.ncbi.nlm.nih.gov/pubmed/33418499	Whole genome sequence analyses of eGFR in 23,732 people representing multiple ancestries in the NHLBI trans-omics for precision medicine (TOPMed) consortium.	Estimated glomerular filtration rate	8,459 African American individuals, 1,182 Hispanic/Latino individuals, 2,208 East Asian ancestry individuals, 11,837 European ancestry individuals, 46 Native American ancestry individuals	2,637 East Asian ancestry individuals, 6,767 Hispanic/Latino individuals, 3,031 Native American ancestry individuals	17q12	17	39466920		CDK12			ENSG00000167258			rs71147340-C	rs71147340	0	71147340	intron_variant	0	0.34	3e-09	8.52288		0.57	[0.37-0.77] ml/min/1.73 m2 decrease	NR [43622178]	N	glomerular filtration rate	http://www.ebi.ac.uk/efo/EFO_0005208	GCST90093093	Genome-wide sequencing
2022-02-14	32929287	Orru V	2020-09-14	Nat Genet	www.ncbi.nlm.nih.gov/pubmed/32929287	Complex genetic signatures in immune cells underlie autoimmunity and inform therapy.	CD3 on HLA DR+ T cell	3,060 Sardinian (founder/genetic isolate) ancestry individuals	NA	16p13.13	16	10876619		CIITA			ENSG00000179583			rs12596540-G	rs12596540	0	12596540	intron_variant	0	0.2522	2e-11	10.699		0.2057	[0.15-0.27] unit increase	Illumina [18012714] (imputed)	N	blood protein measurement	http://www.ebi.ac.uk/efo/EFO_0007937	GCST90001847	Genome-wide genotyping array
2022-02-14	32929287	Orru V	2020-09-14	Nat Genet	www.ncbi.nlm.nih.gov/pubmed/32929287	Complex genetic signatures in immune cells underlie autoimmunity and inform therapy.	CD3 on HLA DR+ CD4+ T cell	3,060 Sardinian (founder/genetic isolate) ancestry individuals	NA	10q25.3	10	114634467		ABLIM1			ENSG00000099204			rs59738549-G	rs59738549	0	59738549	intron_variant	0	0.05049	2e-10	9.69897		0.3869	[0.27-0.51] unit increase	Illumina [18012714] (imputed)	N	blood protein measurement	http://www.ebi.ac.uk/efo/EFO_0007937	GCST90001849	Genome-wide genotyping array
2021-03-30	32778093	He B	2020-08-10	BMC Biol	www.ncbi.nlm.nih.gov/pubmed/32778093	Genome-wide pQTL analysis of protein expression regulatory networks in the human liver.	Protein quantitative trait loci (liver)	172 European ancestry individuals, 29 Black individuals, 86 individuals	NA	18p11.22	18	9555836	NR	PPP4R1			ENSG00000154845			rs79248520-A	rs79248520	0	79248520	intron_variant	0	0.01045	2e-08	7.69897	(CYP3A5)	0.1218	NR unit increase	Illumina [1671387] (imputed)	N	protein measurement	http://www.ebi.ac.uk/efo/EFO_0004747	GCST011427	Genome-wide genotyping array
2021-03-30	32778093	He B	2020-08-10	BMC Biol	www.ncbi.nlm.nih.gov/pubmed/32778093	Genome-wide pQTL analysis of protein expression regulatory networks in the human liver.	Protein quantitative trait loci (liver)	172 European ancestry individuals, 29 Black individuals, 86 individuals	NA	11q21	11	95942314	NR	MTMR2 - RPL32P25	ENSG00000087053	ENSG00000242993		16999	20905	rs79068879-G	rs79068879	0	79068879	intergenic_variant	1	0.01568	2e-08	7.69897	(FDXR)	0.03171	NR unit increase	Illumina [1671387] (imputed)	N	protein measurement	http://www.ebi.ac.uk/efo/EFO_0004747	GCST011427	Genome-wide genotyping array
2021-03-30	32778093	He B	2020-08-10	BMC Biol	www.ncbi.nlm.nih.gov/pubmed/32778093	Genome-wide pQTL analysis of protein expression regulatory networks in the human liver.	Protein quantitative trait loci (liver)	172 European ancestry individuals, 29 Black individuals, 86 individuals	NA	10q25.2	10	112926391	NR	NA - TCF7L2		ENSG00000148737			23856	rs113679577-A	rs113679577	0	113679577	intergenic_variant	1	0.01045	6e-09	8.22185	(SERPINF1)	0.02434	NR unit increase	Illumina [1671387] (imputed)	N	protein measurement	http://www.ebi.ac.uk/efo/EFO_0004747	GCST011427	Genome-wide genotyping array
2020-09-21	32888493	Chen MH	2020-09-01	Cell	www.ncbi.nlm.nih.gov/pubmed/32888493	Trans-ethnic and Ancestry-Specific Blood-Cell Genetics in 746,667 Individuals from 5 Global Populations.	Red cell distribution width	563,352 African American or Afro-Caribbean, African ancestry, European ancestry, East Asian ancestry, Hispanic or Latin American and South Asian ancestry individuals	NA	17q12	17	39571697	NR	CDK12 - NEUROD2	ENSG00000167258	ENSG00000171532		6790	31839	rs8182252-T	rs8182252	0	8182252	intergenic_variant	1	0.817812	9e-13	12.0458				Affymetrix, Illumina [22063850] (imputed)	N	red blood cell distribution width	http://www.ebi.ac.uk/efo/EFO_0005192	GCST90002372	Genome-wide genotyping array
2020-09-21	32888493	Chen MH	2020-09-01	Cell	www.ncbi.nlm.nih.gov/pubmed/32888493	Trans-ethnic and Ancestry-Specific Blood-Cell Genetics in 746,667 Individuals from 5 Global Populations.	Red cell distribution width	563,352 African American or Afro-Caribbean, African ancestry, European ancestry, East Asian ancestry, Hispanic or Latin American and South Asian ancestry individuals	NA	17q21.31	17	44252803	NR	SLC4A1			ENSG00000004939			rs2857078-A	rs2857078	0	2857078	intron_variant	0	0.310906	1e-48	48				Affymetrix, Illumina [22063850] (imputed)	N	red blood cell distribution width	http://www.ebi.ac.uk/efo/EFO_0005192	GCST90002372	Genome-wide genotyping array
2020-09-21	32888493	Chen MH	2020-09-01	Cell	www.ncbi.nlm.nih.gov/pubmed/32888493	Trans-ethnic and Ancestry-Specific Blood-Cell Genetics in 746,667 Individuals from 5 Global Populations.	Red cell distribution width	563,352 African American or Afro-Caribbean, African ancestry, European ancestry, East Asian ancestry, Hispanic or Latin American and South Asian ancestry individuals	NA	14q23.2	14	63775196	NR	SYNE2			ENSG00000054654			rs4902244-A	rs4902244	0	4902244	intron_variant	0	0.839913	1e-19	19				Affymetrix, Illumina [22063850] (imputed)	N	red blood cell distribution width	http://www.ebi.ac.uk/efo/EFO_0005192	GCST90002372	Genome-wide genotyping array
2020-09-21	32888493	Chen MH	2020-09-01	Cell	www.ncbi.nlm.nih.gov/pubmed/32888493	Trans-ethnic and Ancestry-Specific Blood-Cell Genetics in 746,667 Individuals from 5 Global Populations.	Red cell distribution width	563,352 African American or Afro-Caribbean, African ancestry, European ancestry, East Asian ancestry, Hispanic or Latin American and South Asian ancestry individuals	NA	14q23.3	14	64814754	NR	SPTB			ENSG00000070182			rs229674-G	rs229674	0	229674	intron_variant	0	0.670517	6e-69	68.2218				Affymetrix, Illumina [22063850] (imputed)	N	red blood cell distribution width	http://www.ebi.ac.uk/efo/EFO_0005192	GCST90002372	Genome-wide genotyping array
2020-09-21	32888493	Chen MH	2020-09-01	Cell	www.ncbi.nlm.nih.gov/pubmed/32888493	Trans-ethnic and Ancestry-Specific Blood-Cell Genetics in 746,667 Individuals from 5 Global Populations.	Red cell distribution width	563,352 African American or Afro-Caribbean, African ancestry, European ancestry, East Asian ancestry, Hispanic or Latin American and South Asian ancestry individuals	NA	15q22.31	15	63855618	NR	HERC1 - MIR422A	ENSG00000103657	ENSG00000199156		21670	15312	rs4777232-T	rs4777232	0	4777232	regulatory_region_variant	1	0.610106	2e-16	15.699				Affymetrix, Illumina [22063850] (imputed)	N	red blood cell distribution width	http://www.ebi.ac.uk/efo/EFO_0005192	GCST90002372	Genome-wide genotyping array
2020-09-18	32888494	Vuckovic D	2020-09-01	Cell	www.ncbi.nlm.nih.gov/pubmed/32888494	The Polygenic and Monogenic Basis of Blood Traits and Diseases.	Monocyte count	408,112 British individuals	NA	20p13	20	2913310	PTPRA	PTPRA			ENSG00000132670			rs605519-G	rs605519	0	605519	intron_variant	0	0.492892	1e-15	15		0.017746	[0.013-0.022] unit increase	Affymetrix [93095623] (imputed)	N	monocyte count	http://www.ebi.ac.uk/efo/EFO_0005091	GCST90002393	Genome-wide genotyping array
2020-09-18	32888494	Vuckovic D	2020-09-01	Cell	www.ncbi.nlm.nih.gov/pubmed/32888494	The Polygenic and Monogenic Basis of Blood Traits and Diseases.	Monocyte count	408,112 British individuals	NA	20p13	20	3628282	ATRN	ATRN			ENSG00000088812			rs73616154-A	rs73616154	1	10652505	intron_variant	0	0.208394	4e-11	10.3979		0.0181375	[0.013-0.024] unit decrease	Affymetrix [93095623] (imputed)	N	monocyte count	http://www.ebi.ac.uk/efo/EFO_0005091	GCST90002393	Genome-wide genotyping array
2020-09-18	32888494	Vuckovic D	2020-09-01	Cell	www.ncbi.nlm.nih.gov/pubmed/32888494	The Polygenic and Monogenic Basis of Blood Traits and Diseases.	Monocyte count	408,112 British individuals	NA	10q24.32	10	102799204	WBP1L	WBP1L			ENSG00000166272			rs2482508-C	rs2482508	0	2482508	intron_variant	0	0.100425	4e-12	11.3979		0.0256015	[0.018-0.033] unit increase	Affymetrix [93095623] (imputed)	N	monocyte count	http://www.ebi.ac.uk/efo/EFO_0005091	GCST90002393	Genome-wide genotyping array
2020-09-18	32888494	Vuckovic D	2020-09-01	Cell	www.ncbi.nlm.nih.gov/pubmed/32888494	The Polygenic and Monogenic Basis of Blood Traits and Diseases.	Monocyte count	408,112 British individuals	NA	10q25.2	10	112951914	TCF7L2	TCF7L2			ENSG00000148737			rs112385175-C	rs112385175	0	112385175	intron_variant	0	0.466607	7e-14	13.1549		0.0166484	[0.012-0.021] unit decrease	Affymetrix [93095623] (imputed)	N	monocyte count	http://www.ebi.ac.uk/efo/EFO_0005091	GCST90002393	Genome-wide genotyping array
2020-09-18	32888494	Vuckovic D	2020-09-01	Cell	www.ncbi.nlm.nih.gov/pubmed/32888494	The Polygenic and Monogenic Basis of Blood Traits and Diseases.	Monocyte count	408,112 British individuals	NA	10q25.3	10	114238917	VWA2	TDRD1 - VWA2	ENSG00000095627	ENSG00000165816		6613	337	rs151157640-TTTC	rs151157640	0	151157640	regulatory_region_variant	1	0.143923	6e-11	10.2218		0.0213981	[0.015-0.028] unit increase	Affymetrix [93095623] (imputed)	N	monocyte count	http://www.ebi.ac.uk/efo/EFO_0005091	GCST90002393	Genome-wide genotyping array
2020-09-18	32888494	Vuckovic D	2020-09-01	Cell	www.ncbi.nlm.nih.gov/pubmed/32888494	The Polygenic and Monogenic Basis of Blood Traits and Diseases.	Monocyte percentage of white cells	408,112 British individuals	NA	1q42.13	1	226988267	RP5-1087E8.3	COQ8A - CDC42BPA	ENSG00000163050	ENSG00000143776		723	1598	rs10586161-C	rs10586161	0	10586161	regulatory_region_variant	1	0.510158	2e-12	11.699		0.0155856	[0.011-0.02] unit increase	Affymetrix [93095623] (imputed)	N	monocyte percentage of leukocytes	http://www.ebi.ac.uk/efo/EFO_0007989	GCST90002394	Genome-wide genotyping array
2021-04-29	33462485	Kurilshikov A	2021-01-18	Nat Genet	www.ncbi.nlm.nih.gov/pubmed/33462485	Large-scale association analyses identify host factors influencing human gut microbiome composition.	Gut microbiota abundance (family Bifidobacteriaceae id.433)	14,306 European ancestry individuals, 811 Korean ancestry individuals, 1,097 Hispanic individuals, 114 African American individuals, 481 Middle Eastern ancestry individuals, 1,531 unknown and other admixed ancestry individuals	NA	2q21.3	2	135080336		RAB3GAP1			ENSG00000115839			rs7570971-A	rs7570971	0	7570971	intron_variant	0	NR	3e-19	18.5229		8.98739	z score increase	Affymetrix, Illumina [NR] (imputed)	N	gut microbiome measurement	http://www.ebi.ac.uk/efo/EFO_0007874	GCST90016929	Genome-wide genotyping array
2021-04-29	33462485	Kurilshikov A	2021-01-18	Nat Genet	www.ncbi.nlm.nih.gov/pubmed/33462485	Large-scale association analyses identify host factors influencing human gut microbiome composition.	Gut microbiota abundance (genus Romboutsia id.11347)	14,306 European ancestry individuals, 811 Korean ancestry individuals, 1,097 Hispanic individuals, 114 African American individuals, 481 Middle Eastern ancestry individuals, 1,531 unknown and other admixed ancestry individuals	NA	10p13	10	16977560		CUBN			ENSG00000107611			rs61841503-G	rs61841503	0	61841503	intron_variant	0	NR	4e-08	7.39794		5.49103	z score increase	Affymetrix, Illumina [NR] (imputed)	N	gut microbiome measurement	http://www.ebi.ac.uk/efo/EFO_0007874	GCST90017047	Genome-wide genotyping array
2021-04-29	33462485	Kurilshikov A	2021-01-18	Nat Genet	www.ncbi.nlm.nih.gov/pubmed/33462485	Large-scale association analyses identify host factors influencing human gut microbiome composition.	Gut microbiota abundance (family Bifidobacteriaceae id.433)	14,306 European ancestry individuals, 811 Korean ancestry individuals, 1,097 Hispanic individuals, 114 African American individuals, 481 Middle Eastern ancestry individuals, 1,531 unknown and other admixed ancestry individuals	NA	2q21.3	2	135759178		UBXN4			ENSG00000144224			rs12616520-A	rs12616520	0	12616520	intron_variant	0	NR	1e-09	9		6.06255	z score increase	Affymetrix, Illumina [NR] (imputed)	N	gut microbiome measurement	http://www.ebi.ac.uk/efo/EFO_0007874	GCST90016929	Genome-wide genotyping array
2021-04-29	33462485	Kurilshikov A	2021-01-18	Nat Genet	www.ncbi.nlm.nih.gov/pubmed/33462485	Large-scale association analyses identify host factors influencing human gut microbiome composition.	Gut microbiota abundance (family Peptostreptococcaceae id.2042)	14,306 European ancestry individuals, 811 Korean ancestry individuals, 1,097 Hispanic individuals, 114 African American individuals, 481 Middle Eastern ancestry individuals, 1,531 unknown and other admixed ancestry individuals	NA	10p13	10	16977560		CUBN			ENSG00000107611			rs61841503-G	rs61841503	0	61841503	intron_variant	0	NR	1e-08	8		5.73413	z score increase	Affymetrix, Illumina [NR] (imputed)	N	gut microbiome measurement	http://www.ebi.ac.uk/efo/EFO_0007874	GCST90016946	Genome-wide genotyping array
2021-04-29	33462485	Kurilshikov A	2021-01-18	Nat Genet	www.ncbi.nlm.nih.gov/pubmed/33462485	Large-scale association analyses identify host factors influencing human gut microbiome composition.	Gut microbiota abundance (order Bifidobacteriales id.432)	14,306 European ancestry individuals, 811 Korean ancestry individuals, 1,097 Hispanic individuals, 114 African American individuals, 481 Middle Eastern ancestry individuals, 1,531 unknown and other admixed ancestry individuals	NA	2q21.3	2	135080336		RAB3GAP1			ENSG00000115839			rs7570971-A	rs7570971	0	7570971	intron_variant	0	NR	3e-19	18.5229		8.98739	z score increase	Affymetrix, Illumina [NR] (imputed)	N	gut microbiome measurement	http://www.ebi.ac.uk/efo/EFO_0007874	GCST90017093	Genome-wide genotyping array
2021-04-29	33462485	Kurilshikov A	2021-01-18	Nat Genet	www.ncbi.nlm.nih.gov/pubmed/33462485	Large-scale association analyses identify host factors influencing human gut microbiome composition.	Gut microbiota abundance (class Actinobacteria id.419)	14,306 European ancestry individuals, 811 Korean ancestry individuals, 1,097 Hispanic individuals, 114 African American individuals, 481 Middle Eastern ancestry individuals, 1,531 unknown and other admixed ancestry individuals	NA	2q21.3	2	135149518		ZRANB3, RAB3GAP1			ENSG00000121988, ENSG00000115839			rs6730157-G	rs6730157	0	6730157	intron_variant	0	NR	2e-19	18.699		8.99204	z score increase	Affymetrix, Illumina [NR] (imputed)	N	gut microbiome measurement	http://www.ebi.ac.uk/efo/EFO_0007874	GCST90016908	Genome-wide genotyping array
2021-04-29	33462485	Kurilshikov A	2021-01-18	Nat Genet	www.ncbi.nlm.nih.gov/pubmed/33462485	Large-scale association analyses identify host factors influencing human gut microbiome composition.	Gut microbiota abundance (class Actinobacteria id.419)	14,306 European ancestry individuals, 811 Korean ancestry individuals, 1,097 Hispanic individuals, 114 African American individuals, 481 Middle Eastern ancestry individuals, 1,531 unknown and other admixed ancestry individuals	NA	2q21.3	2	135759178		UBXN4			ENSG00000144224			rs12616520-A	rs12616520	0	12616520	intron_variant	0	NR	3e-11	10.5229		6.64832	z score increase	Affymetrix, Illumina [NR] (imputed)	N	gut microbiome measurement	http://www.ebi.ac.uk/efo/EFO_0007874	GCST90016908	Genome-wide genotyping array
2021-06-29	32895543	de la Fuente J	2020-09-07	Nat Hum Behav	www.ncbi.nlm.nih.gov/pubmed/32895543	A general dimension of genetic sharing across diverse cognitive traits inferred from molecular data.	Reaction time	330,024 British ancestry individuals	NA	12q24.12	12	111538972		ATXN2			ENSG00000204842			rs648997-?	rs648997	0	648997	intron_variant	0	NR	2e-12	11.699				NR [7857346] (imputed)	N	reaction time measurement	http://www.ebi.ac.uk/efo/EFO_0008393	GCST90011294	Genome-wide genotyping array
2021-06-29	32895543	de la Fuente J	2020-09-07	Nat Hum Behav	www.ncbi.nlm.nih.gov/pubmed/32895543	A general dimension of genetic sharing across diverse cognitive traits inferred from molecular data.	Reaction time	330,024 British ancestry individuals	NA	17q22	17	52217005		CA10 - NA	ENSG00000154975			56988		rs1503043-?	rs1503043	0	1503043	intergenic_variant	1	NR	3e-08	7.52288				NR [7857346] (imputed)	N	reaction time measurement	http://www.ebi.ac.uk/efo/EFO_0008393	GCST90011294	Genome-wide genotyping array
2021-06-29	32895543	de la Fuente J	2020-09-07	Nat Hum Behav	www.ncbi.nlm.nih.gov/pubmed/32895543	A general dimension of genetic sharing across diverse cognitive traits inferred from molecular data.	Cognitive traits (MTAG)	331,679 British ancestry individuals	NA	16p13.12	16	13820927		NA - ERCC4		ENSG00000175595			99211	rs9788857-?	rs9788857	0	9788857	intergenic_variant	1	NR	3e-08	7.52288				NR [7857346] (imputed)	N	cognitive function measurement	http://www.ebi.ac.uk/efo/EFO_0008354	GCST90011293	Genome-wide genotyping array
2021-06-29	32895543	de la Fuente J	2020-09-07	Nat Hum Behav	www.ncbi.nlm.nih.gov/pubmed/32895543	A general dimension of genetic sharing across diverse cognitive traits inferred from molecular data.	Cognitive traits (MTAG)	331,679 British ancestry individuals	NA	18q21.2	18	53160281		DCC			ENSG00000187323			rs4245255-?	rs4245255	0	4245255	intron_variant	0	NR	9e-11	10.0458				NR [7857346] (imputed)	N	cognitive function measurement	http://www.ebi.ac.uk/efo/EFO_0008354	GCST90011293	Genome-wide genotyping array
2021-06-29	32895543	de la Fuente J	2020-09-07	Nat Hum Behav	www.ncbi.nlm.nih.gov/pubmed/32895543	A general dimension of genetic sharing across diverse cognitive traits inferred from molecular data.	Reaction time	330,024 British ancestry individuals	NA	6q22.33	6	128010939		PTPRK, PTPRK			ENSG00000152894, ENSG00000273993			rs13219424-?	rs13219424	0	13219424	intron_variant	0	NR	1e-08	8				NR [7857346] (imputed)	N	reaction time measurement	http://www.ebi.ac.uk/efo/EFO_0008393	GCST90011294	Genome-wide genotyping array
2020-09-18	32888494	Vuckovic D	2020-09-01	Cell	www.ncbi.nlm.nih.gov/pubmed/32888494	The Polygenic and Monogenic Basis of Blood Traits and Diseases.	Monocyte percentage of white cells	408,112 British individuals	NA	1q44	1	247442974	NLRP3	NLRP3			ENSG00000162711			rs56188865-C	rs56188865	0	56188865	intron_variant	0	0.371768	1e-13	13		0.0170615	[0.013-0.022] unit increase	Affymetrix [93095623] (imputed)	N	monocyte percentage of leukocytes	http://www.ebi.ac.uk/efo/EFO_0007989	GCST90002394	Genome-wide genotyping array
2020-09-18	32888494	Vuckovic D	2020-09-01	Cell	www.ncbi.nlm.nih.gov/pubmed/32888494	The Polygenic and Monogenic Basis of Blood Traits and Diseases.	Monocyte percentage of white cells	408,112 British individuals	NA	2q24.2	2	162267541	IFIH1	IFIH1			ENSG00000115267			rs1990760-T	rs1990760	0	1990760	missense_variant	0	0.608677	8e-16	15.0969		0.0182089	[0.014-0.023] unit increase	Affymetrix [93095623] (imputed)	N	monocyte percentage of leukocytes	http://www.ebi.ac.uk/efo/EFO_0007989	GCST90002394	Genome-wide genotyping array
2021-04-29	33462485	Kurilshikov A	2021-01-18	Nat Genet	www.ncbi.nlm.nih.gov/pubmed/33462485	Large-scale association analyses identify host factors influencing human gut microbiome composition.	Gut microbiota presence (genus Coprococcus1 id.11301)	14,306 European ancestry individuals, 811 Korean ancestry individuals, 1,097 Hispanic individuals, 114 African American individuals, 481 Middle Eastern ancestry individuals, 1,531 unknown and other admixed ancestry individuals	NA	5q31.1	5	133700232		FSTL4 - NA	ENSG00000053108			87691		rs62373497-A	rs62373497	0	62373497	intergenic_variant	1	NR	1e-08	8		5.70549	z score decrease	Affymetrix, Illumina [NR] (imputed)	N	gut microbiome measurement	http://www.ebi.ac.uk/efo/EFO_0007874	GCST90017124	Genome-wide genotyping array
2020-09-21	32888493	Chen MH	2020-09-01	Cell	www.ncbi.nlm.nih.gov/pubmed/32888493	Trans-ethnic and Ancestry-Specific Blood-Cell Genetics in 746,667 Individuals from 5 Global Populations.	White blood cell count	15,061 African American or Afro-Caribbean and African ancestry individuals	NA	1p21.2	1	100318119	NR	RTCA - CDC14A	ENSG00000137996	ENSG00000079335		25350	26882	rs520757-G	rs520757	0	520757	intergenic_variant	1	0.221316	1e-09	9		0.110973	[0.075-0.147] SD units increase	Affymetrix, Illumina [36864690] (imputed)	N	myeloid white cell count	http://www.ebi.ac.uk/efo/EFO_0007988	GCST90002373	Genome-wide genotyping array
2020-09-21	32888493	Chen MH	2020-09-01	Cell	www.ncbi.nlm.nih.gov/pubmed/32888493	Trans-ethnic and Ancestry-Specific Blood-Cell Genetics in 746,667 Individuals from 5 Global Populations.	White blood cell count	562,243 European ancestry individuals	NA	1p36.22	1	10297748	NR	KIF1B			ENSG00000054523			rs112682076-C	rs112682076	0	112682076	intron_variant	0	0.010245	1e-23	23		0.09467	[0.076-0.113] SD unit decrease	Affymetrix, Illumina [50601830] (imputed)	N	myeloid white cell count	http://www.ebi.ac.uk/efo/EFO_0007988	GCST90002374	Genome-wide genotyping array
2018-10-19	30038396	Lee JJ	2018-07-23	Nat Genet	www.ncbi.nlm.nih.gov/pubmed/30038396	Gene discovery and polygenic prediction from a genome-wide association study of educational attainment in 1.1 million individuals.	Educational attainment (years of education)	up to 1,131,881 European ancestry individuals	NA	11q13.4	11	72654625		PDE2A, PDE2A-AS1			ENSG00000186642, ENSG00000255808			rs72962169-T	rs72962169	0	72962169	intron_variant	0	0.1595	1e-19	19		0.0174	[0.014-0.021] unit decrease	Affymetrix, Illumina [10000000] (imputed)	N	self reported educational attainment	http://www.ebi.ac.uk/efo/EFO_0004784	GCST006442	Genome-wide genotyping array
2018-10-19	30038396	Lee JJ	2018-07-23	Nat Genet	www.ncbi.nlm.nih.gov/pubmed/30038396	Gene discovery and polygenic prediction from a genome-wide association study of educational attainment in 1.1 million individuals.	Educational attainment (years of education)	up to 1,131,881 European ancestry individuals	NA	11q23.1	11	111716226		SIK2			ENSG00000170145			rs17565975-A	rs17565975	0	17565975	intron_variant	0	0.5563	6e-14	13.2218		0.0106	[0.0079-0.0133] unit decrease	Affymetrix, Illumina [10000000] (imputed)	N	self reported educational attainment	http://www.ebi.ac.uk/efo/EFO_0004784	GCST006442	Genome-wide genotyping array
2018-10-19	30038396	Lee JJ	2018-07-23	Nat Genet	www.ncbi.nlm.nih.gov/pubmed/30038396	Gene discovery and polygenic prediction from a genome-wide association study of educational attainment in 1.1 million individuals.	Educational attainment (years of education)	up to 1,131,881 European ancestry individuals	NA	12p13.33	12	79119		IQSEC3			ENSG00000120645			rs2368831-T	rs2368831	0	2368831	intron_variant	0	0.5736	2e-10	9.69897		0.0092	[0.0065-0.0119] unit decrease	Affymetrix, Illumina [10000000] (imputed)	N	self reported educational attainment	http://www.ebi.ac.uk/efo/EFO_0004784	GCST006442	Genome-wide genotyping array
2018-10-19	30038396	Lee JJ	2018-07-23	Nat Genet	www.ncbi.nlm.nih.gov/pubmed/30038396	Gene discovery and polygenic prediction from a genome-wide association study of educational attainment in 1.1 million individuals.	Educational attainment (years of education)	up to 1,131,881 European ancestry individuals	NA	12p12.1	12	23544791		SOX5			ENSG00000134532			rs7965154-A	rs7965154	0	7965154	intron_variant	0	0.3062	2e-08	7.69897		0.0085	[0.0056-0.0114] unit decrease	Affymetrix, Illumina [10000000] (imputed)	N	self reported educational attainment	http://www.ebi.ac.uk/efo/EFO_0004784	GCST006442	Genome-wide genotyping array
2018-10-19	30038396	Lee JJ	2018-07-23	Nat Genet	www.ncbi.nlm.nih.gov/pubmed/30038396	Gene discovery and polygenic prediction from a genome-wide association study of educational attainment in 1.1 million individuals.	Educational attainment (years of education)	up to 1,131,881 European ancestry individuals	NA	12p12.1	12	24042114		SOX5			ENSG00000134532			rs1995181-A	rs1995181	0	1995181	intron_variant	0	0.4598	4e-08	7.39794		0.0078	[0.0051-0.0105] unit decrease	Affymetrix, Illumina [10000000] (imputed)	N	self reported educational attainment	http://www.ebi.ac.uk/efo/EFO_0004784	GCST006442	Genome-wide genotyping array
2018-10-18	30048462	Kim SK	2018-07-26	PLoS One	www.ncbi.nlm.nih.gov/pubmed/30048462	Identification of 613 new loci associated with heel bone mineral density and a polygenic risk score for bone mineral density, osteoporosis and fracture.	Heel bone mineral density	394,929 European ancestry individuals	NA	12q21.2	12	77828194		NAV3			ENSG00000067798			rs4761402-?	rs4761402	0	4761402	intron_variant	0	NR	5e-20	19.301		0.0194544	[0.015-0.024] unit increase	Affymetrix [20259828] (imputed)	N	heel bone mineral density	http://www.ebi.ac.uk/efo/EFO_0009270	GCST006433	Genome-wide genotyping array
2020-09-18	32888494	Vuckovic D	2020-09-01	Cell	www.ncbi.nlm.nih.gov/pubmed/32888494	The Polygenic and Monogenic Basis of Blood Traits and Diseases.	Mean corpuscular hemoglobin concentration	408,112 British individuals	NA	16p13.3	16	327493	AXIN1	AXIN1			ENSG00000103126			rs552809365-A	rs552809365	0	552809365	intron_variant	0	0.00011	5e-14	13.301		1.01168	[0.76-1.27] unit decrease	Affymetrix [93095623] (imputed)	N	mean corpuscular hemoglobin concentration	http://www.ebi.ac.uk/efo/EFO_0004528	GCST90002391	Genome-wide genotyping array
2020-09-18	32888494	Vuckovic D	2020-09-01	Cell	www.ncbi.nlm.nih.gov/pubmed/32888494	The Polygenic and Monogenic Basis of Blood Traits and Diseases.	Mean corpuscular hemoglobin concentration	408,112 British individuals	NA	16p13.3	16	338698	AXIN1	AXIN1			ENSG00000103126			rs569635361-A	rs569635361	0	569635361	intron_variant	0	0.000159	3e-12	11.5229		1.1001	[0.93-1.27] unit decrease	Affymetrix [93095623] (imputed)	N	mean corpuscular hemoglobin concentration	http://www.ebi.ac.uk/efo/EFO_0004528	GCST90002391	Genome-wide genotyping array
2020-09-18	32888494	Vuckovic D	2020-09-01	Cell	www.ncbi.nlm.nih.gov/pubmed/32888494	The Polygenic and Monogenic Basis of Blood Traits and Diseases.	Mean corpuscular hemoglobin concentration	408,112 British individuals	NA	17q21.31	17	44251636	SLC4A1	SLC4A1			ENSG00000004939			rs13306780-A	rs13306780	0	13306780	intron_variant	0	0.700221	5e-188	187.301		0.0785061	[0.074-0.083] unit decrease	Affymetrix [93095623] (imputed)	N	mean corpuscular hemoglobin concentration	http://www.ebi.ac.uk/efo/EFO_0004528	GCST90002391	Genome-wide genotyping array
2020-09-18	32888494	Vuckovic D	2020-09-01	Cell	www.ncbi.nlm.nih.gov/pubmed/32888494	The Polygenic and Monogenic Basis of Blood Traits and Diseases.	Mean corpuscular hemoglobin concentration	408,112 British individuals	NA	17q21.31	17	44262304	SLC4A1, AC003043.1	SLC4A1			ENSG00000004939			rs75323010-T	rs75323010	0	75323010	intron_variant	0	0.11023	2e-12	11.699		0.0530372	[0.046-0.06] unit decrease	Affymetrix [93095623] (imputed)	N	mean corpuscular hemoglobin concentration	http://www.ebi.ac.uk/efo/EFO_0004528	GCST90002391	Genome-wide genotyping array
2020-09-18	32888494	Vuckovic D	2020-09-01	Cell	www.ncbi.nlm.nih.gov/pubmed/32888494	The Polygenic and Monogenic Basis of Blood Traits and Diseases.	Mean corpuscular hemoglobin concentration	408,112 British individuals	NA	10q24.32	10	103042109	CNNM2	CNNM2			ENSG00000148842			rs12255761-T	rs12255761	0	12255761	intron_variant	0	0.155795	3e-10	9.52288		0.0185149	[0.013-0.024] unit decrease	Affymetrix [93095623] (imputed)	N	mean corpuscular hemoglobin concentration	http://www.ebi.ac.uk/efo/EFO_0004528	GCST90002391	Genome-wide genotyping array
2020-09-18	32888494	Vuckovic D	2020-09-01	Cell	www.ncbi.nlm.nih.gov/pubmed/32888494	The Polygenic and Monogenic Basis of Blood Traits and Diseases.	Mean corpuscular hemoglobin concentration	408,112 British individuals	NA	12q13.11	12	48118502	PFKM	PFKM			ENSG00000152556			rs4760682-C	rs4760682	0	4760682	missense_variant	0	0.813124	3e-09	8.52288		0.0170563	[0.012-0.023] unit increase	Affymetrix [93095623] (imputed)	N	mean corpuscular hemoglobin concentration	http://www.ebi.ac.uk/efo/EFO_0004528	GCST90002391	Genome-wide genotyping array
2020-09-18	32888494	Vuckovic D	2020-09-01	Cell	www.ncbi.nlm.nih.gov/pubmed/32888494	The Polygenic and Monogenic Basis of Blood Traits and Diseases.	Mean corpuscular hemoglobin concentration	408,112 British individuals	NA	12q24.13	12	112182093	HECTD4	HECTD4			ENSG00000173064			rs202020787-TA	rs202020787	0	202020787	intron_variant	0	0.099762	3e-22	21.5229		0.0361843	[0.029-0.043] unit decrease	Affymetrix [93095623] (imputed)	N	mean corpuscular hemoglobin concentration	http://www.ebi.ac.uk/efo/EFO_0004528	GCST90002391	Genome-wide genotyping array
2020-09-18	32888494	Vuckovic D	2020-09-01	Cell	www.ncbi.nlm.nih.gov/pubmed/32888494	The Polygenic and Monogenic Basis of Blood Traits and Diseases.	Mean corpuscular hemoglobin concentration	408,112 British individuals	NA	14q23.3	14	64789470	SPTB	SPTB			ENSG00000070182			rs11851199-G	rs11851199	0	11851199	intron_variant	0	0.074152	8e-09	8.09691		0.0317479	[0.024-0.04] unit increase	Affymetrix [93095623] (imputed)	N	mean corpuscular hemoglobin concentration	http://www.ebi.ac.uk/efo/EFO_0004528	GCST90002391	Genome-wide genotyping array
2020-09-18	32888494	Vuckovic D	2020-09-01	Cell	www.ncbi.nlm.nih.gov/pubmed/32888494	The Polygenic and Monogenic Basis of Blood Traits and Diseases.	Mean corpuscular hemoglobin concentration	408,112 British individuals	NA	14q23.3	14	64814754	SPTB	SPTB			ENSG00000070182			rs229674-C	rs229674	0	229674	intron_variant	0	0.311168	3e-27	26.5229		0.0265723	[0.022-0.031] unit decrease	Affymetrix [93095623] (imputed)	N	mean corpuscular hemoglobin concentration	http://www.ebi.ac.uk/efo/EFO_0004528	GCST90002391	Genome-wide genotyping array
2020-09-18	32888494	Vuckovic D	2020-09-01	Cell	www.ncbi.nlm.nih.gov/pubmed/32888494	The Polygenic and Monogenic Basis of Blood Traits and Diseases.	Mean corpuscular hemoglobin concentration	408,112 British individuals	NA	16p13.3	16	305775	AXIN1	AXIN1			ENSG00000103126			rs556175248-C	rs556175248	0	556175248	intron_variant	0	0.000295	5e-09	8.30103		0.582151	[0.39-0.78] unit decrease	Affymetrix [93095623] (imputed)	N	mean corpuscular hemoglobin concentration	http://www.ebi.ac.uk/efo/EFO_0004528	GCST90002391	Genome-wide genotyping array
2020-09-18	32888494	Vuckovic D	2020-09-01	Cell	www.ncbi.nlm.nih.gov/pubmed/32888494	The Polygenic and Monogenic Basis of Blood Traits and Diseases.	Mean corpuscular hemoglobin concentration	408,112 British individuals	NA	9q21.2	9	77183620	VPS13A	VPS13A			ENSG00000197969			rs112409426-T	rs112409426	0	112409426	intron_variant	0	0.208831	9e-13	12.0458		0.0194718	[0.014-0.025] unit decrease	Affymetrix [93095623] (imputed)	N	mean corpuscular hemoglobin concentration	http://www.ebi.ac.uk/efo/EFO_0004528	GCST90002391	Genome-wide genotyping array
2020-09-21	32888493	Chen MH	2020-09-01	Cell	www.ncbi.nlm.nih.gov/pubmed/32888493	Trans-ethnic and Ancestry-Specific Blood-Cell Genetics in 746,667 Individuals from 5 Global Populations.	Platelet count	145,648 East Asian ancestry individuals	NA	8q23.1	8	105578477	NR	ZFPM2, ZFPM2-AS1			ENSG00000169946, ENSG00000251003			rs4541868-C	rs4541868	0	4541868	intron_variant	0	0.611753	1e-18	18		0.033645	[0.026-0.041] SD units increase	Affymetrix, Illumina [16710488] (imputed)	N	platelet count	http://www.ebi.ac.uk/efo/EFO_0004309	GCST90002358	Genome-wide genotyping array
2020-09-21	32888493	Chen MH	2020-09-01	Cell	www.ncbi.nlm.nih.gov/pubmed/32888493	Trans-ethnic and Ancestry-Specific Blood-Cell Genetics in 746,667 Individuals from 5 Global Populations.	Platelet count	145,648 East Asian ancestry individuals	NA	4p11	4	48780232	NR	FRYL			ENSG00000075539			rs58185614-T	rs58185614	0	58185614	5_prime_UTR_variant	0	0.758227	8e-16	15.0969		0.036569	[0.028-0.045] SD units increase	Affymetrix, Illumina [16710488] (imputed)	N	platelet count	http://www.ebi.ac.uk/efo/EFO_0004309	GCST90002358	Genome-wide genotyping array
2020-09-21	32888493	Chen MH	2020-09-01	Cell	www.ncbi.nlm.nih.gov/pubmed/32888493	Trans-ethnic and Ancestry-Specific Blood-Cell Genetics in 746,667 Individuals from 5 Global Populations.	Platelet count	145,648 East Asian ancestry individuals	NA	4q12	4	56851309	NR	SPINK2 - REST	ENSG00000128040	ENSG00000084093		29567	56567	rs12648788-A	rs12648788	0	12648788	intergenic_variant	1	0.572525	1e-18	18		0.034197	[0.027-0.042] SD units increase	Affymetrix, Illumina [16710488] (imputed)	N	platelet count	http://www.ebi.ac.uk/efo/EFO_0004309	GCST90002358	Genome-wide genotyping array
2019-06-27	31089142	Law PJ	2019-05-14	Nat Commun	www.ncbi.nlm.nih.gov/pubmed/31089142	Association analyses identify 31 new risk loci for colorectal cancer susceptibility.	Colorectal cancer	31,197 European ancestry cases, 61,770 European ancestry controls	NA	20q13.33	20	62357358	NR	LAMA5			ENSG00000130702			rs1741640-C	rs1741640	0	1741640	intron_variant	0	NR	2e-28	27.699		1.16	[1.13-1.20]	Affymetrix, Illumina [> 10000000] (imputed)	N	colorectal cancer	http://www.ebi.ac.uk/efo/EFO_0005842	GCST007992	Genome-wide genotyping array
2019-06-27	31089142	Law PJ	2019-05-14	Nat Commun	www.ncbi.nlm.nih.gov/pubmed/31089142	Association analyses identify 31 new risk loci for colorectal cancer susceptibility.	Colorectal cancer	31,197 European ancestry cases, 61,770 European ancestry controls	NA	10q25.2	10	112964714	NR	TCF7L2			ENSG00000148737			rs11196171-G	rs11196171	0	11196171	intron_variant	0	NR	3e-06	5.52288		1.07	[1.04-1.10]	Affymetrix, Illumina [> 10000000] (imputed)	N	colorectal cancer	http://www.ebi.ac.uk/efo/EFO_0005842	GCST007992	Genome-wide genotyping array
2019-10-29	31578528	Tin A	2019-10-02	Nat Genet	www.ncbi.nlm.nih.gov/pubmed/31578528	Target genes, variants, tissues and transcriptional pathways influencing human serum urate levels.	Urate levels	174,111 European, East Asian, African American, South Asian and Hispanic ancestry men, 172,102 European, East Asian, African American, South Asian and Hispanic ancestry women	NA	15q23	15	72015350	NR	MYO9A			ENSG00000066933			rs2957740-A	rs2957740	0	2957740	intron_variant	0	0.5758	7e-06	5.1549	(men)	0.0238	[0.013-0.034] mg/dL increase	Affymetrix, Illumina [8249849] (imputed)	N	urate measurement	http://www.ebi.ac.uk/efo/EFO_0004531	GCST008973	Genome-wide genotyping array
2019-10-29	31578528	Tin A	2019-10-02	Nat Genet	www.ncbi.nlm.nih.gov/pubmed/31578528	Target genes, variants, tissues and transcriptional pathways influencing human serum urate levels.	Urate levels	174,111 European, East Asian, African American, South Asian and Hispanic ancestry men, 172,102 European, East Asian, African American, South Asian and Hispanic ancestry women	NA	2q34	2	212252904	NR	ERBB4			ENSG00000178568			rs1949651-T	rs1949651	0	1949651	intron_variant	0	0.548	9e-06	5.04576	(men)	0.0229	[0.013-0.033] mg/dL increase	Affymetrix, Illumina [8249849] (imputed)	N	urate measurement	http://www.ebi.ac.uk/efo/EFO_0004531	GCST008973	Genome-wide genotyping array
2019-10-29	31578528	Tin A	2019-10-02	Nat Genet	www.ncbi.nlm.nih.gov/pubmed/31578528	Target genes, variants, tissues and transcriptional pathways influencing human serum urate levels.	Urate levels	174,111 European, East Asian, African American, South Asian and Hispanic ancestry men, 172,102 European, East Asian, African American, South Asian and Hispanic ancestry women	NA	2q31.1	2	169154948	NR	LRP2			ENSG00000081479			rs2075251-A	rs2075251	0	2075251	intron_variant	0	0.6411	1e-07	7	(women)	0.0264	[0.017-0.036] mg/dL decrease	Affymetrix, Illumina [8249849] (imputed)	N	urate measurement	http://www.ebi.ac.uk/efo/EFO_0004531	GCST008973	Genome-wide genotyping array
2020-09-21	32888493	Chen MH	2020-09-01	Cell	www.ncbi.nlm.nih.gov/pubmed/32888493	Trans-ethnic and Ancestry-Specific Blood-Cell Genetics in 746,667 Individuals from 5 Global Populations.	Platelet count	721,201 African American or Afro-Caribbean, African ancestry, European ancestry, East Asian ancestry, Hispanic or Latin American and South Asian ancestry individuals	NA	6p12.3	6	47638293	NR	CD2AP - ADGRF2	ENSG00000198087	ENSG00000164393		11030	18143	rs9357551-T	rs9357551	0	9357551	intergenic_variant	1	0.241483	4e-37	36.3979				Affymetrix, Illumina [24588908] (imputed)	N	platelet count	http://www.ebi.ac.uk/efo/EFO_0004309	GCST90002361	Genome-wide genotyping array
2020-09-21	32888493	Chen MH	2020-09-01	Cell	www.ncbi.nlm.nih.gov/pubmed/32888493	Trans-ethnic and Ancestry-Specific Blood-Cell Genetics in 746,667 Individuals from 5 Global Populations.	Platelet count	721,201 African American or Afro-Caribbean, African ancestry, European ancestry, East Asian ancestry, Hispanic or Latin American and South Asian ancestry individuals	NA	5q12.1	5	62239297	NR	RN7SKP157 - KIF2A	ENSG00000251983	ENSG00000068796		92351	66865	rs10062757-C	rs10062757	0	10062757	intergenic_variant	1	0.389918	2e-24	23.699				Affymetrix, Illumina [24588908] (imputed)	N	platelet count	http://www.ebi.ac.uk/efo/EFO_0004309	GCST90002361	Genome-wide genotyping array
2020-09-21	32888493	Chen MH	2020-09-01	Cell	www.ncbi.nlm.nih.gov/pubmed/32888493	Trans-ethnic and Ancestry-Specific Blood-Cell Genetics in 746,667 Individuals from 5 Global Populations.	Platelet count	721,201 African American or Afro-Caribbean, African ancestry, European ancestry, East Asian ancestry, Hispanic or Latin American and South Asian ancestry individuals	NA	5q14.3	5	90973695	NR	ADGRV1			ENSG00000164199			rs6452921-C	rs6452921	0	6452921	intron_variant	0	0.425505	3e-19	18.5229				Affymetrix, Illumina [24588908] (imputed)	N	platelet count	http://www.ebi.ac.uk/efo/EFO_0004309	GCST90002361	Genome-wide genotyping array
2020-09-21	32888493	Chen MH	2020-09-01	Cell	www.ncbi.nlm.nih.gov/pubmed/32888493	Trans-ethnic and Ancestry-Specific Blood-Cell Genetics in 746,667 Individuals from 5 Global Populations.	Platelet count	721,201 African American or Afro-Caribbean, African ancestry, European ancestry, East Asian ancestry, Hispanic or Latin American and South Asian ancestry individuals	NA	5q35.3	5	177267480	NR	NSD1			ENSG00000165671			rs10071491-A	rs10071491	0	10071491	intron_variant	0	0.0296661	2e-13	12.699				Affymetrix, Illumina [24588908] (imputed)	N	platelet count	http://www.ebi.ac.uk/efo/EFO_0004309	GCST90002361	Genome-wide genotyping array
2020-09-18	32888494	Vuckovic D	2020-09-01	Cell	www.ncbi.nlm.nih.gov/pubmed/32888494	The Polygenic and Monogenic Basis of Blood Traits and Diseases.	Mean corpuscular volume	408,112 British individuals	NA	6q25.3	6	159987293	IGF2R	IGF2R			ENSG00000197081			rs9457799-T	rs9457799	0	9457799	intron_variant	0	0.136156	5e-11	10.301		0.0200587	[0.014-0.026] unit decrease	Affymetrix [93095623] (imputed)	N	mean corpuscular volume	http://www.ebi.ac.uk/efo/EFO_0004526	GCST90002392	Genome-wide genotyping array
2020-09-18	32888494	Vuckovic D	2020-09-01	Cell	www.ncbi.nlm.nih.gov/pubmed/32888494	The Polygenic and Monogenic Basis of Blood Traits and Diseases.	Mean corpuscular volume	408,112 British individuals	NA	7p21.1	7	17775021		LINC02889 - SNX13	ENSG00000236039	ENSG00000071189		216112	15740	rs3839706-A	rs3839706	0	3839706	intergenic_variant	1	0.537237	2e-18	17.699		0.0187109	[0.015-0.023] unit increase	Affymetrix [93095623] (imputed)	N	mean corpuscular volume	http://www.ebi.ac.uk/efo/EFO_0004526	GCST90002392	Genome-wide genotyping array
2018-06-29	28584286	Warrier V	2017-06-06	Mol Psychiatry	www.ncbi.nlm.nih.gov/pubmed/28584286	Genome-wide meta-analysis of cognitive empathy: heritability, and correlates with sex, neuropsychiatric conditions and cognition.	Cognitive empathy	45,465 European ancestry females, 44,088 European ancestry males	NA	14q32.12	14	93547133	NR	UNC79, UNC79			ENSG00000276416, ENSG00000133958			rs79568967-A	rs79568967	0	79568967	intron_variant	0	NR	3e-06	5.52288	(male)	0.2247	[0.13-0.32] unit increase	Illumina [11133794] (imputed)	N	empathy measurement	http://www.ebi.ac.uk/efo/EFO_0009183	GCST005755	Genome-wide genotyping array
2018-06-29	28584286	Warrier V	2017-06-06	Mol Psychiatry	www.ncbi.nlm.nih.gov/pubmed/28584286	Genome-wide meta-analysis of cognitive empathy: heritability, and correlates with sex, neuropsychiatric conditions and cognition.	Cognitive empathy	45,465 European ancestry females, 44,088 European ancestry males	NA	5q34	5	161870789	NR	GABRA1			ENSG00000022355			rs6866984-A	rs6866984	0	6866984	intron_variant	0	0.17	3e-07	6.52288		0.1159	[0.071-0.16] unit decrease	Illumina [11133794] (imputed)	N	empathy measurement	http://www.ebi.ac.uk/efo/EFO_0009183	GCST005755	Genome-wide genotyping array
2020-04-17	31669095	Zhu Z	2019-10-24	J Allergy Clin Immunol	www.ncbi.nlm.nih.gov/pubmed/31669095	Shared Genetic and Experimental Links between Obesity-Related Traits and Asthma Subtypes in UK Biobank.	Body mass index	457,822 European ancestry individuals	NA	7q11.23	7	75547087	NR	HIP1			ENSG00000127946			rs1167802-?	rs1167802	0	1167802	intron_variant	0	NR	3e-10	9.52288				Affymetrix [~ 8270000] (imputed)	N	body mass index	http://www.ebi.ac.uk/efo/EFO_0004340	GCST009871	Genome-wide genotyping array
2020-04-17	31669095	Zhu Z	2019-10-24	J Allergy Clin Immunol	www.ncbi.nlm.nih.gov/pubmed/31669095	Shared Genetic and Experimental Links between Obesity-Related Traits and Asthma Subtypes in UK Biobank.	Body mass index	457,822 European ancestry individuals	NA	7q11.23	7	75550407	NR	HIP1			ENSG00000127946			rs34565004-?	rs34565004	0	34565004	intron_variant	0	NR	3e-09	8.52288				Affymetrix [~ 8270000] (imputed)	N	body mass index	http://www.ebi.ac.uk/efo/EFO_0004340	GCST009871	Genome-wide genotyping array
2019-03-28	30643251	Liu M	2019-01-14	Nat Genet	www.ncbi.nlm.nih.gov/pubmed/30643251	Association studies of up to 1.2 million individuals yield new insights into the genetic etiology of tobacco and alcohol use.	Smoking initiation (ever regular vs never regular) (MTAG)	up to 1,359,002 European ancestry individuals	NA	17q22	17	52103585	NR	CA10			ENSG00000154975			rs2970015-C	rs2970015	0	2970015	intron_variant	0	0.731	1e-14	14		0.00942253	[0.007-0.0118] unit increase	NR [9732723] (imputed)	N	smoking status measurement	http://www.ebi.ac.uk/efo/EFO_0006527	GCST007468	Genome-wide genotyping array
2019-03-28	30643251	Liu M	2019-01-14	Nat Genet	www.ncbi.nlm.nih.gov/pubmed/30643251	Association studies of up to 1.2 million individuals yield new insights into the genetic etiology of tobacco and alcohol use.	Smoking initiation (ever regular vs never regular) (MTAG)	up to 1,359,002 European ancestry individuals	NA	17q22	17	52166037	NR	CA10 - NA	ENSG00000154975			6020		rs2938134-A	rs2938134	0	2938134	intergenic_variant	1	0.673	3e-15	14.5229		0.00933554	[0.007-0.0117] unit decrease	NR [9732723] (imputed)	N	smoking status measurement	http://www.ebi.ac.uk/efo/EFO_0006527	GCST007468	Genome-wide genotyping array
2019-03-28	30643251	Liu M	2019-01-14	Nat Genet	www.ncbi.nlm.nih.gov/pubmed/30643251	Association studies of up to 1.2 million individuals yield new insights into the genetic etiology of tobacco and alcohol use.	Smoking initiation (ever regular vs never regular) (MTAG)	up to 1,359,002 European ancestry individuals	NA	18q21.2	18	52441441	NR	DCC			ENSG00000187323			rs1373178-G	rs1373178	0	1373178	intron_variant	0	0.588	2e-22	21.699		0.0107536	[0.0086-0.0129] unit decrease	NR [9732723] (imputed)	N	smoking status measurement	http://www.ebi.ac.uk/efo/EFO_0006527	GCST007468	Genome-wide genotyping array
2019-03-28	30643251	Liu M	2019-01-14	Nat Genet	www.ncbi.nlm.nih.gov/pubmed/30643251	Association studies of up to 1.2 million individuals yield new insights into the genetic etiology of tobacco and alcohol use.	Smoking initiation (ever regular vs never regular) (MTAG)	up to 1,359,002 European ancestry individuals	NA	18q21.2	18	53337491	NR	DCC			ENSG00000187323			rs62098013-A	rs62098013	0	62098013	intron_variant	0	0.365	6e-16	15.2218		0.00927358	[0.007-0.0115] unit increase	NR [9732723] (imputed)	N	smoking status measurement	http://www.ebi.ac.uk/efo/EFO_0006527	GCST007468	Genome-wide genotyping array
2020-09-21	32888493	Chen MH	2020-09-01	Cell	www.ncbi.nlm.nih.gov/pubmed/32888493	Trans-ethnic and Ancestry-Specific Blood-Cell Genetics in 746,667 Individuals from 5 Global Populations.	Platelet count	721,201 African American or Afro-Caribbean, African ancestry, European ancestry, East Asian ancestry, Hispanic or Latin American and South Asian ancestry individuals	NA	11p15.5	11	2687789	NR	KCNQ1OT1, KCNQ1			ENSG00000269821, ENSG00000053918			rs231353-G	rs231353	0	231353	non_coding_transcript_exon_variant	0	0.465753	2e-14	13.699				Affymetrix, Illumina [24588908] (imputed)	N	platelet count	http://www.ebi.ac.uk/efo/EFO_0004309	GCST90002361	Genome-wide genotyping array
2020-09-21	32888493	Chen MH	2020-09-01	Cell	www.ncbi.nlm.nih.gov/pubmed/32888493	Trans-ethnic and Ancestry-Specific Blood-Cell Genetics in 746,667 Individuals from 5 Global Populations.	Platelet count	721,201 African American or Afro-Caribbean, African ancestry, European ancestry, East Asian ancestry, Hispanic or Latin American and South Asian ancestry individuals	NA	11p15.1	11	17113116	NR	PIK3C2A			ENSG00000011405			rs1236309-G	rs1236309	0	1236309	intron_variant	0	0.415112	3e-11	10.5229				Affymetrix, Illumina [24588908] (imputed)	N	platelet count	http://www.ebi.ac.uk/efo/EFO_0004309	GCST90002361	Genome-wide genotyping array
2020-09-21	32888493	Chen MH	2020-09-01	Cell	www.ncbi.nlm.nih.gov/pubmed/32888493	Trans-ethnic and Ancestry-Specific Blood-Cell Genetics in 746,667 Individuals from 5 Global Populations.	Platelet count	721,201 African American or Afro-Caribbean, African ancestry, European ancestry, East Asian ancestry, Hispanic or Latin American and South Asian ancestry individuals	NA	11q13.4	11	73600030	NR	FAM168A - PLEKHB1	ENSG00000054965	ENSG00000021300		1841	46148	rs78973710-G	rs78973710	0	78973710	intergenic_variant	1	0.0919097	4e-10	9.39794				Affymetrix, Illumina [24588908] (imputed)	N	platelet count	http://www.ebi.ac.uk/efo/EFO_0004309	GCST90002361	Genome-wide genotyping array
2020-09-21	32888493	Chen MH	2020-09-01	Cell	www.ncbi.nlm.nih.gov/pubmed/32888493	Trans-ethnic and Ancestry-Specific Blood-Cell Genetics in 746,667 Individuals from 5 Global Populations.	Platelet count	721,201 African American or Afro-Caribbean, African ancestry, European ancestry, East Asian ancestry, Hispanic or Latin American and South Asian ancestry individuals	NA	11q14.2	11	86070280	NR	PICALM - RNU6-560P	ENSG00000073921	ENSG00000200877		398	82947	rs669556-T	rs669556	0	669556	intergenic_variant	1	0.785464	5e-17	16.301				Affymetrix, Illumina [24588908] (imputed)	N	platelet count	http://www.ebi.ac.uk/efo/EFO_0004309	GCST90002361	Genome-wide genotyping array
2020-09-21	32888493	Chen MH	2020-09-01	Cell	www.ncbi.nlm.nih.gov/pubmed/32888493	Trans-ethnic and Ancestry-Specific Blood-Cell Genetics in 746,667 Individuals from 5 Global Populations.	Platelet count	721,201 African American or Afro-Caribbean, African ancestry, European ancestry, East Asian ancestry, Hispanic or Latin American and South Asian ancestry individuals	NA	11q23.3	11	120351502	NR	ARHGEF12			ENSG00000196914			rs12787285-C	rs12787285	0	12787285	intron_variant	0	0.363059	1e-18	18				Affymetrix, Illumina [24588908] (imputed)	N	platelet count	http://www.ebi.ac.uk/efo/EFO_0004309	GCST90002361	Genome-wide genotyping array
2020-09-21	32888493	Chen MH	2020-09-01	Cell	www.ncbi.nlm.nih.gov/pubmed/32888493	Trans-ethnic and Ancestry-Specific Blood-Cell Genetics in 746,667 Individuals from 5 Global Populations.	Platelet count	721,201 African American or Afro-Caribbean, African ancestry, European ancestry, East Asian ancestry, Hispanic or Latin American and South Asian ancestry individuals	NA	12p12.1	12	21593633	NR	GYS2			ENSG00000111713			rs187630-T	rs187630	0	187630	intron_variant	0	0.270077	1e-11	11				Affymetrix, Illumina [24588908] (imputed)	N	platelet count	http://www.ebi.ac.uk/efo/EFO_0004309	GCST90002361	Genome-wide genotyping array
2020-09-21	32888493	Chen MH	2020-09-01	Cell	www.ncbi.nlm.nih.gov/pubmed/32888493	Trans-ethnic and Ancestry-Specific Blood-Cell Genetics in 746,667 Individuals from 5 Global Populations.	Red blood cell count	545,203 European ancestry individuals	NA	2q11.2	2	100178478	NR	AFF3			ENSG00000144218			rs56054309-C	rs56054309	0	56054309	intron_variant	0	0.38095	1e-24	24		0.019593	[0.016-0.023] SD unit decrease	Affymetrix, Illumina [50628390] (imputed)	N	red blood cell density measurement	http://www.ebi.ac.uk/efo/EFO_0007978	GCST90002363	Genome-wide genotyping array
2020-09-21	32888493	Chen MH	2020-09-01	Cell	www.ncbi.nlm.nih.gov/pubmed/32888493	Trans-ethnic and Ancestry-Specific Blood-Cell Genetics in 746,667 Individuals from 5 Global Populations.	Red blood cell count	545,203 European ancestry individuals	NA	2q14.2	2	121231308	NR	TFCP2L1			ENSG00000115112			rs11694902-A	rs11694902	0	11694902	intron_variant	0	0.139924	1e-21	21		0.025507	[0.02-0.031] SD unit increase	Affymetrix, Illumina [50628390] (imputed)	N	red blood cell density measurement	http://www.ebi.ac.uk/efo/EFO_0007978	GCST90002363	Genome-wide genotyping array
2020-09-21	32888493	Chen MH	2020-09-01	Cell	www.ncbi.nlm.nih.gov/pubmed/32888493	Trans-ethnic and Ancestry-Specific Blood-Cell Genetics in 746,667 Individuals from 5 Global Populations.	Red blood cell count	545,203 European ancestry individuals	NA	3p25.2	3	12337852	NR	PPARG			ENSG00000132170			rs35240997-G	rs35240997	0	35240997	intron_variant	0	0.215335	7e-32	31.1549		0.026404	[0.022-0.031] SD unit decrease	Affymetrix, Illumina [50628390] (imputed)	N	red blood cell density measurement	http://www.ebi.ac.uk/efo/EFO_0007978	GCST90002363	Genome-wide genotyping array
2018-11-16	30072576	Emilsson V	2018-08-02	Science	www.ncbi.nlm.nih.gov/pubmed/30072576	Co-regulatory networks of human serum proteins link genetics to disease.	Blood protein levels	3,200 European ancestry individuals	NA	17q21.33	17	51148690	NME2	SPAG9 - NME1	ENSG00000008294	ENSG00000239672		27822	4869	rs12952884-C	rs12952884	0	12952884	regulatory_region_variant	1	0.599844	7e-30	29.1549	(NME2, 4249_64_2)	0.27902	[0.23-0.33] unit increase	Illumina [> 1000000] (imputed)	N	blood protein measurement	http://www.ebi.ac.uk/efo/EFO_0007937	GCST006585	Targeted genotyping array
2019-03-14	23544012	Gaudet MM	2013-03-27	PLoS Genet	www.ncbi.nlm.nih.gov/pubmed/23544012	Identification of a BRCA2-specific modifier locus at 6p24 related to breast cancer risk.	Breast cancer in BRCA2 mutation carriers	4,330 European ancestry affected women, 3,881 European ancestry unaffected women	NA	10q26.13	10	121591810	FGFR2	FGFR2			ENSG00000066468			rs2420946-A	rs2420946	0	2420946	intron_variant	0	0.39	2e-14	13.699		1.27	[1.19-1.34]	Illumina [at least 200908] (imputed)	N	breast carcinoma	http://www.ebi.ac.uk/efo/EFO_0000305	GCST007302	Targeted genotyping array [iCOGS]
2020-09-18	32888494	Vuckovic D	2020-09-01	Cell	www.ncbi.nlm.nih.gov/pubmed/32888494	The Polygenic and Monogenic Basis of Blood Traits and Diseases.	Mean corpuscular volume	408,112 British individuals	NA	20q13.12	20	43663208	MYBL2	RPL27AP - MYBL2	ENSG00000215467	ENSG00000101057		9917	3811	rs34178687-C	rs34178687	0	34178687	regulatory_region_variant	1	0.059248	5e-12	11.301		0.0367323	[0.028-0.046] unit increase	Affymetrix [93095623] (imputed)	N	mean corpuscular volume	http://www.ebi.ac.uk/efo/EFO_0004526	GCST90002392	Genome-wide genotyping array
2020-09-18	32888494	Vuckovic D	2020-09-01	Cell	www.ncbi.nlm.nih.gov/pubmed/32888494	The Polygenic and Monogenic Basis of Blood Traits and Diseases.	Mean corpuscular volume	408,112 British individuals	NA	20q13.13	20	48833526		PREX1 - ARFGEF2	ENSG00000124126	ENSG00000124198		5527	88185	rs34417222-T	rs34417222	0	34417222	intron_variant	1	0.30939	4e-19	18.3979		0.021591	[0.017-0.026] unit decrease	Affymetrix [93095623] (imputed)	N	mean corpuscular volume	http://www.ebi.ac.uk/efo/EFO_0004526	GCST90002392	Genome-wide genotyping array
2020-09-18	32888494	Vuckovic D	2020-09-01	Cell	www.ncbi.nlm.nih.gov/pubmed/32888494	The Polygenic and Monogenic Basis of Blood Traits and Diseases.	Mean corpuscular volume	408,112 British individuals	NA	21q22.11	21	33753992	ITSN1, AP000304.12	ITSN1			ENSG00000205726			rs2834257-A	rs2834257	0	2834257	intron_variant	0	0.345771	4e-74	73.3979		0.0421769	[0.038-0.046] unit decrease	Affymetrix [93095623] (imputed)	N	mean corpuscular volume	http://www.ebi.ac.uk/efo/EFO_0004526	GCST90002392	Genome-wide genotyping array
2020-09-21	32888493	Chen MH	2020-09-01	Cell	www.ncbi.nlm.nih.gov/pubmed/32888493	Trans-ethnic and Ancestry-Specific Blood-Cell Genetics in 746,667 Individuals from 5 Global Populations.	Red blood cell count	545,203 European ancestry individuals	NA	9q21.11	9	69215392	NR	TJP2			ENSG00000119139			rs2309426-G	rs2309426	0	2309426	intron_variant	0	0.383815	2e-11	10.699		0.01291	[0.0091-0.0167] SD unit decrease	Affymetrix, Illumina [50628390] (imputed)	N	red blood cell density measurement	http://www.ebi.ac.uk/efo/EFO_0007978	GCST90002363	Genome-wide genotyping array
2020-09-21	32888493	Chen MH	2020-09-01	Cell	www.ncbi.nlm.nih.gov/pubmed/32888493	Trans-ethnic and Ancestry-Specific Blood-Cell Genetics in 746,667 Individuals from 5 Global Populations.	Red blood cell count	545,203 European ancestry individuals	NA	9q34.11	9	127866245	NR	ENG - AK1	ENSG00000106991	ENSG00000106992		11587	241	rs67145503-A	rs67145503	0	67145503	regulatory_region_variant	1	0.115817	6e-30	29.2218		0.034652	[0.029-0.041] SD unit increase	Affymetrix, Illumina [50628390] (imputed)	N	red blood cell density measurement	http://www.ebi.ac.uk/efo/EFO_0007978	GCST90002363	Genome-wide genotyping array
2021-08-04	33562295	Coltell O	2021-02-07	Nutrients	www.ncbi.nlm.nih.gov/pubmed/33562295	Circulating Adiponectin and Its Association with Metabolic Traits and Type 2 Diabetes: Gene-Diet Interactions Focusing on Selected Gene Variants and at the Genome-Wide Level in High-Cardiovascular Risk Mediterranean Subjects.	Adiponectin levels	348 European ancestry high cardiovascular risk elderly men	NA	6q22.33	6	128518325	PTPRK	PTPRK, PTPRK			ENSG00000152894, ENSG00000273993			rs6923822-A	rs6923822	0	6923822	intron_variant	0	0.156	7e-06	5.1549		0.251	[NR] unit decrease	Illumina [625127]	N	adiponectin measurement	http://www.ebi.ac.uk/efo/EFO_0004502	GCST012167	Genome-wide genotyping array
2021-08-04	33562295	Coltell O	2021-02-07	Nutrients	www.ncbi.nlm.nih.gov/pubmed/33562295	Circulating Adiponectin and Its Association with Metabolic Traits and Type 2 Diabetes: Gene-Diet Interactions Focusing on Selected Gene Variants and at the Genome-Wide Level in High-Cardiovascular Risk Mediterranean Subjects.	Adiponectin levels	606 European ancestry high cardiovascular risk elderly women	NA	15q13.1	15	28285036	HERC2	HERC2, HERC2			ENSG00000276802, ENSG00000128731			rs1667394-T	rs1667394	0	1667394	intron_variant	0	0.38	2e-06	5.69897		0.134	[NR] unit decrease	Illumina [625127]	N	adiponectin measurement	http://www.ebi.ac.uk/efo/EFO_0004502	GCST012166	Genome-wide genotyping array
2021-08-04	33562295	Coltell O	2021-02-07	Nutrients	www.ncbi.nlm.nih.gov/pubmed/33562295	Circulating Adiponectin and Its Association with Metabolic Traits and Type 2 Diabetes: Gene-Diet Interactions Focusing on Selected Gene Variants and at the Genome-Wide Level in High-Cardiovascular Risk Mediterranean Subjects.	Adiponectin levels in type 2 diabetes	450 European ancestry high cardiovascular risk elderly individuals	NA	22q11.21	22	17782065	intergenic	LINC00528 - MICAL3	ENSG00000269220	ENSG00000243156		2584	5584	rs5992838-G	rs5992838	0	5992838	regulatory_region_variant	1	0.411	8e-06	5.09691		0.147	[NR] unit decrease	Illumina [625127] (imputed)	N	adiponectin measurement	http://www.ebi.ac.uk/efo/EFO_0004502	GCST012165	Genome-wide genotyping array
2021-06-23	33272962	Yin X	2020-12-03	Ann Rheum Dis	www.ncbi.nlm.nih.gov/pubmed/33272962	Meta-analysis of 208370 East Asians identifies 113 susceptibility loci for systemic lupus erythematosus.	Systemic lupus erythematosus	13,377 East Asian ancestry cases, 194,993 East Asian ancestry controls	NA	1q25.3	1	183571081	NR	SMG7, NCF2			ENSG00000116698, ENSG00000116701			rs66977652-T	rs66977652	0	66977652	intron_variant	0	0.623	8e-11	10.0969		0.907	[0.88-0.94]	Illumina [11270530] (imputed)	N	systemic lupus erythematosus	http://www.ebi.ac.uk/efo/EFO_0002690	GCST011956	Genome-wide genotyping array
2019-08-05	31123309	Rayner C	2019-05-23	Transl Psychiatry	www.ncbi.nlm.nih.gov/pubmed/31123309	A genome-wide association meta-analysis of prognostic outcomes following cognitive behavioural therapy in individuals with anxiety and depressive disorders.	Response to cognitive-behavioural therapy in major depressive disorder	832 adult cases	NA	2q24.3	2	166500077	LOC101929680, SCN7A, SCN9A	SCN7A			ENSG00000136546			rs4146081-A	rs4146081	0	4146081	intron_variant	0	0.1	4e-06	5.39794		0.39	[0.23-0.55] unit increase	Illumina [at least 4710000] (imputed)	N	cognitive behavioural therapy	http://www.ebi.ac.uk/efo/EFO_0007820	GCST008361	Genome-wide genotyping array
2019-08-05	31123309	Rayner C	2019-05-23	Transl Psychiatry	www.ncbi.nlm.nih.gov/pubmed/31123309	A genome-wide association meta-analysis of prognostic outcomes following cognitive behavioural therapy in individuals with anxiety and depressive disorders.	Response to cognitive-behavioural therapy in major depressive disorder	832 adult cases	NA	4q21.21	4	80185028	ANTXR2, C4orf22, FGF5, PRDM8	PRDM8			ENSG00000152784			rs1996455-A	rs1996455	0	1996455	intron_variant	0	0.3	5e-06	5.30103		0.26	[0.14-0.38] unit decrease	Illumina [at least 4710000] (imputed)	N	cognitive behavioural therapy	http://www.ebi.ac.uk/efo/EFO_0007820	GCST008361	Genome-wide genotyping array
2019-08-05	31123309	Rayner C	2019-05-23	Transl Psychiatry	www.ncbi.nlm.nih.gov/pubmed/31123309	A genome-wide association meta-analysis of prognostic outcomes following cognitive behavioural therapy in individuals with anxiety and depressive disorders.	Response to cognitive-behavioural therapy in major depressive disorder	832 adult cases	NA	7q11.23	7	75717941	CCL24, CCL26, HIP1, MIR4651, PMS2P3, POM121C, POR, RHBDD2, SNORA14A, SPDYE5	HIP1			ENSG00000127946			rs13239350-A	rs13239350	0	13239350	intron_variant	0	0.46	6e-06	5.22185		0.23	[0.13-0.33] unit increase	Illumina [at least 4710000] (imputed)	N	cognitive behavioural therapy	http://www.ebi.ac.uk/efo/EFO_0007820	GCST008361	Genome-wide genotyping array
2021-06-23	33272962	Yin X	2020-12-03	Ann Rheum Dis	www.ncbi.nlm.nih.gov/pubmed/33272962	Meta-analysis of 208370 East Asians identifies 113 susceptibility loci for systemic lupus erythematosus.	Systemic lupus erythematosus	13,377 East Asian ancestry cases, 194,993 East Asian ancestry controls	NA	7q11.23	7	75628053	NR	HIP1			ENSG00000127946			rs118048475-T	rs118048475	0	118048475	intron_variant	0	0.975	4e-15	14.3979	(conditional)	2.302	[2.09-2.51]	Illumina [11270530] (imputed)	N	systemic lupus erythematosus	http://www.ebi.ac.uk/efo/EFO_0002690	GCST011956	Genome-wide genotyping array
2019-01-28	30535121	Gao XR	2018-12-07	Hum Mol Genet	www.ncbi.nlm.nih.gov/pubmed/30535121	Genome-wide association analyses identify 139 loci associated with macular thickness in the UK Biobank cohort.	Macular thickness	59,814 European ancestry individuals	8,609 European ancestry individuals	16q23.2	16	79576551	WWOX, MAF	CMTM1 - MAF	ENSG00000089505	ENSG00000178573		12997414	9292	rs542982358-?	rs542982358	0	542982358	intergenic_variant	1	NR	2e-09	8.69897		0.7239	[0.48-0.96] unit increase	Affymetrix [11100000] (imputed)	N	macula measurement	http://www.ebi.ac.uk/efo/EFO_0008375	GCST006976	Genome-wide genotyping array
2019-01-28	30535121	Gao XR	2018-12-07	Hum Mol Genet	www.ncbi.nlm.nih.gov/pubmed/30535121	Genome-wide association analyses identify 139 loci associated with macular thickness in the UK Biobank cohort.	Macular thickness	59,814 European ancestry individuals	8,609 European ancestry individuals	17p13.1	17	7903211	CHD3	CHD3			ENSG00000170004			rs7222046-?	rs7222046	0	7222046	intron_variant	0	NR	3e-09	8.52288		0.411	[0.27-0.55] unit decrease	Affymetrix [11100000] (imputed)	N	macula measurement	http://www.ebi.ac.uk/efo/EFO_0008375	GCST006976	Genome-wide genotyping array
2019-01-28	30535121	Gao XR	2018-12-07	Hum Mol Genet	www.ncbi.nlm.nih.gov/pubmed/30535121	Genome-wide association analyses identify 139 loci associated with macular thickness in the UK Biobank cohort.	Macular thickness	59,814 European ancestry individuals	8,609 European ancestry individuals	16q23.1	16	78608909	WWOX	WWOX			ENSG00000186153			rs2548879-?	rs2548879	0	2548879	intron_variant	0	NR	4e-09	8.39794		0.39	[0.25-0.53] unit decrease	Affymetrix [11100000] (imputed)	N	macula measurement	http://www.ebi.ac.uk/efo/EFO_0008375	GCST006976	Genome-wide genotyping array
2019-01-28	30535121	Gao XR	2018-12-07	Hum Mol Genet	www.ncbi.nlm.nih.gov/pubmed/30535121	Genome-wide association analyses identify 139 loci associated with macular thickness in the UK Biobank cohort.	Macular thickness	59,814 European ancestry individuals	8,609 European ancestry individuals	4p13	4	41452303	LIMCH1	LIMCH1			ENSG00000064042			rs12641813-?	rs12641813	0	12641813	intron_variant	0	NR	5e-09	8.30103		0.8324	[0.54-1.12] unit increase	Affymetrix [11100000] (imputed)	N	macula measurement	http://www.ebi.ac.uk/efo/EFO_0008375	GCST006976	Genome-wide genotyping array
2019-01-28	30535121	Gao XR	2018-12-07	Hum Mol Genet	www.ncbi.nlm.nih.gov/pubmed/30535121	Genome-wide association analyses identify 139 loci associated with macular thickness in the UK Biobank cohort.	Macular thickness	59,814 European ancestry individuals	8,609 European ancestry individuals	21q22.3	21	45909076	PCBP3	PCBP3			ENSG00000183570			rs9976042-?	rs9976042	0	9976042	intron_variant	0	NR	9e-09	8.04576		0.448	[0.29-0.61] unit decrease	Affymetrix [11100000] (imputed)	N	macula measurement	http://www.ebi.ac.uk/efo/EFO_0008375	GCST006976	Genome-wide genotyping array
2019-01-28	30535121	Gao XR	2018-12-07	Hum Mol Genet	www.ncbi.nlm.nih.gov/pubmed/30535121	Genome-wide association analyses identify 139 loci associated with macular thickness in the UK Biobank cohort.	Macular thickness	59,814 European ancestry individuals	8,609 European ancestry individuals	15q23	15	71824761	NR2E3, MYO9A	MYO9A			ENSG00000066933			rs16956273-?	rs16956273	0	16956273	3_prime_UTR_variant	0	NR	1e-08	8		0.487	[0.33-0.65] unit decrease	Affymetrix [11100000] (imputed)	N	macula measurement	http://www.ebi.ac.uk/efo/EFO_0008375	GCST006976	Genome-wide genotyping array
2019-01-28	30535121	Gao XR	2018-12-07	Hum Mol Genet	www.ncbi.nlm.nih.gov/pubmed/30535121	Genome-wide association analyses identify 139 loci associated with macular thickness in the UK Biobank cohort.	Macular thickness	59,814 European ancestry individuals	8,609 European ancestry individuals	11q24.3	11	128992447	ARHGAP32	ARHGAP32			ENSG00000134909			rs10893946-?	rs10893946	0	10893946	intron_variant	0	NR	2e-08	7.69897		0.375	[0.24-0.51] unit decrease	Affymetrix [11100000] (imputed)	N	macula measurement	http://www.ebi.ac.uk/efo/EFO_0008375	GCST006976	Genome-wide genotyping array
2019-01-28	30535121	Gao XR	2018-12-07	Hum Mol Genet	www.ncbi.nlm.nih.gov/pubmed/30535121	Genome-wide association analyses identify 139 loci associated with macular thickness in the UK Biobank cohort.	Macular thickness	59,814 European ancestry individuals	8,609 European ancestry individuals	9q21.11	9	69174188	TJP2	TJP2			ENSG00000119139			rs62567129-?	rs62567129	0	62567129	intron_variant	0	NR	3e-08	7.52288		0.4451	[0.28-0.61] unit increase	Affymetrix [11100000] (imputed)	N	macula measurement	http://www.ebi.ac.uk/efo/EFO_0008375	GCST006976	Genome-wide genotyping array
2020-09-21	32888493	Chen MH	2020-09-01	Cell	www.ncbi.nlm.nih.gov/pubmed/32888493	Trans-ethnic and Ancestry-Specific Blood-Cell Genetics in 746,667 Individuals from 5 Global Populations.	Red blood cell count	545,203 European ancestry individuals	NA	1p34.2	1	43647438	NR	PTPRF - KDM4A	ENSG00000142949	ENSG00000066135		23772	2711	rs147154109-I	rs147154109	0	147154109	intergenic_variant	1	0.347314	1e-16	16		0.017415	[0.013-0.022] SD unit increase	Affymetrix, Illumina [50628390] (imputed)	N	red blood cell density measurement	http://www.ebi.ac.uk/efo/EFO_0007978	GCST90002363	Genome-wide genotyping array
2020-09-18	32888494	Vuckovic D	2020-09-01	Cell	www.ncbi.nlm.nih.gov/pubmed/32888494	The Polygenic and Monogenic Basis of Blood Traits and Diseases.	Mean corpuscular volume	408,112 British individuals	NA	3p24.3	3	20064181	KAT2B	KAT2B			ENSG00000114166			rs12636078-G	rs12636078	0	12636078	intron_variant	0	0.688137	8e-46	45.0969		0.0327796	[0.028-0.037] unit decrease	Affymetrix [93095623] (imputed)	N	mean corpuscular volume	http://www.ebi.ac.uk/efo/EFO_0004526	GCST90002392	Genome-wide genotyping array
2020-09-18	32888494	Vuckovic D	2020-09-01	Cell	www.ncbi.nlm.nih.gov/pubmed/32888494	The Polygenic and Monogenic Basis of Blood Traits and Diseases.	Mean corpuscular volume	408,112 British individuals	NA	3p22.2	3	38165548	OXSR1	OXSR1			ENSG00000172939			rs573682388-TGGGGCTGGGGTGGAGGGCGGGACAGA	rs573682388	0	573682388	5_prime_UTR_variant	0	0.034934	8e-18	17.0969		0.0505949	[0.039-0.062] unit decrease	Affymetrix [93095623] (imputed)	N	mean corpuscular volume	http://www.ebi.ac.uk/efo/EFO_0004526	GCST90002392	Genome-wide genotyping array
2019-06-26	29459680	Claes P	2018-02-19	Nat Genet	www.ncbi.nlm.nih.gov/pubmed/29459680	Genome-wide mapping of global-to-local genetic effects on human facial shape.	Facial morphology traits (63 three-dimensional facial segments)	2,329 European ancestry individuals	1,719 European ancestry individuals	1q31.3	1	197359911	ASPM	CRB1			ENSG00000134376			rs2821116-?	rs2821116	0	2821116	intron_variant	0	NR	3e-19	18.5229	(facial module 13)			Illumina [9478608] (imputed)	N	facial morphology measurement	http://www.ebi.ac.uk/efo/EFO_0007841	GCST007989	Genome-wide genotyping array
2019-06-26	29459680	Claes P	2018-02-19	Nat Genet	www.ncbi.nlm.nih.gov/pubmed/29459680	Genome-wide mapping of global-to-local genetic effects on human facial shape.	Facial morphology traits (63 three-dimensional facial segments)	2,329 European ancestry individuals	1,719 European ancestry individuals	3q27.1	3	184615382	EPHB3, DVL3	EPHB3 - MAGEF1	ENSG00000182580	ENSG00000177383		32974	94982	rs58022575-?	rs58022575	0	58022575	regulatory_region_variant	1	NR	8e-10	9.09691	(facial module 20)			Illumina [9478608] (imputed)	N	facial morphology measurement	http://www.ebi.ac.uk/efo/EFO_0007841	GCST007989	Genome-wide genotyping array
2019-10-24	31135556	Wyles CC	2019-05-13	Clin Orthop Relat Res	www.ncbi.nlm.nih.gov/pubmed/31135556	CORR® ORS Richard A. Brand Award: Disruption in Peroxisome Proliferator-Activated Receptor-γ (PPARG) Increases Osteonecrosis Risk Through Genetic Variance and Pharmacologic Modulation.	Idiopathic osteonecrosis of the femoral head	3 African American cases, 1 Asian ancestry case, 98 European ancestry cases, 6 African American controls, 1 Asian ancestry control, 4,118 European ancestry controls	1 African American case, 1 Asian ancestry case, 36 European ancestry cases, 1 African American control, 2 Asian ancestry controls, 461 European ancestry controls	3p25.2	3	12459152	PPARG	PPARG - TSEN2	ENSG00000132170	ENSG00000154743		24796	25269	rs9809905-G	rs9809905	0	9809905	regulatory_region_variant	1	0.3895	6e-06	5.22185		1.94	[1.46-2.59]	Illumina [NR] (imputed)	N	idiopathic osteonecrosis of the femoral head	http://www.ebi.ac.uk/efo/EFO_1001930	GCST008913	Genome-wide genotyping array
2019-10-24	31135556	Wyles CC	2019-05-13	Clin Orthop Relat Res	www.ncbi.nlm.nih.gov/pubmed/31135556	CORR® ORS Richard A. Brand Award: Disruption in Peroxisome Proliferator-Activated Receptor-γ (PPARG) Increases Osteonecrosis Risk Through Genetic Variance and Pharmacologic Modulation.	Idiopathic osteonecrosis of the femoral head	3 African American cases, 1 Asian ancestry case, 98 European ancestry cases, 6 African American controls, 1 Asian ancestry control, 4,118 European ancestry controls	1 African American case, 1 Asian ancestry case, 36 European ancestry cases, 1 African American control, 2 Asian ancestry controls, 461 European ancestry controls	3p25.2	3	12459152	PPARG	PPARG - TSEN2	ENSG00000132170	ENSG00000154743		24796	25269	rs9809905-G	rs9809905	0	9809905	regulatory_region_variant	1	0.3895	6e-06	5.22185		1.94	[1.46-2.59]	Illumina [NR] (imputed)	N	idiopathic osteonecrosis of the femoral head	http://www.ebi.ac.uk/efo/EFO_1001930	GCST008913	Genome-wide genotyping array
2020-09-21	32888493	Chen MH	2020-09-01	Cell	www.ncbi.nlm.nih.gov/pubmed/32888493	Trans-ethnic and Ancestry-Specific Blood-Cell Genetics in 746,667 Individuals from 5 Global Populations.	Red blood cell count	545,203 European ancestry individuals	NA	2p16.2	2	54660938	NR	SPTBN1			ENSG00000115306			rs17046097-A	rs17046097	0	17046097	3_prime_UTR_variant	0	0.248233	2e-12	11.699		0.015045	[0.011-0.019] SD unit decrease	Affymetrix, Illumina [50628390] (imputed)	N	red blood cell density measurement	http://www.ebi.ac.uk/efo/EFO_0007978	GCST90002363	Genome-wide genotyping array
2020-09-21	32888493	Chen MH	2020-09-01	Cell	www.ncbi.nlm.nih.gov/pubmed/32888493	Trans-ethnic and Ancestry-Specific Blood-Cell Genetics in 746,667 Individuals from 5 Global Populations.	Red blood cell count	150,708 East Asian ancestry individuals	NA	17q23.2	17	61370623	NR	BCAS3			ENSG00000141376			rs7217891-G	rs7217891	0	7217891	intron_variant	0	0.486673	8e-11	10.0969		0.024679	[0.017-0.032] SD units increase	Affymetrix, Illumina [16709798] (imputed)	N	red blood cell density measurement	http://www.ebi.ac.uk/efo/EFO_0007978	GCST90002364	Genome-wide genotyping array
2020-09-21	32888493	Chen MH	2020-09-01	Cell	www.ncbi.nlm.nih.gov/pubmed/32888493	Trans-ethnic and Ancestry-Specific Blood-Cell Genetics in 746,667 Individuals from 5 Global Populations.	Red blood cell count	150,708 East Asian ancestry individuals	NA	19p13.3	19	2153901	NR	AP3D1			ENSG00000065000			rs146657690-C	rs146657690	0	146657690	intron_variant	0	0.731282	4e-11	10.3979		0.029524	[0.021-0.038] SD units decrease	Affymetrix, Illumina [16709798] (imputed)	N	red blood cell density measurement	http://www.ebi.ac.uk/efo/EFO_0007978	GCST90002364	Genome-wide genotyping array
2020-09-21	32888493	Chen MH	2020-09-01	Cell	www.ncbi.nlm.nih.gov/pubmed/32888493	Trans-ethnic and Ancestry-Specific Blood-Cell Genetics in 746,667 Individuals from 5 Global Populations.	Red blood cell count	150,708 East Asian ancestry individuals	NA	5q13.2	5	72972720	NR	FCHO2			ENSG00000157107			rs150446942-T	rs150446942	0	150446942	intron_variant	0	0.816626	6e-10	9.22185		0.036738	[0.025-0.048] SD units decrease	Affymetrix, Illumina [16709798] (imputed)	N	red blood cell density measurement	http://www.ebi.ac.uk/efo/EFO_0007978	GCST90002364	Genome-wide genotyping array
2020-09-21	32888493	Chen MH	2020-09-01	Cell	www.ncbi.nlm.nih.gov/pubmed/32888493	Trans-ethnic and Ancestry-Specific Blood-Cell Genetics in 746,667 Individuals from 5 Global Populations.	Red blood cell count	545,203 European ancestry individuals	NA	1q23.1	1	158617176	NR	SPTA1			ENSG00000163554			rs2022003-T	rs2022003	0	2022003	intron_variant	0	0.279877	2e-23	22.699		0.020386	[0.016-0.024] SD unit decrease	Affymetrix, Illumina [50628390] (imputed)	N	red blood cell density measurement	http://www.ebi.ac.uk/efo/EFO_0007978	GCST90002363	Genome-wide genotyping array
2020-09-18	32888494	Vuckovic D	2020-09-01	Cell	www.ncbi.nlm.nih.gov/pubmed/32888494	The Polygenic and Monogenic Basis of Blood Traits and Diseases.	Monocyte count	408,112 British individuals	NA	9p24.2	9	2622147	VLDLR	VLDLR, VLDLR-AS1			ENSG00000147852, ENSG00000236404			rs369552432-A	rs369552432	1	71329437	5_prime_UTR_variant	0	0.391265	1e-17	17		0.0203879	[0.016-0.025] unit increase	Affymetrix [93095623] (imputed)	N	monocyte count	http://www.ebi.ac.uk/efo/EFO_0005091	GCST90002393	Genome-wide genotyping array
2020-04-17	31669095	Zhu Z	2019-10-24	J Allergy Clin Immunol	www.ncbi.nlm.nih.gov/pubmed/31669095	Shared Genetic and Experimental Links between Obesity-Related Traits and Asthma Subtypes in UK Biobank.	Body mass index	457,822 European ancestry individuals	NA	11q13.2	11	66168031	NR	PACS1			ENSG00000175115			rs801732-?	rs801732	0	801732	intron_variant	0	NR	5e-12	11.301				Affymetrix [~ 8270000] (imputed)	N	body mass index	http://www.ebi.ac.uk/efo/EFO_0004340	GCST009871	Genome-wide genotyping array
2020-04-17	31669095	Zhu Z	2019-10-24	J Allergy Clin Immunol	www.ncbi.nlm.nih.gov/pubmed/31669095	Shared Genetic and Experimental Links between Obesity-Related Traits and Asthma Subtypes in UK Biobank.	Body mass index	457,822 European ancestry individuals	NA	11q22.3	11	103217685	NR	DYNC2H1			ENSG00000187240			rs680071-?	rs680071	0	680071	intron_variant	0	NR	2e-08	7.69897				Affymetrix [~ 8270000] (imputed)	N	body mass index	http://www.ebi.ac.uk/efo/EFO_0004340	GCST009871	Genome-wide genotyping array
2020-04-17	31669095	Zhu Z	2019-10-24	J Allergy Clin Immunol	www.ncbi.nlm.nih.gov/pubmed/31669095	Shared Genetic and Experimental Links between Obesity-Related Traits and Asthma Subtypes in UK Biobank.	Body mass index	457,822 European ancestry individuals	NA	11p11.2	11	47752384	NR	FNBP4			ENSG00000109920			rs187255127-?	rs187255127	0	187255127	intron_variant	0	NR	2e-08	7.69897				Affymetrix [~ 8270000] (imputed)	N	body mass index	http://www.ebi.ac.uk/efo/EFO_0004340	GCST009871	Genome-wide genotyping array
2021-09-21	33230300	Surendran P	2020-11-23	Nat Genet	www.ncbi.nlm.nih.gov/pubmed/33230300	Discovery of rare variants associated with blood pressure regulation through meta-analysis of 1.3 million individuals.	Diastolic blood pressure	810,865 European ancestry individuals	354,096 European ancestry individuals	2p15	2	61545122		XPO1 - RPS29P10	ENSG00000082898	ENSG00000226884		6381	44376	rs6545883-A	rs6545883	0	6545883	intergenic_variant	1	0.3925	6e-10	9.22185		0.0876416	[0.06-0.115] mmHg increase	Affymetrix, Illumina [242866] (imputed)	N	diastolic blood pressure	http://www.ebi.ac.uk/efo/EFO_0006336	GCST90000059	Genome-wide genotyping array
2020-09-21	32888493	Chen MH	2020-09-01	Cell	www.ncbi.nlm.nih.gov/pubmed/32888493	Trans-ethnic and Ancestry-Specific Blood-Cell Genetics in 746,667 Individuals from 5 Global Populations.	Red blood cell count	727,624 African American or Afro-Caribbean, African ancestry, European ancestry, East Asian ancestry, Hispanic or Latin American and South Asian ancestry individuals	NA	1q21.3	1	154353997	NR	ATP8B2 - RPSAP17	ENSG00000143515	ENSG00000226855		2693	24210	rs1889312-A	rs1889312	0	1889312	regulatory_region_variant	1	0.434988	2e-10	9.69897				Affymetrix, Illumina [24332387] (imputed)	N	red blood cell density measurement	http://www.ebi.ac.uk/efo/EFO_0007978	GCST90002367	Genome-wide genotyping array
2020-09-21	32888493	Chen MH	2020-09-01	Cell	www.ncbi.nlm.nih.gov/pubmed/32888493	Trans-ethnic and Ancestry-Specific Blood-Cell Genetics in 746,667 Individuals from 5 Global Populations.	Red blood cell count	727,624 African American or Afro-Caribbean, African ancestry, European ancestry, East Asian ancestry, Hispanic or Latin American and South Asian ancestry individuals	NA	1q23.1	1	158612636	NR	SPTA1			ENSG00000163554			rs2518489-A	rs2518489	0	2518489	intron_variant	0	0.289615	1e-25	25				Affymetrix, Illumina [24332387] (imputed)	N	red blood cell density measurement	http://www.ebi.ac.uk/efo/EFO_0007978	GCST90002367	Genome-wide genotyping array
2020-09-21	32888493	Chen MH	2020-09-01	Cell	www.ncbi.nlm.nih.gov/pubmed/32888493	Trans-ethnic and Ancestry-Specific Blood-Cell Genetics in 746,667 Individuals from 5 Global Populations.	Red blood cell count	727,624 African American or Afro-Caribbean, African ancestry, European ancestry, East Asian ancestry, Hispanic or Latin American and South Asian ancestry individuals	NA	1q42.13	1	229623701	NR	TAF5L			ENSG00000135801			rs12065585-C	rs12065585	0	12065585	intron_variant	0	0.575657	3e-10	9.52288				Affymetrix, Illumina [24332387] (imputed)	N	red blood cell density measurement	http://www.ebi.ac.uk/efo/EFO_0007978	GCST90002367	Genome-wide genotyping array
2020-09-21	32888493	Chen MH	2020-09-01	Cell	www.ncbi.nlm.nih.gov/pubmed/32888493	Trans-ethnic and Ancestry-Specific Blood-Cell Genetics in 746,667 Individuals from 5 Global Populations.	Red blood cell count	727,624 African American or Afro-Caribbean, African ancestry, European ancestry, East Asian ancestry, Hispanic or Latin American and South Asian ancestry individuals	NA	2p16.2	2	54611476	NR	SPTBN1			ENSG00000115306			rs10193877-C	rs10193877	0	10193877	intron_variant	0	0.19953	7e-11	10.1549				Affymetrix, Illumina [24332387] (imputed)	N	red blood cell density measurement	http://www.ebi.ac.uk/efo/EFO_0007978	GCST90002367	Genome-wide genotyping array
2020-09-18	32888494	Vuckovic D	2020-09-01	Cell	www.ncbi.nlm.nih.gov/pubmed/32888494	The Polygenic and Monogenic Basis of Blood Traits and Diseases.	Monocyte count	408,112 British individuals	NA	9q22.2	9	90805450	SYK	SYK			ENSG00000165025			rs1333632-G	rs1333632	0	1333632	intron_variant	0	0.468551	2e-11	10.699		0.0149583	[0.011-0.019] unit increase	Affymetrix [93095623] (imputed)	N	monocyte count	http://www.ebi.ac.uk/efo/EFO_0005091	GCST90002393	Genome-wide genotyping array
2020-04-17	31669095	Zhu Z	2019-10-24	J Allergy Clin Immunol	www.ncbi.nlm.nih.gov/pubmed/31669095	Shared Genetic and Experimental Links between Obesity-Related Traits and Asthma Subtypes in UK Biobank.	Body mass index	457,822 European ancestry individuals	NA	11p11.2	11	47893406	NR	NUP160 - PTPRJ	ENSG00000030066	ENSG00000149177		44851	87152	rs78239375-?	rs78239375	0	78239375	intergenic_variant	1	NR	8e-11	10.0969				Affymetrix [~ 8270000] (imputed)	N	body mass index	http://www.ebi.ac.uk/efo/EFO_0004340	GCST009871	Genome-wide genotyping array
2020-11-30	32916098	Verweij N	2020-09-02	Cell Syst	www.ncbi.nlm.nih.gov/pubmed/32916098	The Genetic Makeup of the Electrocardiogram.	Electrocardiogram morphology (amplitude at temporal datapoints)	63,706 European and unknown ancestry individuals	NA	6q22.1	6	117308500	ROS1, GOPC	ROS1			ENSG00000047936			rs663474-T	rs663474	0	663474	intron_variant	0	0.292842	1e-24	24	(184 ms)	0.0597288	[0.048-0.072] unit increase	Affymetrix [10000000] (imputed)	N	electrocardiography	http://www.ebi.ac.uk/efo/EFO_0004327	GCST010796	Genome-wide genotyping array
2020-11-30	32916098	Verweij N	2020-09-02	Cell Syst	www.ncbi.nlm.nih.gov/pubmed/32916098	The Genetic Makeup of the Electrocardiogram.	Electrocardiogram morphology (amplitude at temporal datapoints)	63,706 European and unknown ancestry individuals	NA	6q22.1	6	117308500	ROS1, GOPC	ROS1			ENSG00000047936			rs663474-T	rs663474	0	663474	intron_variant	0	0.292842	1e-23	23	(186 ms)	0.0587128	[0.047-0.071] unit increase	Affymetrix [10000000] (imputed)	N	electrocardiography	http://www.ebi.ac.uk/efo/EFO_0004327	GCST010796	Genome-wide genotyping array
2020-11-30	32916098	Verweij N	2020-09-02	Cell Syst	www.ncbi.nlm.nih.gov/pubmed/32916098	The Genetic Makeup of the Electrocardiogram.	Electrocardiogram morphology (amplitude at temporal datapoints)	63,706 European and unknown ancestry individuals	NA	6q22.1	6	117308500	ROS1, GOPC	ROS1			ENSG00000047936			rs663474-T	rs663474	0	663474	intron_variant	0	0.292842	3e-22	21.5229	(188 ms)	0.0571027	[0.045-0.069] unit increase	Affymetrix [10000000] (imputed)	N	electrocardiography	http://www.ebi.ac.uk/efo/EFO_0004327	GCST010796	Genome-wide genotyping array
2020-11-30	32916098	Verweij N	2020-09-02	Cell Syst	www.ncbi.nlm.nih.gov/pubmed/32916098	The Genetic Makeup of the Electrocardiogram.	Electrocardiogram morphology (amplitude at temporal datapoints)	63,706 European and unknown ancestry individuals	NA	6q22.1	6	117308500	ROS1, GOPC	ROS1			ENSG00000047936			rs663474-T	rs663474	0	663474	intron_variant	0	0.292842	9e-21	20.0458	(190 ms)	0.0555856	[0.043-0.068] unit increase	Affymetrix [10000000] (imputed)	N	electrocardiography	http://www.ebi.ac.uk/efo/EFO_0004327	GCST010796	Genome-wide genotyping array
2020-11-30	32916098	Verweij N	2020-09-02	Cell Syst	www.ncbi.nlm.nih.gov/pubmed/32916098	The Genetic Makeup of the Electrocardiogram.	Electrocardiogram morphology (amplitude at temporal datapoints)	63,706 European and unknown ancestry individuals	NA	6q22.1	6	117308500	ROS1, GOPC	ROS1			ENSG00000047936			rs663474-T	rs663474	0	663474	intron_variant	0	0.292842	6e-20	19.2218	(192 ms)	0.0541898	[0.042-0.066] unit increase	Affymetrix [10000000] (imputed)	N	electrocardiography	http://www.ebi.ac.uk/efo/EFO_0004327	GCST010796	Genome-wide genotyping array
2020-11-30	32916098	Verweij N	2020-09-02	Cell Syst	www.ncbi.nlm.nih.gov/pubmed/32916098	The Genetic Makeup of the Electrocardiogram.	Electrocardiogram morphology (amplitude at temporal datapoints)	63,706 European and unknown ancestry individuals	NA	6q22.1	6	117308500	ROS1, GOPC	ROS1			ENSG00000047936			rs663474-T	rs663474	0	663474	intron_variant	0	0.292842	7e-19	18.1549	(194 ms)	0.052735	[0.041-0.065] unit increase	Affymetrix [10000000] (imputed)	N	electrocardiography	http://www.ebi.ac.uk/efo/EFO_0004327	GCST010796	Genome-wide genotyping array
2020-11-30	32916098	Verweij N	2020-09-02	Cell Syst	www.ncbi.nlm.nih.gov/pubmed/32916098	The Genetic Makeup of the Electrocardiogram.	Electrocardiogram morphology (amplitude at temporal datapoints)	63,706 European and unknown ancestry individuals	NA	6q22.1	6	117308500	ROS1, GOPC	ROS1			ENSG00000047936			rs663474-T	rs663474	0	663474	intron_variant	0	0.292842	4e-18	17.3979	(196 ms)	0.0514911	[0.039-0.064] unit increase	Affymetrix [10000000] (imputed)	N	electrocardiography	http://www.ebi.ac.uk/efo/EFO_0004327	GCST010796	Genome-wide genotyping array
2020-11-30	32916098	Verweij N	2020-09-02	Cell Syst	www.ncbi.nlm.nih.gov/pubmed/32916098	The Genetic Makeup of the Electrocardiogram.	Electrocardiogram morphology (amplitude at temporal datapoints)	63,706 European and unknown ancestry individuals	NA	6q22.1	6	117308500	ROS1, GOPC	ROS1			ENSG00000047936			rs663474-T	rs663474	0	663474	intron_variant	0	0.292842	2e-16	15.699	(198 ms)	0.0488592	[0.037-0.061] unit increase	Affymetrix [10000000] (imputed)	N	electrocardiography	http://www.ebi.ac.uk/efo/EFO_0004327	GCST010796	Genome-wide genotyping array
2020-11-30	32916098	Verweij N	2020-09-02	Cell Syst	www.ncbi.nlm.nih.gov/pubmed/32916098	The Genetic Makeup of the Electrocardiogram.	Electrocardiogram morphology (amplitude at temporal datapoints)	63,706 European and unknown ancestry individuals	NA	6q22.1	6	117308500	ROS1, GOPC	ROS1			ENSG00000047936			rs663474-T	rs663474	0	663474	intron_variant	0	0.292842	6e-16	15.2218	(200 ms)	0.0477155	[0.036-0.06] unit increase	Affymetrix [10000000] (imputed)	N	electrocardiography	http://www.ebi.ac.uk/efo/EFO_0004327	GCST010796	Genome-wide genotyping array
2020-11-30	32916098	Verweij N	2020-09-02	Cell Syst	www.ncbi.nlm.nih.gov/pubmed/32916098	The Genetic Makeup of the Electrocardiogram.	Electrocardiogram morphology (amplitude at temporal datapoints)	63,706 European and unknown ancestry individuals	NA	6q22.1	6	117308500	ROS1, GOPC	ROS1			ENSG00000047936			rs663474-T	rs663474	0	663474	intron_variant	0	0.292842	2e-16	15.699	(202 ms)	0.0486385	[0.036-0.061] unit increase	Affymetrix [10000000] (imputed)	N	electrocardiography	http://www.ebi.ac.uk/efo/EFO_0004327	GCST010796	Genome-wide genotyping array
2020-11-30	32916098	Verweij N	2020-09-02	Cell Syst	www.ncbi.nlm.nih.gov/pubmed/32916098	The Genetic Makeup of the Electrocardiogram.	Electrocardiogram morphology (amplitude at temporal datapoints)	63,706 European and unknown ancestry individuals	NA	6q22.1	6	117308500	ROS1, GOPC	ROS1			ENSG00000047936			rs663474-T	rs663474	0	663474	intron_variant	0	0.292842	6e-17	16.2218	(204 ms)	0.0488669	[0.037-0.061] unit increase	Affymetrix [10000000] (imputed)	N	electrocardiography	http://www.ebi.ac.uk/efo/EFO_0004327	GCST010796	Genome-wide genotyping array
2020-11-30	32916098	Verweij N	2020-09-02	Cell Syst	www.ncbi.nlm.nih.gov/pubmed/32916098	The Genetic Makeup of the Electrocardiogram.	Electrocardiogram morphology (amplitude at temporal datapoints)	63,706 European and unknown ancestry individuals	NA	6q22.1	6	117308500	ROS1, GOPC	ROS1			ENSG00000047936			rs663474-T	rs663474	0	663474	intron_variant	0	0.292842	2e-16	15.699	(206 ms)	0.0479176	[0.036-0.06] unit increase	Affymetrix [10000000] (imputed)	N	electrocardiography	http://www.ebi.ac.uk/efo/EFO_0004327	GCST010796	Genome-wide genotyping array
2020-11-30	32916098	Verweij N	2020-09-02	Cell Syst	www.ncbi.nlm.nih.gov/pubmed/32916098	The Genetic Makeup of the Electrocardiogram.	Electrocardiogram morphology (amplitude at temporal datapoints)	63,706 European and unknown ancestry individuals	NA	6q22.1	6	117308500	ROS1, GOPC	ROS1			ENSG00000047936			rs663474-T	rs663474	0	663474	intron_variant	0	0.292842	1e-15	15	(208 ms)	0.0467744	[0.035-0.059] unit increase	Affymetrix [10000000] (imputed)	N	electrocardiography	http://www.ebi.ac.uk/efo/EFO_0004327	GCST010796	Genome-wide genotyping array
2020-11-30	32916098	Verweij N	2020-09-02	Cell Syst	www.ncbi.nlm.nih.gov/pubmed/32916098	The Genetic Makeup of the Electrocardiogram.	Electrocardiogram morphology (amplitude at temporal datapoints)	63,706 European and unknown ancestry individuals	NA	6q22.1	6	117308500	ROS1, GOPC	ROS1			ENSG00000047936			rs663474-T	rs663474	0	663474	intron_variant	0	0.292842	2e-15	14.699	(210 ms)	0.0463623	[0.034-0.059] unit increase	Affymetrix [10000000] (imputed)	N	electrocardiography	http://www.ebi.ac.uk/efo/EFO_0004327	GCST010796	Genome-wide genotyping array
2020-11-30	32916098	Verweij N	2020-09-02	Cell Syst	www.ncbi.nlm.nih.gov/pubmed/32916098	The Genetic Makeup of the Electrocardiogram.	Electrocardiogram morphology (amplitude at temporal datapoints)	63,706 European and unknown ancestry individuals	NA	6q22.1	6	117308500	ROS1, GOPC	ROS1			ENSG00000047936			rs663474-T	rs663474	0	663474	intron_variant	0	0.292842	1e-14	14	(212 ms)	0.0454868	[0.033-0.058] unit increase	Affymetrix [10000000] (imputed)	N	electrocardiography	http://www.ebi.ac.uk/efo/EFO_0004327	GCST010796	Genome-wide genotyping array
2020-11-30	32916098	Verweij N	2020-09-02	Cell Syst	www.ncbi.nlm.nih.gov/pubmed/32916098	The Genetic Makeup of the Electrocardiogram.	Electrocardiogram morphology (amplitude at temporal datapoints)	63,706 European and unknown ancestry individuals	NA	6q22.1	6	117308500	ROS1, GOPC	ROS1			ENSG00000047936			rs663474-T	rs663474	0	663474	intron_variant	0	0.292842	6e-14	13.2218	(214 ms)	0.0443515	[0.032-0.057] unit increase	Affymetrix [10000000] (imputed)	N	electrocardiography	http://www.ebi.ac.uk/efo/EFO_0004327	GCST010796	Genome-wide genotyping array
2020-11-30	32916098	Verweij N	2020-09-02	Cell Syst	www.ncbi.nlm.nih.gov/pubmed/32916098	The Genetic Makeup of the Electrocardiogram.	Electrocardiogram morphology (amplitude at temporal datapoints)	63,706 European and unknown ancestry individuals	NA	6q22.1	6	117308500	ROS1, GOPC	ROS1			ENSG00000047936			rs663474-T	rs663474	0	663474	intron_variant	0	0.292842	1e-13	13	(216 ms)	0.0436341	[0.031-0.056] unit increase	Affymetrix [10000000] (imputed)	N	electrocardiography	http://www.ebi.ac.uk/efo/EFO_0004327	GCST010796	Genome-wide genotyping array
2020-11-30	32916098	Verweij N	2020-09-02	Cell Syst	www.ncbi.nlm.nih.gov/pubmed/32916098	The Genetic Makeup of the Electrocardiogram.	Electrocardiogram morphology (amplitude at temporal datapoints)	63,706 European and unknown ancestry individuals	NA	6q22.1	6	117308500	ROS1, GOPC	ROS1			ENSG00000047936			rs663474-T	rs663474	0	663474	intron_variant	0	0.292842	2e-13	12.699	(218 ms)	0.0432415	[0.031-0.055] unit increase	Affymetrix [10000000] (imputed)	N	electrocardiography	http://www.ebi.ac.uk/efo/EFO_0004327	GCST010796	Genome-wide genotyping array
2020-11-30	32916098	Verweij N	2020-09-02	Cell Syst	www.ncbi.nlm.nih.gov/pubmed/32916098	The Genetic Makeup of the Electrocardiogram.	Electrocardiogram morphology (amplitude at temporal datapoints)	63,706 European and unknown ancestry individuals	NA	6q22.1	6	117308500	ROS1, GOPC	ROS1			ENSG00000047936			rs663474-T	rs663474	0	663474	intron_variant	0	0.292842	6e-13	12.2218	(220 ms)	0.0424302	[0.03-0.055] unit increase	Affymetrix [10000000] (imputed)	N	electrocardiography	http://www.ebi.ac.uk/efo/EFO_0004327	GCST010796	Genome-wide genotyping array
2020-11-30	32916098	Verweij N	2020-09-02	Cell Syst	www.ncbi.nlm.nih.gov/pubmed/32916098	The Genetic Makeup of the Electrocardiogram.	Electrocardiogram morphology (amplitude at temporal datapoints)	63,706 European and unknown ancestry individuals	NA	6q22.1	6	117308500	ROS1, GOPC	ROS1			ENSG00000047936			rs663474-T	rs663474	0	663474	intron_variant	0	0.292842	7e-13	12.1549	(222 ms)	0.0421966	[0.03-0.054] unit increase	Affymetrix [10000000] (imputed)	N	electrocardiography	http://www.ebi.ac.uk/efo/EFO_0004327	GCST010796	Genome-wide genotyping array
2020-11-30	32916098	Verweij N	2020-09-02	Cell Syst	www.ncbi.nlm.nih.gov/pubmed/32916098	The Genetic Makeup of the Electrocardiogram.	Electrocardiogram morphology (amplitude at temporal datapoints)	63,706 European and unknown ancestry individuals	NA	6q22.1	6	117308500	ROS1, GOPC	ROS1			ENSG00000047936			rs663474-T	rs663474	0	663474	intron_variant	0	0.292842	7e-13	12.1549	(224 ms)	0.0422997	[0.03-0.055] unit increase	Affymetrix [10000000] (imputed)	N	electrocardiography	http://www.ebi.ac.uk/efo/EFO_0004327	GCST010796	Genome-wide genotyping array
2020-11-30	32916098	Verweij N	2020-09-02	Cell Syst	www.ncbi.nlm.nih.gov/pubmed/32916098	The Genetic Makeup of the Electrocardiogram.	Electrocardiogram morphology (amplitude at temporal datapoints)	63,706 European and unknown ancestry individuals	NA	6q22.1	6	117308500	ROS1, GOPC	ROS1			ENSG00000047936			rs663474-T	rs663474	0	663474	intron_variant	0	0.292842	7e-12	11.1549	(226 ms)	0.0405191	[0.028-0.053] unit increase	Affymetrix [10000000] (imputed)	N	electrocardiography	http://www.ebi.ac.uk/efo/EFO_0004327	GCST010796	Genome-wide genotyping array
2020-11-30	32916098	Verweij N	2020-09-02	Cell Syst	www.ncbi.nlm.nih.gov/pubmed/32916098	The Genetic Makeup of the Electrocardiogram.	Electrocardiogram morphology (amplitude at temporal datapoints)	63,706 European and unknown ancestry individuals	NA	6q22.1	6	117308500	ROS1, GOPC	ROS1			ENSG00000047936			rs663474-T	rs663474	0	663474	intron_variant	0	0.292842	3e-11	10.5229	(228 ms)	0.0392662	[0.027-0.052] unit increase	Affymetrix [10000000] (imputed)	N	electrocardiography	http://www.ebi.ac.uk/efo/EFO_0004327	GCST010796	Genome-wide genotyping array
2020-11-30	32916098	Verweij N	2020-09-02	Cell Syst	www.ncbi.nlm.nih.gov/pubmed/32916098	The Genetic Makeup of the Electrocardiogram.	Electrocardiogram morphology (amplitude at temporal datapoints)	63,706 European and unknown ancestry individuals	NA	6q22.1	6	117308500	ROS1, GOPC	ROS1			ENSG00000047936			rs663474-T	rs663474	0	663474	intron_variant	0	0.292842	2e-11	10.699	(230 ms)	0.0395619	[0.027-0.052] unit increase	Affymetrix [10000000] (imputed)	N	electrocardiography	http://www.ebi.ac.uk/efo/EFO_0004327	GCST010796	Genome-wide genotyping array
2020-11-30	32916098	Verweij N	2020-09-02	Cell Syst	www.ncbi.nlm.nih.gov/pubmed/32916098	The Genetic Makeup of the Electrocardiogram.	Electrocardiogram morphology (amplitude at temporal datapoints)	63,706 European and unknown ancestry individuals	NA	6q22.1	6	117308500	ROS1, GOPC	ROS1			ENSG00000047936			rs663474-T	rs663474	0	663474	intron_variant	0	0.292842	3e-11	10.5229	(232 ms)	0.0390719	[0.027-0.051] unit increase	Affymetrix [10000000] (imputed)	N	electrocardiography	http://www.ebi.ac.uk/efo/EFO_0004327	GCST010796	Genome-wide genotyping array
2021-09-21	33230300	Surendran P	2020-11-23	Nat Genet	www.ncbi.nlm.nih.gov/pubmed/33230300	Discovery of rare variants associated with blood pressure regulation through meta-analysis of 1.3 million individuals.	Hypertension	810,865 European ancestry individuals	354,096 European ancestry individuals	6q24.3	6	147359223		STXBP5			ENSG00000164506			rs9390459-A	rs9390459	0	9390459	synonymous_variant	0	0.4351	1e-08	8		5.68306	z score increase	Affymetrix, Illumina [239843] (imputed)	N	hypertension	http://www.ebi.ac.uk/efo/EFO_0000537	GCST90000060	Genome-wide genotyping array
2021-09-21	33230300	Surendran P	2020-11-23	Nat Genet	www.ncbi.nlm.nih.gov/pubmed/33230300	Discovery of rare variants associated with blood pressure regulation through meta-analysis of 1.3 million individuals.	Hypertension	810,865 European ancestry individuals	354,096 European ancestry individuals	8p11.23	8	38238144		DDHD2			ENSG00000085788			rs2306899-T	rs2306899	0	2306899	missense_variant	0	0.2419	6e-13	12.2218		7.20766	z score increase	Affymetrix, Illumina [239843] (imputed)	N	hypertension	http://www.ebi.ac.uk/efo/EFO_0000537	GCST90000060	Genome-wide genotyping array
2021-09-21	33230300	Surendran P	2020-11-23	Nat Genet	www.ncbi.nlm.nih.gov/pubmed/33230300	Discovery of rare variants associated with blood pressure regulation through meta-analysis of 1.3 million individuals.	Hypertension	810,865 European ancestry individuals	354,096 European ancestry individuals	11q13.1	11	64260194		PLCB3			ENSG00000149782			rs117874826-A	rs117874826	0	117874826	missense_variant	0	0.9763	4e-09	8.39794		5.90087	z score decrease	Affymetrix, Illumina [239843] (imputed)	N	hypertension	http://www.ebi.ac.uk/efo/EFO_0000537	GCST90000060	Genome-wide genotyping array
2021-09-21	33230300	Surendran P	2020-11-23	Nat Genet	www.ncbi.nlm.nih.gov/pubmed/33230300	Discovery of rare variants associated with blood pressure regulation through meta-analysis of 1.3 million individuals.	Pulse pressure	810,865 European ancestry individuals	354,096 European ancestry individuals	20q13.33	20	62326706		LAMA5			ENSG00000130702			rs11699758-T	rs11699758	0	11699758	missense_variant	0	0.0339	7e-11	10.1549		0.282413	[0.2-0.37] mmHg decrease	Affymetrix, Illumina [242866] (imputed)	N	pulse pressure measurement	http://www.ebi.ac.uk/efo/EFO_0005763	GCST90000061	Genome-wide genotyping array
2021-09-21	33230300	Surendran P	2020-11-23	Nat Genet	www.ncbi.nlm.nih.gov/pubmed/33230300	Discovery of rare variants associated with blood pressure regulation through meta-analysis of 1.3 million individuals.	Diastolic blood pressure	810,865 European ancestry individuals	354,096 European ancestry individuals	16p12.1	16	27469476		GTF3C1			ENSG00000077235			rs61739285-T	rs61739285	0	61739285	missense_variant	0	0.0342	5e-10	9.30103		0.235472	[0.16-0.31] mmHg increase	Affymetrix, Illumina [242866] (imputed)	N	diastolic blood pressure	http://www.ebi.ac.uk/efo/EFO_0006336	GCST90000059	Genome-wide genotyping array
2021-09-21	33230300	Surendran P	2020-11-23	Nat Genet	www.ncbi.nlm.nih.gov/pubmed/33230300	Discovery of rare variants associated with blood pressure regulation through meta-analysis of 1.3 million individuals.	Diastolic blood pressure	810,865 European ancestry individuals	354,096 European ancestry individuals	20q13.13	20	49684609		B4GALT5			ENSG00000158470			rs6512586-A	rs6512586	0	6512586	intron_variant	0	0.5541	4e-09	8.39794		0.0790171	[0.052-0.106] mmHg decrease	Affymetrix, Illumina [242866] (imputed)	N	diastolic blood pressure	http://www.ebi.ac.uk/efo/EFO_0006336	GCST90000059	Genome-wide genotyping array
2021-09-21	33230300	Surendran P	2020-11-23	Nat Genet	www.ncbi.nlm.nih.gov/pubmed/33230300	Discovery of rare variants associated with blood pressure regulation through meta-analysis of 1.3 million individuals.	Pulse pressure	810,865 European ancestry individuals	354,096 European ancestry individuals	3p25.2	3	12351626		PPARG			ENSG00000132170			rs1801282-C	rs1801282	0	1801282	missense_variant	0	0.8766	4e-19	18.3979		0.204234	[0.16-0.25] mmHg increase	Affymetrix, Illumina [242866] (imputed)	N	pulse pressure measurement	http://www.ebi.ac.uk/efo/EFO_0005763	GCST90000061	Genome-wide genotyping array
2020-09-21	32888493	Chen MH	2020-09-01	Cell	www.ncbi.nlm.nih.gov/pubmed/32888493	Trans-ethnic and Ancestry-Specific Blood-Cell Genetics in 746,667 Individuals from 5 Global Populations.	Red blood cell count	727,624 African American or Afro-Caribbean, African ancestry, European ancestry, East Asian ancestry, Hispanic or Latin American and South Asian ancestry individuals	NA	2q11.2	2	100174321	NR	AFF3			ENSG00000144218			rs10197987-T	rs10197987	0	10197987	intron_variant	0	0.411645	6e-24	23.2218				Affymetrix, Illumina [24332387] (imputed)	N	red blood cell density measurement	http://www.ebi.ac.uk/efo/EFO_0007978	GCST90002367	Genome-wide genotyping array
2020-09-21	32888493	Chen MH	2020-09-01	Cell	www.ncbi.nlm.nih.gov/pubmed/32888493	Trans-ethnic and Ancestry-Specific Blood-Cell Genetics in 746,667 Individuals from 5 Global Populations.	Red blood cell count	727,624 African American or Afro-Caribbean, African ancestry, European ancestry, East Asian ancestry, Hispanic or Latin American and South Asian ancestry individuals	NA	2q14.2	2	121232081	NR	TFCP2L1			ENSG00000115112			rs35847463-A	rs35847463	0	35847463	intron_variant	0	0.135975	1e-19	19				Affymetrix, Illumina [24332387] (imputed)	N	red blood cell density measurement	http://www.ebi.ac.uk/efo/EFO_0007978	GCST90002367	Genome-wide genotyping array
2020-09-18	32888494	Vuckovic D	2020-09-01	Cell	www.ncbi.nlm.nih.gov/pubmed/32888494	The Polygenic and Monogenic Basis of Blood Traits and Diseases.	Monocyte count	408,112 British individuals	NA	11p15.4	11	8801946	ST5, RP11-318C2.1	DENND2B			ENSG00000166444			rs7120300-C	rs7120300	0	7120300	intron_variant	0	0.263097	3e-12	11.5229		0.0175713	[0.013-0.023] unit decrease	Affymetrix [93095623] (imputed)	N	monocyte count	http://www.ebi.ac.uk/efo/EFO_0005091	GCST90002393	Genome-wide genotyping array
2020-09-18	32888494	Vuckovic D	2020-09-01	Cell	www.ncbi.nlm.nih.gov/pubmed/32888494	The Polygenic and Monogenic Basis of Blood Traits and Diseases.	Monocyte count	408,112 British individuals	NA	4q21.23	4	83238066	RP11-576N17.5	PLAC8 - COQ2	ENSG00000145287	ENSG00000173085		100991	23470	rs4566648-G	rs4566648	0	4566648	intron_variant	1	0.341657	2e-32	31.699		0.0277507	[0.023-0.032] unit decrease	Affymetrix [93095623] (imputed)	N	monocyte count	http://www.ebi.ac.uk/efo/EFO_0005091	GCST90002393	Genome-wide genotyping array
2020-09-18	32888494	Vuckovic D	2020-09-01	Cell	www.ncbi.nlm.nih.gov/pubmed/32888494	The Polygenic and Monogenic Basis of Blood Traits and Diseases.	Monocyte count	408,112 British individuals	NA	5p13.3	5	32214208		GOLPH3-DT - MTMR12	ENSG00000272086	ENSG00000150712		38936	12786	rs116619972-A	rs116619972	0	116619972	intergenic_variant	1	0.026839	8e-12	11.0969		0.0472008	[0.034-0.061] unit decrease	Affymetrix [93095623] (imputed)	N	monocyte count	http://www.ebi.ac.uk/efo/EFO_0005091	GCST90002393	Genome-wide genotyping array
2021-01-28	31087446	Han S	2019-05-13	Genet Epidemiol	www.ncbi.nlm.nih.gov/pubmed/31087446	Exome chip-driven association study of lipidemia in >14,000 Koreans and evaluation of genetic effect on identified variants between different ethnic groups.	LDL cholesterol levels	13,890 Korean ancestry individuals	NA				CELSR2							chr1:109817590-?	chr1:109817590	0			1		2e-21	20.699		0.0795	unit decrease	Illumina [240075]	N	LDL cholesterol change measurement	http://www.ebi.ac.uk/efo/EFO_0007804	GCST011018	Exome genotyping array [Exome array]
2021-01-28	31087446	Han S	2019-05-13	Genet Epidemiol	www.ncbi.nlm.nih.gov/pubmed/31087446	Exome chip-driven association study of lipidemia in >14,000 Koreans and evaluation of genetic effect on identified variants between different ethnic groups.	LDL cholesterol levels	13,890 Korean ancestry individuals	NA				APOB							chr2:21242731-?	chr2:21242731	0			1		1e-18	18		0.1562	unit increase	Illumina [240075]	N	LDL cholesterol change measurement	http://www.ebi.ac.uk/efo/EFO_0007804	GCST011018	Exome genotyping array [Exome array]
2021-01-28	31087446	Han S	2019-05-13	Genet Epidemiol	www.ncbi.nlm.nih.gov/pubmed/31087446	Exome chip-driven association study of lipidemia in >14,000 Koreans and evaluation of genetic effect on identified variants between different ethnic groups.	LDL cholesterol levels	13,890 Korean ancestry individuals	NA				HMGCR							chr5:74648603-?	chr5:74648603	0			1		6e-15	14.2218		0.026	unit increase	Illumina [240075]	N	LDL cholesterol change measurement	http://www.ebi.ac.uk/efo/EFO_0007804	GCST011018	Exome genotyping array [Exome array]
2021-01-28	31087446	Han S	2019-05-13	Genet Epidemiol	www.ncbi.nlm.nih.gov/pubmed/31087446	Exome chip-driven association study of lipidemia in >14,000 Koreans and evaluation of genetic effect on identified variants between different ethnic groups.	Total cholesterol levels	13,890 Korean ancestry individuals	NA				APOB							chr2:21242731-?	chr2:21242731	0			1		5e-18	17.301		0.0872	unit increase	Illumina [240075]	N	total cholesterol measurement	http://www.ebi.ac.uk/efo/EFO_0004574	GCST011016	Exome genotyping array [Exome array]
2021-01-28	31087446	Han S	2019-05-13	Genet Epidemiol	www.ncbi.nlm.nih.gov/pubmed/31087446	Exome chip-driven association study of lipidemia in >14,000 Koreans and evaluation of genetic effect on identified variants between different ethnic groups.	Total cholesterol levels	13,890 Korean ancestry individuals	NA				HMGCR							chr5:74648603-?	chr5:74648603	0			1		3e-15	14.5229		0.0172	unit increase	Illumina [240075]	N	total cholesterol measurement	http://www.ebi.ac.uk/efo/EFO_0004574	GCST011016	Exome genotyping array [Exome array]
2021-01-28	31087446	Han S	2019-05-13	Genet Epidemiol	www.ncbi.nlm.nih.gov/pubmed/31087446	Exome chip-driven association study of lipidemia in >14,000 Koreans and evaluation of genetic effect on identified variants between different ethnic groups.	HDL cholesterol levels	13,890 Korean ancestry individuals	NA				HECTD4							chr12:112645401-?	chr12:112645401	0			1		3e-18	17.5229		1.4897	unit decrease	Illumina [240075]	N	HDL cholesterol change measurement	http://www.ebi.ac.uk/efo/EFO_0007805	GCST011019	Exome genotyping array [Exome array]
2021-09-21	33230300	Surendran P	2020-11-23	Nat Genet	www.ncbi.nlm.nih.gov/pubmed/33230300	Discovery of rare variants associated with blood pressure regulation through meta-analysis of 1.3 million individuals.	Pulse pressure	810,865 European ancestry individuals	354,096 European ancestry individuals	11q22.3	11	103789839		DYNC2H1 - MIR4693	ENSG00000187240	ENSG00000264200		309976	60067	rs974819-T	rs974819	0	974819	intron_variant	1	0.2887	1e-08	8		0.0935302	[0.059-0.128] mmHg increase	Affymetrix, Illumina [242866] (imputed)	N	pulse pressure measurement	http://www.ebi.ac.uk/efo/EFO_0005763	GCST90000061	Genome-wide genotyping array
2021-09-21	33230300	Surendran P	2020-11-23	Nat Genet	www.ncbi.nlm.nih.gov/pubmed/33230300	Discovery of rare variants associated with blood pressure regulation through meta-analysis of 1.3 million individuals.	Pulse pressure	810,865 European ancestry individuals	354,096 European ancestry individuals	14q24.3	14	75107384		ZC2HC1C, NEK9			ENSG00000119703, ENSG00000119638			rs10146482-T	rs10146482	0	10146482	missense_variant	0	0.4796	4e-08	7.39794		0.0827828	[0.052-0.114] mmHg increase	Affymetrix, Illumina [242866] (imputed)	N	pulse pressure measurement	http://www.ebi.ac.uk/efo/EFO_0005763	GCST90000061	Genome-wide genotyping array
2021-02-12	31376382	Yang C	2019-07-31	J Invest Dermatol	www.ncbi.nlm.nih.gov/pubmed/31376382	Exome-Wide Rare Loss-of-Function Variant Enrichment Study of 21,347 Han Chinese Individuals Identifies Four Susceptibility Genes for Psoriasis.	Psoriasis	10,668 Chinese ancestry cases, 10,679 Chinese ancestry controls	NA	6q21	6	108049381	OSTM1	OSTM1			ENSG00000081087			rs149798287-?	rs149798287	0	149798287	missense_variant	0		1e-08	8		0.369		NR [66000]	N	psoriasis	http://www.ebi.ac.uk/efo/EFO_0000676	GCST011109	Exome genotyping array [Exome array]
2018-10-19	30038396	Lee JJ	2018-07-23	Nat Genet	www.ncbi.nlm.nih.gov/pubmed/30038396	Gene discovery and polygenic prediction from a genome-wide association study of educational attainment in 1.1 million individuals.	Educational attainment (years of education)	up to 1,131,881 European ancestry individuals	NA	2p24.1	2	21105953		APOB - TDRD15	ENSG00000084674	ENSG00000218819		61880	18015	rs312945-A	rs312945	0	312945	intergenic_variant	1	0.3051	2e-09	8.69897		0.0091	[0.0062-0.012] unit decrease	Affymetrix, Illumina [10000000] (imputed)	N	self reported educational attainment	http://www.ebi.ac.uk/efo/EFO_0004784	GCST006442	Genome-wide genotyping array
2021-09-27	33830181	Tideman JWL	2021-04-08	JAMA Ophthalmol	www.ncbi.nlm.nih.gov/pubmed/33830181	Evaluation of Shared Genetic Susceptibility to High and Low Myopia and Hyperopia.	Low myopia vs hyperopia	11,197 European ancestry low myopia cases, 10,828 European ancestry hyperopia cases	NA	3p21.1	3	54334335	NR	CACNA2D3			ENSG00000157445			rs144236963-?	rs144236963	0	144236963	intron_variant	0	NR	1e-06	6		0.813373	[0.49-1.14] unit decrease	NR [13958389] (imputed)	N	Hypermetropia, Myopia	http://purl.obolibrary.org/obo/HP_0000540, http://purl.obolibrary.org/obo/HP_0000545	GCST012400	Genome-wide genotyping array
2021-09-27	33830181	Tideman JWL	2021-04-08	JAMA Ophthalmol	www.ncbi.nlm.nih.gov/pubmed/33830181	Evaluation of Shared Genetic Susceptibility to High and Low Myopia and Hyperopia.	Low myopia vs hyperopia	11,197 European ancestry low myopia cases, 10,828 European ancestry hyperopia cases	NA	3q21.1	3	123375040	NR	ADCY5			ENSG00000173175			rs6794202-?	rs6794202	0	6794202	intron_variant	0	NR	1e-05	5		0.101051	[0.056-0.146] unit decrease	NR [13958389] (imputed)	N	Hypermetropia, Myopia	http://purl.obolibrary.org/obo/HP_0000540, http://purl.obolibrary.org/obo/HP_0000545	GCST012400	Genome-wide genotyping array
2021-09-27	33830181	Tideman JWL	2021-04-08	JAMA Ophthalmol	www.ncbi.nlm.nih.gov/pubmed/33830181	Evaluation of Shared Genetic Susceptibility to High and Low Myopia and Hyperopia.	Low myopia vs hyperopia	11,197 European ancestry low myopia cases, 10,828 European ancestry hyperopia cases	NA	4q21.21	4	79929604	NR	ANTXR2			ENSG00000163297			rs4234847-?	rs4234847	0	4234847	intron_variant	0	NR	6e-06	5.22185		0.119996	[0.068-0.172] unit decrease	NR [13958389] (imputed)	N	Hypermetropia, Myopia	http://purl.obolibrary.org/obo/HP_0000540, http://purl.obolibrary.org/obo/HP_0000545	GCST012400	Genome-wide genotyping array
2021-08-31	33841421	Li J	2021-03-25	Front Immunol	www.ncbi.nlm.nih.gov/pubmed/33841421	Variants at the MHC Region Associate With Susceptibility to <i>Clostridioides difficile</i> Infection: A Genome-Wide Association Study Using Comprehensive Electronic Health Records.	Clostridioides difficle infection in antibiotics-users	587 European ancestry cases, 3,166 European ancestry controls	NA	6q21	6	106637066	QRSL1	QRSL1			ENSG00000130348			rs1419054-A	rs1419054	0	1419054	intron_variant	0	0.115	4e-06	5.39794		0.59	[0.43-0.75]	Illumina [64973696] (imputed)	N	clostridium difficile infection	http://www.ebi.ac.uk/efo/EFO_0009130	GCST012276	Genome-wide genotyping array
2021-08-31	33841421	Li J	2021-03-25	Front Immunol	www.ncbi.nlm.nih.gov/pubmed/33841421	Variants at the MHC Region Associate With Susceptibility to <i>Clostridioides difficile</i> Infection: A Genome-Wide Association Study Using Comprehensive Electronic Health Records.	Clostridioides difficle infection	1,160 European ancestry cases, 14,144 European ancestry controls	NA	13q21.32	13	66334267	PCDH9	PCDH9			ENSG00000184226			rs1982305-G	rs1982305	0	1982305	intron_variant	0	0.2358	4e-06	5.39794		1.25	[1.14-1.37]	Illumina [64973696] (imputed)	N	clostridium difficile infection	http://www.ebi.ac.uk/efo/EFO_0009130	GCST012277	Genome-wide genotyping array
2021-09-27	33830181	Tideman JWL	2021-04-08	JAMA Ophthalmol	www.ncbi.nlm.nih.gov/pubmed/33830181	Evaluation of Shared Genetic Susceptibility to High and Low Myopia and Hyperopia.	Low myopia vs hyperopia	11,197 European ancestry low myopia cases, 10,828 European ancestry hyperopia cases	NA	8q12.2	8	60774516	NR	CHD7			ENSG00000171316			rs9298041-?	rs9298041	0	9298041	intron_variant	0	NR	8e-06	5.09691		0.137226	[0.077-0.198] unit decrease	NR [13958389] (imputed)	N	Hypermetropia, Myopia	http://purl.obolibrary.org/obo/HP_0000540, http://purl.obolibrary.org/obo/HP_0000545	GCST012400	Genome-wide genotyping array
2021-09-27	33830181	Tideman JWL	2021-04-08	JAMA Ophthalmol	www.ncbi.nlm.nih.gov/pubmed/33830181	Evaluation of Shared Genetic Susceptibility to High and Low Myopia and Hyperopia.	Low myopia vs hyperopia	11,197 European ancestry low myopia cases, 10,828 European ancestry hyperopia cases	NA	8q22.1	8	93771262	NR	TMEM67			ENSG00000164953			rs73694942-?	rs73694942	0	73694942	intron_variant	0	NR	6e-06	5.22185		0.709321	[0.4-1.02] unit increase	NR [13958389] (imputed)	N	Hypermetropia, Myopia	http://purl.obolibrary.org/obo/HP_0000540, http://purl.obolibrary.org/obo/HP_0000545	GCST012400	Genome-wide genotyping array
2021-09-27	33830181	Tideman JWL	2021-04-08	JAMA Ophthalmol	www.ncbi.nlm.nih.gov/pubmed/33830181	Evaluation of Shared Genetic Susceptibility to High and Low Myopia and Hyperopia.	Low myopia vs hyperopia	11,197 European ancestry low myopia cases, 10,828 European ancestry hyperopia cases	NA	10p13	10	16855084	NR	CUBN			ENSG00000107611			rs576011643-?	rs576011643	0	576011643	intron_variant	0	NR	6e-06	5.22185		0.506799	[0.29-0.73] unit decrease	NR [13958389] (imputed)	N	Hypermetropia, Myopia	http://purl.obolibrary.org/obo/HP_0000540, http://purl.obolibrary.org/obo/HP_0000545	GCST012400	Genome-wide genotyping array
2021-06-17	33760818	Francis M	2021-03-24	PLoS Genet	www.ncbi.nlm.nih.gov/pubmed/33760818	Genome-wide association study of fish oil supplementation on lipid traits in 81,246 individuals reveals new gene-diet interaction loci.	HDL levels x fish oil supplementation interaction (2df)	67,544 European ancestry individuals	7,284 European ancestry individuals	16q13	16	56880543	SLC12A3	SLC12A3			ENSG00000070915			rs148931404-A	rs148931404	0	148931404	intron_variant	0	0.0226	5e-91	90.301				Affymetrix [7954107] (imputed)	N	fish oil supplement exposure measurement, high density lipoprotein cholesterol measurement	http://www.ebi.ac.uk/efo/EFO_0600007, http://www.ebi.ac.uk/efo/EFO_0004612	GCST011927	Genome-wide genotyping array
2021-06-17	33760818	Francis M	2021-03-24	PLoS Genet	www.ncbi.nlm.nih.gov/pubmed/33760818	Genome-wide association study of fish oil supplementation on lipid traits in 81,246 individuals reveals new gene-diet interaction loci.	Total cholesterol levels x fish oil supplementation interaction (2df)	73,962 European ancestry individuals	7,283 European ancestry individuals	1p32.3	1	55117537	USP24	USP24			ENSG00000162402			rs530804537-A	rs530804537	0	530804537	intron_variant	0	0.0113	2e-20	19.699				Affymetrix [7953515] (imputed)	N	fish oil supplement exposure measurement, total cholesterol measurement	http://www.ebi.ac.uk/efo/EFO_0600007, http://www.ebi.ac.uk/efo/EFO_0004574	GCST011926	Genome-wide genotyping array
2021-06-17	33760818	Francis M	2021-03-24	PLoS Genet	www.ncbi.nlm.nih.gov/pubmed/33760818	Genome-wide association study of fish oil supplementation on lipid traits in 81,246 individuals reveals new gene-diet interaction loci.	HDL levels x fish oil supplementation interaction (1df)	67,544 European ancestry individuals	7,284 European ancestry individuals	16q13	16	56880543	SLC12A3	SLC12A3			ENSG00000070915			rs148931404-A	rs148931404	0	148931404	intron_variant	0	0.0226	2e-16	15.699		0.7734	[0.68-0.87] unit increase	Affymetrix [7954107] (imputed)	N	fish oil supplement exposure measurement, high density lipoprotein cholesterol measurement	http://www.ebi.ac.uk/efo/EFO_0600007, http://www.ebi.ac.uk/efo/EFO_0004612	GCST011930	Genome-wide genotyping array
2021-06-17	33760818	Francis M	2021-03-24	PLoS Genet	www.ncbi.nlm.nih.gov/pubmed/33760818	Genome-wide association study of fish oil supplementation on lipid traits in 81,246 individuals reveals new gene-diet interaction loci.	LDL levels x fish oil supplementation interaction (2df)	73,832 European ancestry individuals	7,180 European ancestry individuals	1p32.3	1	55117537	USP24	USP24			ENSG00000162402			rs530804537-A	rs530804537	0	530804537	intron_variant	0	0.011	3e-31	30.5229				Affymetrix [7953137] (imputed)	N	fish oil supplement exposure measurement, low density lipoprotein cholesterol measurement	http://www.ebi.ac.uk/efo/EFO_0600007, http://www.ebi.ac.uk/efo/EFO_0004611	GCST011924	Genome-wide genotyping array
2020-09-18	32888494	Vuckovic D	2020-09-01	Cell	www.ncbi.nlm.nih.gov/pubmed/32888494	The Polygenic and Monogenic Basis of Blood Traits and Diseases.	Monocyte percentage of white cells	408,112 British individuals	NA	17q11.2	17	31380503	NF1	NF1			ENSG00000196712			rs61296342-A	rs61296342	0	61296342	intron_variant	0	0.549699	9e-12	11.0458		0.0158384	[0.011-0.02] unit increase	Affymetrix [93095623] (imputed)	N	monocyte percentage of leukocytes	http://www.ebi.ac.uk/efo/EFO_0007989	GCST90002394	Genome-wide genotyping array
2020-09-21	32888493	Chen MH	2020-09-01	Cell	www.ncbi.nlm.nih.gov/pubmed/32888493	Trans-ethnic and Ancestry-Specific Blood-Cell Genetics in 746,667 Individuals from 5 Global Populations.	White blood cell count	562,243 European ancestry individuals	NA	19p13.11	19	16384963	NR	EPS15L1			ENSG00000127527			rs2290669-C	rs2290669	0	2290669	intron_variant	0	0.786444	2e-94	93.699		0.047616	[0.043-0.052] SD unit decrease	Affymetrix, Illumina [50601830] (imputed)	N	myeloid white cell count	http://www.ebi.ac.uk/efo/EFO_0007988	GCST90002374	Genome-wide genotyping array
2020-09-21	32888493	Chen MH	2020-09-01	Cell	www.ncbi.nlm.nih.gov/pubmed/32888493	Trans-ethnic and Ancestry-Specific Blood-Cell Genetics in 746,667 Individuals from 5 Global Populations.	White blood cell count	562,243 European ancestry individuals	NA	20p13	20	2923497	NR	PTPRA			ENSG00000132670			rs633284-T	rs633284	0	633284	intron_variant	0	0.516357	3e-12	11.5229		0.013031	[0.0094-0.0167] SD unit increase	Affymetrix, Illumina [50601830] (imputed)	N	myeloid white cell count	http://www.ebi.ac.uk/efo/EFO_0007988	GCST90002374	Genome-wide genotyping array
2020-09-21	32888493	Chen MH	2020-09-01	Cell	www.ncbi.nlm.nih.gov/pubmed/32888493	Trans-ethnic and Ancestry-Specific Blood-Cell Genetics in 746,667 Individuals from 5 Global Populations.	White blood cell count	562,243 European ancestry individuals	NA	22q11.1	22	17105867	NR	IL17RA			ENSG00000177663			rs140221307-T	rs140221307	0	140221307	missense_variant	0	0.994665	3e-40	39.5229		0.172154	[0.15-0.2] SD unit increase	Affymetrix, Illumina [50601830] (imputed)	N	myeloid white cell count	http://www.ebi.ac.uk/efo/EFO_0007988	GCST90002374	Genome-wide genotyping array
2020-09-21	32888493	Chen MH	2020-09-01	Cell	www.ncbi.nlm.nih.gov/pubmed/32888493	Trans-ethnic and Ancestry-Specific Blood-Cell Genetics in 746,667 Individuals from 5 Global Populations.	White blood cell count	151,807 East Asian ancestry individuals	NA	7q21.2	7	92779056	NR	CDK6			ENSG00000105810			rs445-C	rs445	0	445	intron_variant	0	0.686753	7e-93	92.1549		0.079887	[0.072-0.088] SD units increase	Affymetrix, Illumina [16710636] (imputed)	N	myeloid white cell count	http://www.ebi.ac.uk/efo/EFO_0007988	GCST90002375	Genome-wide genotyping array
2020-09-21	32888493	Chen MH	2020-09-01	Cell	www.ncbi.nlm.nih.gov/pubmed/32888493	Trans-ethnic and Ancestry-Specific Blood-Cell Genetics in 746,667 Individuals from 5 Global Populations.	White blood cell count	151,807 East Asian ancestry individuals	NA	8q12.2	8	60769468	NR	CHD7			ENSG00000171316			rs35254359-C	rs35254359	0	35254359	intron_variant	0	0.815054	1e-12	12		0.033465	[0.024-0.043] SD units decrease	Affymetrix, Illumina [16710636] (imputed)	N	myeloid white cell count	http://www.ebi.ac.uk/efo/EFO_0007988	GCST90002375	Genome-wide genotyping array
2020-09-21	32888493	Chen MH	2020-09-01	Cell	www.ncbi.nlm.nih.gov/pubmed/32888493	Trans-ethnic and Ancestry-Specific Blood-Cell Genetics in 746,667 Individuals from 5 Global Populations.	White blood cell count	151,807 East Asian ancestry individuals	NA	10q25.2	10	110187517	NR	SNRPGP12 - MXI1	ENSG00000226734	ENSG00000119950		48091	20088	rs77652395-G	rs77652395	0	77652395	intergenic_variant	1	0.661201	1e-10	10		0.02513	[0.017-0.033] SD units decrease	Affymetrix, Illumina [16710636] (imputed)	N	myeloid white cell count	http://www.ebi.ac.uk/efo/EFO_0007988	GCST90002375	Genome-wide genotyping array
2020-09-21	32888493	Chen MH	2020-09-01	Cell	www.ncbi.nlm.nih.gov/pubmed/32888493	Trans-ethnic and Ancestry-Specific Blood-Cell Genetics in 746,667 Individuals from 5 Global Populations.	White blood cell count	151,807 East Asian ancestry individuals	NA	11q21	11	95363157	NR	SESN3 - FAM76B	ENSG00000149212	ENSG00000077458		130616	405796	rs75963851-A	rs75963851	0	75963851	intergenic_variant	1	0.929382	2e-16	15.699		0.059243	[0.045-0.073] SD units increase	Affymetrix, Illumina [16710636] (imputed)	N	myeloid white cell count	http://www.ebi.ac.uk/efo/EFO_0007988	GCST90002375	Genome-wide genotyping array
2021-09-27	33830181	Tideman JWL	2021-04-08	JAMA Ophthalmol	www.ncbi.nlm.nih.gov/pubmed/33830181	Evaluation of Shared Genetic Susceptibility to High and Low Myopia and Hyperopia.	Low myopia vs hyperopia	11,197 European ancestry low myopia cases, 10,828 European ancestry hyperopia cases	NA	10q25.2	10	112992744	NR	TCF7L2			ENSG00000148737			rs17747324-?	rs17747324	0	17747324	intron_variant	0	NR	9e-08	7.04576		0.131037	[0.083-0.179] unit increase	NR [13958389] (imputed)	N	Hypermetropia, Myopia	http://purl.obolibrary.org/obo/HP_0000540, http://purl.obolibrary.org/obo/HP_0000545	GCST012400	Genome-wide genotyping array
2021-09-27	33830181	Tideman JWL	2021-04-08	JAMA Ophthalmol	www.ncbi.nlm.nih.gov/pubmed/33830181	Evaluation of Shared Genetic Susceptibility to High and Low Myopia and Hyperopia.	Low myopia vs hyperopia	11,197 European ancestry low myopia cases, 10,828 European ancestry hyperopia cases	NA	16p13.12	16	13966614	NR	ERCC4 - LINC02185	ENSG00000175595	ENSG00000262097		14266	34706	rs534822839-?	rs534822839	0	534822839	intergenic_variant	1	NR	9e-06	5.04576		0.623892	[0.35-0.9] unit decrease	NR [13958389] (imputed)	N	Hypermetropia, Myopia	http://purl.obolibrary.org/obo/HP_0000540, http://purl.obolibrary.org/obo/HP_0000545	GCST012400	Genome-wide genotyping array
2021-09-06	33852427	Wittekind DA	2021-04-01	Eur J Endocrinol	www.ncbi.nlm.nih.gov/pubmed/33852427	Genome-wide association and transcriptome analysis suggests total serum ghrelin to be linked with GFRAL.	ghrelin levels	1,501 individuals	NA	16q23.1	16	78707099	WWOX	WWOX			ENSG00000186153			rs76823993-A	rs76823993	0	76823993	intron_variant	0	NR	2e-10	9.69897		0.382	[0.27-0.5] unit decrease	Affymetrix [9868623] (imputed)	N	ghrelin measurement	http://www.ebi.ac.uk/efo/EFO_0600001	GCST012316	Genome-wide genotyping array
2021-09-27	33830181	Tideman JWL	2021-04-08	JAMA Ophthalmol	www.ncbi.nlm.nih.gov/pubmed/33830181	Evaluation of Shared Genetic Susceptibility to High and Low Myopia and Hyperopia.	Low myopia vs hyperopia	11,197 European ancestry low myopia cases, 10,828 European ancestry hyperopia cases	NA	18p11.21	18	12388994	NR	AFG3L2 - RNU7-129P	ENSG00000141385	ENSG00000251937		11767	11418	rs72875338-?	rs72875338	0	72875338	intergenic_variant	1	NR	5e-07	6.30103		0.358233	[0.22-0.5] unit decrease	NR [13958389] (imputed)	N	Hypermetropia, Myopia	http://purl.obolibrary.org/obo/HP_0000540, http://purl.obolibrary.org/obo/HP_0000545	GCST012400	Genome-wide genotyping array
2021-09-27	33830181	Tideman JWL	2021-04-08	JAMA Ophthalmol	www.ncbi.nlm.nih.gov/pubmed/33830181	Evaluation of Shared Genetic Susceptibility to High and Low Myopia and Hyperopia.	Low myopia vs hyperopia	11,197 European ancestry low myopia cases, 10,828 European ancestry hyperopia cases	NA	21q22.3	21	45956553	NR	PCBP3 - COL6A1	ENSG00000183570	ENSG00000142156		14099	25217	rs4599218-?	rs4599218	0	4599218	intergenic_variant	1	NR	5e-11	10.301		0.136228	[0.096-0.177] unit decrease	NR [13958389] (imputed)	N	Hypermetropia, Myopia	http://purl.obolibrary.org/obo/HP_0000540, http://purl.obolibrary.org/obo/HP_0000545	GCST012400	Genome-wide genotyping array
2021-09-27	33830181	Tideman JWL	2021-04-08	JAMA Ophthalmol	www.ncbi.nlm.nih.gov/pubmed/33830181	Evaluation of Shared Genetic Susceptibility to High and Low Myopia and Hyperopia.	High myopia	3,164 European ancestry high myopic cases, 21,416 European ancestry emmetropia controls	NA	1p21.1	1	102869781	NR	NA - COL11A1		ENSG00000060718			6686	rs148528197-?	rs148528197	0	148528197	intergenic_variant	1	NR	2e-06	5.69897		1.0802	[0.63-1.53] unit increase	NR [13958389] (imputed)	N	Myopia	http://purl.obolibrary.org/obo/HP_0000545	GCST012403	Genome-wide genotyping array
2021-04-30	32592749	Butler-Laporte G	2020-06-24	Clin Microbiol Infect	www.ncbi.nlm.nih.gov/pubmed/32592749	Elevated body-mass index is associated with an increased risk of infectious disease admissions and mortality: a mendelian randomization study.	Sepsis (hospital admission)	4,403 European ancestry cases, 17,612 European ancestry controls	NA	1q32.1	1	201742457	NAV1	IPO9-AS1, NAV1			ENSG00000231871, ENSG00000134369			rs114078858-C	rs114078858	0	114078858	intron_variant	0	0.98	9e-09	8.04576		0.09	[0.051-0.129] unit decrease	NR [NR]	N	Sepsis	http://purl.obolibrary.org/obo/HP_0100806	GCST011598	Genome-wide genotyping array
2020-09-18	32888494	Vuckovic D	2020-09-01	Cell	www.ncbi.nlm.nih.gov/pubmed/32888494	The Polygenic and Monogenic Basis of Blood Traits and Diseases.	Monocyte percentage of white cells	408,112 British individuals	NA	18q11.2	18	23507567	NPC1, C18orf8	NPC1, RMC1			ENSG00000141458, ENSG00000141452			rs891389-T	rs891389	0	891389	intron_variant	0	0.345456	1e-11	11		0.0159311	[0.011-0.021] unit increase	Affymetrix [93095623] (imputed)	N	monocyte percentage of leukocytes	http://www.ebi.ac.uk/efo/EFO_0007989	GCST90002394	Genome-wide genotyping array
2020-09-21	32888493	Chen MH	2020-09-01	Cell	www.ncbi.nlm.nih.gov/pubmed/32888493	Trans-ethnic and Ancestry-Specific Blood-Cell Genetics in 746,667 Individuals from 5 Global Populations.	White blood cell count	151,807 East Asian ancestry individuals	NA	12q24.11	12	110259525	NR	IFT81 - ATP2A2	ENSG00000122970	ENSG00000174437		40732	21231	rs117121174-G	rs117121174	0	117121174	intergenic_variant	1	0.88772	4e-19	18.3979		0.062581	[0.049-0.076] SD units decrease	Affymetrix, Illumina [16710636] (imputed)	N	myeloid white cell count	http://www.ebi.ac.uk/efo/EFO_0007988	GCST90002375	Genome-wide genotyping array
2020-09-21	32888493	Chen MH	2020-09-01	Cell	www.ncbi.nlm.nih.gov/pubmed/32888493	Trans-ethnic and Ancestry-Specific Blood-Cell Genetics in 746,667 Individuals from 5 Global Populations.	White blood cell count	746,667 African American or Afro-Caribbean, African ancestry, European ancestry, East Asian ancestry, Hispanic or Latin American and South Asian ancestry individuals	NA	1p36.22	1	10297748	NR	KIF1B			ENSG00000054523			rs112682076-C	rs112682076	0	112682076	intron_variant	0	0.00992203	1e-21	21				Affymetrix, Illumina [24649327] (imputed)	N	myeloid white cell count	http://www.ebi.ac.uk/efo/EFO_0007988	GCST90002378	Genome-wide genotyping array
2021-09-27	33830181	Tideman JWL	2021-04-08	JAMA Ophthalmol	www.ncbi.nlm.nih.gov/pubmed/33830181	Evaluation of Shared Genetic Susceptibility to High and Low Myopia and Hyperopia.	High myopia	3,164 European ancestry high myopic cases, 21,416 European ancestry emmetropia controls	NA	4q21.21	4	78396530	NR	FRAS1			ENSG00000138759			rs545583326-?	rs545583326	0	545583326	intron_variant	0	NR	9e-06	5.04576		1.06619	[0.59-1.54] unit increase	NR [13958389] (imputed)	N	Myopia	http://purl.obolibrary.org/obo/HP_0000545	GCST012403	Genome-wide genotyping array
2021-04-30	33842983	Chung RH	2021-04-12	Diabetologia	www.ncbi.nlm.nih.gov/pubmed/33842983	Multi-omics analysis identifies CpGs near G6PC2 mediating the effects of genetic variants on fasting glucose.	Fasting blood glucose	18,122 Han Chinese ancestry individuals	1,989 Han Chinese ancestry individuals	2q31.1	2	172726684	RAPGEF4, AS1	RAPGEF4-AS1			ENSG00000228016			rs56960326-G	rs56960326	0	56960326	non_coding_transcript_exon_variant	0	0.53	8e-08	7.09691		0.057	[0.035-0.079] unit increase	Affymetrix [774398] (imputed)	N	fasting blood glucose measurement	http://www.ebi.ac.uk/efo/EFO_0004465	GCST011587	Genome-wide genotyping array
2020-09-21	32888493	Chen MH	2020-09-01	Cell	www.ncbi.nlm.nih.gov/pubmed/32888493	Trans-ethnic and Ancestry-Specific Blood-Cell Genetics in 746,667 Individuals from 5 Global Populations.	White blood cell count	746,667 African American or Afro-Caribbean, African ancestry, European ancestry, East Asian ancestry, Hispanic or Latin American and South Asian ancestry individuals	NA	1p31.3	1	65683658	NR	LEPR - RN7SL854P	ENSG00000116678	ENSG00000239319		42099	77400	rs10889574-A	rs10889574	0	10889574	intergenic_variant	1	0.455637	2e-106	105.699				Affymetrix, Illumina [24649327] (imputed)	N	myeloid white cell count	http://www.ebi.ac.uk/efo/EFO_0007988	GCST90002378	Genome-wide genotyping array
2021-06-17	33227023	Wang Y	2020-11-23	PLoS Genet	www.ncbi.nlm.nih.gov/pubmed/33227023	Genome-wide association study identifies 16 genomic regions associated with circulating cytokines at birth.	Interleukin-18 levels	8,318 European ancestry individuals	(see Ahola-Olli 2017)	2p22.3	2	32053713	NR	DPY30 - SPAST	ENSG00000162961	ENSG00000021574		13908	9843	rs7577696-A	rs7577696	0	7577696	intergenic_variant	1	NR	9e-07	6.04576		0.034	[0.02-0.048] unit increase	Illumina [~ 9000000] (imputed)	N	interleukin 18 measurement	http://www.ebi.ac.uk/efo/EFO_0004581	GCST011916	Genome-wide genotyping array
2021-06-17	33227023	Wang Y	2020-11-23	PLoS Genet	www.ncbi.nlm.nih.gov/pubmed/33227023	Genome-wide association study identifies 16 genomic regions associated with circulating cytokines at birth.	S100 calcium-binding protein levels	8,318 European ancestry individuals	1,141 European ancestry individuals	21q22.3	21	46467182	PCNT	DIP2A, DIP2A-IT1			ENSG00000160305, ENSG00000223692			rs62224256 -A	rs62224256	0	62224256	intron_variant	0	0.49	1e-300	300		0.61	[0.58-0.64] unit decrease	Illumina [~ 9000000] (imputed)	N	S100 calcium-binding protein B measurement	http://www.ebi.ac.uk/efo/EFO_0600012	GCST011914	Genome-wide genotyping array
2021-06-17	33227023	Wang Y	2020-11-23	PLoS Genet	www.ncbi.nlm.nih.gov/pubmed/33227023	Genome-wide association study identifies 16 genomic regions associated with circulating cytokines at birth.	Vascular endothelial growth factor A levels	8,318 European ancestry individuals	(see Ahola-Olli 2017)	9p24.2	9	2692583	NR	VLDLR - KCNV2	ENSG00000147852	ENSG00000168263		32527	24927	rs2375981-C	rs2375981	0	2375981	regulatory_region_variant	1	NR	2e-91	90.699		0.1249	[0.11-0.14] unit increase	Illumina [~ 9000000] (imputed)	N	vascular endothelial growth factor A measurement	http://www.ebi.ac.uk/efo/EFO_0010804	GCST011912	Genome-wide genotyping array
2020-04-17	31669095	Zhu Z	2019-10-24	J Allergy Clin Immunol	www.ncbi.nlm.nih.gov/pubmed/31669095	Shared Genetic and Experimental Links between Obesity-Related Traits and Asthma Subtypes in UK Biobank.	Body mass index	457,822 European ancestry individuals	NA	18q11.2	18	23539327	NR	NPC1			ENSG00000141458			rs6507720-?	rs6507720	0	6507720	intron_variant	0	NR	1e-25	25				Affymetrix [~ 8270000] (imputed)	N	body mass index	http://www.ebi.ac.uk/efo/EFO_0004340	GCST009871	Genome-wide genotyping array
2021-03-30	32778093	He B	2020-08-10	BMC Biol	www.ncbi.nlm.nih.gov/pubmed/32778093	Genome-wide pQTL analysis of protein expression regulatory networks in the human liver.	Protein quantitative trait loci (liver)	172 European ancestry individuals, 29 Black individuals, 86 individuals	NA	4p15.32	4	16116520	NR	PROM1 - TAPT1	ENSG00000007062	ENSG00000169762		32142	43985	rs10006258-A	rs10006258	0	10006258	intron_variant	1	0.0122	1e-08	8	(FERMT2)	0.08025	NR unit increase	Illumina [1671387] (imputed)	N	protein measurement	http://www.ebi.ac.uk/efo/EFO_0004747	GCST011427	Genome-wide genotyping array
2021-03-30	32778093	He B	2020-08-10	BMC Biol	www.ncbi.nlm.nih.gov/pubmed/32778093	Genome-wide pQTL analysis of protein expression regulatory networks in the human liver.	Protein quantitative trait loci (liver)	172 European ancestry individuals, 29 Black individuals, 86 individuals	NA	7q36.2	7	154440956	NR	DPP6			ENSG00000130226			rs55913432-C	rs55913432	0	55913432	intron_variant	0	0.0122	2e-08	7.69897	(PRSS1)	0.1943	NR unit increase	Illumina [1671387] (imputed)	N	protein measurement	http://www.ebi.ac.uk/efo/EFO_0004747	GCST011427	Genome-wide genotyping array
2021-03-30	32778093	He B	2020-08-10	BMC Biol	www.ncbi.nlm.nih.gov/pubmed/32778093	Genome-wide pQTL analysis of protein expression regulatory networks in the human liver.	Protein quantitative trait loci (liver)	172 European ancestry individuals, 29 Black individuals, 86 individuals	NA	7q31.1	7	111859525	NR	DOCK4			ENSG00000128512			rs112306042-T	rs112306042	0	112306042	intron_variant	0	0.01742	9e-10	9.04576	(CYP2C19)	0.06712	NR unit increase	Illumina [1671387] (imputed)	N	protein measurement	http://www.ebi.ac.uk/efo/EFO_0004747	GCST011427	Genome-wide genotyping array
2020-09-18	32888494	Vuckovic D	2020-09-01	Cell	www.ncbi.nlm.nih.gov/pubmed/32888494	The Polygenic and Monogenic Basis of Blood Traits and Diseases.	Monocyte percentage of white cells	408,112 British individuals	NA	19p13.11	19	16422415	EPS15L1	EPS15L1			ENSG00000127527			rs57143961-CT	rs57143961	0	57143961	intron_variant	0	0.15009	4e-20	19.3979		0.0285239	[0.022-0.035] unit decrease	Affymetrix [93095623] (imputed)	N	monocyte percentage of leukocytes	http://www.ebi.ac.uk/efo/EFO_0007989	GCST90002394	Genome-wide genotyping array
2021-09-27	33830181	Tideman JWL	2021-04-08	JAMA Ophthalmol	www.ncbi.nlm.nih.gov/pubmed/33830181	Evaluation of Shared Genetic Susceptibility to High and Low Myopia and Hyperopia.	High myopia	3,164 European ancestry high myopic cases, 21,416 European ancestry emmetropia controls	NA	12q24.33	12	132732840	NR	ANKLE2			ENSG00000176915			rs544978137-?	rs544978137	0	544978137	intron_variant	0	NR	6e-08	7.22185		1.6992	[1.08-2.31] unit increase	NR [13958389] (imputed)	N	Myopia	http://purl.obolibrary.org/obo/HP_0000545	GCST012403	Genome-wide genotyping array
2021-09-27	33830181	Tideman JWL	2021-04-08	JAMA Ophthalmol	www.ncbi.nlm.nih.gov/pubmed/33830181	Evaluation of Shared Genetic Susceptibility to High and Low Myopia and Hyperopia.	High myopia	3,164 European ancestry high myopic cases, 21,416 European ancestry emmetropia controls	NA	16p13.3	16	4852130	NR	UBN1			ENSG00000118900			rs182312128-?	rs182312128	0	182312128	intron_variant	0	NR	3e-06	5.52288		0.760465	[0.44-1.08] unit increase	NR [13958389] (imputed)	N	Myopia	http://purl.obolibrary.org/obo/HP_0000545	GCST012403	Genome-wide genotyping array
2021-09-27	33830181	Tideman JWL	2021-04-08	JAMA Ophthalmol	www.ncbi.nlm.nih.gov/pubmed/33830181	Evaluation of Shared Genetic Susceptibility to High and Low Myopia and Hyperopia.	High myopia	3,164 European ancestry high myopic cases, 21,416 European ancestry emmetropia controls	NA	16q23.1	16	74660218	NR	RFWD3			ENSG00000168411			rs577000384-?	rs577000384	0	577000384	intron_variant	0	NR	3e-06	5.52288		1.37597	[0.8-1.95] unit increase	NR [13958389] (imputed)	N	Myopia	http://purl.obolibrary.org/obo/HP_0000545	GCST012403	Genome-wide genotyping array
2021-09-27	33830181	Tideman JWL	2021-04-08	JAMA Ophthalmol	www.ncbi.nlm.nih.gov/pubmed/33830181	Evaluation of Shared Genetic Susceptibility to High and Low Myopia and Hyperopia.	High myopia	3,164 European ancestry high myopic cases, 21,416 European ancestry emmetropia controls	NA	10q25.2	10	113041729	TCF7L2	TCF7L2			ENSG00000148737			rs72826094-?	rs72826094	0	72826094	intron_variant	0	NR	4e-07	6.39794		0.164539	[0.1-0.23] unit increase	NR [13958389] (imputed)	N	Myopia	http://purl.obolibrary.org/obo/HP_0000545	GCST012403	Genome-wide genotyping array
2021-09-27	33830181	Tideman JWL	2021-04-08	JAMA Ophthalmol	www.ncbi.nlm.nih.gov/pubmed/33830181	Evaluation of Shared Genetic Susceptibility to High and Low Myopia and Hyperopia.	High myopia	3,164 European ancestry high myopic cases, 21,416 European ancestry emmetropia controls	NA	11q24.3	11	128732932	NR	FLI1			ENSG00000151702			rs1939236-?	rs1939236	0	1939236	intron_variant	0	NR	5e-06	5.30103		0.171268	[0.098-0.244] unit decrease	NR [13958389] (imputed)	N	Myopia	http://purl.obolibrary.org/obo/HP_0000545	GCST012403	Genome-wide genotyping array
2021-09-27	33830181	Tideman JWL	2021-04-08	JAMA Ophthalmol	www.ncbi.nlm.nih.gov/pubmed/33830181	Evaluation of Shared Genetic Susceptibility to High and Low Myopia and Hyperopia.	High myopia	3,164 European ancestry high myopic cases, 21,416 European ancestry emmetropia controls	NA	12p13.31	12	6845700	GNB3	CDCA3, GNB3			ENSG00000111665, ENSG00000111664			rs5442-?	rs5442	0	5442	missense_variant	0	NR	4e-06	5.39794		0.228497	[0.13-0.33] unit increase	NR [13958389] (imputed)	N	Myopia	http://purl.obolibrary.org/obo/HP_0000545	GCST012403	Genome-wide genotyping array
2019-05-21	30595370	Kichaev G	2018-12-27	Am J Hum Genet	www.ncbi.nlm.nih.gov/pubmed/30595370	Leveraging Polygenic Functional Enrichment to Improve GWAS Power.	Height	approximately 458,000 European ancestry individuals	NA	9q33.3	9	125437594		MAPKAP1			ENSG00000119487			rs1129-?	rs1129	0	1129	3_prime_UTR_variant	0	NR	1e-15	15				NR [~ 8900000] (imputed)	N	body height	http://www.ebi.ac.uk/efo/EFO_0004339	GCST007841	Genome-wide genotyping array
2020-12-08	32915782	Spracklen CN	2020-09-11	PLoS Genet	www.ncbi.nlm.nih.gov/pubmed/32915782	Adiponectin GWAS loci harboring extensive allelic heterogeneity exhibit distinct molecular consequences.	Adiponectin levels (BMI-adjusted)	9,262 European ancestry individuals	NA	3p21.1	3	52603470		PBRM1			ENSG00000163939			rs2276824-G	rs2276824	0	2276824	intron_variant	0	0.43	4e-08	7.39794		0.085	[0.056-0.114] unit increase	Illumina [16607452] (imputed)	N	BMI-adjusted adiponectin measurement	http://www.ebi.ac.uk/efo/EFO_0007737	GCST90011881	Genome-wide genotyping array
2021-09-27	33875642	Duran-Lozano L	2021-04-19	Blood Cancer J	www.ncbi.nlm.nih.gov/pubmed/33875642	Germline variants at SOHLH2 influence multiple myeloma risk.	Multiple myeloma	4,376 European ancestry cases, 345,887 European ancestry controls	5,598 European ancestry cases, 15,261 European ancestry controls	5q15	5	95907227	ELL2	ELL2			ENSG00000118985			rs56219066-T	rs56219066	0	56219066	intron_variant	0	0.72	4e-08	7.39794		1.15	[NR]	Illumina [33000000] (imputed)	N	multiple myeloma	http://www.ebi.ac.uk/efo/EFO_0001378	GCST012396	Genome-wide genotyping array
2021-09-27	33875642	Duran-Lozano L	2021-04-19	Blood Cancer J	www.ncbi.nlm.nih.gov/pubmed/33875642	Germline variants at SOHLH2 influence multiple myeloma risk.	Multiple myeloma	4,376 European ancestry cases, 345,887 European ancestry controls	5,598 European ancestry cases, 15,261 European ancestry controls	7p15.3	7	21898622	CDCA7L	DNAH11			ENSG00000105877			rs4487645-C	rs4487645	0	4487645	intron_variant	0	0.66	5e-15	14.301		1.26	[NR]	Illumina [33000000] (imputed)	N	multiple myeloma	http://www.ebi.ac.uk/efo/EFO_0001378	GCST012396	Genome-wide genotyping array
2020-09-21	32888493	Chen MH	2020-09-01	Cell	www.ncbi.nlm.nih.gov/pubmed/32888493	Trans-ethnic and Ancestry-Specific Blood-Cell Genetics in 746,667 Individuals from 5 Global Populations.	White blood cell count	746,667 African American or Afro-Caribbean, African ancestry, European ancestry, East Asian ancestry, Hispanic or Latin American and South Asian ancestry individuals	NA	2p16.2	2	54560455	NR	SPTBN1			ENSG00000115306			rs75475627-G	rs75475627	0	75475627	intron_variant	0	0.133559	2e-20	19.699				Affymetrix, Illumina [24649327] (imputed)	N	myeloid white cell count	http://www.ebi.ac.uk/efo/EFO_0007988	GCST90002378	Genome-wide genotyping array
2020-09-21	32888493	Chen MH	2020-09-01	Cell	www.ncbi.nlm.nih.gov/pubmed/32888493	Trans-ethnic and Ancestry-Specific Blood-Cell Genetics in 746,667 Individuals from 5 Global Populations.	White blood cell count	746,667 African American or Afro-Caribbean, African ancestry, European ancestry, East Asian ancestry, Hispanic or Latin American and South Asian ancestry individuals	NA	2p15	2	61547338	NR	XPO1 - RPS29P10	ENSG00000082898	ENSG00000226884		8597	42160	rs11887205-G	rs11887205	0	11887205	intergenic_variant	1	0.627144	4e-33	32.3979				Affymetrix, Illumina [24649327] (imputed)	N	myeloid white cell count	http://www.ebi.ac.uk/efo/EFO_0007988	GCST90002378	Genome-wide genotyping array
2020-09-21	32888493	Chen MH	2020-09-01	Cell	www.ncbi.nlm.nih.gov/pubmed/32888493	Trans-ethnic and Ancestry-Specific Blood-Cell Genetics in 746,667 Individuals from 5 Global Populations.	White blood cell count	746,667 African American or Afro-Caribbean, African ancestry, European ancestry, East Asian ancestry, Hispanic or Latin American and South Asian ancestry individuals	NA	2q24.2	2	162254026	NR	FAP - IFIH1	ENSG00000078098	ENSG00000115267		8875	13048	rs2111485-G	rs2111485	0	2111485	regulatory_region_variant	1	0.508109	1e-20	20				Affymetrix, Illumina [24649327] (imputed)	N	myeloid white cell count	http://www.ebi.ac.uk/efo/EFO_0007988	GCST90002378	Genome-wide genotyping array
2020-09-21	32888493	Chen MH	2020-09-01	Cell	www.ncbi.nlm.nih.gov/pubmed/32888493	Trans-ethnic and Ancestry-Specific Blood-Cell Genetics in 746,667 Individuals from 5 Global Populations.	White blood cell count	746,667 African American or Afro-Caribbean, African ancestry, European ancestry, East Asian ancestry, Hispanic or Latin American and South Asian ancestry individuals	NA	1q42.13	1	227008027	NR	CDC42BPA			ENSG00000143776			rs1929863-T	rs1929863	0	1929863	intron_variant	0	0.392805	3e-20	19.5229				Affymetrix, Illumina [24649327] (imputed)	N	myeloid white cell count	http://www.ebi.ac.uk/efo/EFO_0007988	GCST90002378	Genome-wide genotyping array
2020-09-21	32888493	Chen MH	2020-09-01	Cell	www.ncbi.nlm.nih.gov/pubmed/32888493	Trans-ethnic and Ancestry-Specific Blood-Cell Genetics in 746,667 Individuals from 5 Global Populations.	White blood cell count	746,667 African American or Afro-Caribbean, African ancestry, European ancestry, East Asian ancestry, Hispanic or Latin American and South Asian ancestry individuals	NA	1q44	1	247442974	NR	NLRP3			ENSG00000162711			rs56188865-C	rs56188865	0	56188865	intron_variant	0	0.383224	3e-46	45.5229				Affymetrix, Illumina [24649327] (imputed)	N	myeloid white cell count	http://www.ebi.ac.uk/efo/EFO_0007988	GCST90002378	Genome-wide genotyping array
2021-09-27	33830181	Tideman JWL	2021-04-08	JAMA Ophthalmol	www.ncbi.nlm.nih.gov/pubmed/33830181	Evaluation of Shared Genetic Susceptibility to High and Low Myopia and Hyperopia.	High myopia	3,164 European ancestry high myopic cases, 21,416 European ancestry emmetropia controls	NA	17q23.2	17	61385878	NR	BCAS3			ENSG00000141376			rs10853030-?	rs10853030	0	10853030	intron_variant	0	NR	4e-06	5.39794		0.200119	[0.11-0.29] unit decrease	NR [13958389] (imputed)	N	Myopia	http://purl.obolibrary.org/obo/HP_0000545	GCST012403	Genome-wide genotyping array
2022-02-14	32929287	Orru V	2020-09-14	Nat Genet	www.ncbi.nlm.nih.gov/pubmed/32929287	Complex genetic signatures in immune cells underlie autoimmunity and inform therapy.	HLA DR on plasmacytoid Dendritic Cell	2,872 Sardinian (founder/genetic isolate) ancestry individuals	NA	16p13.13	16	10880498		CIITA			ENSG00000179583			rs9924520-A	rs9924520	0	9924520	intron_variant	0	0.77332	9e-13	12.0458		0.2244	[0.16-0.29] unit decrease	Illumina [17926607] (imputed)	N	blood protein measurement	http://www.ebi.ac.uk/efo/EFO_0007937	GCST90002105	Genome-wide genotyping array
2020-04-17	31669095	Zhu Z	2019-10-24	J Allergy Clin Immunol	www.ncbi.nlm.nih.gov/pubmed/31669095	Shared Genetic and Experimental Links between Obesity-Related Traits and Asthma Subtypes in UK Biobank.	Body mass index	457,822 European ancestry individuals	NA	16p13.3	16	357800	NR	AXIN1 - MRPL28	ENSG00000103126	ENSG00000086504		5077	9169	rs7206329-?	rs7206329	0	7206329	intergenic_variant	1	NR	5e-14	13.301				Affymetrix [~ 8270000] (imputed)	N	body mass index	http://www.ebi.ac.uk/efo/EFO_0004340	GCST009871	Genome-wide genotyping array
2020-11-30	32916098	Verweij N	2020-09-02	Cell Syst	www.ncbi.nlm.nih.gov/pubmed/32916098	The Genetic Makeup of the Electrocardiogram.	Electrocardiogram morphology (amplitude at temporal datapoints)	63,706 European and unknown ancestry individuals	NA	3p14.3	3	55901442	ERC2	ERC2			ENSG00000187672			rs6774470-A	rs6774470	0	6774470	intron_variant	0	0.305169	2e-08	7.69897	(-34 ms)	0.0348142	[0.023-0.047] unit decrease	Affymetrix [10000000] (imputed)	N	electrocardiography	http://www.ebi.ac.uk/efo/EFO_0004327	GCST010796	Genome-wide genotyping array
2020-11-30	32916098	Verweij N	2020-09-02	Cell Syst	www.ncbi.nlm.nih.gov/pubmed/32916098	The Genetic Makeup of the Electrocardiogram.	Electrocardiogram morphology (amplitude at temporal datapoints)	63,706 European and unknown ancestry individuals	NA	3p14.3	3	55901442	ERC2	ERC2			ENSG00000187672			rs6774470-A	rs6774470	0	6774470	intron_variant	0	0.305169	8e-09	8.09691	(-32 ms)	0.0355554	[0.024-0.048] unit decrease	Affymetrix [10000000] (imputed)	N	electrocardiography	http://www.ebi.ac.uk/efo/EFO_0004327	GCST010796	Genome-wide genotyping array
2020-11-30	32916098	Verweij N	2020-09-02	Cell Syst	www.ncbi.nlm.nih.gov/pubmed/32916098	The Genetic Makeup of the Electrocardiogram.	Electrocardiogram morphology (amplitude at temporal datapoints)	63,706 European and unknown ancestry individuals	NA	3p14.3	3	55901442	ERC2	ERC2			ENSG00000187672			rs6774470-A	rs6774470	0	6774470	intron_variant	0	0.305169	6e-09	8.22185	(-30 ms)	0.0357047	[0.024-0.048] unit decrease	Affymetrix [10000000] (imputed)	N	electrocardiography	http://www.ebi.ac.uk/efo/EFO_0004327	GCST010796	Genome-wide genotyping array
2020-09-18	32888494	Vuckovic D	2020-09-01	Cell	www.ncbi.nlm.nih.gov/pubmed/32888494	The Polygenic and Monogenic Basis of Blood Traits and Diseases.	Monocyte percentage of white cells	408,112 British individuals	NA	6p21.1	6	42264771	TRERF1	TRERF1			ENSG00000124496			rs61758087-C	rs61758087	0	61758087	missense_variant	0	0.012894	3e-11	10.5229		0.065452	[0.046-0.085] unit decrease	Affymetrix [93095623] (imputed)	N	monocyte percentage of leukocytes	http://www.ebi.ac.uk/efo/EFO_0007989	GCST90002394	Genome-wide genotyping array
2020-09-18	32888494	Vuckovic D	2020-09-01	Cell	www.ncbi.nlm.nih.gov/pubmed/32888494	The Polygenic and Monogenic Basis of Blood Traits and Diseases.	Monocyte percentage of white cells	408,112 British individuals	NA	6p21.1	6	42548053		TRERF1 - UBR2	ENSG00000124496	ENSG00000024048		96002	15976	rs16895831-T	rs16895831	0	16895831	regulatory_region_variant	1	0.202298	3e-25	24.5229		0.0288373	[0.023-0.034] unit decrease	Affymetrix [93095623] (imputed)	N	monocyte percentage of leukocytes	http://www.ebi.ac.uk/efo/EFO_0007989	GCST90002394	Genome-wide genotyping array
2020-09-18	32888494	Vuckovic D	2020-09-01	Cell	www.ncbi.nlm.nih.gov/pubmed/32888494	The Polygenic and Monogenic Basis of Blood Traits and Diseases.	Monocyte percentage of white cells	408,112 British individuals	NA	6p21.1	6	42548053		TRERF1 - UBR2	ENSG00000124496	ENSG00000024048		96002	15976	rs16895831-T	rs16895831	0	16895831	regulatory_region_variant	1	0.202298	3e-25	24.5229		0.0288373	[0.023-0.034] unit decrease	Affymetrix [93095623] (imputed)	N	monocyte percentage of leukocytes	http://www.ebi.ac.uk/efo/EFO_0007989	GCST90002394	Genome-wide genotyping array
2020-09-21	32888493	Chen MH	2020-09-01	Cell	www.ncbi.nlm.nih.gov/pubmed/32888493	Trans-ethnic and Ancestry-Specific Blood-Cell Genetics in 746,667 Individuals from 5 Global Populations.	White blood cell count	562,243 European ancestry individuals	NA	6p21.1	6	42542567	NR	TRERF1 - UBR2	ENSG00000124496	ENSG00000024048		90516	21462	rs10948036-A	rs10948036	0	10948036	intergenic_variant	1	0.210406	2e-24	23.699		0.023061	[0.019-0.027] SD unit increase	Affymetrix, Illumina [50601830] (imputed)	N	myeloid white cell count	http://www.ebi.ac.uk/efo/EFO_0007988	GCST90002374	Genome-wide genotyping array
2020-09-21	32888493	Chen MH	2020-09-01	Cell	www.ncbi.nlm.nih.gov/pubmed/32888493	Trans-ethnic and Ancestry-Specific Blood-Cell Genetics in 746,667 Individuals from 5 Global Populations.	White blood cell count	562,243 European ancestry individuals	NA	6p21.1	6	42542567	NR	TRERF1 - UBR2	ENSG00000124496	ENSG00000024048		90516	21462	rs10948036-A	rs10948036	0	10948036	intergenic_variant	1	0.210406	2e-24	23.699		0.023061	[0.019-0.027] SD unit increase	Affymetrix, Illumina [50601830] (imputed)	N	myeloid white cell count	http://www.ebi.ac.uk/efo/EFO_0007988	GCST90002374	Genome-wide genotyping array
2018-10-19	30038396	Lee JJ	2018-07-23	Nat Genet	www.ncbi.nlm.nih.gov/pubmed/30038396	Gene discovery and polygenic prediction from a genome-wide association study of educational attainment in 1.1 million individuals.	Educational attainment (years of education)	up to 1,131,881 European ancestry individuals	NA	1p21.3	1	97947157		MIR137HG, DPYD			ENSG00000225206, ENSG00000188641			rs187951956-A	rs187951956	0	187951956	intron_variant	0	0.0154	5e-08	7.30103		0.0315	[0.02-0.043] unit decrease	Affymetrix, Illumina [10000000] (imputed)	N	self reported educational attainment	http://www.ebi.ac.uk/efo/EFO_0004784	GCST006442	Genome-wide genotyping array
2018-10-19	30038396	Lee JJ	2018-07-23	Nat Genet	www.ncbi.nlm.nih.gov/pubmed/30038396	Gene discovery and polygenic prediction from a genome-wide association study of educational attainment in 1.1 million individuals.	Educational attainment (years of education)	up to 1,131,881 European ancestry individuals	NA	1p21.3	1	97951890		DPYD, MIR137HG			ENSG00000188641, ENSG00000225206			rs10875121-C	rs10875121	0	10875121	intron_variant	0	0.8361	4e-20	19.3979		0.0174	[0.014-0.021] unit increase	Affymetrix, Illumina [10000000] (imputed)	N	self reported educational attainment	http://www.ebi.ac.uk/efo/EFO_0004784	GCST006442	Genome-wide genotyping array
2018-10-19	30038396	Lee JJ	2018-07-23	Nat Genet	www.ncbi.nlm.nih.gov/pubmed/30038396	Gene discovery and polygenic prediction from a genome-wide association study of educational attainment in 1.1 million individuals.	Educational attainment (years of education)	up to 1,131,881 European ancestry individuals	NA	1q24.3	1	171486183		PRRC2C			ENSG00000117523			rs34720381-T	rs34720381	0	34720381	intron_variant	0	0.0907	2e-13	12.699		0.018	[0.013-0.023] unit decrease	Affymetrix, Illumina [10000000] (imputed)	N	self reported educational attainment	http://www.ebi.ac.uk/efo/EFO_0004784	GCST006442	Genome-wide genotyping array
2021-03-01	33549134	Adolphe C	2021-02-06	Genome Med	www.ncbi.nlm.nih.gov/pubmed/33549134	Genetic and functional interaction network analysis reveals global enrichment of regulatory T cell genes influencing basal cell carcinoma susceptibility.	Basal cell carcinoma	17,416 European ancestry cases, 375,455 European ancestry controls	NA	7q22.1	7	101750443	CUX1	NA - CUX1		ENSG00000257923			65461	rs78227582-T	rs78227582	0	78227582	intergenic_variant	1	0.247444	5e-17	16.301		0.109215	[0.084-0.135] unit decrease	Affymetrix [7260263] (imputed)	N	basal cell carcinoma	http://www.ebi.ac.uk/efo/EFO_0004193	GCST90013410	Genome-wide genotyping array
2021-03-01	33549134	Adolphe C	2021-02-06	Genome Med	www.ncbi.nlm.nih.gov/pubmed/33549134	Genetic and functional interaction network analysis reveals global enrichment of regulatory T cell genes influencing basal cell carcinoma susceptibility.	Basal cell carcinoma	17,416 European ancestry cases, 375,455 European ancestry controls	NA	20q11.22	20	35102207	TRPC4AP	TRPC4AP - EDEM2	ENSG00000100991	ENSG00000088298		9400	13157	rs4911466-C	rs4911466	0	4911466	intergenic_variant	1	0.0966108	1e-33	33		0.207312	[0.17-0.24] unit increase	Affymetrix [7260263] (imputed)	N	basal cell carcinoma	http://www.ebi.ac.uk/efo/EFO_0004193	GCST90013410	Genome-wide genotyping array
2021-03-22	33541420	Bone WP	2021-02-04	Alzheimers Res Ther	www.ncbi.nlm.nih.gov/pubmed/33541420	Multi-trait association studies discover pleiotropic loci between Alzheimer's disease and cardiometabolic traits.	Alzheimer's disease or diastolic blood pressure (pleiotropy)	1,006,863 individuals with diastolic blood pressure measurements, 71,880 Alzheimer's disease cases, 383,378 controls	NA	15q21.3	15	58730416		ADAM10			ENSG00000137845			rs442495-T	rs442495	0	442495	intron_variant	0	0.65	2e-10	9.69897				NR [NR]	N	Alzheimer disease, diastolic blood pressure	http://purl.obolibrary.org/obo/MONDO_0004975, http://www.ebi.ac.uk/efo/EFO_0006336	GCST90013835	Genome-wide genotyping array
2021-03-22	33541420	Bone WP	2021-02-04	Alzheimers Res Ther	www.ncbi.nlm.nih.gov/pubmed/33541420	Multi-trait association studies discover pleiotropic loci between Alzheimer's disease and cardiometabolic traits.	Alzheimer's disease or diastolic blood pressure (pleiotropy)	1,006,863 individuals with diastolic blood pressure measurements, 71,880 Alzheimer's disease cases, 383,378 controls	NA	7q31.1	7	111940111		DOCK4			ENSG00000128512			rs144867634-T	rs144867634	0	144867634	missense_variant	0	0.98	8e-08	7.09691				NR [NR]	N	Alzheimer disease, diastolic blood pressure	http://purl.obolibrary.org/obo/MONDO_0004975, http://www.ebi.ac.uk/efo/EFO_0006336	GCST90013835	Genome-wide genotyping array
2020-09-18	32888494	Vuckovic D	2020-09-01	Cell	www.ncbi.nlm.nih.gov/pubmed/32888494	The Polygenic and Monogenic Basis of Blood Traits and Diseases.	Monocyte percentage of white cells	408,112 British individuals	NA	7q21.2	7	92635679	CDK6	CDK6			ENSG00000105810			rs2282979-C	rs2282979	0	2282979	intron_variant	0	0.268727	6e-41	40.2218		0.0345282	[0.029-0.04] unit decrease	Affymetrix [93095623] (imputed)	N	monocyte percentage of leukocytes	http://www.ebi.ac.uk/efo/EFO_0007989	GCST90002394	Genome-wide genotyping array
2020-09-18	32888494	Vuckovic D	2020-09-01	Cell	www.ncbi.nlm.nih.gov/pubmed/32888494	The Polygenic and Monogenic Basis of Blood Traits and Diseases.	Monocyte percentage of white cells	408,112 British individuals	NA	7q21.2	7	92779141	CDK6	CDK6			ENSG00000105810			rs144023540-T	rs144023540	0	144023540	intron_variant	0	0.02051	1e-16	16		0.0678231	[0.052-0.084] unit decrease	Affymetrix [93095623] (imputed)	N	monocyte percentage of leukocytes	http://www.ebi.ac.uk/efo/EFO_0007989	GCST90002394	Genome-wide genotyping array
2020-09-21	32888493	Chen MH	2020-09-01	Cell	www.ncbi.nlm.nih.gov/pubmed/32888493	Trans-ethnic and Ancestry-Specific Blood-Cell Genetics in 746,667 Individuals from 5 Global Populations.	White blood cell count	562,243 European ancestry individuals	NA	6p12.2	6	52477934	NR	EFHC1			ENSG00000096093			rs1272152-T	rs1272152	0	1272152	intron_variant	0	0.455527	4e-11	10.3979		0.012781	[0.009-0.0166] SD unit decrease	Affymetrix, Illumina [50601830] (imputed)	N	myeloid white cell count	http://www.ebi.ac.uk/efo/EFO_0007988	GCST90002374	Genome-wide genotyping array
2020-09-21	32888493	Chen MH	2020-09-01	Cell	www.ncbi.nlm.nih.gov/pubmed/32888493	Trans-ethnic and Ancestry-Specific Blood-Cell Genetics in 746,667 Individuals from 5 Global Populations.	White blood cell count	562,243 European ancestry individuals	NA	6q14.3	6	87246526	NR	ZNF292			ENSG00000188994			rs9344695-C	rs9344695	0	9344695	intron_variant	0	0.486945	1e-19	19		0.016696	[0.013-0.02] SD unit decrease	Affymetrix, Illumina [50601830] (imputed)	N	myeloid white cell count	http://www.ebi.ac.uk/efo/EFO_0007988	GCST90002374	Genome-wide genotyping array
2020-09-21	32888493	Chen MH	2020-09-01	Cell	www.ncbi.nlm.nih.gov/pubmed/32888493	Trans-ethnic and Ancestry-Specific Blood-Cell Genetics in 746,667 Individuals from 5 Global Populations.	White blood cell count	562,243 European ancestry individuals	NA	6q23.1	6	130058709	NR	L3MBTL3			ENSG00000198945			rs9375700-C	rs9375700	0	9375700	intron_variant	0	0.689008	1e-15	15		0.015882	[0.012-0.02] SD unit increase	Affymetrix, Illumina [50601830] (imputed)	N	myeloid white cell count	http://www.ebi.ac.uk/efo/EFO_0007988	GCST90002374	Genome-wide genotyping array
2020-09-21	32888493	Chen MH	2020-09-01	Cell	www.ncbi.nlm.nih.gov/pubmed/32888493	Trans-ethnic and Ancestry-Specific Blood-Cell Genetics in 746,667 Individuals from 5 Global Populations.	White blood cell count	562,243 European ancestry individuals	NA	6q23.3	6	136761810	NR	MAP3K5			ENSG00000197442			rs6924387-G	rs6924387	0	6924387	intron_variant	0	0.412477	1e-18	18		0.016547	[0.013-0.02] SD unit increase	Affymetrix, Illumina [50601830] (imputed)	N	myeloid white cell count	http://www.ebi.ac.uk/efo/EFO_0007988	GCST90002374	Genome-wide genotyping array
2020-09-21	32888493	Chen MH	2020-09-01	Cell	www.ncbi.nlm.nih.gov/pubmed/32888493	Trans-ethnic and Ancestry-Specific Blood-Cell Genetics in 746,667 Individuals from 5 Global Populations.	White blood cell count	562,243 European ancestry individuals	NA	6q24.3	6	147380081	NR	STXBP5			ENSG00000164506			rs9390461-G	rs9390461	0	9390461	intron_variant	0	0.538265	9e-17	16.0458		0.015366	[0.012-0.019] SD unit increase	Affymetrix, Illumina [50601830] (imputed)	N	myeloid white cell count	http://www.ebi.ac.uk/efo/EFO_0007988	GCST90002374	Genome-wide genotyping array
2020-09-21	32888493	Chen MH	2020-09-01	Cell	www.ncbi.nlm.nih.gov/pubmed/32888493	Trans-ethnic and Ancestry-Specific Blood-Cell Genetics in 746,667 Individuals from 5 Global Populations.	White blood cell count	562,243 European ancestry individuals	NA	7p21.1	7	17902783	NR	SNX13			ENSG00000071189			rs4721668-T	rs4721668	0	4721668	intron_variant	0	0.121342	1e-12	12		0.019957	[0.014-0.025] SD unit decrease	Affymetrix, Illumina [50601830] (imputed)	N	myeloid white cell count	http://www.ebi.ac.uk/efo/EFO_0007988	GCST90002374	Genome-wide genotyping array
2021-03-22	33632238	Song Y	2021-02-25	J Transl Med	www.ncbi.nlm.nih.gov/pubmed/33632238	Identification of susceptibility loci for cardiovascular disease in adults with hypertension, diabetes, and dyslipidemia.	Coronary artery disease in diabetes	361 Korean ancestry cases, 4,951 Korean ancestry controls	NA	18q12.3	18	45880124		EPG5			ENSG00000152223			rs148241618-A	rs148241618	0	148241618	missense_variant	0	0.02252	9e-06	5.04576		2.447	[1.648-3.634]	Affymetrix [7975321] (imputed)	N	coronary artery disease	http://www.ebi.ac.uk/efo/EFO_0001645	GCST90014128	Genome-wide genotyping array
2021-03-22	33632238	Song Y	2021-02-25	J Transl Med	www.ncbi.nlm.nih.gov/pubmed/33632238	Identification of susceptibility loci for cardiovascular disease in adults with hypertension, diabetes, and dyslipidemia.	Ischemic stroke in diabetes mellitus	153 Korean ancestry cases, 5,161 Korean ancestry controls	NA	1q23.1	1	157326238		LINC02772 - POU2F1	ENSG00000271736	ENSG00000143190		42270	9894638	rs9426948-T	rs9426948	0	9426948	regulatory_region_variant	1	0.2029	2e-06	5.69897		1.852	[1.434-2.391]	Affymetrix [7975321] (imputed)	N	Ischemic stroke	http://purl.obolibrary.org/obo/HP_0002140	GCST90014129	Genome-wide genotyping array
2021-03-22	33632238	Song Y	2021-02-25	J Transl Med	www.ncbi.nlm.nih.gov/pubmed/33632238	Identification of susceptibility loci for cardiovascular disease in adults with hypertension, diabetes, and dyslipidemia.	Ischemic stroke in diabetes mellitus	153 Korean ancestry cases, 5,161 Korean ancestry controls	NA	12p12.1	12	23985456		SOX5			ENSG00000134532			rs17401474-C	rs17401474	0	17401474	intron_variant	0	0.03976	3e-06	5.52288		2.722	[1.793-4.13399999999999]	Affymetrix [7975321] (imputed)	N	Ischemic stroke	http://purl.obolibrary.org/obo/HP_0002140	GCST90014129	Genome-wide genotyping array
2020-09-18	32888494	Vuckovic D	2020-09-01	Cell	www.ncbi.nlm.nih.gov/pubmed/32888494	The Polygenic and Monogenic Basis of Blood Traits and Diseases.	Monocyte percentage of white cells	408,112 British individuals	NA	8q12.2	8	60738272	CHD7	CHD7			ENSG00000171316			rs7846314-T	rs7846314	0	7846314	intron_variant	0	0.186622	8e-71	70.0969		0.050599	[0.045-0.056] unit decrease	Affymetrix [93095623] (imputed)	N	monocyte percentage of leukocytes	http://www.ebi.ac.uk/efo/EFO_0007989	GCST90002394	Genome-wide genotyping array
2020-09-18	32888494	Vuckovic D	2020-09-01	Cell	www.ncbi.nlm.nih.gov/pubmed/32888494	The Polygenic and Monogenic Basis of Blood Traits and Diseases.	Monocyte percentage of white cells	408,112 British individuals	NA	9p24.1	9	4984530	JAK2	JAK2			ENSG00000096968			rs1887428-C	rs1887428	0	1887428	5_prime_UTR_variant	0	0.624801	2e-10	9.69897		0.0148218	[0.01-0.019] unit increase	Affymetrix [93095623] (imputed)	N	monocyte percentage of leukocytes	http://www.ebi.ac.uk/efo/EFO_0007989	GCST90002394	Genome-wide genotyping array
2020-09-21	32888493	Chen MH	2020-09-01	Cell	www.ncbi.nlm.nih.gov/pubmed/32888493	Trans-ethnic and Ancestry-Specific Blood-Cell Genetics in 746,667 Individuals from 5 Global Populations.	White blood cell count	562,243 European ancestry individuals	NA	8q12.2	8	60738272	NR	CHD7			ENSG00000171316			rs7846314-T	rs7846314	0	7846314	intron_variant	0	0.187345	6e-88	87.2218		0.046831	[0.042-0.051] SD unit increase	Affymetrix, Illumina [50601830] (imputed)	N	myeloid white cell count	http://www.ebi.ac.uk/efo/EFO_0007988	GCST90002374	Genome-wide genotyping array
2020-09-21	32888493	Chen MH	2020-09-01	Cell	www.ncbi.nlm.nih.gov/pubmed/32888493	Trans-ethnic and Ancestry-Specific Blood-Cell Genetics in 746,667 Individuals from 5 Global Populations.	White blood cell count	562,243 European ancestry individuals	NA	8q23.1	8	105570896	NR	ZFPM2-AS1, ZFPM2			ENSG00000251003, ENSG00000169946			rs4734879-G	rs4734879	0	4734879	intron_variant	0	0.276159	1e-26	26		0.021974	[0.018-0.026] SD unit decrease	Affymetrix, Illumina [50601830] (imputed)	N	myeloid white cell count	http://www.ebi.ac.uk/efo/EFO_0007988	GCST90002374	Genome-wide genotyping array
2020-09-21	32888493	Chen MH	2020-09-01	Cell	www.ncbi.nlm.nih.gov/pubmed/32888493	Trans-ethnic and Ancestry-Specific Blood-Cell Genetics in 746,667 Individuals from 5 Global Populations.	White blood cell count	562,243 European ancestry individuals	NA	9p24.2	9	2622278	NR	VLDLR, VLDLR-AS1			ENSG00000147852, ENSG00000236404			rs2219143-A	rs2219143	0	2219143	splice_region_variant	0	0.394378	9e-19	18.0458		0.017612	[0.014-0.022] SD unit increase	Affymetrix, Illumina [50601830] (imputed)	N	myeloid white cell count	http://www.ebi.ac.uk/efo/EFO_0007988	GCST90002374	Genome-wide genotyping array
2021-08-24	33730874	Said MA	2021-03-18	Arterioscler Thromb Vasc Biol	www.ncbi.nlm.nih.gov/pubmed/33730874	Genome-Wide Association Study and Identification of a Protective Missense Variant on Lipoprotein(a) Concentration: Protective Missense Variant on Lipoprotein(a) Concentration.	Lipoprotein (a) levels	348,591 European ancestry individuals, 6,000 African ancestry individuals, 9,116 Asian ancestry individuals, 7,505 individuals		1p13.3	1	109279544	CELSR2, PSRC1	CELSR2 - PSRC1	ENSG00000143126	ENSG00000134222		3793	12	rs599839-G	rs599839	0	599839	intergenic_variant	1	NR	1e-25	25		0.01745	[0.013-0.022] nmol/l decrease	NR [19000000] (imputed)	N	lipoprotein A measurement	http://www.ebi.ac.uk/efo/EFO_0006925	GCST012232	Genome-wide genotyping array
2021-08-24	33730874	Said MA	2021-03-18	Arterioscler Thromb Vasc Biol	www.ncbi.nlm.nih.gov/pubmed/33730874	Genome-Wide Association Study and Identification of a Protective Missense Variant on Lipoprotein(a) Concentration: Protective Missense Variant on Lipoprotein(a) Concentration.	Lipoprotein (a) levels	348,591 European ancestry individuals, 6,000 African ancestry individuals, 9,116 Asian ancestry individuals, 7,505 individuals		2p24.1	2	21044589	APOB	APOB - TDRD15	ENSG00000084674	ENSG00000218819		516	79379	rs934197-G	rs934197	0	934197	regulatory_region_variant	1	NR	5e-21	20.301		0.0134	[0.0091-0.0177] nmol/l decrease	NR [19000000] (imputed)	N	lipoprotein A measurement	http://www.ebi.ac.uk/efo/EFO_0006925	GCST012232	Genome-wide genotyping array
2021-08-24	33730874	Said MA	2021-03-18	Arterioscler Thromb Vasc Biol	www.ncbi.nlm.nih.gov/pubmed/33730874	Genome-Wide Association Study and Identification of a Protective Missense Variant on Lipoprotein(a) Concentration: Protective Missense Variant on Lipoprotein(a) Concentration.	Lipoprotein (a) levels	348,591 European ancestry individuals, 6,000 African ancestry individuals, 9,116 Asian ancestry individuals, 7,505 individuals		3p21.31	3	48741486	IP6K2, PRKAR2A	IP6K2 - PRKAR2A	ENSG00000068745	ENSG00000114302		1133	3111	rs115562858-G	rs115562858	0	115562858	intergenic_variant	1	NR	5e-09	8.30103		0.039192	[0.023-0.056] nmol/l increase	NR [19000000] (imputed)	N	lipoprotein A measurement	http://www.ebi.ac.uk/efo/EFO_0006925	GCST012232	Genome-wide genotyping array
2020-09-21	32888493	Chen MH	2020-09-01	Cell	www.ncbi.nlm.nih.gov/pubmed/32888493	Trans-ethnic and Ancestry-Specific Blood-Cell Genetics in 746,667 Individuals from 5 Global Populations.	White blood cell count	562,243 European ancestry individuals	NA	12q24.12	12	111446804	NR	SH2B3, ATXN2			ENSG00000111252, ENSG00000204842			rs3184504-C	rs3184504	0	3184504	missense_variant	0	0.517084	4e-293	292.398		0.067191	[0.064-0.071] SD unit decrease	Affymetrix, Illumina [50601830] (imputed)	N	myeloid white cell count	http://www.ebi.ac.uk/efo/EFO_0007988	GCST90002374	Genome-wide genotyping array
2020-09-21	32888493	Chen MH	2020-09-01	Cell	www.ncbi.nlm.nih.gov/pubmed/32888493	Trans-ethnic and Ancestry-Specific Blood-Cell Genetics in 746,667 Individuals from 5 Global Populations.	White blood cell count	562,243 European ancestry individuals	NA	11p11.2	11	47929801	NR	NUP160 - PTPRJ	ENSG00000030066	ENSG00000149177		81246	50757	rs1228024-A	rs1228024	0	1228024	intergenic_variant	1	0.661308	2e-38	37.699		0.025191	[0.021-0.029] SD unit increase	Affymetrix, Illumina [50601830] (imputed)	N	myeloid white cell count	http://www.ebi.ac.uk/efo/EFO_0007988	GCST90002374	Genome-wide genotyping array
2020-09-21	32888493	Chen MH	2020-09-01	Cell	www.ncbi.nlm.nih.gov/pubmed/32888493	Trans-ethnic and Ancestry-Specific Blood-Cell Genetics in 746,667 Individuals from 5 Global Populations.	White blood cell count	562,243 European ancestry individuals	NA	11q23.3	11	120362449	NR	ARHGEF12			ENSG00000196914			rs10790380-A	rs10790380	0	10790380	intron_variant	0	0.389926	6e-13	12.2218		0.013546	[0.0099-0.0172] SD unit increase	Affymetrix, Illumina [50601830] (imputed)	N	myeloid white cell count	http://www.ebi.ac.uk/efo/EFO_0007988	GCST90002374	Genome-wide genotyping array
2018-10-19	30038396	Lee JJ	2018-07-23	Nat Genet	www.ncbi.nlm.nih.gov/pubmed/30038396	Gene discovery and polygenic prediction from a genome-wide association study of educational attainment in 1.1 million individuals.	Educational attainment (years of education)	up to 1,131,881 European ancestry individuals	NA	1q42.3	1	235433937		TBCE, TBCE, TBCE			ENSG00000284770, ENSG00000285053, ENSG00000282984			rs12405889-T	rs12405889	0	12405889	non_coding_transcript_exon_variant	0	0.489	2e-12	11.699		0.0098	[0.0071-0.0125] unit decrease	Affymetrix, Illumina [10000000] (imputed)	N	self reported educational attainment	http://www.ebi.ac.uk/efo/EFO_0004784	GCST006442	Genome-wide genotyping array
2019-05-21	30595370	Kichaev G	2018-12-27	Am J Hum Genet	www.ncbi.nlm.nih.gov/pubmed/30595370	Leveraging Polygenic Functional Enrichment to Improve GWAS Power.	Height	approximately 458,000 European ancestry individuals	NA	9q31.3	9	110672097		MUSK			ENSG00000030304			rs7030683-?	rs7030683	0	7030683	intron_variant	0	NR	8e-10	9.09691				NR [~ 8900000] (imputed)	N	body height	http://www.ebi.ac.uk/efo/EFO_0004339	GCST007841	Genome-wide genotyping array
2020-09-21	32888493	Chen MH	2020-09-01	Cell	www.ncbi.nlm.nih.gov/pubmed/32888493	Trans-ethnic and Ancestry-Specific Blood-Cell Genetics in 746,667 Individuals from 5 Global Populations.	White blood cell count	562,243 European ancestry individuals	NA	16p12.1	16	27469476	NR	GTF3C1			ENSG00000077235			rs61739285-T	rs61739285	0	61739285	missense_variant	0	0.033259	1e-10	10		0.033699	[0.023-0.044] SD unit decrease	Affymetrix, Illumina [50601830] (imputed)	N	myeloid white cell count	http://www.ebi.ac.uk/efo/EFO_0007988	GCST90002374	Genome-wide genotyping array
2021-09-27	33830181	Tideman JWL	2021-04-08	JAMA Ophthalmol	www.ncbi.nlm.nih.gov/pubmed/33830181	Evaluation of Shared Genetic Susceptibility to High and Low Myopia and Hyperopia.	Low myopia	11,197 European ancestry low myopic cases, 21,416 European ancestry emmetropia controls	NA	21q22.3	21	45610692	NR	LINC01694 - PCBP3	ENSG00000233922	ENSG00000183570		7604	33002	rs8134686-?	rs8134686	0	8134686	intron_variant	1	NR	9e-06	5.04576		0.180521	[0.1-0.26] unit decrease	NR [13958389] (imputed)	N	Myopia	http://purl.obolibrary.org/obo/HP_0000545	GCST012402	Genome-wide genotyping array
2021-09-27	33830181	Tideman JWL	2021-04-08	JAMA Ophthalmol	www.ncbi.nlm.nih.gov/pubmed/33830181	Evaluation of Shared Genetic Susceptibility to High and Low Myopia and Hyperopia.	Low myopia	11,197 European ancestry low myopic cases, 21,416 European ancestry emmetropia controls	NA	21q22.3	21	45957382	PCBP3, COL6A1	PCBP3 - COL6A1	ENSG00000183570	ENSG00000142156		14928	24388	rs2150458-?	rs2150458	0	2150458	intergenic_variant	1	NR	3e-06	5.52288		0.0781151	[0.045-0.111] unit decrease	NR [13958389] (imputed)	N	Myopia	http://purl.obolibrary.org/obo/HP_0000545	GCST012402	Genome-wide genotyping array
2021-09-27	33830181	Tideman JWL	2021-04-08	JAMA Ophthalmol	www.ncbi.nlm.nih.gov/pubmed/33830181	Evaluation of Shared Genetic Susceptibility to High and Low Myopia and Hyperopia.	Hyperopia	10,828 European ancestry hyperopia cases, 21,416 European ancestry emmetropia controls	NA	17q12	17	39590594	NR	CDK12 - NEUROD2	ENSG00000167258	ENSG00000171532		25687	12942	rs4795386-?	rs4795386	0	4795386	intergenic_variant	1	NR	7e-06	5.1549		0.090079	[0.051-0.129] unit decrease	NR [13958389] (imputed)	N	Hypermetropia	http://purl.obolibrary.org/obo/HP_0000540	GCST012401	Genome-wide genotyping array
2020-09-18	32888494	Vuckovic D	2020-09-01	Cell	www.ncbi.nlm.nih.gov/pubmed/32888494	The Polygenic and Monogenic Basis of Blood Traits and Diseases.	Mean platelet volume	408,112 British individuals	NA	1p36.22	1	10211630	KIF1B	KIF1B			ENSG00000054523			rs11121529-G	rs11121529	0	11121529	5_prime_UTR_variant	0	0.11369	1e-116	116		0.080326	[0.073-0.087] unit increase	Affymetrix [93095623] (imputed)	N	mean platelet volume	http://www.ebi.ac.uk/efo/EFO_0004584	GCST90002395	Genome-wide genotyping array
2020-09-21	32888493	Chen MH	2020-09-01	Cell	www.ncbi.nlm.nih.gov/pubmed/32888493	Trans-ethnic and Ancestry-Specific Blood-Cell Genetics in 746,667 Individuals from 5 Global Populations.	White blood cell count	746,667 African American or Afro-Caribbean, African ancestry, European ancestry, East Asian ancestry, Hispanic or Latin American and South Asian ancestry individuals	NA	4p16.3	4	3103473	NR	HTT			ENSG00000197386			rs73191188-A	rs73191188	0	73191188	intron_variant	0	0.357323	2e-15	14.699				Affymetrix, Illumina [24649327] (imputed)	N	myeloid white cell count	http://www.ebi.ac.uk/efo/EFO_0007988	GCST90002378	Genome-wide genotyping array
2020-09-21	32888493	Chen MH	2020-09-01	Cell	www.ncbi.nlm.nih.gov/pubmed/32888493	Trans-ethnic and Ancestry-Specific Blood-Cell Genetics in 746,667 Individuals from 5 Global Populations.	White blood cell count	746,667 African American or Afro-Caribbean, African ancestry, European ancestry, East Asian ancestry, Hispanic or Latin American and South Asian ancestry individuals	NA	4q12	4	56903658	NR	SPINK2 - REST	ENSG00000128040	ENSG00000084093		81916	4218	rs58408429-C	rs58408429	0	58408429	intergenic_variant	1	0.229036	3e-31	30.5229				Affymetrix, Illumina [24649327] (imputed)	N	myeloid white cell count	http://www.ebi.ac.uk/efo/EFO_0007988	GCST90002378	Genome-wide genotyping array
2020-09-21	32888493	Chen MH	2020-09-01	Cell	www.ncbi.nlm.nih.gov/pubmed/32888493	Trans-ethnic and Ancestry-Specific Blood-Cell Genetics in 746,667 Individuals from 5 Global Populations.	White blood cell count	746,667 African American or Afro-Caribbean, African ancestry, European ancestry, East Asian ancestry, Hispanic or Latin American and South Asian ancestry individuals	NA	4q21.21	4	80000216	NR	ANTXR2			ENSG00000163297			rs10050061-C	rs10050061	0	10050061	intron_variant	0	0.413689	3e-13	12.5229				Affymetrix, Illumina [24649327] (imputed)	N	myeloid white cell count	http://www.ebi.ac.uk/efo/EFO_0007988	GCST90002378	Genome-wide genotyping array
2021-03-30	32778093	He B	2020-08-10	BMC Biol	www.ncbi.nlm.nih.gov/pubmed/32778093	Genome-wide pQTL analysis of protein expression regulatory networks in the human liver.	Protein quantitative trait loci (liver)	172 European ancestry individuals, 29 Black individuals, 86 individuals	NA	10q24.32	10	103073291	NR	CNNM2			ENSG00000148842			rs3781283-A	rs3781283	0	3781283	intron_variant	0	0.02962	1e-10	10	(FDPS)	0.3669	NR unit increase	Illumina [1671387] (imputed)	N	protein measurement	http://www.ebi.ac.uk/efo/EFO_0004747	GCST011427	Genome-wide genotyping array
2021-03-30	32778093	He B	2020-08-10	BMC Biol	www.ncbi.nlm.nih.gov/pubmed/32778093	Genome-wide pQTL analysis of protein expression regulatory networks in the human liver.	Protein quantitative trait loci (liver)	172 European ancestry individuals, 29 Black individuals, 86 individuals	NA	3q21.3	3	127628671	NR	MCM2 - PODXL2	ENSG00000073111	ENSG00000114631		6235	514	rs74741864-G	rs74741864	0	74741864	intron_variant	1	0.1847	3e-09	8.52288	(EIF4G1)	0.02112	NR unit increase	Illumina [1671387] (imputed)	N	protein measurement	http://www.ebi.ac.uk/efo/EFO_0004747	GCST011427	Genome-wide genotyping array
2018-10-18	30048462	Kim SK	2018-07-26	PLoS One	www.ncbi.nlm.nih.gov/pubmed/30048462	Identification of 613 new loci associated with heel bone mineral density and a polygenic risk score for bone mineral density, osteoporosis and fracture.	Heel bone mineral density	394,929 European ancestry individuals	NA	16p13.3	16	297063		AXIN1			ENSG00000103126			rs117208012-?	rs117208012	0	117208012	missense_variant	0	NR	2e-41	40.699		0.0951165	[0.081-0.109] unit increase	Affymetrix [20259828] (imputed)	N	heel bone mineral density	http://www.ebi.ac.uk/efo/EFO_0009270	GCST006433	Genome-wide genotyping array
2018-10-18	30048462	Kim SK	2018-07-26	PLoS One	www.ncbi.nlm.nih.gov/pubmed/30048462	Identification of 613 new loci associated with heel bone mineral density and a polygenic risk score for bone mineral density, osteoporosis and fracture.	Heel bone mineral density	394,929 European ancestry individuals	NA	16p13.3	16	309953		AXIN1			ENSG00000103126			rs2301522-?	rs2301522	0	2301522	intron_variant	0	NR	8e-41	40.0969		0.0277694	[0.023-0.032] unit increase	Affymetrix [20259828] (imputed)	N	heel bone mineral density	http://www.ebi.ac.uk/efo/EFO_0009270	GCST006433	Genome-wide genotyping array
2018-10-18	30048462	Kim SK	2018-07-26	PLoS One	www.ncbi.nlm.nih.gov/pubmed/30048462	Identification of 613 new loci associated with heel bone mineral density and a polygenic risk score for bone mineral density, osteoporosis and fracture.	Heel bone mineral density	394,929 European ancestry individuals	NA	16p13.3	16	360178		AXIN1 - MRPL28	ENSG00000103126	ENSG00000086504		7455	6791	rs71378512-?	rs71378512	0	71378512	intergenic_variant	1	NR	5e-77	76.301		0.0988047	[0.088-0.109] unit increase	Affymetrix [20259828] (imputed)	N	heel bone mineral density	http://www.ebi.ac.uk/efo/EFO_0009270	GCST006433	Genome-wide genotyping array
2020-09-18	32888494	Vuckovic D	2020-09-01	Cell	www.ncbi.nlm.nih.gov/pubmed/32888494	The Polygenic and Monogenic Basis of Blood Traits and Diseases.	Mean platelet volume	408,112 British individuals	NA	1q23.1	1	158617176	SPTA1	SPTA1			ENSG00000163554			rs2022003-T	rs2022003	0	2022003	intron_variant	0	0.278563	5e-11	10.301		0.0162594	[0.011-0.021] unit increase	Affymetrix [93095623] (imputed)	N	mean platelet volume	http://www.ebi.ac.uk/efo/EFO_0004584	GCST90002395	Genome-wide genotyping array
2020-09-21	32888493	Chen MH	2020-09-01	Cell	www.ncbi.nlm.nih.gov/pubmed/32888493	Trans-ethnic and Ancestry-Specific Blood-Cell Genetics in 746,667 Individuals from 5 Global Populations.	White blood cell count	746,667 African American or Afro-Caribbean, African ancestry, European ancestry, East Asian ancestry, Hispanic or Latin American and South Asian ancestry individuals	NA	3p21.31	3	47046347	NR	SETD2			ENSG00000181555			rs13063578-A	rs13063578	0	13063578	intron_variant	0	0.401584	2e-48	47.699				Affymetrix, Illumina [24649327] (imputed)	N	myeloid white cell count	http://www.ebi.ac.uk/efo/EFO_0007988	GCST90002378	Genome-wide genotyping array
2020-09-21	32888493	Chen MH	2020-09-01	Cell	www.ncbi.nlm.nih.gov/pubmed/32888493	Trans-ethnic and Ancestry-Specific Blood-Cell Genetics in 746,667 Individuals from 5 Global Populations.	White blood cell count	746,667 African American or Afro-Caribbean, African ancestry, European ancestry, East Asian ancestry, Hispanic or Latin American and South Asian ancestry individuals	NA	3q22.1	3	132465682	NR	DNAJC13			ENSG00000138246			rs9832919-G	rs9832919	0	9832919	intron_variant	0	0.366529	8e-14	13.0969				Affymetrix, Illumina [24649327] (imputed)	N	myeloid white cell count	http://www.ebi.ac.uk/efo/EFO_0007988	GCST90002378	Genome-wide genotyping array
2020-09-21	32888493	Chen MH	2020-09-01	Cell	www.ncbi.nlm.nih.gov/pubmed/32888493	Trans-ethnic and Ancestry-Specific Blood-Cell Genetics in 746,667 Individuals from 5 Global Populations.	White blood cell count	746,667 African American or Afro-Caribbean, African ancestry, European ancestry, East Asian ancestry, Hispanic or Latin American and South Asian ancestry individuals	NA	3q25.1	3	151272722	NR	P2RY14, MED12L			ENSG00000174944, ENSG00000144893			rs6440732-A	rs6440732	0	6440732	intron_variant	0	0.832934	2e-19	18.699				Affymetrix, Illumina [24649327] (imputed)	N	myeloid white cell count	http://www.ebi.ac.uk/efo/EFO_0007988	GCST90002378	Genome-wide genotyping array
2020-09-21	32888493	Chen MH	2020-09-01	Cell	www.ncbi.nlm.nih.gov/pubmed/32888493	Trans-ethnic and Ancestry-Specific Blood-Cell Genetics in 746,667 Individuals from 5 Global Populations.	White blood cell count	746,667 African American or Afro-Caribbean, African ancestry, European ancestry, East Asian ancestry, Hispanic or Latin American and South Asian ancestry individuals	NA	3q29	3	196778031	NR	PAK2			ENSG00000180370			rs7626444-C	rs7626444	0	7626444	intron_variant	0	0.39967	2e-70	69.699				Affymetrix, Illumina [24649327] (imputed)	N	myeloid white cell count	http://www.ebi.ac.uk/efo/EFO_0007988	GCST90002378	Genome-wide genotyping array
2020-09-18	32888494	Vuckovic D	2020-09-01	Cell	www.ncbi.nlm.nih.gov/pubmed/32888494	The Polygenic and Monogenic Basis of Blood Traits and Diseases.	Mean platelet volume	408,112 British individuals	NA	1p31.3	1	65693618		LEPR - RN7SL854P	ENSG00000116678	ENSG00000239319		52059	67440	rs4655794-C	rs4655794	0	4655794	regulatory_region_variant	1	0.531732	3e-09	8.52288		0.0132636	[0.0089-0.0176] unit decrease	Affymetrix [93095623] (imputed)	N	mean platelet volume	http://www.ebi.ac.uk/efo/EFO_0004584	GCST90002395	Genome-wide genotyping array
2018-10-19	30038396	Lee JJ	2018-07-23	Nat Genet	www.ncbi.nlm.nih.gov/pubmed/30038396	Gene discovery and polygenic prediction from a genome-wide association study of educational attainment in 1.1 million individuals.	Educational attainment (years of education)	up to 1,131,881 European ancestry individuals	NA	4q27	4	122105714		RN7SL335P - KIAA1109	ENSG00000241037	ENSG00000138688		17903	46617	rs6534338-T	rs6534338	0	6534338	intergenic_variant	1	0.3034	1e-11	11		0.0103	[0.0074-0.0132] unit increase	Affymetrix, Illumina [10000000] (imputed)	N	self reported educational attainment	http://www.ebi.ac.uk/efo/EFO_0004784	GCST006442	Genome-wide genotyping array
2019-10-29	31578528	Tin A	2019-10-02	Nat Genet	www.ncbi.nlm.nih.gov/pubmed/31578528	Target genes, variants, tissues and transcriptional pathways influencing human serum urate levels.	Urate levels	288,649 European ancestry individuals, 125,725 East Asian ancestry individuals, 33,671 African American individuals, 9,037 South Asian ancestry individuals, 608 Hispanic individuals	NA	2q31.1	2	169348613	LRP2	LRP2			ENSG00000081479			rs2390793-T	rs2390793	0	2390793	intron_variant	0	0.191	3e-14	13.5229	(East Asian)	0.058	[0.043-0.073] mg/dL increase	Affymetrix, Illumina [8249849] (imputed)	N	urate measurement	http://www.ebi.ac.uk/efo/EFO_0004531	GCST008972	Genome-wide genotyping array
2019-10-29	31578528	Tin A	2019-10-02	Nat Genet	www.ncbi.nlm.nih.gov/pubmed/31578528	Target genes, variants, tissues and transcriptional pathways influencing human serum urate levels.	Urate levels	288,649 European ancestry individuals, 125,725 East Asian ancestry individuals, 33,671 African American individuals, 9,037 South Asian ancestry individuals, 608 Hispanic individuals	NA	2p16.2	2	54673762	SPTBN1	SPTBN1 - EML6	ENSG00000115306	ENSG00000214595		2316	49737	rs142874192-C	rs142874192	0	142874192	intron_variant	1	0.9435	7e-06	5.1549	(East Asian)	0.0571	[0.032-0.082] mg/dL decrease	Affymetrix, Illumina [8249849] (imputed)	N	urate measurement	http://www.ebi.ac.uk/efo/EFO_0004531	GCST008972	Genome-wide genotyping array
2019-10-29	31578528	Tin A	2019-10-02	Nat Genet	www.ncbi.nlm.nih.gov/pubmed/31578528	Target genes, variants, tissues and transcriptional pathways influencing human serum urate levels.	Urate levels	288,649 European ancestry individuals, 125,725 East Asian ancestry individuals, 33,671 African American individuals, 9,037 South Asian ancestry individuals, 608 Hispanic individuals	NA	2p15	2	61325010	USP34	USP34			ENSG00000115464			rs7572603-C	rs7572603	0	7572603	intron_variant	0	0.6722	3e-06	5.52288	(East Asian)	0.0293	[0.017-0.042] mg/dL decrease	Affymetrix, Illumina [8249849] (imputed)	N	urate measurement	http://www.ebi.ac.uk/efo/EFO_0004531	GCST008972	Genome-wide genotyping array
2020-09-18	32888494	Vuckovic D	2020-09-01	Cell	www.ncbi.nlm.nih.gov/pubmed/32888494	The Polygenic and Monogenic Basis of Blood Traits and Diseases.	Mean corpuscular hemoglobin concentration	408,112 British individuals	NA	21q22.11	21	33743534	ITSN1, AP000304.12	ITSN1			ENSG00000205726			rs71322242-C	rs71322242	0	71322242	intron_variant	0	0.342695	2e-09	8.69897		0.0140556	[0.0095-0.0186] unit decrease	Affymetrix [93095623] (imputed)	N	mean corpuscular hemoglobin concentration	http://www.ebi.ac.uk/efo/EFO_0004528	GCST90002391	Genome-wide genotyping array
2018-10-19	30038396	Lee JJ	2018-07-23	Nat Genet	www.ncbi.nlm.nih.gov/pubmed/30038396	Gene discovery and polygenic prediction from a genome-wide association study of educational attainment in 1.1 million individuals.	Educational attainment (years of education)	up to 1,131,881 European ancestry individuals	NA	17q21.31	17	44236276		SHC1P2 - SLC4A1	ENSG00000267691	ENSG00000004939		6048	12114	rs11656316-A	rs11656316	0	11656316	regulatory_region_variant	1	0.7001	4e-08	7.39794	(conditional-joint)	0.0085	[0.0056-0.0114] unit decrease	Affymetrix, Illumina [10000000] (imputed)	N	self reported educational attainment	http://www.ebi.ac.uk/efo/EFO_0004784	GCST006442	Genome-wide genotyping array
2018-10-19	30038396	Lee JJ	2018-07-23	Nat Genet	www.ncbi.nlm.nih.gov/pubmed/30038396	Gene discovery and polygenic prediction from a genome-wide association study of educational attainment in 1.1 million individuals.	Educational attainment (years of education)	up to 1,131,881 European ancestry individuals	NA	18q11.2	18	23585199		NPC1			ENSG00000141458			rs1623003-T	rs1623003	0	1623003	intron_variant	0	0.6594	4e-12	11.3979	(conditional-joint)	0.0103	[0.0074-0.0132] unit increase	Affymetrix, Illumina [10000000] (imputed)	N	self reported educational attainment	http://www.ebi.ac.uk/efo/EFO_0004784	GCST006442	Genome-wide genotyping array
2019-10-29	31578528	Tin A	2019-10-02	Nat Genet	www.ncbi.nlm.nih.gov/pubmed/31578528	Target genes, variants, tissues and transcriptional pathways influencing human serum urate levels.	Urate levels	288,649 European ancestry individuals, 125,725 East Asian ancestry individuals, 33,671 African American individuals, 9,037 South Asian ancestry individuals, 608 Hispanic individuals	NA	3q23	3	142022981	TFDP2	TFDP2			ENSG00000114126			rs12496412-A	rs12496412	0	12496412	intron_variant	0	0.6675	5e-10	9.30103		0.0205	[0.014-0.027] mg/dL increase	Affymetrix, Illumina [8249849] (imputed)	N	urate measurement	http://www.ebi.ac.uk/efo/EFO_0004531	GCST008972	Genome-wide genotyping array
2019-10-29	31578528	Tin A	2019-10-02	Nat Genet	www.ncbi.nlm.nih.gov/pubmed/31578528	Target genes, variants, tissues and transcriptional pathways influencing human serum urate levels.	Urate levels	288,649 European ancestry individuals, 125,725 East Asian ancestry individuals, 33,671 African American individuals, 9,037 South Asian ancestry individuals, 608 Hispanic individuals	NA	2p15	2	61325010	USP34	USP34			ENSG00000115464			rs7572603-C	rs7572603	0	7572603	intron_variant	0	0.6386	4e-12	11.3979		0.0232	[0.017-0.03] mg/dL decrease	Affymetrix, Illumina [8249849] (imputed)	N	urate measurement	http://www.ebi.ac.uk/efo/EFO_0004531	GCST008972	Genome-wide genotyping array
2019-10-29	31578528	Tin A	2019-10-02	Nat Genet	www.ncbi.nlm.nih.gov/pubmed/31578528	Target genes, variants, tissues and transcriptional pathways influencing human serum urate levels.	Urate levels	288,649 European ancestry individuals, 125,725 East Asian ancestry individuals, 33,671 African American individuals, 9,037 South Asian ancestry individuals, 608 Hispanic individuals	NA	1p22.2	1	91065465	ZNF644	RPL5P6 - NA	ENSG00000232393			40661		rs662026-A	rs662026	0	662026	intergenic_variant	1	0.7998	3e-08	7.52288		0.0212	[0.014-0.029] mg/dL increase	Affymetrix, Illumina [8249849] (imputed)	N	urate measurement	http://www.ebi.ac.uk/efo/EFO_0004531	GCST008972	Genome-wide genotyping array
2019-03-28	30643251	Liu M	2019-01-14	Nat Genet	www.ncbi.nlm.nih.gov/pubmed/30643251	Association studies of up to 1.2 million individuals yield new insights into the genetic etiology of tobacco and alcohol use.	Smoking initiation (ever regular vs never regular) (MTAG)	up to 1,359,002 European ancestry individuals	NA	12q13.11	12	48138134	NR	PFKM			ENSG00000152556			rs10875749-A	rs10875749	0	10875749	intron_variant	0	0.609	6e-10	9.22185		0.00682631	[0.0047-0.009] unit increase	NR [9732723] (imputed)	N	smoking status measurement	http://www.ebi.ac.uk/efo/EFO_0006527	GCST007468	Genome-wide genotyping array
2019-03-28	30643251	Liu M	2019-01-14	Nat Genet	www.ncbi.nlm.nih.gov/pubmed/30643251	Association studies of up to 1.2 million individuals yield new insights into the genetic etiology of tobacco and alcohol use.	Smoking initiation (ever regular vs never regular) (MTAG)	up to 1,359,002 European ancestry individuals	NA	12q13.13	12	51414997	NR	SLC4A8			ENSG00000050438			rs7954659-T	rs7954659	0	7954659	intron_variant	0	0.46	3e-10	9.52288		0.00682177	[0.0047-0.0089] unit decrease	NR [9732723] (imputed)	N	smoking status measurement	http://www.ebi.ac.uk/efo/EFO_0006527	GCST007468	Genome-wide genotyping array
2019-03-28	30643251	Liu M	2019-01-14	Nat Genet	www.ncbi.nlm.nih.gov/pubmed/30643251	Association studies of up to 1.2 million individuals yield new insights into the genetic etiology of tobacco and alcohol use.	Smoking initiation (ever regular vs never regular) (MTAG)	up to 1,359,002 European ancestry individuals	NA	12q14.1	12	62420876	NR	USP15 - MON2	ENSG00000135655	ENSG00000061987		3445	45941	rs11520126-T	rs11520126	0	11520126	intergenic_variant	1	0.0794	1e-09	9		0.0121677	[0.0083-0.0161] unit increase	NR [9732723] (imputed)	N	smoking status measurement	http://www.ebi.ac.uk/efo/EFO_0006527	GCST007468	Genome-wide genotyping array
2020-09-21	32888493	Chen MH	2020-09-01	Cell	www.ncbi.nlm.nih.gov/pubmed/32888493	Trans-ethnic and Ancestry-Specific Blood-Cell Genetics in 746,667 Individuals from 5 Global Populations.	Platelet count	721,201 African American or Afro-Caribbean, African ancestry, European ancestry, East Asian ancestry, Hispanic or Latin American and South Asian ancestry individuals	NA	2q31.1	2	170980028	NR	GORASP2 - TLK1	ENSG00000115806	ENSG00000198586		12898	10795	rs13000644-G	rs13000644	0	13000644	intergenic_variant	1	0.231156	1e-12	12				Affymetrix, Illumina [24588908] (imputed)	N	platelet count	http://www.ebi.ac.uk/efo/EFO_0004309	GCST90002361	Genome-wide genotyping array
2020-09-21	32888493	Chen MH	2020-09-01	Cell	www.ncbi.nlm.nih.gov/pubmed/32888493	Trans-ethnic and Ancestry-Specific Blood-Cell Genetics in 746,667 Individuals from 5 Global Populations.	Platelet count	721,201 African American or Afro-Caribbean, African ancestry, European ancestry, East Asian ancestry, Hispanic or Latin American and South Asian ancestry individuals	NA	2q35	2	218229211	NR	ARPC2			ENSG00000163466			rs17572109-A	rs17572109	0	17572109	non_coding_transcript_exon_variant	0	0.223373	3e-66	65.5229				Affymetrix, Illumina [24588908] (imputed)	N	platelet count	http://www.ebi.ac.uk/efo/EFO_0004309	GCST90002361	Genome-wide genotyping array
2020-09-21	32888493	Chen MH	2020-09-01	Cell	www.ncbi.nlm.nih.gov/pubmed/32888493	Trans-ethnic and Ancestry-Specific Blood-Cell Genetics in 746,667 Individuals from 5 Global Populations.	Platelet count	721,201 African American or Afro-Caribbean, African ancestry, European ancestry, East Asian ancestry, Hispanic or Latin American and South Asian ancestry individuals	NA	9p24.2	9	2622134	NR	VLDLR-AS1, VLDLR			ENSG00000236404, ENSG00000147852			rs34881325-T	rs34881325	0	34881325	5_prime_UTR_variant	0	0.384587	4e-23	22.3979				Affymetrix, Illumina [24588908] (imputed)	N	platelet count	http://www.ebi.ac.uk/efo/EFO_0004309	GCST90002361	Genome-wide genotyping array
2020-09-21	32888493	Chen MH	2020-09-01	Cell	www.ncbi.nlm.nih.gov/pubmed/32888493	Trans-ethnic and Ancestry-Specific Blood-Cell Genetics in 746,667 Individuals from 5 Global Populations.	Platelet count	721,201 African American or Afro-Caribbean, African ancestry, European ancestry, East Asian ancestry, Hispanic or Latin American and South Asian ancestry individuals	NA	9q22.2	9	90805221	NR	SYK			ENSG00000165025			rs1333634-A	rs1333634	0	1333634	intron_variant	0	0.4987	5e-26	25.301				Affymetrix, Illumina [24588908] (imputed)	N	platelet count	http://www.ebi.ac.uk/efo/EFO_0004309	GCST90002361	Genome-wide genotyping array
2020-09-21	32888493	Chen MH	2020-09-01	Cell	www.ncbi.nlm.nih.gov/pubmed/32888493	Trans-ethnic and Ancestry-Specific Blood-Cell Genetics in 746,667 Individuals from 5 Global Populations.	Platelet count	721,201 African American or Afro-Caribbean, African ancestry, European ancestry, East Asian ancestry, Hispanic or Latin American and South Asian ancestry individuals	NA	9q22.31	9	93468889	NR	FAM120A			ENSG00000048828			rs10992746-C	rs10992746	0	10992746	intron_variant	0	0.35719	4e-11	10.3979				Affymetrix, Illumina [24588908] (imputed)	N	platelet count	http://www.ebi.ac.uk/efo/EFO_0004309	GCST90002361	Genome-wide genotyping array
2019-05-15	28272467	Heilmann-Heimbach S	2017-03-08	Nat Commun	www.ncbi.nlm.nih.gov/pubmed/28272467	Meta-analysis identifies novel risk loci and yields systematic insights into the biology of male-pattern baldness.	Male-pattern baldness	10,846 European ancestry cases, 11,672 European ancestry controls	NA	12q13.12	12	50750649		DIP2B - ATF1	ENSG00000066084	ENSG00000123268		1992	13061	rs4307773-T	rs4307773	0	4307773	intergenic_variant	1	0.41	1e-09	9		0.12	[0.081-0.159] unit increase	Affymetrix, Illumina [8004650] (imputed)	N	balding measurement	http://www.ebi.ac.uk/efo/EFO_0007825	GCST007815	Genome-wide genotyping array, Targeted genotyping array
2019-05-20	31070104	Jia Q	2019-05-09	J Am Heart Assoc	www.ncbi.nlm.nih.gov/pubmed/31070104	Genetic Determinants of Circulating Glycine Levels and Risk of Coronary Artery Disease.	Glycine levels	19,112 European ancestry male individuals	NA	9p24.1	9	6102648	GLDC	RANBP6 - GTF3AP1	ENSG00000137040	ENSG00000237274		87023	93286	rs71503800-T	rs71503800	0	71503800	TF_binding_site_variant	1	0.048942	3e-85	84.5229		0.465484	[0.42-0.51] unit increase	Affymetrix, Illumina [7487927] (imputed)	N	glycine measurement	http://www.ebi.ac.uk/efo/EFO_0009767	GCST007838	Genome-wide genotyping array
2019-05-20	31070104	Jia Q	2019-05-09	J Am Heart Assoc	www.ncbi.nlm.nih.gov/pubmed/31070104	Genetic Determinants of Circulating Glycine Levels and Risk of Coronary Artery Disease.	Glycine levels	11,006 European ancestry female individuals	NA	9p24.1	9	6102648	GLDC	RANBP6 - GTF3AP1	ENSG00000137040	ENSG00000237274		87023	93286	rs71503800-T	rs71503800	0	71503800	TF_binding_site_variant	1	0.048942	1e-42	42		0.446134	[0.38-0.51] unit increase	Affymetrix, Illumina [7487927] (imputed)	N	glycine measurement	http://www.ebi.ac.uk/efo/EFO_0009767	GCST007837	Genome-wide genotyping array
2018-10-18	30048462	Kim SK	2018-07-26	PLoS One	www.ncbi.nlm.nih.gov/pubmed/30048462	Identification of 613 new loci associated with heel bone mineral density and a polygenic risk score for bone mineral density, osteoporosis and fracture.	Heel bone mineral density	394,929 European ancestry individuals	NA	1q42.13	1	226887701		PSEN2			ENSG00000143801			rs2246221-?	rs2246221	0	2246221	intron_variant	0	NR	2e-17	16.699		0.0167433	[0.013-0.021] unit decrease	Affymetrix [20259828] (imputed)	N	heel bone mineral density	http://www.ebi.ac.uk/efo/EFO_0009270	GCST006433	Genome-wide genotyping array
2018-10-18	30048462	Kim SK	2018-07-26	PLoS One	www.ncbi.nlm.nih.gov/pubmed/30048462	Identification of 613 new loci associated with heel bone mineral density and a polygenic risk score for bone mineral density, osteoporosis and fracture.	Heel bone mineral density	394,929 European ancestry individuals	NA	1q43	1	240406111		FMN2			ENSG00000155816			rs12756922-?	rs12756922	0	12756922	intron_variant	0	NR	3e-206	205.523		0.0865499	[0.081-0.092] unit decrease	Affymetrix [20259828] (imputed)	N	heel bone mineral density	http://www.ebi.ac.uk/efo/EFO_0009270	GCST006433	Genome-wide genotyping array
2018-10-18	30048462	Kim SK	2018-07-26	PLoS One	www.ncbi.nlm.nih.gov/pubmed/30048462	Identification of 613 new loci associated with heel bone mineral density and a polygenic risk score for bone mineral density, osteoporosis and fracture.	Heel bone mineral density	394,929 European ancestry individuals	NA	1q43	1	240423395		FMN2			ENSG00000155816			rs1414660-?	rs1414660	0	1414660	intron_variant	0	NR	3e-279	278.523		0.090395	[0.085-0.096] unit decrease	Affymetrix [20259828] (imputed)	N	heel bone mineral density	http://www.ebi.ac.uk/efo/EFO_0009270	GCST006433	Genome-wide genotyping array
2018-10-18	30048462	Kim SK	2018-07-26	PLoS One	www.ncbi.nlm.nih.gov/pubmed/30048462	Identification of 613 new loci associated with heel bone mineral density and a polygenic risk score for bone mineral density, osteoporosis and fracture.	Heel bone mineral density	394,929 European ancestry individuals	NA	1q43	1	240423678		FMN2			ENSG00000155816			rs114397473-?	rs114397473	0	114397473	intron_variant	0	NR	6e-54	53.2218		0.120207	[0.1-0.14] unit decrease	Affymetrix [20259828] (imputed)	N	heel bone mineral density	http://www.ebi.ac.uk/efo/EFO_0009270	GCST006433	Genome-wide genotyping array
2019-05-20	31070104	Jia Q	2019-05-09	J Am Heart Assoc	www.ncbi.nlm.nih.gov/pubmed/31070104	Genetic Determinants of Circulating Glycine Levels and Risk of Coronary Artery Disease.	Glycine levels	30,118 European ancestry individuals	NA	9p24.1	9	6102648	GLDC	RANBP6 - GTF3AP1	ENSG00000137040	ENSG00000237274		87023	93286	rs71503800-T	rs71503800	0	71503800	TF_binding_site_variant	1	0.048942	8e-121	120.097		0.455393	[0.42-0.49] unit increase	Affymetrix, Illumina [7487927] (imputed)	N	glycine measurement	http://www.ebi.ac.uk/efo/EFO_0009767	GCST007836	Genome-wide genotyping array
2020-09-18	32888494	Vuckovic D	2020-09-01	Cell	www.ncbi.nlm.nih.gov/pubmed/32888494	The Polygenic and Monogenic Basis of Blood Traits and Diseases.	Mean corpuscular volume	408,112 British individuals	NA	10q24.32	10	103031838	CNNM2	CNNM2			ENSG00000148842			rs200510190-G	rs200510190	0	200510190	intron_variant	0	0.359465	4e-27	26.3979		0.0286686	[0.024-0.033] unit decrease	Affymetrix [93095623] (imputed)	N	mean corpuscular volume	http://www.ebi.ac.uk/efo/EFO_0004526	GCST90002392	Genome-wide genotyping array
2018-11-16	30072576	Emilsson V	2018-08-02	Science	www.ncbi.nlm.nih.gov/pubmed/30072576	Co-regulatory networks of human serum proteins link genetics to disease.	Blood protein levels	3,200 European ancestry individuals	NA	7q11.21	7	66087510	TPST1	ASL			ENSG00000126522			rs313829-G	rs313829	0	313829	non_coding_transcript_exon_variant	0	0.678906	1e-31	31	(TPST1, 7928_183_3)	0.30441	[0.25-0.35] unit increase	Illumina [> 1000000] (imputed)	N	blood protein measurement	http://www.ebi.ac.uk/efo/EFO_0007937	GCST006585	Targeted genotyping array
2019-05-21	30595370	Kichaev G	2018-12-27	Am J Hum Genet	www.ncbi.nlm.nih.gov/pubmed/30595370	Leveraging Polygenic Functional Enrichment to Improve GWAS Power.	Height	approximately 458,000 European ancestry individuals	NA	7q11.23	7	75533848		HIP1			ENSG00000127946			rs1167827-?	rs1167827	0	1167827	3_prime_UTR_variant	0	NR	4e-08	7.39794				NR [~ 8900000] (imputed)	N	body height	http://www.ebi.ac.uk/efo/EFO_0004339	GCST007841	Genome-wide genotyping array
2019-05-21	30595370	Kichaev G	2018-12-27	Am J Hum Genet	www.ncbi.nlm.nih.gov/pubmed/30595370	Leveraging Polygenic Functional Enrichment to Improve GWAS Power.	Height	approximately 458,000 European ancestry individuals	NA	7q21.2	7	92479526		ERVW-1 - PEX1	ENSG00000242950	ENSG00000127980		1540	7494	rs150596337-?	rs150596337	0	150596337	intron_variant	1	NR	5e-11	10.301				NR [~ 8900000] (imputed)	N	body height	http://www.ebi.ac.uk/efo/EFO_0004339	GCST007841	Genome-wide genotyping array
2019-05-21	30595370	Kichaev G	2018-12-27	Am J Hum Genet	www.ncbi.nlm.nih.gov/pubmed/30595370	Leveraging Polygenic Functional Enrichment to Improve GWAS Power.	Height	approximately 458,000 European ancestry individuals	NA	7q21.2	7	92615108		CDK6			ENSG00000105810			rs42039-?	rs42039	0	42039	3_prime_UTR_variant	0	NR	3e-240	239.523				NR [~ 8900000] (imputed)	N	body height	http://www.ebi.ac.uk/efo/EFO_0004339	GCST007841	Genome-wide genotyping array
2019-05-21	30595370	Kichaev G	2018-12-27	Am J Hum Genet	www.ncbi.nlm.nih.gov/pubmed/30595370	Leveraging Polygenic Functional Enrichment to Improve GWAS Power.	Height	approximately 458,000 European ancestry individuals	NA	7q21.2	7	92831361		CDK6			ENSG00000105810			rs3731267-?	rs3731267	0	3731267	intron_variant	0	NR	7e-25	24.1549				NR [~ 8900000] (imputed)	N	body height	http://www.ebi.ac.uk/efo/EFO_0004339	GCST007841	Genome-wide genotyping array
2019-03-28	30643251	Liu M	2019-01-14	Nat Genet	www.ncbi.nlm.nih.gov/pubmed/30643251	Association studies of up to 1.2 million individuals yield new insights into the genetic etiology of tobacco and alcohol use.	Alcohol consumption (drinks per week) (MTAG)	up to 1,039,210 European ancestry individuals	NA	17q11.2	17	31339570	NR	NF1			ENSG00000196712			rs2525565-C	rs2525565	0	2525565	intron_variant	0	0.619	6e-11	10.2218		0.00885905	[0.0062-0.0115] unit increase	NR [~ 9732723] (imputed)	N	alcohol consumption measurement	http://www.ebi.ac.uk/efo/EFO_0007878	GCST007472	Genome-wide genotyping array
2021-01-09	32989287	Cuellar-Partida G	2020-09-28	Nat Hum Behav	www.ncbi.nlm.nih.gov/pubmed/32989287	Genome-wide association study identifies 48 common genetic variants associated with handedness.	Left-handedness	1,766,671 European ancestry individuals	NA	3p12.3	3	77525404	ROBO2	ROBO2			ENSG00000185008			rs62251113-A	rs62251113	0	62251113	intron_variant	0	0.3665	5e-08	7.30103		1.02362	[NR]	Illumina [12493444] (imputed)	N	handedness	http://www.ebi.ac.uk/efo/EFO_0009902	GCST90013421	Genome-wide genotyping array
2021-01-09	32989287	Cuellar-Partida G	2020-09-28	Nat Hum Behav	www.ncbi.nlm.nih.gov/pubmed/32989287	Genome-wide association study identifies 48 common genetic variants associated with handedness.	Left-handedness	1,766,671 European ancestry individuals	NA	11q14.1	11	77820844	RSF1	RSF1			ENSG00000048649			rs11820337-T	rs11820337	0	11820337	non_coding_transcript_exon_variant	0	0.3486	4e-10	9.39794		1.02379	[NR]	Illumina [12493444] (imputed)	N	handedness	http://www.ebi.ac.uk/efo/EFO_0009902	GCST90013421	Genome-wide genotyping array
2020-09-21	32888493	Chen MH	2020-09-01	Cell	www.ncbi.nlm.nih.gov/pubmed/32888493	Trans-ethnic and Ancestry-Specific Blood-Cell Genetics in 746,667 Individuals from 5 Global Populations.	Platelet count	721,201 African American or Afro-Caribbean, African ancestry, European ancestry, East Asian ancestry, Hispanic or Latin American and South Asian ancestry individuals	NA	20q13.12	20	47599923	NR	NCOA3			ENSG00000124151			rs2143491-A	rs2143491	0	2143491	intron_variant	0	0.351536	1e-14	14				Affymetrix, Illumina [24588908] (imputed)	N	platelet count	http://www.ebi.ac.uk/efo/EFO_0004309	GCST90002361	Genome-wide genotyping array
2020-09-12	32469969	Pott J	2020-05-29	PLoS One	www.ncbi.nlm.nih.gov/pubmed/32469969	Genome-wide analysis of carotid plaque burden suggests a role of IL5 in men.	Mean degree of stenosis	727 European ancestry men, 550 European ancestry women	NA	20q13.31	20	56680965	RN7SL170P, RNU6-1146P, PTMAP6, TFAP2C	RNU6-1146P - RN7SL170P	ENSG00000252091	ENSG00000241821		13434	7436	rs58056086-T	rs58056086	0	58056086	intergenic_variant	1	0.0883254	2e-07	6.69897	(women)	0.318979	[0.2-0.44] % decrease	Affymetrix [532676] (imputed)	N	carotid plaque build	http://www.ebi.ac.uk/efo/EFO_0006501	GCST010540	Genome-wide genotyping array
2020-09-12	32469969	Pott J	2020-05-29	PLoS One	www.ncbi.nlm.nih.gov/pubmed/32469969	Genome-wide analysis of carotid plaque burden suggests a role of IL5 in men.	Mean degree of stenosis	727 European ancestry men, 550 European ancestry women	NA	9q31.3	9	110766176	NR	MUSK			ENSG00000030304			rs2846459-C	rs2846459	0	2846459	intron_variant	0	0.146024	6e-07	6.22185	(women)	0.228375	[0.14-0.32] % decrease	Affymetrix [532676] (imputed)	N	carotid plaque build	http://www.ebi.ac.uk/efo/EFO_0006501	GCST010540	Genome-wide genotyping array
2020-09-12	32469969	Pott J	2020-05-29	PLoS One	www.ncbi.nlm.nih.gov/pubmed/32469969	Genome-wide analysis of carotid plaque burden suggests a role of IL5 in men.	Mean degree of stenosis	727 European ancestry men, 550 European ancestry women	NA	1q42.2	1	231268906	NR	GNPAT			ENSG00000116906			rs34988391-CA	rs34988391	0	34988391	intron_variant	0	0.432728	6e-07	6.22185	(women)	0.170611	[0.1-0.24] % increase	Affymetrix [532676] (imputed)	N	carotid plaque build	http://www.ebi.ac.uk/efo/EFO_0006501	GCST010540	Genome-wide genotyping array
2020-09-12	32469969	Pott J	2020-05-29	PLoS One	www.ncbi.nlm.nih.gov/pubmed/32469969	Genome-wide analysis of carotid plaque burden suggests a role of IL5 in men.	Sum of stenosis	727 European ancestry men, 550 European ancestry women	NA	4q22.3	4	95151094	BMPR1B, UNC5C	BMPR1B			ENSG00000138696			rs3821968-T	rs3821968	0	3821968	intron_variant	0	0.118176	2e-07	6.69897		0.298524	[0.19-0.41] % increase	Affymetrix [532676] (imputed)	N	carotid plaque build	http://www.ebi.ac.uk/efo/EFO_0006501	GCST010539	Genome-wide genotyping array
2020-09-12	32469969	Pott J	2020-05-29	PLoS One	www.ncbi.nlm.nih.gov/pubmed/32469969	Genome-wide analysis of carotid plaque burden suggests a role of IL5 in men.	Sum of stenosis	727 European ancestry men, 550 European ancestry women	NA	20q13.31	20	56680965	RN7SL170P, RNU6-1146P, PTMAP6, TFAP2C	RNU6-1146P - RN7SL170P	ENSG00000252091	ENSG00000241821		13434	7436	rs58056086-T	rs58056086	0	58056086	intergenic_variant	1	0.0883254	5e-06	5.30103	(women)	0.459906	[0.26-0.66] % decrease	Affymetrix [532676] (imputed)	N	carotid plaque build	http://www.ebi.ac.uk/efo/EFO_0006501	GCST010539	Genome-wide genotyping array
2020-09-12	32469969	Pott J	2020-05-29	PLoS One	www.ncbi.nlm.nih.gov/pubmed/32469969	Genome-wide analysis of carotid plaque burden suggests a role of IL5 in men.	Sum of stenosis	727 European ancestry men, 550 European ancestry women	NA	19q13.33	19	50756355	GPR32P1, GPR32, CLEC11A, ACPT, SHANK1, C19orf48, SNORD88B, SNORD88A, SNORD88C	CLEC11A - GPR32P1	ENSG00000105472	ENSG00000269565		30637	2027	rs4539714-C	rs4539714	0	4539714	intergenic_variant	1	0.194079	3e-06	5.52288	(women)	0.348391	[0.2-0.49] % increase	Affymetrix [532676] (imputed)	N	carotid plaque build	http://www.ebi.ac.uk/efo/EFO_0006501	GCST010539	Genome-wide genotyping array
2020-09-12	32469969	Pott J	2020-05-29	PLoS One	www.ncbi.nlm.nih.gov/pubmed/32469969	Genome-wide analysis of carotid plaque burden suggests a role of IL5 in men.	Sum of stenosis	727 European ancestry men, 550 European ancestry women	NA	18q12.3	18	45825218	SIGLEC15, EPG5, SLC14A1, SLC14A2	SLC14A1 - SIGLEC15	ENSG00000141469	ENSG00000197046		72698	457	rs7245281-A	rs7245281	0	7245281	intergenic_variant	1	0.196519	3e-07	6.52288	(men)	0.32247	[0.2-0.44] % decrease	Affymetrix [532676] (imputed)	N	carotid plaque build	http://www.ebi.ac.uk/efo/EFO_0006501	GCST010539	Genome-wide genotyping array
2020-11-30	32916098	Verweij N	2020-09-02	Cell Syst	www.ncbi.nlm.nih.gov/pubmed/32916098	The Genetic Makeup of the Electrocardiogram.	Electrocardiogram morphology (amplitude at temporal datapoints)	63,706 European and unknown ancestry individuals	NA	14q11.2	14	21344175	RPGRIP1, SUPT16H	RPGRIP1			ENSG00000092200			rs6571769-G	rs6571769	0	6571769	intron_variant	0	0.675849	5e-08	7.30103	(-108 ms)	0.0338676	[0.022-0.046] unit decrease	Affymetrix [10000000] (imputed)	N	electrocardiography	http://www.ebi.ac.uk/efo/EFO_0004327	GCST010796	Genome-wide genotyping array
2019-10-29	31578528	Tin A	2019-10-02	Nat Genet	www.ncbi.nlm.nih.gov/pubmed/31578528	Target genes, variants, tissues and transcriptional pathways influencing human serum urate levels.	Urate levels	288,649 European ancestry individuals, 125,725 East Asian ancestry individuals, 33,671 African American individuals, 9,037 South Asian ancestry individuals, 608 Hispanic individuals	NA	17q23.2	17	61379228	BCAS3	BCAS3			ENSG00000141376			rs9895661-T	rs9895661	0	9895661	non_coding_transcript_exon_variant	0	0.6742	8e-45	44.0969		0.053	[0.046-0.06] mg/dL increase	Affymetrix, Illumina [8249849] (imputed)	N	urate measurement	http://www.ebi.ac.uk/efo/EFO_0004531	GCST008972	Genome-wide genotyping array
2019-10-29	31578528	Tin A	2019-10-02	Nat Genet	www.ncbi.nlm.nih.gov/pubmed/31578528	Target genes, variants, tissues and transcriptional pathways influencing human serum urate levels.	Urate levels	288,649 European ancestry individuals, 125,725 East Asian ancestry individuals, 33,671 African American individuals, 9,037 South Asian ancestry individuals, 608 Hispanic individuals	NA	2q31.1	2	169154948	LRP2	LRP2			ENSG00000081479			rs2075251-A	rs2075251	0	2075251	intron_variant	0	0.657	7e-27	26.1549		0.0371	[0.03-0.044] mg/dL decrease	Affymetrix, Illumina [8249849] (imputed)	N	urate measurement	http://www.ebi.ac.uk/efo/EFO_0004531	GCST008972	Genome-wide genotyping array
2019-10-29	31578528	Tin A	2019-10-02	Nat Genet	www.ncbi.nlm.nih.gov/pubmed/31578528	Target genes, variants, tissues and transcriptional pathways influencing human serum urate levels.	Urate levels	288,649 European ancestry individuals, 125,725 East Asian ancestry individuals, 33,671 African American individuals, 9,037 South Asian ancestry individuals, 608 Hispanic individuals	NA	12q24.12	12	111472415	ATXN2	ATXN2			ENSG00000204842			rs10774625-A	rs10774625	0	10774625	intron_variant	0	0.4666	1e-17	17		0.0323	[0.025-0.04] mg/dL increase	Affymetrix, Illumina [8249849] (imputed)	N	urate measurement	http://www.ebi.ac.uk/efo/EFO_0004531	GCST008972	Genome-wide genotyping array
2019-10-29	31578528	Tin A	2019-10-02	Nat Genet	www.ncbi.nlm.nih.gov/pubmed/31578528	Target genes, variants, tissues and transcriptional pathways influencing human serum urate levels.	Urate levels	288,649 European ancestry individuals, 125,725 East Asian ancestry individuals, 33,671 African American individuals, 9,037 South Asian ancestry individuals, 608 Hispanic individuals	NA	2p25.1	2	9106592	ASAP2	RPL30P3 - NA	ENSG00000223640			24865		rs10177191-T	rs10177191	0	10177191	intergenic_variant	1	0.3995	3e-08	7.52288		0.0179	[0.012-0.024] mg/dL decrease	Affymetrix, Illumina [8249849] (imputed)	N	urate measurement	http://www.ebi.ac.uk/efo/EFO_0004531	GCST008972	Genome-wide genotyping array
2019-10-29	31578528	Tin A	2019-10-02	Nat Genet	www.ncbi.nlm.nih.gov/pubmed/31578528	Target genes, variants, tissues and transcriptional pathways influencing human serum urate levels.	Urate levels	288,649 European ancestry individuals, 125,725 East Asian ancestry individuals, 33,671 African American individuals, 9,037 South Asian ancestry individuals, 608 Hispanic individuals	NA	10p13	10	16878893	CUBN	CUBN			ENSG00000107611			rs74440730-A	rs74440730	0	74440730	intron_variant	0	0.8938	6e-11	10.2218		0.0387	[0.027-0.05] mg/dL decrease	Affymetrix, Illumina [8249849] (imputed)	N	urate measurement	http://www.ebi.ac.uk/efo/EFO_0004531	GCST008972	Genome-wide genotyping array
2020-09-18	32888494	Vuckovic D	2020-09-01	Cell	www.ncbi.nlm.nih.gov/pubmed/32888494	The Polygenic and Monogenic Basis of Blood Traits and Diseases.	Mean corpuscular hemoglobin concentration	408,112 British individuals	NA	17q21.31	17	44268180	AC003043.1	SLC4A1 - RN7SL507P	ENSG00000004939	ENSG00000239702		39	22676	rs764370834-C	rs764370834	0	764370834	regulatory_region_variant	1	0.000517	4e-21	20.3979		0.596763	[0.49-0.71] unit increase	Affymetrix [93095623] (imputed)	N	mean corpuscular hemoglobin concentration	http://www.ebi.ac.uk/efo/EFO_0004528	GCST90002391	Genome-wide genotyping array
2019-03-28	30643251	Liu M	2019-01-14	Nat Genet	www.ncbi.nlm.nih.gov/pubmed/30643251	Association studies of up to 1.2 million individuals yield new insights into the genetic etiology of tobacco and alcohol use.	Smoking initiation (ever regular vs never regular) (MTAG)	up to 1,359,002 European ancestry individuals	NA	3p14.3	3	55954366	NR	ERC2			ENSG00000187672			rs73831818-G	rs73831818	0	73831818	intron_variant	0	0.057	1e-10	10		0.014912	[0.01-0.019] unit increase	NR [9732723] (imputed)	N	smoking status measurement	http://www.ebi.ac.uk/efo/EFO_0006527	GCST007468	Genome-wide genotyping array
2019-03-28	30643251	Liu M	2019-01-14	Nat Genet	www.ncbi.nlm.nih.gov/pubmed/30643251	Association studies of up to 1.2 million individuals yield new insights into the genetic etiology of tobacco and alcohol use.	Smoking initiation (ever regular vs never regular) (MTAG)	up to 1,359,002 European ancestry individuals	NA	3p14.1	3	64248631	NR	PRICKLE2			ENSG00000163637			rs221988-C	rs221988	0	221988	intron_variant	0	0.384	2e-10	9.69897		0.00712105	[0.0049-0.0093] unit decrease	NR [9732723] (imputed)	N	smoking status measurement	http://www.ebi.ac.uk/efo/EFO_0006527	GCST007468	Genome-wide genotyping array
2019-03-28	30643251	Liu M	2019-01-14	Nat Genet	www.ncbi.nlm.nih.gov/pubmed/30643251	Association studies of up to 1.2 million individuals yield new insights into the genetic etiology of tobacco and alcohol use.	Smoking initiation (ever regular vs never regular) (MTAG)	up to 1,359,002 European ancestry individuals	NA	3p12.3	3	77191679	NR	ROBO2			ENSG00000185008			rs7426688-T	rs7426688	0	7426688	intron_variant	0	0.239	9e-11	10.0458		0.00821895	[0.0057-0.0107] unit decrease	NR [9732723] (imputed)	N	smoking status measurement	http://www.ebi.ac.uk/efo/EFO_0006527	GCST007468	Genome-wide genotyping array
2020-09-21	32888493	Chen MH	2020-09-01	Cell	www.ncbi.nlm.nih.gov/pubmed/32888493	Trans-ethnic and Ancestry-Specific Blood-Cell Genetics in 746,667 Individuals from 5 Global Populations.	Platelet count	721,201 African American or Afro-Caribbean, African ancestry, European ancestry, East Asian ancestry, Hispanic or Latin American and South Asian ancestry individuals	NA	1p36.22	1	10211630	NR	KIF1B			ENSG00000054523			rs11121529-G	rs11121529	0	11121529	5_prime_UTR_variant	0	0.10402	4e-40	39.3979				Affymetrix, Illumina [24588908] (imputed)	N	platelet count	http://www.ebi.ac.uk/efo/EFO_0004309	GCST90002361	Genome-wide genotyping array
2018-10-19	30038396	Lee JJ	2018-07-23	Nat Genet	www.ncbi.nlm.nih.gov/pubmed/30038396	Gene discovery and polygenic prediction from a genome-wide association study of educational attainment in 1.1 million individuals.	Educational attainment (years of education)	up to 1,131,881 European ancestry individuals	NA	13q21.32	13	66348573		PCDH9			ENSG00000184226			rs9540720-A	rs9540720	0	9540720	intron_variant	0	0.5101	6e-11	10.2218	(conditional-joint)	0.0092	[0.0065-0.0119] unit increase	Affymetrix, Illumina [10000000] (imputed)	N	self reported educational attainment	http://www.ebi.ac.uk/efo/EFO_0004784	GCST006442	Genome-wide genotyping array
2018-10-19	30038396	Lee JJ	2018-07-23	Nat Genet	www.ncbi.nlm.nih.gov/pubmed/30038396	Gene discovery and polygenic prediction from a genome-wide association study of educational attainment in 1.1 million individuals.	Educational attainment (years of education)	up to 1,131,881 European ancestry individuals	NA	14q11.2	14	21356124		SUPT16H			ENSG00000092201			rs8004294-A	rs8004294	0	8004294	intron_variant	0	0.9079	8e-12	11.0969	(conditional-joint)	0.0166	[0.012-0.021] unit decrease	Affymetrix, Illumina [10000000] (imputed)	N	self reported educational attainment	http://www.ebi.ac.uk/efo/EFO_0004784	GCST006442	Genome-wide genotyping array
2019-03-28	30510157	Franceschini N	2018-12-03	Nat Commun	www.ncbi.nlm.nih.gov/pubmed/30510157	GWAS and colocalization analyses implicate carotid intima-media thickness and carotid plaque loci in cardiovascular outcomes.	Carotid intima media thickness	Up to 71,128 European ancestry individuals	NA	2p24.1	2	21063185	APOB	APOB - TDRD15	ENSG00000084674	ENSG00000218819		19112	60783	rs515135-T	rs515135	0	515135	intergenic_variant	1	0.18	8e-08	7.09691		0.0487	[0.047-0.05] unit decrease	Affymetrix, Illumina [9574088] (imputed)	N	common carotid intimal medial thickness	http://www.ebi.ac.uk/efo/EFO_0004860	GCST007436	Genome-wide genotyping array
2019-03-28	30643251	Liu M	2019-01-14	Nat Genet	www.ncbi.nlm.nih.gov/pubmed/30643251	Association studies of up to 1.2 million individuals yield new insights into the genetic etiology of tobacco and alcohol use.	Smoking initiation (ever regular vs never regular) (MTAG)	up to 1,359,002 European ancestry individuals	NA	14q32.12	14	93584824	NR	UNC79, UNC79			ENSG00000276416, ENSG00000133958			rs1242889-G	rs1242889	0	1242889	intron_variant	0	0.453	8e-09	8.09691		0.00631861	[0.0042-0.0085] unit decrease	NR [9732723] (imputed)	N	smoking status measurement	http://www.ebi.ac.uk/efo/EFO_0006527	GCST007468	Genome-wide genotyping array
2019-03-28	30643251	Liu M	2019-01-14	Nat Genet	www.ncbi.nlm.nih.gov/pubmed/30643251	Association studies of up to 1.2 million individuals yield new insights into the genetic etiology of tobacco and alcohol use.	Smoking initiation (ever regular vs never regular) (MTAG)	up to 1,359,002 European ancestry individuals	NA	15q14	15	36107278	NR	LINC02853 - SPG11	ENSG00000259245	ENSG00000104133		57741	8447540	rs1435672-C	rs1435672	0	1435672	intron_variant	1	0.56	3e-12	11.5229		0.00755238	[0.0054-0.0097] unit increase	NR [9732723] (imputed)	N	smoking status measurement	http://www.ebi.ac.uk/efo/EFO_0006527	GCST007468	Genome-wide genotyping array
2019-03-28	30643251	Liu M	2019-01-14	Nat Genet	www.ncbi.nlm.nih.gov/pubmed/30643251	Association studies of up to 1.2 million individuals yield new insights into the genetic etiology of tobacco and alcohol use.	Smoking initiation (ever regular vs never regular) (MTAG)	up to 1,359,002 European ancestry individuals	NA	15q22.31	15	63719606	NR	HERC1			ENSG00000103657			rs79503123-C	rs79503123	0	79503123	intron_variant	0	0.0445	7e-10	9.1549		0.0161567	[0.011-0.021] unit decrease	NR [9732723] (imputed)	N	smoking status measurement	http://www.ebi.ac.uk/efo/EFO_0006527	GCST007468	Genome-wide genotyping array
2020-09-21	32888493	Chen MH	2020-09-01	Cell	www.ncbi.nlm.nih.gov/pubmed/32888493	Trans-ethnic and Ancestry-Specific Blood-Cell Genetics in 746,667 Individuals from 5 Global Populations.	Platelet count	721,201 African American or Afro-Caribbean, African ancestry, European ancestry, East Asian ancestry, Hispanic or Latin American and South Asian ancestry individuals	NA	7p14.1	7	37421906	NR	ELMO1			ENSG00000155849			rs11767774-G	rs11767774	0	11767774	intron_variant	0	0.239724	8e-16	15.0969				Affymetrix, Illumina [24588908] (imputed)	N	platelet count	http://www.ebi.ac.uk/efo/EFO_0004309	GCST90002361	Genome-wide genotyping array
2020-09-21	32888493	Chen MH	2020-09-01	Cell	www.ncbi.nlm.nih.gov/pubmed/32888493	Trans-ethnic and Ancestry-Specific Blood-Cell Genetics in 746,667 Individuals from 5 Global Populations.	Platelet count	721,201 African American or Afro-Caribbean, African ancestry, European ancestry, East Asian ancestry, Hispanic or Latin American and South Asian ancestry individuals	NA	7p11.2	7	55092845	NR	EGFR			ENSG00000146648			rs4947490-G	rs4947490	0	4947490	intron_variant	0	0.744093	3e-15	14.5229				Affymetrix, Illumina [24588908] (imputed)	N	platelet count	http://www.ebi.ac.uk/efo/EFO_0004309	GCST90002361	Genome-wide genotyping array
2020-09-21	32888493	Chen MH	2020-09-01	Cell	www.ncbi.nlm.nih.gov/pubmed/32888493	Trans-ethnic and Ancestry-Specific Blood-Cell Genetics in 746,667 Individuals from 5 Global Populations.	Platelet count	721,201 African American or Afro-Caribbean, African ancestry, European ancestry, East Asian ancestry, Hispanic or Latin American and South Asian ancestry individuals	NA	7q21.2	7	92618019	NR	CDK6			ENSG00000105810			rs42043-G	rs42043	0	42043	intron_variant	0	0.218251	2e-11	10.699				Affymetrix, Illumina [24588908] (imputed)	N	platelet count	http://www.ebi.ac.uk/efo/EFO_0004309	GCST90002361	Genome-wide genotyping array
2018-12-17	29483656	Pardinas AF	2018-02-26	Nat Genet	www.ncbi.nlm.nih.gov/pubmed/29483656	Common schizophrenia alleles are enriched in mutation-intolerant genes and in regions under strong background selection.	Schizophrenia	40,675 European ancestry cases, 64,643 European ancestry controls	1,651 European ancestry cases, 4,111 cases, 142,717 European ancestry controls, 11,507 controls	14q32.33	14	103847845	LINC00637, PPP1R13B, XRCC3, ZFYVE21, ASPG, C14orf2, RD3L, TDRD9	LINC00637			ENSG00000258735			rs10083370-?	rs10083370	0	10083370	intron_variant	0	NR	3e-14	13.5229		1.078	[1.06-1.1]	Illumina [8000000] (imputed)	N	schizophrenia	http://purl.obolibrary.org/obo/MONDO_0005090	GCST006803	Genome-wide genotyping array
2018-12-17	29483656	Pardinas AF	2018-02-26	Nat Genet	www.ncbi.nlm.nih.gov/pubmed/29483656	Common schizophrenia alleles are enriched in mutation-intolerant genes and in regions under strong background selection.	Schizophrenia	40,675 European ancestry cases, 64,643 European ancestry controls	1,651 European ancestry cases, 4,111 cases, 142,717 European ancestry controls, 11,507 controls				AMBRA1, ARHGAP1, ATG13, CHRM4, CKAP5, CREB3L1, DGKZ, F2, HARBI1, MDK, MIR3160-1, MIR3160-2, MIR4688, ZNF408							rs7951870-?	rs7951870	0	7951870		1	NR	3e-13	12.5229		1.09769	[1.07-1.12]	Illumina [8000000] (imputed)	N	schizophrenia	http://purl.obolibrary.org/obo/MONDO_0005090	GCST006803	Genome-wide genotyping array
2018-12-17	29483656	Pardinas AF	2018-02-26	Nat Genet	www.ncbi.nlm.nih.gov/pubmed/29483656	Common schizophrenia alleles are enriched in mutation-intolerant genes and in regions under strong background selection.	Schizophrenia	40,675 European ancestry cases, 64,643 European ancestry controls	1,651 European ancestry cases, 4,111 cases, 142,717 European ancestry controls, 11,507 controls	22q13.2	22	41191552	CHADL, EP300, EP300-AS1, L3MBTL2, MIR1281, MIR6889, RANGAP1, ZC3H7B	EP300-AS1			ENSG00000231993			rs9607782-?	rs9607782	0	9607782	intron_variant	0	NR	6e-13	12.2218		1.0846	[1.06-1.11]	Illumina [8000000] (imputed)	N	schizophrenia	http://purl.obolibrary.org/obo/MONDO_0005090	GCST006803	Genome-wide genotyping array
2018-12-17	29483656	Pardinas AF	2018-02-26	Nat Genet	www.ncbi.nlm.nih.gov/pubmed/29483656	Common schizophrenia alleles are enriched in mutation-intolerant genes and in regions under strong background selection.	Schizophrenia	40,675 European ancestry cases, 64,643 European ancestry controls	1,651 European ancestry cases, 4,111 cases, 142,717 European ancestry controls, 11,507 controls	2p16.1	2	58156685	FANCL, VRK2	VRK2			ENSG00000028116			rs7596038-?	rs7596038	0	7596038	intron_variant	0	NR	2e-12	11.699		1.07	[1.05-1.09]	Illumina [8000000] (imputed)	N	schizophrenia	http://purl.obolibrary.org/obo/MONDO_0005090	GCST006803	Genome-wide genotyping array
2018-12-17	29483656	Pardinas AF	2018-02-26	Nat Genet	www.ncbi.nlm.nih.gov/pubmed/29483656	Common schizophrenia alleles are enriched in mutation-intolerant genes and in regions under strong background selection.	Schizophrenia	40,675 European ancestry cases, 64,643 European ancestry controls	1,651 European ancestry cases, 4,111 cases, 142,717 European ancestry controls, 11,507 controls	15q25.1	15	78602417	CHRNA3, CHRNA5, CHRNB4, HYKK, IREB2, PSMA4	CHRNA3			ENSG00000080644			rs3743078-?	rs3743078	0	3743078	intron_variant	0	NR	3e-12	11.5229		1.08108	[1.06-1.10]	Illumina [8000000] (imputed)	N	schizophrenia	http://purl.obolibrary.org/obo/MONDO_0005090	GCST006803	Genome-wide genotyping array
2018-12-17	29483656	Pardinas AF	2018-02-26	Nat Genet	www.ncbi.nlm.nih.gov/pubmed/29483656	Common schizophrenia alleles are enriched in mutation-intolerant genes and in regions under strong background selection.	Schizophrenia	40,675 European ancestry cases, 64,643 European ancestry controls	1,651 European ancestry cases, 4,111 cases, 142,717 European ancestry controls, 11,507 controls	3q22.3	3	136569563	MSL2, NCK1, NCK1-AS1, PCCB, PPP2R3A, SLC35G2, STAG1	STAG1			ENSG00000118007			rs7432375-?	rs7432375	0	7432375	intron_variant	0	NR	4e-12	11.3979		1.08342	[1.06-1.11]	Illumina [8000000] (imputed)	N	schizophrenia	http://purl.obolibrary.org/obo/MONDO_0005090	GCST006803	Genome-wide genotyping array
2018-12-17	29483656	Pardinas AF	2018-02-26	Nat Genet	www.ncbi.nlm.nih.gov/pubmed/29483656	Common schizophrenia alleles are enriched in mutation-intolerant genes and in regions under strong background selection.	Schizophrenia	40,675 European ancestry cases, 64,643 European ancestry controls	1,651 European ancestry cases, 4,111 cases, 142,717 European ancestry controls, 11,507 controls				KDM4A, PTPRF							rs2970610-?	rs2970610	0	2970610		1	NR	1e-11	11		1.07	[1.05-1.09]	Illumina [8000000] (imputed)	N	schizophrenia	http://purl.obolibrary.org/obo/MONDO_0005090	GCST006803	Genome-wide genotyping array
2018-12-17	29483656	Pardinas AF	2018-02-26	Nat Genet	www.ncbi.nlm.nih.gov/pubmed/29483656	Common schizophrenia alleles are enriched in mutation-intolerant genes and in regions under strong background selection.	Schizophrenia	40,675 European ancestry cases, 64,643 European ancestry controls	1,651 European ancestry cases, 4,111 cases, 142,717 European ancestry controls, 11,507 controls				KMT2E, KMT2E-AS1, LINC01004, SRPK2							rs7789569-?	rs7789569	0	7789569		1	NR	7e-11	10.1549		1.067	[1.05-1.09]	Illumina [8000000] (imputed)	N	schizophrenia	http://purl.obolibrary.org/obo/MONDO_0005090	GCST006803	Genome-wide genotyping array
2018-09-19	29855589	Chernus J	2018-05-31	Sci Rep	www.ncbi.nlm.nih.gov/pubmed/29855589	GWAS reveals loci associated with velopharyngeal dysfunction.	Velopharyngeal dysfunction	54 Hispanic or Latin American and unknown ancestry cases, 922 Hispanic or Latin American and unknown ancestry controls	NA	10q21.1	10	54587534	NR	PCDH15			ENSG00000150275			rs34508767-?	rs34508767	0	34508767	intron_variant	0	NR	3e-06	5.52288		0.0584363	[NR] unit increase	Illumina [at least 269494] (imputed)	N	velopharyngeal dysfunction	http://www.ebi.ac.uk/efo/EFO_0009336	GCST006280	Genome-wide genotyping array
2018-09-19	29855589	Chernus J	2018-05-31	Sci Rep	www.ncbi.nlm.nih.gov/pubmed/29855589	GWAS reveals loci associated with velopharyngeal dysfunction.	Velopharyngeal dysfunction	54 Hispanic or Latin American and unknown ancestry cases, 922 Hispanic or Latin American and unknown ancestry controls	NA	7q36.2	7	154730934	NR	DPP6			ENSG00000130226			rs547894-?	rs547894	0	547894	intron_variant	0	NR	9e-06	5.04576		0.0893599	[NR] unit decrease	Illumina [at least 269494] (imputed)	N	velopharyngeal dysfunction	http://www.ebi.ac.uk/efo/EFO_0009336	GCST006280	Genome-wide genotyping array
2018-09-19	29855589	Chernus J	2018-05-31	Sci Rep	www.ncbi.nlm.nih.gov/pubmed/29855589	GWAS reveals loci associated with velopharyngeal dysfunction.	Velopharyngeal dysfunction	54 Hispanic or Latin American and unknown ancestry cases, 922 Hispanic or Latin American and unknown ancestry controls	NA	9p23	9	13038556	NR	PRDX1P1 - MPDZ	ENSG00000214121	ENSG00000107186		65118	67150	rs7024590-?	rs7024590	0	7024590	intergenic_variant	1	NR	5e-06	5.30103		0.116132	[NR] unit decrease	Illumina [at least 269494] (imputed)	N	velopharyngeal dysfunction	http://www.ebi.ac.uk/efo/EFO_0009336	GCST006280	Genome-wide genotyping array
2019-03-28	30643251	Liu M	2019-01-14	Nat Genet	www.ncbi.nlm.nih.gov/pubmed/30643251	Association studies of up to 1.2 million individuals yield new insights into the genetic etiology of tobacco and alcohol use.	Alcohol consumption (drinks per week) (MTAG)	up to 1,039,210 European ancestry individuals	NA	6q16.3	6	104631849	NR	NA - HACE1		ENSG00000085382			96245	rs4945704-A	rs4945704	0	4945704	intergenic_variant	1	0.414	4e-08	7.39794		0.00740538	[0.0048-0.01] unit decrease	NR [~ 9732723] (imputed)	N	alcohol consumption measurement	http://www.ebi.ac.uk/efo/EFO_0007878	GCST007472	Genome-wide genotyping array
2019-03-28	30643251	Liu M	2019-01-14	Nat Genet	www.ncbi.nlm.nih.gov/pubmed/30643251	Association studies of up to 1.2 million individuals yield new insights into the genetic etiology of tobacco and alcohol use.	Alcohol consumption (drinks per week) (MTAG)	up to 1,039,210 European ancestry individuals	NA	7q36.2	7	153792659	NR	NA - DPP6		ENSG00000130226			94438	rs6951574-C	rs6951574	0	6951574	intergenic_variant	1	0.458	9e-23	22.0458		0.0135261	[0.011-0.016] unit increase	NR [~ 9732723] (imputed)	N	alcohol consumption measurement	http://www.ebi.ac.uk/efo/EFO_0007878	GCST007472	Genome-wide genotyping array
2019-03-28	30643251	Liu M	2019-01-14	Nat Genet	www.ncbi.nlm.nih.gov/pubmed/30643251	Association studies of up to 1.2 million individuals yield new insights into the genetic etiology of tobacco and alcohol use.	Smoking initiation (ever regular vs never regular) (MTAG)	up to 1,359,002 European ancestry individuals	NA	21q22.2	21	39216893	NR	BRWD1, TIMM9P2			ENSG00000185658, ENSG00000232608			rs4818005-A	rs4818005	0	4818005	intron_variant	0	0.581	1e-18	18		0.00983799	[0.0077-0.012] unit decrease	NR [9732723] (imputed)	N	smoking status measurement	http://www.ebi.ac.uk/efo/EFO_0006527	GCST007468	Genome-wide genotyping array
2020-09-21	32888493	Chen MH	2020-09-01	Cell	www.ncbi.nlm.nih.gov/pubmed/32888493	Trans-ethnic and Ancestry-Specific Blood-Cell Genetics in 746,667 Individuals from 5 Global Populations.	Platelet count	721,201 African American or Afro-Caribbean, African ancestry, European ancestry, East Asian ancestry, Hispanic or Latin American and South Asian ancestry individuals	NA	14q23.2	14	63772911	NR	SYNE2			ENSG00000054654			rs12878001-G	rs12878001	0	12878001	intron_variant	0	0.148947	1e-17	17				Affymetrix, Illumina [24588908] (imputed)	N	platelet count	http://www.ebi.ac.uk/efo/EFO_0004309	GCST90002361	Genome-wide genotyping array
2020-09-18	32888494	Vuckovic D	2020-09-01	Cell	www.ncbi.nlm.nih.gov/pubmed/32888494	The Polygenic and Monogenic Basis of Blood Traits and Diseases.	Mean corpuscular volume	408,112 British individuals	NA	12p12.1	12	24045244		SOX5			ENSG00000134532			rs10083137-G	rs10083137	0	10083137	intron_variant	0	0.035091	8e-13	12.0969		0.0429199	[0.032-0.054] unit decrease	Affymetrix [93095623] (imputed)	N	mean corpuscular volume	http://www.ebi.ac.uk/efo/EFO_0004526	GCST90002392	Genome-wide genotyping array
2020-09-18	32888494	Vuckovic D	2020-09-01	Cell	www.ncbi.nlm.nih.gov/pubmed/32888494	The Polygenic and Monogenic Basis of Blood Traits and Diseases.	Mean corpuscular volume	408,112 British individuals	NA	12q13.11	12	48118502	PFKM	PFKM			ENSG00000152556			rs4760682-A	rs4760682	0	4760682	missense_variant	0	0.81316	5e-18	17.301		0.0242943	[0.019-0.029] unit decrease	Affymetrix [93095623] (imputed)	N	mean corpuscular volume	http://www.ebi.ac.uk/efo/EFO_0004526	GCST90002392	Genome-wide genotyping array
2020-09-18	32888494	Vuckovic D	2020-09-01	Cell	www.ncbi.nlm.nih.gov/pubmed/32888494	The Polygenic and Monogenic Basis of Blood Traits and Diseases.	Mean corpuscular volume	408,112 British individuals	NA	12q24.12	12	111467441	ATXN2	ATXN2			ENSG00000204842			rs73201772-T	rs73201772	0	73201772	intron_variant	0	0.117894	2e-20	19.699		0.0327053	[0.026-0.039] unit decrease	Affymetrix [93095623] (imputed)	N	mean corpuscular volume	http://www.ebi.ac.uk/efo/EFO_0004526	GCST90002392	Genome-wide genotyping array
2019-08-13	31249589	Edwards TL	2019-06-12	Front Genet	www.ncbi.nlm.nih.gov/pubmed/31249589	A Trans-Ethnic Genome-Wide Association Study of Uterine Fibroids.	Uterine fibroids	8,168 European ancestry cases, 65,134 European ancestry controls, 1,278 African ancestry cases, 1,914 African ancestry controls	12,111 European ancestry cases, 138,477 European ancestry controls, 247 African ancestry cases, 713 African ancestry controls	6q25.2	6	152241136	SYNE1	SYNE1			ENSG00000131018			rs58415480-G	rs58415480	0	58415480	intron_variant	0	0.16	2e-31	30.699		1.19048	[1.15-1.22]	Affymetrix, Illumina [NR] (imputed)	N	uterine fibroid	http://www.ebi.ac.uk/efo/EFO_0000731	GCST008423	Genome-wide genotyping array
2018-11-16	30072576	Emilsson V	2018-08-02	Science	www.ncbi.nlm.nih.gov/pubmed/30072576	Co-regulatory networks of human serum proteins link genetics to disease.	Blood protein levels	3,200 European ancestry individuals	NA	8q22.3	8	102218111	RRM2B	RRM2B			ENSG00000048392			rs28928597-A	rs28928597	0	28928597	intron_variant	0	0.945156	7e-31	30.1549	(RRM2B, 8925_25_3)	0.613022	[0.51-0.72] unit decrease	Illumina [> 1000000] (imputed)	N	blood protein measurement	http://www.ebi.ac.uk/efo/EFO_0007937	GCST006585	Targeted genotyping array
2019-07-18	29185836	Chen MH	2017-11-29	Platelets	www.ncbi.nlm.nih.gov/pubmed/29185836	Exome-chip meta-analysis identifies association between variation in ANKRD26 and platelet aggregation.	Platelet aggregation	3,664 European ancestry individuals, 549 Old Order Amish (founder/genetic isolate) individuals	1,184 European ancestry individuals, 613 African American individuals	3p14.3	3	54918527	LRTM1	CACNA2D3, LRTM1			ENSG00000157445, ENSG00000144771			rs144150699-C	rs144150699	0	144150699	missense_variant	0	0.001	5e-06	5.30103	(ephinephrine low 1)	2.073	[1.18-2.96] unit increase	Illumina [129094]	N	platelet aggregation	http://purl.obolibrary.org/obo/GO_0070527	GCST008171	Exome genotyping array [Exome array]
2020-09-18	32888494	Vuckovic D	2020-09-01	Cell	www.ncbi.nlm.nih.gov/pubmed/32888494	The Polygenic and Monogenic Basis of Blood Traits and Diseases.	Mean corpuscular volume	408,112 British individuals	NA	17q12	17	39583908		CDK12 - NEUROD2	ENSG00000167258	ENSG00000171532		19001	19628	rs1877030-C	rs1877030	0	1877030	intergenic_variant	1	0.845294	7e-28	27.1549		0.0346811	[0.029-0.04] unit increase	Affymetrix [93095623] (imputed)	N	mean corpuscular volume	http://www.ebi.ac.uk/efo/EFO_0004526	GCST90002392	Genome-wide genotyping array
2020-09-21	32888493	Chen MH	2020-09-01	Cell	www.ncbi.nlm.nih.gov/pubmed/32888493	Trans-ethnic and Ancestry-Specific Blood-Cell Genetics in 746,667 Individuals from 5 Global Populations.	Red blood cell count	545,203 European ancestry individuals	NA	3p24.3	3	20061833	NR	KAT2B			ENSG00000114166			rs373244060-I	rs373244060	0	373244060	intron_variant	0	0.672906	2e-15	14.699		0.017431	[0.013-0.022] SD unit increase	Affymetrix, Illumina [50628390] (imputed)	N	red blood cell density measurement	http://www.ebi.ac.uk/efo/EFO_0007978	GCST90002363	Genome-wide genotyping array
2020-09-21	32888493	Chen MH	2020-09-01	Cell	www.ncbi.nlm.nih.gov/pubmed/32888493	Trans-ethnic and Ancestry-Specific Blood-Cell Genetics in 746,667 Individuals from 5 Global Populations.	Red blood cell count	545,203 European ancestry individuals	NA	3p21.1	3	52615732	NR	PBRM1			ENSG00000163939			rs13083798-G	rs13083798	0	13083798	intron_variant	0	0.488944	3e-20	19.5229		0.018297	[0.014-0.022] SD unit decrease	Affymetrix, Illumina [50628390] (imputed)	N	red blood cell density measurement	http://www.ebi.ac.uk/efo/EFO_0007978	GCST90002363	Genome-wide genotyping array
2020-09-21	32888493	Chen MH	2020-09-01	Cell	www.ncbi.nlm.nih.gov/pubmed/32888493	Trans-ethnic and Ancestry-Specific Blood-Cell Genetics in 746,667 Individuals from 5 Global Populations.	Red blood cell count	545,203 European ancestry individuals	NA	3q23	3	142551517	NR	ATR			ENSG00000175054			rs6440088-C	rs6440088	0	6440088	intron_variant	0	0.586662	7e-77	76.1549		0.034741	[0.031-0.038] SD unit increase	Affymetrix, Illumina [50628390] (imputed)	N	red blood cell density measurement	http://www.ebi.ac.uk/efo/EFO_0007978	GCST90002363	Genome-wide genotyping array
2020-04-17	31669095	Zhu Z	2019-10-24	J Allergy Clin Immunol	www.ncbi.nlm.nih.gov/pubmed/31669095	Shared Genetic and Experimental Links between Obesity-Related Traits and Asthma Subtypes in UK Biobank.	Body mass index	457,822 European ancestry individuals	NA	9p21.2	9	27780655	NR	NA - DAPK1		ENSG00000196730			59716573	rs1854671-?	rs1854671	0	1854671	intergenic_variant	1	NR	1e-12	12				Affymetrix [~ 8270000] (imputed)	N	body mass index	http://www.ebi.ac.uk/efo/EFO_0004340	GCST009871	Genome-wide genotyping array
2019-05-21	30595370	Kichaev G	2018-12-27	Am J Hum Genet	www.ncbi.nlm.nih.gov/pubmed/30595370	Leveraging Polygenic Functional Enrichment to Improve GWAS Power.	Height	approximately 458,000 European ancestry individuals	NA	7q33	7	135616313		NUP205			ENSG00000155561			rs4732134-?	rs4732134	0	4732134	intron_variant	0	NR	9e-22	21.0458				NR [~ 8900000] (imputed)	N	body height	http://www.ebi.ac.uk/efo/EFO_0004339	GCST007841	Genome-wide genotyping array
2019-05-21	30595370	Kichaev G	2018-12-27	Am J Hum Genet	www.ncbi.nlm.nih.gov/pubmed/30595370	Leveraging Polygenic Functional Enrichment to Improve GWAS Power.	Height	approximately 458,000 European ancestry individuals	NA	7q22.1	7	102154206		CUX1			ENSG00000257923			rs436090-?	rs436090	0	436090	intron_variant	0	NR	3e-11	10.5229				NR [~ 8900000] (imputed)	N	body height	http://www.ebi.ac.uk/efo/EFO_0004339	GCST007841	Genome-wide genotyping array
2019-05-21	30595370	Kichaev G	2018-12-27	Am J Hum Genet	www.ncbi.nlm.nih.gov/pubmed/30595370	Leveraging Polygenic Functional Enrichment to Improve GWAS Power.	Height	approximately 458,000 European ancestry individuals	NA	7q31.32	7	121990329		PTPRZ1			ENSG00000106278			rs35258872-?	rs35258872	0	35258872	intron_variant	0	NR	5e-11	10.301				NR [~ 8900000] (imputed)	N	body height	http://www.ebi.ac.uk/efo/EFO_0004339	GCST007841	Genome-wide genotyping array
2019-05-21	30595370	Kichaev G	2018-12-27	Am J Hum Genet	www.ncbi.nlm.nih.gov/pubmed/30595370	Leveraging Polygenic Functional Enrichment to Improve GWAS Power.	Height	approximately 458,000 European ancestry individuals	NA	7q31.32	7	122320384		CADPS2			ENSG00000081803			rs1443749-?	rs1443749	0	1443749	intron_variant	0	NR	3e-20	19.5229				NR [~ 8900000] (imputed)	N	body height	http://www.ebi.ac.uk/efo/EFO_0004339	GCST007841	Genome-wide genotyping array
2019-05-21	30595370	Kichaev G	2018-12-27	Am J Hum Genet	www.ncbi.nlm.nih.gov/pubmed/30595370	Leveraging Polygenic Functional Enrichment to Improve GWAS Power.	Height	approximately 458,000 European ancestry individuals	NA	7q31.32	7	122517841		CADPS2			ENSG00000081803			rs11764665-?	rs11764665	0	11764665	intron_variant	0	NR	3e-08	7.52288				NR [~ 8900000] (imputed)	N	body height	http://www.ebi.ac.uk/efo/EFO_0004339	GCST007841	Genome-wide genotyping array
2020-09-18	32888494	Vuckovic D	2020-09-01	Cell	www.ncbi.nlm.nih.gov/pubmed/32888494	The Polygenic and Monogenic Basis of Blood Traits and Diseases.	Mean corpuscular volume	408,112 British individuals	NA	19p13.3	19	4437453	CHAF1A	CHAF1A			ENSG00000167670			rs11666856-G	rs11666856	0	11666856	intron_variant	0	0.275	2e-145	144.699		0.0735809	[0.069-0.078] unit decrease	Affymetrix [93095623] (imputed)	N	mean corpuscular volume	http://www.ebi.ac.uk/efo/EFO_0004526	GCST90002392	Genome-wide genotyping array
2020-09-21	32888493	Chen MH	2020-09-01	Cell	www.ncbi.nlm.nih.gov/pubmed/32888493	Trans-ethnic and Ancestry-Specific Blood-Cell Genetics in 746,667 Individuals from 5 Global Populations.	Red blood cell count	545,203 European ancestry individuals	NA	6q23.1	6	130053316	NR	L3MBTL3			ENSG00000198945			rs7740107-A	rs7740107	0	7740107	intron_variant	0	0.73677	2e-25	24.699		0.021726	[0.018-0.026] SD unit increase	Affymetrix, Illumina [50628390] (imputed)	N	red blood cell density measurement	http://www.ebi.ac.uk/efo/EFO_0007978	GCST90002363	Genome-wide genotyping array
2018-11-16	30072576	Emilsson V	2018-08-02	Science	www.ncbi.nlm.nih.gov/pubmed/30072576	Co-regulatory networks of human serum proteins link genetics to disease.	Blood protein levels	3,200 European ancestry individuals	NA	4q12	4	56822425	SPINK2	SPINK2 - REST	ENSG00000128040	ENSG00000084093		683	85451	rs9993023-G	rs9993023	0	9993023	intergenic_variant	1	0.970625	4e-29	28.3979	(SPINK2, 13405_61_3)	0.789194	[0.65-0.93] unit decrease	Illumina [> 1000000] (imputed)	N	blood protein measurement	http://www.ebi.ac.uk/efo/EFO_0007937	GCST006585	Targeted genotyping array
2020-04-17	31669095	Zhu Z	2019-10-24	J Allergy Clin Immunol	www.ncbi.nlm.nih.gov/pubmed/31669095	Shared Genetic and Experimental Links between Obesity-Related Traits and Asthma Subtypes in UK Biobank.	Body mass index	457,822 European ancestry individuals	NA	9p24.2	9	2201555	NR	SMARCA2 - RN7SL592P	ENSG00000080503	ENSG00000264615		7931	27406	rs11521331-?	rs11521331	0	11521331	intergenic_variant	1	NR	2e-08	7.69897				Affymetrix [~ 8270000] (imputed)	N	body mass index	http://www.ebi.ac.uk/efo/EFO_0004340	GCST009871	Genome-wide genotyping array
2020-04-17	31669095	Zhu Z	2019-10-24	J Allergy Clin Immunol	www.ncbi.nlm.nih.gov/pubmed/31669095	Shared Genetic and Experimental Links between Obesity-Related Traits and Asthma Subtypes in UK Biobank.	Body mass index	457,822 European ancestry individuals	NA	10q21.2	10	60082887	NR	ANK3			ENSG00000151150			rs7070670-?	rs7070670	0	7070670	intron_variant	0	NR	1e-08	8				Affymetrix [~ 8270000] (imputed)	N	body mass index	http://www.ebi.ac.uk/efo/EFO_0004340	GCST009871	Genome-wide genotyping array
2020-04-17	31669095	Zhu Z	2019-10-24	J Allergy Clin Immunol	www.ncbi.nlm.nih.gov/pubmed/31669095	Shared Genetic and Experimental Links between Obesity-Related Traits and Asthma Subtypes in UK Biobank.	Body mass index	457,822 European ancestry individuals	NA	10p12.31	10	21541175	NR	MLLT10			ENSG00000078403			rs11012732-?	rs11012732	0	11012732	intron_variant	0	NR	5e-25	24.301				Affymetrix [~ 8270000] (imputed)	N	body mass index	http://www.ebi.ac.uk/efo/EFO_0004340	GCST009871	Genome-wide genotyping array
2020-09-21	32888493	Chen MH	2020-09-01	Cell	www.ncbi.nlm.nih.gov/pubmed/32888493	Trans-ethnic and Ancestry-Specific Blood-Cell Genetics in 746,667 Individuals from 5 Global Populations.	Red blood cell count	545,203 European ancestry individuals	NA	11q13.1	11	64264326	NR	PLCB3			ENSG00000149782			rs589030-C	rs589030	0	589030	intron_variant	0	0.342269	7e-17	16.1549		0.016982	[0.013-0.021] SD unit increase	Affymetrix, Illumina [50628390] (imputed)	N	red blood cell density measurement	http://www.ebi.ac.uk/efo/EFO_0007978	GCST90002363	Genome-wide genotyping array
2020-09-21	32888493	Chen MH	2020-09-01	Cell	www.ncbi.nlm.nih.gov/pubmed/32888493	Trans-ethnic and Ancestry-Specific Blood-Cell Genetics in 746,667 Individuals from 5 Global Populations.	Red blood cell count	545,203 European ancestry individuals	NA	11q21	11	95153468	NR	BUD13P1 - SESN3	ENSG00000270689	ENSG00000149212		8343	12045	rs496321-C	rs496321	0	496321	intron_variant	1	0.613591	8e-11	10.0969		0.012333	[0.0086-0.016] SD unit increase	Affymetrix, Illumina [50628390] (imputed)	N	red blood cell density measurement	http://www.ebi.ac.uk/efo/EFO_0007978	GCST90002363	Genome-wide genotyping array
2020-09-21	32888493	Chen MH	2020-09-01	Cell	www.ncbi.nlm.nih.gov/pubmed/32888493	Trans-ethnic and Ancestry-Specific Blood-Cell Genetics in 746,667 Individuals from 5 Global Populations.	Red blood cell count	545,203 European ancestry individuals	NA	12q12	12	45761362	NR	ARID2			ENSG00000189079			rs1468993-C	rs1468993	0	1468993	intron_variant	0	0.506974	4e-25	24.3979		0.019299	[0.016-0.023] SD unit increase	Affymetrix, Illumina [50628390] (imputed)	N	red blood cell density measurement	http://www.ebi.ac.uk/efo/EFO_0007978	GCST90002363	Genome-wide genotyping array
2020-09-21	32888493	Chen MH	2020-09-01	Cell	www.ncbi.nlm.nih.gov/pubmed/32888493	Trans-ethnic and Ancestry-Specific Blood-Cell Genetics in 746,667 Individuals from 5 Global Populations.	Red blood cell count	545,203 European ancestry individuals	NA	12q13.11	12	48118502	NR	PFKM			ENSG00000152556			rs4760682-A	rs4760682	0	4760682	missense_variant	0	0.813064	4e-43	42.3979		0.032712	[0.028-0.037] SD unit decrease	Affymetrix, Illumina [50628390] (imputed)	N	red blood cell density measurement	http://www.ebi.ac.uk/efo/EFO_0007978	GCST90002363	Genome-wide genotyping array
2020-09-21	32888493	Chen MH	2020-09-01	Cell	www.ncbi.nlm.nih.gov/pubmed/32888493	Trans-ethnic and Ancestry-Specific Blood-Cell Genetics in 746,667 Individuals from 5 Global Populations.	Red blood cell count	545,203 European ancestry individuals	NA	12q21.32	12	88424702	NR	TMTC3 - Y_RNA	ENSG00000139324	ENSG00000206822		224815	5740	rs6538148-G	rs6538148	0	6538148	intergenic_variant	1	0.70372	3e-42	41.5229		0.027671	[0.024-0.032] SD unit decrease	Affymetrix, Illumina [50628390] (imputed)	N	red blood cell density measurement	http://www.ebi.ac.uk/efo/EFO_0007978	GCST90002363	Genome-wide genotyping array
2020-09-21	32888493	Chen MH	2020-09-01	Cell	www.ncbi.nlm.nih.gov/pubmed/32888493	Trans-ethnic and Ancestry-Specific Blood-Cell Genetics in 746,667 Individuals from 5 Global Populations.	Red blood cell count	545,203 European ancestry individuals	NA	12q24.12	12	111494996	NR	ATXN2			ENSG00000204842			rs7137828-T	rs7137828	0	7137828	intron_variant	0	0.516713	3e-129	128.523		0.04467	[0.041-0.048] SD unit decrease	Affymetrix, Illumina [50628390] (imputed)	N	red blood cell density measurement	http://www.ebi.ac.uk/efo/EFO_0007978	GCST90002363	Genome-wide genotyping array
2020-09-21	32888493	Chen MH	2020-09-01	Cell	www.ncbi.nlm.nih.gov/pubmed/32888493	Trans-ethnic and Ancestry-Specific Blood-Cell Genetics in 746,667 Individuals from 5 Global Populations.	Red blood cell count	545,203 European ancestry individuals	NA	12q24.33	12	131949846	NR	PUS1 - EP400	ENSG00000177192	ENSG00000183495		3950	96	rs57565032-T	rs57565032	0	57565032	TF_binding_site_variant	1	0.036942	1e-12	12		0.037261	[0.027-0.048] SD unit decrease	Affymetrix, Illumina [50628390] (imputed)	N	red blood cell density measurement	http://www.ebi.ac.uk/efo/EFO_0007978	GCST90002363	Genome-wide genotyping array
2020-09-21	32888493	Chen MH	2020-09-01	Cell	www.ncbi.nlm.nih.gov/pubmed/32888493	Trans-ethnic and Ancestry-Specific Blood-Cell Genetics in 746,667 Individuals from 5 Global Populations.	Red blood cell count	545,203 European ancestry individuals	NA	13q22.1	13	72859987	NR	PIBF1			ENSG00000083535			rs144254157-G	rs144254157	0	144254157	intron_variant	0	0.996173	8e-13	12.0969		0.112688	[0.082-0.144] SD unit decrease	Affymetrix, Illumina [50628390] (imputed)	N	red blood cell density measurement	http://www.ebi.ac.uk/efo/EFO_0007978	GCST90002363	Genome-wide genotyping array
2021-08-23	33674626	Yoon KJ	2021-03-05	Sci Rep	www.ncbi.nlm.nih.gov/pubmed/33674626	Variants in NEB and RIF1 genes on chr2q23 are associated with skeletal muscle index in Koreans: genome-wide association study.	Skeletal muscle index	2,046 Korean ancestry individuals	NA	2q23.3	2	151510060	NEB	NEB			ENSG00000183091			rs138684936-A	rs138684936	0	138684936	intron_variant	0	NR	9e-09	8.04576		0.2167	[0.14-0.29] unit increase	Illumina [6391983] (imputed)	N	muscle measurement	http://www.ebi.ac.uk/efo/EFO_0004515	GCST012217	Genome-wide genotyping array
2020-09-18	32888494	Vuckovic D	2020-09-01	Cell	www.ncbi.nlm.nih.gov/pubmed/32888494	The Polygenic and Monogenic Basis of Blood Traits and Diseases.	Monocyte percentage of white cells	408,112 British individuals	NA	3p21.31	3	47133704	SETD2	SETD2			ENSG00000181555			rs62246445-A	rs62246445	0	62246445	intron_variant	0	0.174406	1e-13	13		0.021781	[0.016-0.028] unit decrease	Affymetrix [93095623] (imputed)	N	monocyte percentage of leukocytes	http://www.ebi.ac.uk/efo/EFO_0007989	GCST90002394	Genome-wide genotyping array
2020-09-18	32888494	Vuckovic D	2020-09-01	Cell	www.ncbi.nlm.nih.gov/pubmed/32888494	The Polygenic and Monogenic Basis of Blood Traits and Diseases.	Monocyte percentage of white cells	408,112 British individuals	NA	4q21.23	4	83230274	RP11-576N17.5	PLAC8 - COQ2	ENSG00000145287	ENSG00000173085		93199	31262	rs6535445-C	rs6535445	0	6535445	regulatory_region_variant	1	0.341521	3e-38	37.5229		0.0303292	[0.026-0.035] unit decrease	Affymetrix [93095623] (imputed)	N	monocyte percentage of leukocytes	http://www.ebi.ac.uk/efo/EFO_0007989	GCST90002394	Genome-wide genotyping array
2020-09-18	32888494	Vuckovic D	2020-09-01	Cell	www.ncbi.nlm.nih.gov/pubmed/32888494	The Polygenic and Monogenic Basis of Blood Traits and Diseases.	Monocyte percentage of white cells	408,112 British individuals	NA	4q21.23	4	84767262	WDFY3	WDFY3			ENSG00000163625			rs201028157-A	rs201028157	0	201028157	intron_variant	0	0.380721	4e-09	8.39794		0.013623	[0.0091-0.0181] unit decrease	Affymetrix [93095623] (imputed)	N	monocyte percentage of leukocytes	http://www.ebi.ac.uk/efo/EFO_0007989	GCST90002394	Genome-wide genotyping array
2022-02-14	32929287	Orru V	2020-09-14	Nat Genet	www.ncbi.nlm.nih.gov/pubmed/32929287	Complex genetic signatures in immune cells underlie autoimmunity and inform therapy.	HLA DR on CD33dim HLA DR+ CD11b+	1,634 Sardinian (founder/genetic isolate) ancestry individuals	NA	16p13.13	16	10885583		CIITA			ENSG00000179583			rs11074934-T	rs11074934	0	11074934	intron_variant	0	0.2194	1e-17	17		0.3589	[0.28-0.44] unit decrease	Illumina [16998734] (imputed)	N	blood protein measurement	http://www.ebi.ac.uk/efo/EFO_0007937	GCST90002110	Genome-wide genotyping array
2022-02-14	32929287	Orru V	2020-09-14	Nat Genet	www.ncbi.nlm.nih.gov/pubmed/32929287	Complex genetic signatures in immune cells underlie autoimmunity and inform therapy.	HLA DR on CD33dim HLA DR+ CD11b-	1,635 Sardinian (founder/genetic isolate) ancestry individuals	NA	16p13.13	16	10885583		CIITA			ENSG00000179583			rs11074934-T	rs11074934	0	11074934	intron_variant	0	0.21927	2e-23	22.699		0.4126	[0.33-0.49] unit decrease	Illumina [16999305] (imputed)	N	blood protein measurement	http://www.ebi.ac.uk/efo/EFO_0007937	GCST90002111	Genome-wide genotyping array
2020-09-21	32888493	Chen MH	2020-09-01	Cell	www.ncbi.nlm.nih.gov/pubmed/32888493	Trans-ethnic and Ancestry-Specific Blood-Cell Genetics in 746,667 Individuals from 5 Global Populations.	White blood cell count	562,243 European ancestry individuals	NA	2q24.2	2	162267541	NR	IFIH1			ENSG00000115267			rs1990760-T	rs1990760	0	1990760	missense_variant	0	0.606771	7e-24	23.1549		0.01898	[0.015-0.023] SD unit decrease	Affymetrix, Illumina [50601830] (imputed)	N	myeloid white cell count	http://www.ebi.ac.uk/efo/EFO_0007988	GCST90002374	Genome-wide genotyping array
2020-09-21	32888493	Chen MH	2020-09-01	Cell	www.ncbi.nlm.nih.gov/pubmed/32888493	Trans-ethnic and Ancestry-Specific Blood-Cell Genetics in 746,667 Individuals from 5 Global Populations.	White blood cell count	562,243 European ancestry individuals	NA	3p21.31	3	47046347	NR	SETD2			ENSG00000181555			rs13063578-A	rs13063578	0	13063578	intron_variant	0	0.400794	1e-44	44		0.028985	[0.025-0.033] SD unit increase	Affymetrix, Illumina [50601830] (imputed)	N	myeloid white cell count	http://www.ebi.ac.uk/efo/EFO_0007988	GCST90002374	Genome-wide genotyping array
2020-09-21	32888493	Chen MH	2020-09-01	Cell	www.ncbi.nlm.nih.gov/pubmed/32888493	Trans-ethnic and Ancestry-Specific Blood-Cell Genetics in 746,667 Individuals from 5 Global Populations.	White blood cell count	562,243 European ancestry individuals	NA	2p16.2	2	54560455	NR	SPTBN1			ENSG00000115306			rs75475627-G	rs75475627	0	75475627	intron_variant	0	0.076568	2e-20	19.699		0.032813	[0.026-0.04] SD unit increase	Affymetrix, Illumina [50601830] (imputed)	N	myeloid white cell count	http://www.ebi.ac.uk/efo/EFO_0007988	GCST90002374	Genome-wide genotyping array
2020-09-21	32888493	Chen MH	2020-09-01	Cell	www.ncbi.nlm.nih.gov/pubmed/32888493	Trans-ethnic and Ancestry-Specific Blood-Cell Genetics in 746,667 Individuals from 5 Global Populations.	White blood cell count	562,243 European ancestry individuals	NA	2p15	2	61378479	NR	USP34			ENSG00000115464			rs10208769-A	rs10208769	0	10208769	intron_variant	0	0.515578	6e-33	32.2218		0.021995	[0.018-0.026] SD unit increase	Affymetrix, Illumina [50601830] (imputed)	N	myeloid white cell count	http://www.ebi.ac.uk/efo/EFO_0007988	GCST90002374	Genome-wide genotyping array
2022-02-14	32929287	Orru V	2020-09-14	Nat Genet	www.ncbi.nlm.nih.gov/pubmed/32929287	Complex genetic signatures in immune cells underlie autoimmunity and inform therapy.	HLA DR on HLA DR+ T cell	3,060 Sardinian (founder/genetic isolate) ancestry individuals	NA	16p13.13	16	10874583		CIITA			ENSG00000179583			rs12449199-G	rs12449199	0	12449199	intron_variant	0	0.30658	3e-18	17.5229		0.2433	[0.19-0.3] unit decrease	Illumina [18012714] (imputed)	N	blood protein measurement	http://www.ebi.ac.uk/efo/EFO_0007937	GCST90002113	Genome-wide genotyping array
2022-02-14	32929287	Orru V	2020-09-14	Nat Genet	www.ncbi.nlm.nih.gov/pubmed/32929287	Complex genetic signatures in immune cells underlie autoimmunity and inform therapy.	HLA DR on HLA DR+ CD4+ T cell	3,060 Sardinian (founder/genetic isolate) ancestry individuals	NA	16p13.13	16	10874583		CIITA			ENSG00000179583			rs12449199-G	rs12449199	0	12449199	intron_variant	0	0.30658	2e-09	8.69897		0.1674	[0.11-0.22] unit decrease	Illumina [18012714] (imputed)	N	blood protein measurement	http://www.ebi.ac.uk/efo/EFO_0007937	GCST90002114	Genome-wide genotyping array
2022-02-14	32929287	Orru V	2020-09-14	Nat Genet	www.ncbi.nlm.nih.gov/pubmed/32929287	Complex genetic signatures in immune cells underlie autoimmunity and inform therapy.	HLA DR on B cell	3,060 Sardinian (founder/genetic isolate) ancestry individuals	NA	16p13.13	16	10910506		CIITA			ENSG00000179583			rs6498126-C	rs6498126	0	6498126	intron_variant	0	0.67888	3e-13	12.5229		0.2112	[0.15-0.27] unit decrease	Illumina [18012789] (imputed)	N	blood protein measurement	http://www.ebi.ac.uk/efo/EFO_0007937	GCST90002116	Genome-wide genotyping array
2022-02-14	32929287	Orru V	2020-09-14	Nat Genet	www.ncbi.nlm.nih.gov/pubmed/32929287	Complex genetic signatures in immune cells underlie autoimmunity and inform therapy.	HLA DR on B cell	3,060 Sardinian (founder/genetic isolate) ancestry individuals	NA	16p13.13	16	10911048		CIITA			ENSG00000179583			rs7192768-C	rs7192768	0	7192768	intron_variant	0	0.81326	2e-43	42.699		0.4789	[0.41-0.55] unit decrease	Illumina [18012789] (imputed)	N	blood protein measurement	http://www.ebi.ac.uk/efo/EFO_0007937	GCST90002116	Genome-wide genotyping array
2022-02-14	32929287	Orru V	2020-09-14	Nat Genet	www.ncbi.nlm.nih.gov/pubmed/32929287	Complex genetic signatures in immune cells underlie autoimmunity and inform therapy.	HLA DR on HLA DR+ Natural Killer	2,971 Sardinian (founder/genetic isolate) ancestry individuals	NA	16p13.13	16	10888750		CIITA			ENSG00000179583			rs12598451-A	rs12598451	0	12598451	non_coding_transcript_exon_variant	0	0.22772	9e-33	32.0458		0.378	[0.32-0.44] unit decrease	Illumina [17967059] (imputed)	N	blood protein measurement	http://www.ebi.ac.uk/efo/EFO_0007937	GCST90002117	Genome-wide genotyping array
2022-02-14	32929287	Orru V	2020-09-14	Nat Genet	www.ncbi.nlm.nih.gov/pubmed/32929287	Complex genetic signatures in immune cells underlie autoimmunity and inform therapy.	CD8 on CD28+ CD45RA- CD8+ T cell	2,920 Sardinian (founder/genetic isolate) ancestry individuals	NA	2p11.2	2	86755381		RMND5A			ENSG00000153561			rs13004867-G	rs13004867	0	13004867	intron_variant	0	0.1174	6e-32	31.2218		0.4974	[0.42-0.58] unit decrease	Illumina [17954496] (imputed)	N	blood protein measurement	http://www.ebi.ac.uk/efo/EFO_0007937	GCST90002118	Genome-wide genotyping array
2022-02-14	32929287	Orru V	2020-09-14	Nat Genet	www.ncbi.nlm.nih.gov/pubmed/32929287	Complex genetic signatures in immune cells underlie autoimmunity and inform therapy.	CD8 on CD28+ CD45RA+ CD8+ T cell	2,920 Sardinian (founder/genetic isolate) ancestry individuals	NA	2p11.2	2	86782365		RMND5A - CD8A	ENSG00000153561	ENSG00000153563		4324	2245	rs938487-G	rs938487	0	938487	downstream_gene_variant	1	0.24763	3e-65	64.5229		0.5168	[0.46-0.57] unit decrease	Illumina [17954496] (imputed)	N	blood protein measurement	http://www.ebi.ac.uk/efo/EFO_0007937	GCST90002119	Genome-wide genotyping array
2019-05-21	30595370	Kichaev G	2018-12-27	Am J Hum Genet	www.ncbi.nlm.nih.gov/pubmed/30595370	Leveraging Polygenic Functional Enrichment to Improve GWAS Power.	Height	approximately 458,000 European ancestry individuals	NA	18q21.2	18	52865500		DCC			ENSG00000187323			rs11082953-?	rs11082953	0	11082953	intron_variant	0	NR	1e-11	11				NR [~ 8900000] (imputed)	N	body height	http://www.ebi.ac.uk/efo/EFO_0004339	GCST007841	Genome-wide genotyping array
2019-05-21	30595370	Kichaev G	2018-12-27	Am J Hum Genet	www.ncbi.nlm.nih.gov/pubmed/30595370	Leveraging Polygenic Functional Enrichment to Improve GWAS Power.	Height	approximately 458,000 European ancestry individuals	NA	18q21.32	18	59375805		LMAN1 - CCBE1	ENSG00000074695	ENSG00000183287		16540	55134	rs9319949-?	rs9319949	0	9319949	intron_variant	1	NR	1e-10	10				NR [~ 8900000] (imputed)	N	body height	http://www.ebi.ac.uk/efo/EFO_0004339	GCST007841	Genome-wide genotyping array
2019-05-21	30595370	Kichaev G	2018-12-27	Am J Hum Genet	www.ncbi.nlm.nih.gov/pubmed/30595370	Leveraging Polygenic Functional Enrichment to Improve GWAS Power.	Height	approximately 458,000 European ancestry individuals	NA	18q21.32	18	59375805		LMAN1 - CCBE1	ENSG00000074695	ENSG00000183287		16540	55134	rs9319949-?	rs9319949	0	9319949	intron_variant	1	NR	1e-10	10				NR [~ 8900000] (imputed)	N	body height	http://www.ebi.ac.uk/efo/EFO_0004339	GCST007841	Genome-wide genotyping array
2019-05-21	30595370	Kichaev G	2018-12-27	Am J Hum Genet	www.ncbi.nlm.nih.gov/pubmed/30595370	Leveraging Polygenic Functional Enrichment to Improve GWAS Power.	Height	approximately 458,000 European ancestry individuals	NA	18q23	18	79458926		NFATC1			ENSG00000131196			rs11660937-?	rs11660937	0	11660937	intron_variant	0	NR	2e-34	33.699				NR [~ 8900000] (imputed)	N	body height	http://www.ebi.ac.uk/efo/EFO_0004339	GCST007841	Genome-wide genotyping array
2021-03-24	26942285	Sobota RS	2016-03-01	Am J Hum Genet	www.ncbi.nlm.nih.gov/pubmed/26942285	A Locus at 5q33.3 Confers Resistance to Tuberculosis in Highly Susceptible Individuals.	Tuberculosis susceptibility in HIV infection	267 Sub-Saharan African cases, 314 Sub-Saharan African controls	NA	15q22.2	15	61724906	VPS13C	NA - LINC02349		ENSG00000259284			4859	rs8028149-C	rs8028149	0	8028149	intergenic_variant	1	0.416	2e-06	5.69897		0.509	[0.385-0.672]	Illumina [NR] (imputed)	N	Tuberculosis	http://www.orpha.net/ORDO/Orphanet_3389	GCST011395	Genome-wide genotyping array
2021-03-24	26942285	Sobota RS	2016-03-01	Am J Hum Genet	www.ncbi.nlm.nih.gov/pubmed/26942285	A Locus at 5q33.3 Confers Resistance to Tuberculosis in Highly Susceptible Individuals.	Tuberculosis susceptibility in HIV infection	267 Sub-Saharan African cases, 314 Sub-Saharan African controls	NA	6p21.2	6	38711900	GLO1	GLO1 - DNAH8	ENSG00000124767	ENSG00000124721		8755	3411	rs1616723-G	rs1616723	0	1616723	intergenic_variant	1	0.201	4e-06	5.39794		0.439	[0.309-0.624]	Illumina [NR] (imputed)	N	Tuberculosis	http://www.orpha.net/ORDO/Orphanet_3389	GCST011395	Genome-wide genotyping array
2021-03-22	33632238	Song Y	2021-02-25	J Transl Med	www.ncbi.nlm.nih.gov/pubmed/33632238	Identification of susceptibility loci for cardiovascular disease in adults with hypertension, diabetes, and dyslipidemia.	Cardio-cerebrovascular disease in hypertension	1,185 Korean ancestry cases, 15,117 Korean ancestry controls	NA	1q23.3	1	162617136		UAP1 - DDR2	ENSG00000117143	ENSG00000162733		17294	14237	rs117521141-G	rs117521141	0	117521141	regulatory_region_variant	1	0.02726	9e-06	5.04576		1.635	[1.31599999999999-2.033]	Affymetrix [7975321] (imputed)	N	Ischemic stroke, coronary artery disease	http://purl.obolibrary.org/obo/HP_0002140, http://www.ebi.ac.uk/efo/EFO_0001645	GCST90014124	Genome-wide genotyping array
2021-03-22	33632238	Song Y	2021-02-25	J Transl Med	www.ncbi.nlm.nih.gov/pubmed/33632238	Identification of susceptibility loci for cardiovascular disease in adults with hypertension, diabetes, and dyslipidemia.	Cardio-cerebrovascular disease in hypertension	1,185 Korean ancestry cases, 15,117 Korean ancestry controls	NA	7q31.32	7	122731653		CADPS2			ENSG00000081803			rs9969220-A	rs9969220	0	9969220	intron_variant	0	0.3272	6e-06	5.22185		0.8041	[0.7318-0.8836]	Affymetrix [7975321] (imputed)	N	Ischemic stroke, coronary artery disease	http://purl.obolibrary.org/obo/HP_0002140, http://www.ebi.ac.uk/efo/EFO_0001645	GCST90014124	Genome-wide genotyping array
2021-03-22	33632238	Song Y	2021-02-25	J Transl Med	www.ncbi.nlm.nih.gov/pubmed/33632238	Identification of susceptibility loci for cardiovascular disease in adults with hypertension, diabetes, and dyslipidemia.	Cardio-cerebrovascular disease in hypertension	1,185 Korean ancestry cases, 15,117 Korean ancestry controls	NA	12p12.1	12	23568135		SOX5			ENSG00000134532			rs528967612-T	rs528967612	0	528967612	intron_variant	0	0.01322	4e-06	5.39794		1.976	[1.479-2.638]	Affymetrix [7975321] (imputed)	N	Ischemic stroke, coronary artery disease	http://purl.obolibrary.org/obo/HP_0002140, http://www.ebi.ac.uk/efo/EFO_0001645	GCST90014124	Genome-wide genotyping array
2020-09-21	32888493	Chen MH	2020-09-01	Cell	www.ncbi.nlm.nih.gov/pubmed/32888493	Trans-ethnic and Ancestry-Specific Blood-Cell Genetics in 746,667 Individuals from 5 Global Populations.	White blood cell count	562,243 European ancestry individuals	NA	4q21.21	4	79976845	NR	ANTXR2			ENSG00000163297			rs10027407-G	rs10027407	0	10027407	intron_variant	0	0.530334	3e-13	12.5229		0.013404	[0.0098-0.017] SD unit decrease	Affymetrix, Illumina [50601830] (imputed)	N	myeloid white cell count	http://www.ebi.ac.uk/efo/EFO_0007988	GCST90002374	Genome-wide genotyping array
2021-03-22	33632238	Song Y	2021-02-25	J Transl Med	www.ncbi.nlm.nih.gov/pubmed/33632238	Identification of susceptibility loci for cardiovascular disease in adults with hypertension, diabetes, and dyslipidemia.	Ischemic stroke in hypertension	398 Korean ancestry cases, 15,909 Korean ancestry controls	NA	7p15.3	7	21627284		DNAH11			ENSG00000105877			rs117739669-A	rs117739669	0	117739669	intron_variant	0	0.0556	8e-06	5.09691		1.774	[1.379-2.282]	Affymetrix [7975321] (imputed)	N	Ischemic stroke	http://purl.obolibrary.org/obo/HP_0002140	GCST90014126	Genome-wide genotyping array
2021-04-23	33742053	Wells HRR	2021-03-19	Sci Rep	www.ncbi.nlm.nih.gov/pubmed/33742053	Genome-wide association study suggests that variation at the RCOR1 locus is associated with tinnitus in UK Biobank.	Tinnitus (severest)	87,314 British ancestry individuals	NA	2p16.2	2	54491984	NR	SPTBN1			ENSG00000115306			rs7600596-A	rs7600596	0	7600596	intron_variant	0	NR	6e-07	6.22185		0.00716372	[0.0043-0.01] unit decrease	Affymetrix [9740198] (imputed)	N	Tinnitus	http://purl.obolibrary.org/obo/HP_0000360	GCST011540	Genome-wide genotyping array
2021-04-23	33742053	Wells HRR	2021-03-19	Sci Rep	www.ncbi.nlm.nih.gov/pubmed/33742053	Genome-wide association study suggests that variation at the RCOR1 locus is associated with tinnitus in UK Biobank.	Tinnitus (severest)	87,314 British ancestry individuals	NA	3q13.11	3	105935296	NR	CBLB - NA	ENSG00000114423			65744		rs16851797-G	rs16851797	0	16851797	intergenic_variant	1	NR	2e-07	6.69897		0.0145662	[0.0091-0.02] unit decrease	Affymetrix [9740198] (imputed)	N	Tinnitus	http://purl.obolibrary.org/obo/HP_0000360	GCST011540	Genome-wide genotyping array
2021-04-23	33742053	Wells HRR	2021-03-19	Sci Rep	www.ncbi.nlm.nih.gov/pubmed/33742053	Genome-wide association study suggests that variation at the RCOR1 locus is associated with tinnitus in UK Biobank.	Tinnitus (severest)	87,314 British ancestry individuals	NA	4q21.21	4	79885788	NR	PCAT4 - ANTXR2	ENSG00000251321	ENSG00000163297		8018	15358	rs4320094-T	rs4320094	0	4320094	intergenic_variant	1	NR	9e-07	6.04576		0.00902273	[0.0054-0.0126] unit decrease	Affymetrix [9740198] (imputed)	N	Tinnitus	http://purl.obolibrary.org/obo/HP_0000360	GCST011540	Genome-wide genotyping array
2021-03-22	33632238	Song Y	2021-02-25	J Transl Med	www.ncbi.nlm.nih.gov/pubmed/33632238	Identification of susceptibility loci for cardiovascular disease in adults with hypertension, diabetes, and dyslipidemia.	Coronary artery disease in dyslipidemia	768 Korean ancestry cases, 19,999 Korean ancestry controls	NA	4q12	4	56042745		CEP135 - CRACD	ENSG00000174799	ENSG00000109265		9384	6353	rs78492724-A	rs78492724	0	78492724	intergenic_variant	1	0.04356	7e-06	5.1549		1.62	[1.31199999999999-2.0]	Affymetrix [7975321] (imputed)	N	coronary artery disease	http://www.ebi.ac.uk/efo/EFO_0001645	GCST90014131	Genome-wide genotyping array
2018-10-19	30038396	Lee JJ	2018-07-23	Nat Genet	www.ncbi.nlm.nih.gov/pubmed/30038396	Gene discovery and polygenic prediction from a genome-wide association study of educational attainment in 1.1 million individuals.	Educational attainment (years of education)	up to 1,131,881 European ancestry individuals	NA	12q12	12	45685389		NA - ARID2		ENSG00000189079			44317	rs67790232-A	rs67790232	0	67790232	intergenic_variant	1	0.794	7e-09	8.1549		0.0101	[0.0068-0.0134] unit increase	Affymetrix, Illumina [10000000] (imputed)	N	self reported educational attainment	http://www.ebi.ac.uk/efo/EFO_0004784	GCST006442	Genome-wide genotyping array
2021-03-22	33602968	Skuladottir AT	2021-02-18	Sci Rep	www.ncbi.nlm.nih.gov/pubmed/33602968	A meta-analysis uncovers the first sequence variant conferring risk of Bell's palsy.	Bell's palsy	4,714 European ancestry cases, 1,011,520 European ancestry controls	NA	4p15.32	4	15456801	intergenic	C1QTNF7 - CC2D2A	ENSG00000163145	ENSG00000048342		10634	13064	rs2215810-A	rs2215810	0	2215810	regulatory_region_variant	1	0.4372	7e-06	5.1549		0.9091	NR	Affymetrix, Illumina [30341632] (imputed)	N	Bell's palsy	http://www.ebi.ac.uk/efo/EFO_0007167	GCST011354	Genome-wide genotyping array
2021-03-22	33602968	Skuladottir AT	2021-02-18	Sci Rep	www.ncbi.nlm.nih.gov/pubmed/33602968	A meta-analysis uncovers the first sequence variant conferring risk of Bell's palsy.	Bell's palsy	4,714 European ancestry cases, 1,011,520 European ancestry controls	NA	3p12.3	3	76331706	ROBO2	ROBO2			ENSG00000185008			rs6789770-G	rs6789770	0	6789770	intron_variant	0	0.8505	2e-06	5.69897		1.14465	NR	Affymetrix, Illumina [30341632] (imputed)	N	Bell's palsy	http://www.ebi.ac.uk/efo/EFO_0007167	GCST011354	Genome-wide genotyping array
2021-03-22	33602968	Skuladottir AT	2021-02-18	Sci Rep	www.ncbi.nlm.nih.gov/pubmed/33602968	A meta-analysis uncovers the first sequence variant conferring risk of Bell's palsy.	Bell's palsy	4,714 European ancestry cases, 1,011,520 European ancestry controls	NA	6p21.2	6	38870209	DNAH8	DNAH8			ENSG00000124721			rs116113578-A	rs116113578	0	116113578	intron_variant	0	0.0009	3e-06	5.52288		4.12844	NR	Affymetrix, Illumina [30341632] (imputed)	N	Bell's palsy	http://www.ebi.ac.uk/efo/EFO_0007167	GCST011354	Genome-wide genotyping array
2021-03-22	33602968	Skuladottir AT	2021-02-18	Sci Rep	www.ncbi.nlm.nih.gov/pubmed/33602968	A meta-analysis uncovers the first sequence variant conferring risk of Bell's palsy.	Bell's palsy	4,714 European ancestry cases, 1,011,520 European ancestry controls	NA	2q34	2	212365917	ERBB4	ERBB4			ENSG00000178568			rs1394798-G	rs1394798	0	1394798	intron_variant	0	0.4526	8e-07	6.09691		0.90114	NR	Affymetrix, Illumina [30341632] (imputed)	N	Bell's palsy	http://www.ebi.ac.uk/efo/EFO_0007167	GCST011354	Genome-wide genotyping array
2020-09-18	32888494	Vuckovic D	2020-09-01	Cell	www.ncbi.nlm.nih.gov/pubmed/32888494	The Polygenic and Monogenic Basis of Blood Traits and Diseases.	Monocyte percentage of white cells	408,112 British individuals	NA	10q24.32	10	102793809	WBP1L	WBP1L			ENSG00000166272			rs284843-T	rs284843	0	284843	intron_variant	0	0.248541	2e-10	9.69897		0.0163149	[0.011-0.021] unit increase	Affymetrix [93095623] (imputed)	N	monocyte percentage of leukocytes	http://www.ebi.ac.uk/efo/EFO_0007989	GCST90002394	Genome-wide genotyping array
2020-09-18	32888494	Vuckovic D	2020-09-01	Cell	www.ncbi.nlm.nih.gov/pubmed/32888494	The Polygenic and Monogenic Basis of Blood Traits and Diseases.	Monocyte percentage of white cells	408,112 British individuals	NA	10q25.2	10	112951996	TCF7L2	TCF7L2			ENSG00000148737			rs10885396-T	rs10885396	0	10885396	intron_variant	0	0.541077	1e-16	16		0.0184671	[0.014-0.023] unit decrease	Affymetrix [93095623] (imputed)	N	monocyte percentage of leukocytes	http://www.ebi.ac.uk/efo/EFO_0007989	GCST90002394	Genome-wide genotyping array
2020-09-18	32888494	Vuckovic D	2020-09-01	Cell	www.ncbi.nlm.nih.gov/pubmed/32888494	The Polygenic and Monogenic Basis of Blood Traits and Diseases.	Monocyte percentage of white cells	408,112 British individuals	NA	10q26.11	10	119593542	TIAL1	TIAL1			ENSG00000151923			rs41287142-T	rs41287142	0	41287142	intron_variant	0	0.022738	2e-09	8.69897		0.0446969	[0.03-0.059] unit decrease	Affymetrix [93095623] (imputed)	N	monocyte percentage of leukocytes	http://www.ebi.ac.uk/efo/EFO_0007989	GCST90002394	Genome-wide genotyping array
2021-04-20	33692975	Buda P	2021-02-22	Front Pediatr	www.ncbi.nlm.nih.gov/pubmed/33692975	Association Between rs12037447, rs146732504, rs151078858, rs55723436, and rs6094136 Polymorphisms and Kawasaki Disease in the Population of Polish Children.	Kawasaki disease	119 European ancestry cases, 6,071 European ancestry controls	NA	18q21.1	18	45955188	EPG5	EPG5			ENSG00000152223			rs201067154-A	rs201067154	0	201067154	missense_variant	0	0.001961	2e-06	5.69897		8.699	2.963-25.54	Illumina [164395]	N	mucocutaneous lymph node syndrome	http://www.ebi.ac.uk/efo/EFO_0004246	GCST90014243	Genome-wide genotyping array
2020-09-18	32888494	Vuckovic D	2020-09-01	Cell	www.ncbi.nlm.nih.gov/pubmed/32888494	The Polygenic and Monogenic Basis of Blood Traits and Diseases.	Monocyte percentage of white cells	408,112 British individuals	NA	11q23.3	11	118596875	ARCN1	ARCN1			ENSG00000095139			rs150403348-A	rs150403348	0	150403348	intron_variant	0	0.013799	3e-13	12.5229		0.0709584	[0.052-0.09] unit increase	Affymetrix [93095623] (imputed)	N	monocyte percentage of leukocytes	http://www.ebi.ac.uk/efo/EFO_0007989	GCST90002394	Genome-wide genotyping array
2020-09-18	32888494	Vuckovic D	2020-09-01	Cell	www.ncbi.nlm.nih.gov/pubmed/32888494	The Polygenic and Monogenic Basis of Blood Traits and Diseases.	Monocyte percentage of white cells	408,112 British individuals	NA	11q24.3	11	128655979	RP11-744N12.3	ETS1 - FLI1	ENSG00000134954	ENSG00000151702		68421	30556	rs572535663-CT	rs572535663	0	572535663	intron_variant	1	0.183077	2e-13	12.699		0.0219419	[0.016-0.028] unit increase	Affymetrix [93095623] (imputed)	N	monocyte percentage of leukocytes	http://www.ebi.ac.uk/efo/EFO_0007989	GCST90002394	Genome-wide genotyping array
2020-09-18	32888494	Vuckovic D	2020-09-01	Cell	www.ncbi.nlm.nih.gov/pubmed/32888494	The Polygenic and Monogenic Basis of Blood Traits and Diseases.	Monocyte percentage of white cells	408,112 British individuals	NA	11q24.3	11	128703864	FLI1	FLI1			ENSG00000151702			rs66832523-A	rs66832523	0	66832523	intron_variant	0	0.783104	7e-10	9.1549		0.0176352	[0.012-0.023] unit increase	Affymetrix [93095623] (imputed)	N	monocyte percentage of leukocytes	http://www.ebi.ac.uk/efo/EFO_0007989	GCST90002394	Genome-wide genotyping array
2020-09-18	32888494	Vuckovic D	2020-09-01	Cell	www.ncbi.nlm.nih.gov/pubmed/32888494	The Polygenic and Monogenic Basis of Blood Traits and Diseases.	Monocyte percentage of white cells	408,112 British individuals	NA	11q24.3	11	128735274	FLI1	FLI1			ENSG00000151702			rs1236176-A	rs1236176	0	1236176	intron_variant	0	0.272394	1e-11	11		0.0171154	[0.012-0.022] unit increase	Affymetrix [93095623] (imputed)	N	monocyte percentage of leukocytes	http://www.ebi.ac.uk/efo/EFO_0007989	GCST90002394	Genome-wide genotyping array
2020-09-18	32888494	Vuckovic D	2020-09-01	Cell	www.ncbi.nlm.nih.gov/pubmed/32888494	The Polygenic and Monogenic Basis of Blood Traits and Diseases.	Monocyte percentage of white cells	408,112 British individuals	NA	12q23.3	12	107665331		BTBD11 - PWP1	ENSG00000151136	ENSG00000136045		5689	20468	rs12424620-A	rs12424620	0	12424620	intergenic_variant	1	0.379221	4e-09	8.39794		0.0134532	[0.009-0.0179] unit decrease	Affymetrix [93095623] (imputed)	N	monocyte percentage of leukocytes	http://www.ebi.ac.uk/efo/EFO_0007989	GCST90002394	Genome-wide genotyping array
2020-09-18	32888494	Vuckovic D	2020-09-01	Cell	www.ncbi.nlm.nih.gov/pubmed/32888494	The Polygenic and Monogenic Basis of Blood Traits and Diseases.	Monocyte percentage of white cells	408,112 British individuals	NA	12q24.12	12	111447506	SH2B3	SH2B3, ATXN2			ENSG00000111252, ENSG00000204842			rs72650673-A	rs72650673	0	72650673	missense_variant	0	0.001994	4e-13	12.3979		0.180212	[0.13-0.23] unit decrease	Affymetrix [93095623] (imputed)	N	monocyte percentage of leukocytes	http://www.ebi.ac.uk/efo/EFO_0007989	GCST90002394	Genome-wide genotyping array
2020-09-18	32888494	Vuckovic D	2020-09-01	Cell	www.ncbi.nlm.nih.gov/pubmed/32888494	The Polygenic and Monogenic Basis of Blood Traits and Diseases.	Monocyte percentage of white cells	408,112 British individuals	NA	13q33.3	13	109159738	MYO16	MYO16			ENSG00000041515			rs75900305-GC	rs75900305	0	75900305	intron_variant	0	0.30535	3e-10	9.52288		0.0156289	[0.011-0.02] unit increase	Affymetrix [93095623] (imputed)	N	monocyte percentage of leukocytes	http://www.ebi.ac.uk/efo/EFO_0007989	GCST90002394	Genome-wide genotyping array
2021-07-27	33393726	Ortiz Fernandez L	2021-01-04	Arthritis Rheumatol	www.ncbi.nlm.nih.gov/pubmed/33393726	Genetic association of a gain of function interferon gamma receptor 1 (IFNGR1) polymorphism and the intergenic region LNCAROD/DKK1 with Behçet's disease.	Behcet's disease	2,344 Turkish ancestry cases, 1,920 Turkish ancestry controls, 437 European ancestry cases, 3,325 European ancestry controls, 312 East Asian ancestry cases, 398 East Asian ancestry controls, 104 Tunisian ancestry cases, 142 Tunisian ancestry controls	NA	4p16.3	4	831200	CPLX1	CPLX1 - GAK	ENSG00000168993	ENSG00000178950		5071	18076	rs4690319-A	rs4690319	0	4690319	intergenic_variant	1	NR	2e-06	5.69897		0.8259	NR	Illumina [up to 1244428] (imputed)	N	Behcet's syndrome	http://www.ebi.ac.uk/efo/EFO_0003780	GCST012073	Genome-wide genotyping array
2020-04-17	31669095	Zhu Z	2019-10-24	J Allergy Clin Immunol	www.ncbi.nlm.nih.gov/pubmed/31669095	Shared Genetic and Experimental Links between Obesity-Related Traits and Asthma Subtypes in UK Biobank.	Body mass index	457,822 European ancestry individuals	NA	17q23.3	17	63625629	NR	MAP3K3			ENSG00000198909			rs16947005-?	rs16947005	0	16947005	intron_variant	0	NR	2e-09	8.69897				Affymetrix [~ 8270000] (imputed)	N	body mass index	http://www.ebi.ac.uk/efo/EFO_0004340	GCST009871	Genome-wide genotyping array
2020-04-17	31669095	Zhu Z	2019-10-24	J Allergy Clin Immunol	www.ncbi.nlm.nih.gov/pubmed/31669095	Shared Genetic and Experimental Links between Obesity-Related Traits and Asthma Subtypes in UK Biobank.	Body mass index	457,822 European ancestry individuals	NA	17p13.2	17	5384859	NR	NUP88, RABEP1			ENSG00000108559, ENSG00000029725			rs10792-?	rs10792	0	10792	3_prime_UTR_variant	0	NR	3e-12	11.5229				Affymetrix [~ 8270000] (imputed)	N	body mass index	http://www.ebi.ac.uk/efo/EFO_0004340	GCST009871	Genome-wide genotyping array
2018-10-18	30048462	Kim SK	2018-07-26	PLoS One	www.ncbi.nlm.nih.gov/pubmed/30048462	Identification of 613 new loci associated with heel bone mineral density and a polygenic risk score for bone mineral density, osteoporosis and fracture.	Heel bone mineral density	394,929 European ancestry individuals	NA	14q23.1	14	61095126		SLC38A6 - PRKCH	ENSG00000139974	ENSG00000027075		11393	92433	rs150138734-?	rs150138734	0	150138734	intergenic_variant	1	NR	3e-11	10.5229		0.0341483	[0.024-0.044] unit increase	Affymetrix [20259828] (imputed)	N	heel bone mineral density	http://www.ebi.ac.uk/efo/EFO_0009270	GCST006433	Genome-wide genotyping array
2018-10-18	30048462	Kim SK	2018-07-26	PLoS One	www.ncbi.nlm.nih.gov/pubmed/30048462	Identification of 613 new loci associated with heel bone mineral density and a polygenic risk score for bone mineral density, osteoporosis and fracture.	Heel bone mineral density	394,929 European ancestry individuals	NA	14q32.11	14	90980452		RPS6KA5			ENSG00000100784			rs1286075-?	rs1286075	0	1286075	intron_variant	0	NR	3e-36	35.5229		0.0326471	[0.027-0.038] unit decrease	Affymetrix [20259828] (imputed)	N	heel bone mineral density	http://www.ebi.ac.uk/efo/EFO_0009270	GCST006433	Genome-wide genotyping array
2018-10-18	30048462	Kim SK	2018-07-26	PLoS One	www.ncbi.nlm.nih.gov/pubmed/30048462	Identification of 613 new loci associated with heel bone mineral density and a polygenic risk score for bone mineral density, osteoporosis and fracture.	Heel bone mineral density	394,929 European ancestry individuals	NA	14q32.11	14	90983810		RPS6KA5			ENSG00000100784			rs765754428-?	rs765754428	0	765754428	intron_variant	0	NR	1e-31	31		0.0402437	[0.033-0.047] unit decrease	Affymetrix [20259828] (imputed)	N	heel bone mineral density	http://www.ebi.ac.uk/efo/EFO_0009270	GCST006433	Genome-wide genotyping array
2018-10-18	30048462	Kim SK	2018-07-26	PLoS One	www.ncbi.nlm.nih.gov/pubmed/30048462	Identification of 613 new loci associated with heel bone mineral density and a polygenic risk score for bone mineral density, osteoporosis and fracture.	Heel bone mineral density	394,929 European ancestry individuals	NA	14q32.13	14	95129942		DICER1			ENSG00000100697			rs1953535-?	rs1953535	0	1953535	intron_variant	0	NR	5e-14	13.301		0.0265895	[0.019-0.034] unit increase	Affymetrix [20259828] (imputed)	N	heel bone mineral density	http://www.ebi.ac.uk/efo/EFO_0009270	GCST006433	Genome-wide genotyping array
2021-09-27	33830181	Tideman JWL	2021-04-08	JAMA Ophthalmol	www.ncbi.nlm.nih.gov/pubmed/33830181	Evaluation of Shared Genetic Susceptibility to High and Low Myopia and Hyperopia.	Hyperopia	10,828 European ancestry hyperopia cases, 21,416 European ancestry emmetropia controls	NA	3p14.1	3	64124459	NR	PRICKLE2			ENSG00000163637			rs1069977-?	rs1069977	0	1069977	intron_variant	0	NR	9e-06	5.04576		0.107859	[0.06-0.156] unit decrease	NR [13958389] (imputed)	N	Hypermetropia	http://purl.obolibrary.org/obo/HP_0000540	GCST012401	Genome-wide genotyping array
2021-09-27	33830181	Tideman JWL	2021-04-08	JAMA Ophthalmol	www.ncbi.nlm.nih.gov/pubmed/33830181	Evaluation of Shared Genetic Susceptibility to High and Low Myopia and Hyperopia.	Hyperopia	10,828 European ancestry hyperopia cases, 21,416 European ancestry emmetropia controls	NA	15q25.1	15	79086433	NR	RASGRF1			ENSG00000058335			rs13380109-?	rs13380109	0	13380109	intron_variant	0	NR	7e-09	8.1549		0.103178	[0.068-0.138] unit decrease	NR [13958389] (imputed)	N	Hypermetropia	http://purl.obolibrary.org/obo/HP_0000540	GCST012401	Genome-wide genotyping array
2020-09-21	32888493	Chen MH	2020-09-01	Cell	www.ncbi.nlm.nih.gov/pubmed/32888493	Trans-ethnic and Ancestry-Specific Blood-Cell Genetics in 746,667 Individuals from 5 Global Populations.	White blood cell count	562,243 European ancestry individuals	NA	3q21.1	3	123386874	NR	ADCY5			ENSG00000173175			rs17295246-A	rs17295246	0	17295246	intron_variant	0	0.225226	1e-10	10		0.014295	[0.01-0.0186] SD unit decrease	Affymetrix, Illumina [50601830] (imputed)	N	myeloid white cell count	http://www.ebi.ac.uk/efo/EFO_0007988	GCST90002374	Genome-wide genotyping array
2020-09-21	32888493	Chen MH	2020-09-01	Cell	www.ncbi.nlm.nih.gov/pubmed/32888493	Trans-ethnic and Ancestry-Specific Blood-Cell Genetics in 746,667 Individuals from 5 Global Populations.	White blood cell count	562,243 European ancestry individuals	NA	3q22.1	3	132532097	NR	DNAJC13			ENSG00000138246			rs11915472-G	rs11915472	0	11915472	intron_variant	0	0.090317	7e-16	15.1549		0.025857	[0.02-0.032] SD unit increase	Affymetrix, Illumina [50601830] (imputed)	N	myeloid white cell count	http://www.ebi.ac.uk/efo/EFO_0007988	GCST90002374	Genome-wide genotyping array
2020-09-21	32888493	Chen MH	2020-09-01	Cell	www.ncbi.nlm.nih.gov/pubmed/32888493	Trans-ethnic and Ancestry-Specific Blood-Cell Genetics in 746,667 Individuals from 5 Global Populations.	White blood cell count	562,243 European ancestry individuals	NA	3q25.1	3	151272722	NR	P2RY14, MED12L			ENSG00000174944, ENSG00000144893			rs6440732-A	rs6440732	0	6440732	intron_variant	0	0.827718	1e-21	21		0.023275	[0.018-0.028] SD unit increase	Affymetrix, Illumina [50601830] (imputed)	N	myeloid white cell count	http://www.ebi.ac.uk/efo/EFO_0007988	GCST90002374	Genome-wide genotyping array
2020-09-21	32888493	Chen MH	2020-09-01	Cell	www.ncbi.nlm.nih.gov/pubmed/32888493	Trans-ethnic and Ancestry-Specific Blood-Cell Genetics in 746,667 Individuals from 5 Global Populations.	White blood cell count	562,243 European ancestry individuals	NA	3q29	3	196791752	NR	PAK2			ENSG00000180370			rs9829114-A	rs9829114	0	9829114	intron_variant	0	0.414149	7e-72	71.1549		0.033578	[0.03-0.037] SD unit decrease	Affymetrix, Illumina [50601830] (imputed)	N	myeloid white cell count	http://www.ebi.ac.uk/efo/EFO_0007988	GCST90002374	Genome-wide genotyping array
2020-09-21	32888493	Chen MH	2020-09-01	Cell	www.ncbi.nlm.nih.gov/pubmed/32888493	Trans-ethnic and Ancestry-Specific Blood-Cell Genetics in 746,667 Individuals from 5 Global Populations.	White blood cell count	562,243 European ancestry individuals	NA	4p16.3	4	3103473	NR	HTT			ENSG00000197386			rs73191188-A	rs73191188	0	73191188	intron_variant	0	0.353128	1e-17	17		0.016477	[0.013-0.02] SD unit decrease	Affymetrix, Illumina [50601830] (imputed)	N	myeloid white cell count	http://www.ebi.ac.uk/efo/EFO_0007988	GCST90002374	Genome-wide genotyping array
2020-09-21	32888493	Chen MH	2020-09-01	Cell	www.ncbi.nlm.nih.gov/pubmed/32888493	Trans-ethnic and Ancestry-Specific Blood-Cell Genetics in 746,667 Individuals from 5 Global Populations.	White blood cell count	562,243 European ancestry individuals	NA	4q12	4	56903658	NR	SPINK2 - REST	ENSG00000128040	ENSG00000084093		81916	4218	rs58408429-C	rs58408429	0	58408429	intergenic_variant	1	0.186557	9e-28	27.0458		0.025822	[0.021-0.03] SD unit decrease	Affymetrix, Illumina [50601830] (imputed)	N	myeloid white cell count	http://www.ebi.ac.uk/efo/EFO_0007988	GCST90002374	Genome-wide genotyping array
2021-03-30	32778093	He B	2020-08-10	BMC Biol	www.ncbi.nlm.nih.gov/pubmed/32778093	Genome-wide pQTL analysis of protein expression regulatory networks in the human liver.	Protein quantitative trait loci (liver)	172 European ancestry individuals, 29 Black individuals, 86 individuals	NA	17q11.2	17	28204327	NR	NLK - PYY2	ENSG00000087095	ENSG00000237575		7946	22236	rs74577258-C	rs74577258	0	74577258	intergenic_variant	1	0.01568	3e-10	9.52288	(LTF)	0.3742	NR unit increase	Illumina [1671387] (imputed)	N	protein measurement	http://www.ebi.ac.uk/efo/EFO_0004747	GCST011427	Genome-wide genotyping array
2021-03-30	32778093	He B	2020-08-10	BMC Biol	www.ncbi.nlm.nih.gov/pubmed/32778093	Genome-wide pQTL analysis of protein expression regulatory networks in the human liver.	Protein quantitative trait loci (liver)	172 European ancestry individuals, 29 Black individuals, 86 individuals	NA	2q32.2	2	190319750	NR	HIBCH			ENSG00000198130			rs1361284625-A	rs1361284625	0	1361284625	frameshift_variant	0	0.4355	5e-37	36.301	(HIBCH)	0.224	NR unit decrease	Illumina [1671387] (imputed)	N	protein measurement	http://www.ebi.ac.uk/efo/EFO_0004747	GCST011427	Genome-wide genotyping array
2021-03-30	32778093	He B	2020-08-10	BMC Biol	www.ncbi.nlm.nih.gov/pubmed/32778093	Genome-wide pQTL analysis of protein expression regulatory networks in the human liver.	Protein quantitative trait loci (liver)	172 European ancestry individuals, 29 Black individuals, 86 individuals	NA	2p16.3	2	51812159	NR	CRYGGP - ERBB4	ENSG00000223710	ENSG00000178568		36757	159563558	rs140546611-G	rs140546611	0	140546611	intron_variant	1	0.01045	2e-09	8.69897	(SAMHD1)	0.03477	NR unit increase	Illumina [1671387] (imputed)	N	protein measurement	http://www.ebi.ac.uk/efo/EFO_0004747	GCST011427	Genome-wide genotyping array
2021-03-30	32778093	He B	2020-08-10	BMC Biol	www.ncbi.nlm.nih.gov/pubmed/32778093	Genome-wide pQTL analysis of protein expression regulatory networks in the human liver.	Protein quantitative trait loci (liver)	172 European ancestry individuals, 29 Black individuals, 86 individuals	NA	1p21.3	1	97573881	NR	DPYD			ENSG00000188641			rs61622928-T	rs61622928	0	61622928	missense_variant	0	0.01045	1e-11	11	(CP)	0.3811	NR unit increase	Illumina [1671387] (imputed)	N	protein measurement	http://www.ebi.ac.uk/efo/EFO_0004747	GCST011427	Genome-wide genotyping array
2021-03-22	33632238	Song Y	2021-02-25	J Transl Med	www.ncbi.nlm.nih.gov/pubmed/33632238	Identification of susceptibility loci for cardiovascular disease in adults with hypertension, diabetes, and dyslipidemia.	Cardio-cerebrovascular disease in diabetes mellitus	497 Korean ancestry cases, 4,815 Korean ancestry controls	NA	18q12.3	18	45880124		EPG5			ENSG00000152223			rs148241618-A	rs148241618	0	148241618	missense_variant	0	0.02252	1e-06	6		2.402	[1.681-3.431]	Affymetrix [7975321] (imputed)	N	Ischemic stroke, coronary artery disease	http://purl.obolibrary.org/obo/HP_0002140, http://www.ebi.ac.uk/efo/EFO_0001645	GCST90014127	Genome-wide genotyping array
2021-03-22	33632238	Song Y	2021-02-25	J Transl Med	www.ncbi.nlm.nih.gov/pubmed/33632238	Identification of susceptibility loci for cardiovascular disease in adults with hypertension, diabetes, and dyslipidemia.	Coronary artery disease in diabetes	361 Korean ancestry cases, 4,951 Korean ancestry controls	NA	2q32.2	2	190815604		NA - GLS		ENSG00000115419			65217	rs148894474-C	rs148894474	0	148894474	intron_variant	1	0.0324	3e-06	5.52288		2.171	[1.567-3.00699999999999]	Affymetrix [7975321] (imputed)	N	coronary artery disease	http://www.ebi.ac.uk/efo/EFO_0001645	GCST90014128	Genome-wide genotyping array
2021-03-22	33632238	Song Y	2021-02-25	J Transl Med	www.ncbi.nlm.nih.gov/pubmed/33632238	Identification of susceptibility loci for cardiovascular disease in adults with hypertension, diabetes, and dyslipidemia.	Coronary artery disease in diabetes	361 Korean ancestry cases, 4,951 Korean ancestry controls	NA	7q36.2	7	154584593		DPP6			ENSG00000130226			rs146779282-C	rs146779282	0	146779282	intron_variant	0	0.01299	9e-06	5.04576		2.983	[1.844-4.826]	Affymetrix [7975321] (imputed)	N	coronary artery disease	http://www.ebi.ac.uk/efo/EFO_0001645	GCST90014128	Genome-wide genotyping array
2019-05-21	30595370	Kichaev G	2018-12-27	Am J Hum Genet	www.ncbi.nlm.nih.gov/pubmed/30595370	Leveraging Polygenic Functional Enrichment to Improve GWAS Power.	Height	approximately 458,000 European ancestry individuals	NA	19p13.3	19	2155043		AP3D1			ENSG00000065000			rs12985850-?	rs12985850	0	12985850	intron_variant	0	NR	1e-103	103				NR [~ 8900000] (imputed)	N	body height	http://www.ebi.ac.uk/efo/EFO_0004339	GCST007841	Genome-wide genotyping array
2019-05-21	30595370	Kichaev G	2018-12-27	Am J Hum Genet	www.ncbi.nlm.nih.gov/pubmed/30595370	Leveraging Polygenic Functional Enrichment to Improve GWAS Power.	Height	approximately 458,000 European ancestry individuals	NA	9q22.32	9	95886950		ERCC6L2			ENSG00000182150			rs689860-?	rs689860	0	689860	intron_variant	0	NR	3e-26	25.5229				NR [~ 8900000] (imputed)	N	body height	http://www.ebi.ac.uk/efo/EFO_0004339	GCST007841	Genome-wide genotyping array
2019-05-21	30595370	Kichaev G	2018-12-27	Am J Hum Genet	www.ncbi.nlm.nih.gov/pubmed/30595370	Leveraging Polygenic Functional Enrichment to Improve GWAS Power.	Height	approximately 458,000 European ancestry individuals	NA	9q22.33	9	99167967		TGFBR1 - RN7SL794P	ENSG00000106799	ENSG00000240235		13775	17620	rs44466-?	rs44466	0	44466	regulatory_region_variant	1	NR	6e-11	10.2218				NR [~ 8900000] (imputed)	N	body height	http://www.ebi.ac.uk/efo/EFO_0004339	GCST007841	Genome-wide genotyping array
2020-09-21	32888493	Chen MH	2020-09-01	Cell	www.ncbi.nlm.nih.gov/pubmed/32888493	Trans-ethnic and Ancestry-Specific Blood-Cell Genetics in 746,667 Individuals from 5 Global Populations.	White blood cell count	562,243 European ancestry individuals	NA	7q21.2	7	92779056	NR	CDK6			ENSG00000105810			rs445-T	rs445	0	445	intron_variant	0	0.099063	2e-205	204.699		0.094532	[0.088-0.101] SD unit decrease	Affymetrix, Illumina [50601830] (imputed)	N	myeloid white cell count	http://www.ebi.ac.uk/efo/EFO_0007988	GCST90002374	Genome-wide genotyping array
2020-09-21	32888493	Chen MH	2020-09-01	Cell	www.ncbi.nlm.nih.gov/pubmed/32888493	Trans-ethnic and Ancestry-Specific Blood-Cell Genetics in 746,667 Individuals from 5 Global Populations.	White blood cell count	562,243 European ancestry individuals	NA	7q22.3	7	105063867	NR	KMT2E			ENSG00000005483			rs7805792-C	rs7805792	0	7805792	intron_variant	0	0.117242	5e-11	10.301		0.018853	[0.013-0.024] SD unit increase	Affymetrix, Illumina [50601830] (imputed)	N	myeloid white cell count	http://www.ebi.ac.uk/efo/EFO_0007988	GCST90002374	Genome-wide genotyping array
2021-03-22	33632238	Song Y	2021-02-25	J Transl Med	www.ncbi.nlm.nih.gov/pubmed/33632238	Identification of susceptibility loci for cardiovascular disease in adults with hypertension, diabetes, and dyslipidemia.	Ischemic stroke in dyslipidemia	295 Korean ancestry cases, 20,474 Korean ancestry controls	NA	11q14.1	11	85635366		TMEM126B			ENSG00000171204			rs78281755-T	rs78281755	0	78281755	intron_variant	0	0.02135	6e-06	5.22185		2.442	[1.659-3.594]	Affymetrix [7975321] (imputed)	N	Ischemic stroke	http://purl.obolibrary.org/obo/HP_0002140	GCST90014132	Genome-wide genotyping array
2021-03-22	33632238	Song Y	2021-02-25	J Transl Med	www.ncbi.nlm.nih.gov/pubmed/33632238	Identification of susceptibility loci for cardiovascular disease in adults with hypertension, diabetes, and dyslipidemia.	Ischemic stroke in dyslipidemia	295 Korean ancestry cases, 20,474 Korean ancestry controls	NA	11q14.2	11	86023992		PICALM			ENSG00000073921			rs141354661-T	rs141354661	0	141354661	intron_variant	0	0.01903	9e-06	5.04576		2.463	[1.654-3.668]	Affymetrix [7975321] (imputed)	N	Ischemic stroke	http://purl.obolibrary.org/obo/HP_0002140	GCST90014132	Genome-wide genotyping array
2021-03-22	33632238	Song Y	2021-02-25	J Transl Med	www.ncbi.nlm.nih.gov/pubmed/33632238	Identification of susceptibility loci for cardiovascular disease in adults with hypertension, diabetes, and dyslipidemia.	Ischemic stroke in dyslipidemia	295 Korean ancestry cases, 20,474 Korean ancestry controls	NA	11q14.2	11	86151505		PICALM - RNU6-560P	ENSG00000073921	ENSG00000200877		81623	1722	rs78944797-G	rs78944797	0	78944797	regulatory_region_variant	1	0.02194	8e-06	5.09691		2.366	[1.62199999999999-3.451]	Affymetrix [7975321] (imputed)	N	Ischemic stroke	http://purl.obolibrary.org/obo/HP_0002140	GCST90014132	Genome-wide genotyping array
2021-08-27	33740410	Warrier V	2021-03-16	Lancet Psychiatry	www.ncbi.nlm.nih.gov/pubmed/33740410	Gene-environment correlations and causal effects of childhood maltreatment on physical and mental health: a genetically informed approach.	Childhood maltreatment	185,414 European ancestry individuals	NA	13q21.32	13	66479913	NR	PCDH9			ENSG00000184226			rs35560901-A	rs35560901	0	35560901	intron_variant	0	0.32	5e-11	10.301		0.024	[0.016-0.032] unit decrease	Affymetrix, Illumina [at least 500527] (imputed)	N	childhood trauma measurement	http://www.ebi.ac.uk/efo/EFO_0007979	GCST012253	Genome-wide genotyping array
2020-09-21	32888493	Chen MH	2020-09-01	Cell	www.ncbi.nlm.nih.gov/pubmed/32888493	Trans-ethnic and Ancestry-Specific Blood-Cell Genetics in 746,667 Individuals from 5 Global Populations.	White blood cell count	562,243 European ancestry individuals	NA	10q25.2	10	110269647	NR	MXI1			ENSG00000119950			rs10509912-A	rs10509912	0	10509912	intron_variant	0	0.136149	7e-14	13.1549		0.020124	[0.015-0.025] SD unit decrease	Affymetrix, Illumina [50601830] (imputed)	N	myeloid white cell count	http://www.ebi.ac.uk/efo/EFO_0007988	GCST90002374	Genome-wide genotyping array
2020-04-17	31669095	Zhu Z	2019-10-24	J Allergy Clin Immunol	www.ncbi.nlm.nih.gov/pubmed/31669095	Shared Genetic and Experimental Links between Obesity-Related Traits and Asthma Subtypes in UK Biobank.	Body mass index	457,822 European ancestry individuals	NA	17p12	17	16039830	NR	TTC19, NCOR1			ENSG00000011295, ENSG00000141027			rs4792716-?	rs4792716	0	4792716	non_coding_transcript_exon_variant	0	NR	2e-11	10.699				Affymetrix [~ 8270000] (imputed)	N	body mass index	http://www.ebi.ac.uk/efo/EFO_0004340	GCST009871	Genome-wide genotyping array
2021-05-26	34012112	Chiou J	2021-05-19	Nature	www.ncbi.nlm.nih.gov/pubmed/34012112	Interpreting type 1 diabetes risk with genetics and single-cell epigenomics.	Type 1 diabetes	18,942 European ancestry cases, 501,638 European ancestry controls	NA	11q24.3	11	128734279	FLI1	FLI1			ENSG00000151702			rs607703-T	rs607703	0	607703	intron_variant	0	0.484409	1e-10	10		0.0920146	[0.064-0.12] unit increase	Affymetrix, Illumina [62116689] (imputed)	N	type 1 diabetes mellitus	http://purl.obolibrary.org/obo/MONDO_0005147	GCST90014023	Genome-wide genotyping array, Targeted genotyping array [Illumina HumanHap 550 | Illumina Human 1.2M | Illumina Omni1 | Illumina Omni2.5 | Affymetrix 500K | Affymetrix 6.0 | Illumina Human 660W | Illumina Infinium ImmunoArray | Affymetrix UK Biobank Axiom | ThermoFisher Axiom custom]
2021-09-06	33824429	Fjukstad KK	2021-04-06	Pharmacogenomics J	www.ncbi.nlm.nih.gov/pubmed/33824429	Genetic variants associated with cardiometabolic abnormalities during treatment with selective serotonin reuptake inhibitors: a genome-wide association study.	LDL levels x SSRI levels (escitalopram or citalopram) interaction in schizophrenia or bipolar disorder	181 European ancestry individuals	NA	7q36.2	7	154644864	DPP6	DPP6			ENSG00000130226			rs58974557-G	rs58974557	0	58974557	intron_variant	0	NR	2e-06	5.69897		15.489	[9.44-21.54] unit decrease	Illumina [NR] (imputed)	N	low density lipoprotein cholesterol measurement, response to escitalopram, response to citalopram	http://www.ebi.ac.uk/efo/EFO_0004611, http://www.ebi.ac.uk/efo/EFO_0007871, http://www.ebi.ac.uk/efo/EFO_0006329	GCST012319	Genome-wide genotyping array
2021-09-06	33824429	Fjukstad KK	2021-04-06	Pharmacogenomics J	www.ncbi.nlm.nih.gov/pubmed/33824429	Genetic variants associated with cardiometabolic abnormalities during treatment with selective serotonin reuptake inhibitors: a genome-wide association study.	LDL levels x SSRI levels (escitalopram or citalopram) interaction in schizophrenia or bipolar disorder	181 European ancestry individuals	NA	7p21.1	7	17871981	Intergenic	SNX13			ENSG00000071189			rs116869376?-T	rs116869376?	1	116869376	intron_variant	0	NR	8e-06	5.09691		13.547	[7.82-19.27] unit decrease	Illumina [NR] (imputed)	N	low density lipoprotein cholesterol measurement, response to escitalopram, response to citalopram	http://www.ebi.ac.uk/efo/EFO_0004611, http://www.ebi.ac.uk/efo/EFO_0007871, http://www.ebi.ac.uk/efo/EFO_0006329	GCST012319	Genome-wide genotyping array
2021-09-06	33824429	Fjukstad KK	2021-04-06	Pharmacogenomics J	www.ncbi.nlm.nih.gov/pubmed/33824429	Genetic variants associated with cardiometabolic abnormalities during treatment with selective serotonin reuptake inhibitors: a genome-wide association study.	LDL levels x SSRI levels (escitalopram or citalopram) interaction in schizophrenia or bipolar disorder	181 European ancestry individuals	NA	6q13	6	72432701	RIMS1	RIMS1 - NA	ENSG00000079841			29558		rs75608892-C	rs75608892	0	75608892	intergenic_variant	1	NR	8e-06	5.09691		19.0116	[10.97-27.06] unit decrease	Illumina [NR] (imputed)	N	low density lipoprotein cholesterol measurement, response to escitalopram, response to citalopram	http://www.ebi.ac.uk/efo/EFO_0004611, http://www.ebi.ac.uk/efo/EFO_0007871, http://www.ebi.ac.uk/efo/EFO_0006329	GCST012319	Genome-wide genotyping array
2018-10-18	30048462	Kim SK	2018-07-26	PLoS One	www.ncbi.nlm.nih.gov/pubmed/30048462	Identification of 613 new loci associated with heel bone mineral density and a polygenic risk score for bone mineral density, osteoporosis and fracture.	Heel bone mineral density	394,929 European ancestry individuals	NA	15q22.31	15	63660333		HERC1			ENSG00000103657			rs542221686-?	rs542221686	0	542221686	intron_variant	0	NR	4e-16	15.3979		0.0280907	[0.021-0.035] unit decrease	Affymetrix [20259828] (imputed)	N	heel bone mineral density	http://www.ebi.ac.uk/efo/EFO_0009270	GCST006433	Genome-wide genotyping array
2018-10-18	30048462	Kim SK	2018-07-26	PLoS One	www.ncbi.nlm.nih.gov/pubmed/30048462	Identification of 613 new loci associated with heel bone mineral density and a polygenic risk score for bone mineral density, osteoporosis and fracture.	Heel bone mineral density	394,929 European ancestry individuals	NA	15q24.3	15	77561394		HMG20A - LINGO1	ENSG00000140382	ENSG00000169783		75787	51633	rs12593629-?	rs12593629	0	12593629	intergenic_variant	1	NR	2e-10	9.69897		0.0139517	[0.0095-0.0184] unit decrease	Affymetrix [20259828] (imputed)	N	heel bone mineral density	http://www.ebi.ac.uk/efo/EFO_0009270	GCST006433	Genome-wide genotyping array
2021-09-06	33824429	Fjukstad KK	2021-04-06	Pharmacogenomics J	www.ncbi.nlm.nih.gov/pubmed/33824429	Genetic variants associated with cardiometabolic abnormalities during treatment with selective serotonin reuptake inhibitors: a genome-wide association study.	Total cholesterol levels x SSRI levels (escitalopram or citalopram) interaction in schizophrenia or bipolar disorder	181 European ancestry individuals	NA	6q13	6	72432701	RIMS1	RIMS1 - NA	ENSG00000079841			29558		rs75608892-C	rs75608892	0	75608892	intergenic_variant	1	NR	8e-06	5.09691		20.9468	[12.07-29.82] unit decrease	Illumina [NR] (imputed)	N	total cholesterol measurement, response to escitalopram, response to citalopram	http://www.ebi.ac.uk/efo/EFO_0004574, http://www.ebi.ac.uk/efo/EFO_0007871, http://www.ebi.ac.uk/efo/EFO_0006329	GCST012318	Genome-wide genotyping array
2021-09-06	33824429	Fjukstad KK	2021-04-06	Pharmacogenomics J	www.ncbi.nlm.nih.gov/pubmed/33824429	Genetic variants associated with cardiometabolic abnormalities during treatment with selective serotonin reuptake inhibitors: a genome-wide association study.	Triglyceride levels x SSRI defined daily dose interaction in schizophrenia or bipolar disorder	1,180 European ancestry individuals	NA	10q24.32	10	102768223	WBP1L	WBP1L			ENSG00000166272			rs151137139-G	rs151137139	0	151137139	intron_variant	0	NR	2e-07	6.69897		1.55	[1.09-2.01] unit increase	Illumina [NR] (imputed)	N	triglyceride measurement, response to selective serotonin reuptake inhibitor	http://www.ebi.ac.uk/efo/EFO_0004530, http://www.ebi.ac.uk/efo/EFO_0005658	GCST012322	Genome-wide genotyping array
2021-09-27	33830181	Tideman JWL	2021-04-08	JAMA Ophthalmol	www.ncbi.nlm.nih.gov/pubmed/33830181	Evaluation of Shared Genetic Susceptibility to High and Low Myopia and Hyperopia.	Low myopia	11,197 European ancestry low myopic cases, 21,416 European ancestry emmetropia controls	NA	12p13.31	12	8671313	NR	MFAP5 - RIMKLB	ENSG00000197614	ENSG00000166532		8425	10287	rs567328224-?	rs567328224	0	567328224	regulatory_region_variant	1	NR	8e-06	5.09691		0.537551	[0.3-0.77] unit increase	NR [13958389] (imputed)	N	Myopia	http://purl.obolibrary.org/obo/HP_0000545	GCST012402	Genome-wide genotyping array
2021-09-27	33830181	Tideman JWL	2021-04-08	JAMA Ophthalmol	www.ncbi.nlm.nih.gov/pubmed/33830181	Evaluation of Shared Genetic Susceptibility to High and Low Myopia and Hyperopia.	Low myopia	11,197 European ancestry low myopic cases, 21,416 European ancestry emmetropia controls	NA	1p31.1	1	70209343	NR	SRSF11			ENSG00000116754			rs112866042-?	rs112866042	0	112866042	intron_variant	0	NR	8e-06	5.09691		0.584832	[0.33-0.84] unit increase	NR [13958389] (imputed)	N	Myopia	http://purl.obolibrary.org/obo/HP_0000545	GCST012402	Genome-wide genotyping array
2021-09-27	33830181	Tideman JWL	2021-04-08	JAMA Ophthalmol	www.ncbi.nlm.nih.gov/pubmed/33830181	Evaluation of Shared Genetic Susceptibility to High and Low Myopia and Hyperopia.	Low myopia	11,197 European ancestry low myopic cases, 21,416 European ancestry emmetropia controls	NA	1q43	1	237395119	NR	RYR2			ENSG00000198626			rs140263733-?	rs140263733	0	140263733	intron_variant	0	NR	4e-07	6.39794		0.427694	[0.26-0.59] unit decrease	NR [13958389] (imputed)	N	Myopia	http://purl.obolibrary.org/obo/HP_0000545	GCST012402	Genome-wide genotyping array
2020-10-30	30369944	Balakrishnan P	2018-10-12	Front Genet	www.ncbi.nlm.nih.gov/pubmed/30369944	Genetic Variants Related to Cardiometabolic Traits Are Associated to B Cell Function, Insulin Resistance, and Diabetes Among AmeriCan Indians: The Strong Heart Family Study.	HOMA-B (corrected for HOMA-IR)	1,892 American Indian ancestry individuals	NA	2p16.2	2	54501139	SPTBN1	SPTBN1			ENSG00000115306			rs7588499-?	rs7588499	0	7588499	intron_variant	0	0.49	2e-07	6.69897		13.76	unit increase	Illumina [120975] (imputed)	N	HOMA-B	http://www.ebi.ac.uk/efo/EFO_0004469	GCST010724	Targeted genotyping array [Cardio-MetaboChip]
2020-10-30	30369944	Balakrishnan P	2018-10-12	Front Genet	www.ncbi.nlm.nih.gov/pubmed/30369944	Genetic Variants Related to Cardiometabolic Traits Are Associated to B Cell Function, Insulin Resistance, and Diabetes Among AmeriCan Indians: The Strong Heart Family Study.	HOMA-B (corrected for HOMA-IR)	1,892 American Indian ancestry individuals	NA	8q22.3	8	105012759	LRP12, ZFPM2	ZFPM2			ENSG00000169946			rs16872183-?	rs16872183	0	16872183	intron_variant	0	0.26	1e-07	7		22.62	unit decrease	Illumina [120975] (imputed)	N	HOMA-B	http://www.ebi.ac.uk/efo/EFO_0004469	GCST010724	Targeted genotyping array [Cardio-MetaboChip]
2020-10-30	30369944	Balakrishnan P	2018-10-12	Front Genet	www.ncbi.nlm.nih.gov/pubmed/30369944	Genetic Variants Related to Cardiometabolic Traits Are Associated to B Cell Function, Insulin Resistance, and Diabetes Among AmeriCan Indians: The Strong Heart Family Study.	HOMA-B (corrected for HOMA-IR)	1,892 American Indian ancestry individuals	NA	10q21.1	10	54279534	PCDH15	PCDH15			ENSG00000150275			rs997067-?	rs997067	0	997067	intron_variant	0	0.37	2e-07	6.69897		20.51	unit increase	Illumina [120975] (imputed)	N	HOMA-B	http://www.ebi.ac.uk/efo/EFO_0004469	GCST010724	Targeted genotyping array [Cardio-MetaboChip]
2020-10-30	30369944	Balakrishnan P	2018-10-12	Front Genet	www.ncbi.nlm.nih.gov/pubmed/30369944	Genetic Variants Related to Cardiometabolic Traits Are Associated to B Cell Function, Insulin Resistance, and Diabetes Among AmeriCan Indians: The Strong Heart Family Study.	HOMA-B (corrected for HOMA-IR)	1,892 American Indian ancestry individuals	NA	12q21.2	12	77904679	NAV3	NAV3			ENSG00000067798			rs10777559-?	rs10777559	0	10777559	intron_variant	0	0.25	3e-08	7.52288		26.21	unit decrease	Illumina [120975] (imputed)	N	HOMA-B	http://www.ebi.ac.uk/efo/EFO_0004469	GCST010724	Targeted genotyping array [Cardio-MetaboChip]
2020-09-18	32888494	Vuckovic D	2020-09-01	Cell	www.ncbi.nlm.nih.gov/pubmed/32888494	The Polygenic and Monogenic Basis of Blood Traits and Diseases.	Monocyte percentage of white cells	408,112 British individuals	NA	16p13.13	16	10887497	CIITA, RP11-876N24.2	CIITA			ENSG00000179583			rs35292035-C	rs35292035	0	35292035	intron_variant	0	0.2752	2e-14	13.699		0.019266	[0.014-0.024] unit increase	Affymetrix [93095623] (imputed)	N	monocyte percentage of leukocytes	http://www.ebi.ac.uk/efo/EFO_0007989	GCST90002394	Genome-wide genotyping array
2021-09-27	33830181	Tideman JWL	2021-04-08	JAMA Ophthalmol	www.ncbi.nlm.nih.gov/pubmed/33830181	Evaluation of Shared Genetic Susceptibility to High and Low Myopia and Hyperopia.	Hyperopia	10,828 European ancestry hyperopia cases, 21,416 European ancestry emmetropia controls	NA	8q12.2	8	60774516	NR	CHD7			ENSG00000171316			rs9298041-?	rs9298041	0	9298041	intron_variant	0	NR	8e-06	5.09691		0.118245	[0.066-0.17] unit increase	NR [13958389] (imputed)	N	Hypermetropia	http://purl.obolibrary.org/obo/HP_0000540	GCST012401	Genome-wide genotyping array
2020-09-18	32888494	Vuckovic D	2020-09-01	Cell	www.ncbi.nlm.nih.gov/pubmed/32888494	The Polygenic and Monogenic Basis of Blood Traits and Diseases.	Monocyte percentage of white cells	408,112 British individuals	NA	13q34	13	114231363	CDC16	CFAP97D2 - CDC16	ENSG00000283361	ENSG00000130177		8279	3524	rs4883639-C	rs4883639	0	4883639	regulatory_region_variant	1	0.307798	3e-10	9.52288		0.0190306	[0.013-0.025] unit increase	Affymetrix [93095623] (imputed)	N	monocyte percentage of leukocytes	http://www.ebi.ac.uk/efo/EFO_0007989	GCST90002394	Genome-wide genotyping array
2021-09-27	33830181	Tideman JWL	2021-04-08	JAMA Ophthalmol	www.ncbi.nlm.nih.gov/pubmed/33830181	Evaluation of Shared Genetic Susceptibility to High and Low Myopia and Hyperopia.	Low myopia vs hyperopia	11,197 European ancestry low myopia cases, 10,828 European ancestry hyperopia cases	NA	2p21	2	44044357	NR	LRPPRC - NA	ENSG00000138095			48131		rs75120545-?	rs75120545	0	75120545	TF_binding_site_variant	1	NR	7e-06	5.1549		0.296996	[0.17-0.43] unit increase	NR [13958389] (imputed)	N	Hypermetropia, Myopia	http://purl.obolibrary.org/obo/HP_0000540, http://purl.obolibrary.org/obo/HP_0000545	GCST012400	Genome-wide genotyping array
2021-09-27	33830181	Tideman JWL	2021-04-08	JAMA Ophthalmol	www.ncbi.nlm.nih.gov/pubmed/33830181	Evaluation of Shared Genetic Susceptibility to High and Low Myopia and Hyperopia.	Low myopia vs hyperopia	11,197 European ancestry low myopia cases, 10,828 European ancestry hyperopia cases	NA	2p16.1	2	55815495	NR	NA - EFEMP1		ENSG00000115380			50472	rs11687514-?	rs11687514	0	11687514	intergenic_variant	1	NR	2e-06	5.69897		0.101248	[0.06-0.143] unit decrease	NR [13958389] (imputed)	N	Hypermetropia, Myopia	http://purl.obolibrary.org/obo/HP_0000540, http://purl.obolibrary.org/obo/HP_0000545	GCST012400	Genome-wide genotyping array
2021-09-27	33830181	Tideman JWL	2021-04-08	JAMA Ophthalmol	www.ncbi.nlm.nih.gov/pubmed/33830181	Evaluation of Shared Genetic Susceptibility to High and Low Myopia and Hyperopia.	Low myopia vs hyperopia	11,197 European ancestry low myopia cases, 10,828 European ancestry hyperopia cases	NA	2q37.3	2	238411864	NR	TRAF3IP1 - RNU6-234P	ENSG00000204104	ENSG00000202099		10967	778	rs548179-?	rs548179	0	548179	intergenic_variant	1	NR	5e-07	6.30103		0.102394	[0.063-0.142] unit increase	NR [13958389] (imputed)	N	Hypermetropia, Myopia	http://purl.obolibrary.org/obo/HP_0000540, http://purl.obolibrary.org/obo/HP_0000545	GCST012400	Genome-wide genotyping array
2021-09-08	33859377	Thorp JG	2021-04-15	Nat Hum Behav	www.ncbi.nlm.nih.gov/pubmed/33859377	Symptom-level modelling unravels the shared genetic architecture of anxiety and depression.	Depression	at least 5,919 European ancestry cases, at least 130,691 European ancestry controls	634,037 European ancestry cases, 1,308,690 European ancestry controls	17p13.3	17	2652298	PAFAH1B1	PAFAH1B1			ENSG00000007168			rs7219015-C	rs7219015	0	7219015	intron_variant	0	0.2107	1e-07	7		0.0152178	[0.0087-0.0217] unit decrease	NR [9417325] (imputed)	N	unipolar depression	http://www.ebi.ac.uk/efo/EFO_0003761	GCST012355	Genome-wide genotyping array
2021-09-08	33859377	Thorp JG	2021-04-15	Nat Hum Behav	www.ncbi.nlm.nih.gov/pubmed/33859377	Symptom-level modelling unravels the shared genetic architecture of anxiety and depression.	Depression	at least 5,919 European ancestry cases, at least 130,691 European ancestry controls	634,037 European ancestry cases, 1,308,690 European ancestry controls	18q21.2	18	52868035	DCC	DCC			ENSG00000187323			rs2043187-A	rs2043187	0	2043187	intron_variant	0	0.2773	3e-07	6.52288		0.0122775	[0.0069-0.0177] unit decrease	NR [9417325] (imputed)	N	unipolar depression	http://www.ebi.ac.uk/efo/EFO_0003761	GCST012355	Genome-wide genotyping array
2021-09-08	33859377	Thorp JG	2021-04-15	Nat Hum Behav	www.ncbi.nlm.nih.gov/pubmed/33859377	Symptom-level modelling unravels the shared genetic architecture of anxiety and depression.	Depression	at least 5,919 European ancestry cases, at least 130,691 European ancestry controls	634,037 European ancestry cases, 1,308,690 European ancestry controls	18q21.2	18	53393230	DCC	DCC			ENSG00000187323			rs10164055-T	rs10164055	0	10164055	intron_variant	0	0.3986	7e-20	19.1549		0.0205359	[0.015-0.026] unit decrease	NR [9417325] (imputed)	N	unipolar depression	http://www.ebi.ac.uk/efo/EFO_0003761	GCST012355	Genome-wide genotyping array
2020-09-21	32888493	Chen MH	2020-09-01	Cell	www.ncbi.nlm.nih.gov/pubmed/32888493	Trans-ethnic and Ancestry-Specific Blood-Cell Genetics in 746,667 Individuals from 5 Global Populations.	White blood cell count	746,667 African American or Afro-Caribbean, African ancestry, European ancestry, East Asian ancestry, Hispanic or Latin American and South Asian ancestry individuals	NA	6p21.1	6	42542567	NR	TRERF1 - UBR2	ENSG00000124496	ENSG00000024048		90516	21462	rs10948036-A	rs10948036	0	10948036	intergenic_variant	1	0.190908	5e-22	21.301				Affymetrix, Illumina [24649327] (imputed)	N	myeloid white cell count	http://www.ebi.ac.uk/efo/EFO_0007988	GCST90002378	Genome-wide genotyping array
2020-09-21	32888493	Chen MH	2020-09-01	Cell	www.ncbi.nlm.nih.gov/pubmed/32888493	Trans-ethnic and Ancestry-Specific Blood-Cell Genetics in 746,667 Individuals from 5 Global Populations.	White blood cell count	746,667 African American or Afro-Caribbean, African ancestry, European ancestry, East Asian ancestry, Hispanic or Latin American and South Asian ancestry individuals	NA	6p21.1	6	42542567	NR	TRERF1 - UBR2	ENSG00000124496	ENSG00000024048		90516	21462	rs10948036-A	rs10948036	0	10948036	intergenic_variant	1	0.190908	5e-22	21.301				Affymetrix, Illumina [24649327] (imputed)	N	myeloid white cell count	http://www.ebi.ac.uk/efo/EFO_0007988	GCST90002378	Genome-wide genotyping array
2020-09-21	32888493	Chen MH	2020-09-01	Cell	www.ncbi.nlm.nih.gov/pubmed/32888493	Trans-ethnic and Ancestry-Specific Blood-Cell Genetics in 746,667 Individuals from 5 Global Populations.	White blood cell count	746,667 African American or Afro-Caribbean, African ancestry, European ancestry, East Asian ancestry, Hispanic or Latin American and South Asian ancestry individuals	NA	6q23.1	6	130058709	NR	L3MBTL3			ENSG00000198945			rs9375700-C	rs9375700	0	9375700	intron_variant	0	0.680105	5e-15	14.301				Affymetrix, Illumina [24649327] (imputed)	N	myeloid white cell count	http://www.ebi.ac.uk/efo/EFO_0007988	GCST90002378	Genome-wide genotyping array
2020-09-21	32888493	Chen MH	2020-09-01	Cell	www.ncbi.nlm.nih.gov/pubmed/32888493	Trans-ethnic and Ancestry-Specific Blood-Cell Genetics in 746,667 Individuals from 5 Global Populations.	White blood cell count	746,667 African American or Afro-Caribbean, African ancestry, European ancestry, East Asian ancestry, Hispanic or Latin American and South Asian ancestry individuals	NA	6q23.3	6	136762000	NR	MAP3K5			ENSG00000197442			rs932589-T	rs932589	0	932589	intron_variant	0	0.425862	2e-19	18.699				Affymetrix, Illumina [24649327] (imputed)	N	myeloid white cell count	http://www.ebi.ac.uk/efo/EFO_0007988	GCST90002378	Genome-wide genotyping array
2020-09-21	32888493	Chen MH	2020-09-01	Cell	www.ncbi.nlm.nih.gov/pubmed/32888493	Trans-ethnic and Ancestry-Specific Blood-Cell Genetics in 746,667 Individuals from 5 Global Populations.	White blood cell count	746,667 African American or Afro-Caribbean, African ancestry, European ancestry, East Asian ancestry, Hispanic or Latin American and South Asian ancestry individuals	NA	6q24.3	6	147373198	NR	STXBP5			ENSG00000164506			rs9390460-C	rs9390460	0	9390460	intron_variant	0	0.481383	5e-16	15.301				Affymetrix, Illumina [24649327] (imputed)	N	myeloid white cell count	http://www.ebi.ac.uk/efo/EFO_0007988	GCST90002378	Genome-wide genotyping array
2020-09-21	32888493	Chen MH	2020-09-01	Cell	www.ncbi.nlm.nih.gov/pubmed/32888493	Trans-ethnic and Ancestry-Specific Blood-Cell Genetics in 746,667 Individuals from 5 Global Populations.	White blood cell count	746,667 African American or Afro-Caribbean, African ancestry, European ancestry, East Asian ancestry, Hispanic or Latin American and South Asian ancestry individuals	NA	7q21.2	7	92779056	NR	CDK6			ENSG00000105810			rs445-T	rs445	0	445	intron_variant	0	0.145643	3E-310	309.523				Affymetrix, Illumina [24649327] (imputed)	N	myeloid white cell count	http://www.ebi.ac.uk/efo/EFO_0007988	GCST90002378	Genome-wide genotyping array
2020-09-21	32888493	Chen MH	2020-09-01	Cell	www.ncbi.nlm.nih.gov/pubmed/32888493	Trans-ethnic and Ancestry-Specific Blood-Cell Genetics in 746,667 Individuals from 5 Global Populations.	White blood cell count	746,667 African American or Afro-Caribbean, African ancestry, European ancestry, East Asian ancestry, Hispanic or Latin American and South Asian ancestry individuals	NA	7q22.3	7	105063867	NR	KMT2E			ENSG00000005483			rs7805792-C	rs7805792	0	7805792	intron_variant	0	0.231881	4e-10	9.39794				Affymetrix, Illumina [24649327] (imputed)	N	myeloid white cell count	http://www.ebi.ac.uk/efo/EFO_0007988	GCST90002378	Genome-wide genotyping array
2020-04-17	31669095	Zhu Z	2019-10-24	J Allergy Clin Immunol	www.ncbi.nlm.nih.gov/pubmed/31669095	Shared Genetic and Experimental Links between Obesity-Related Traits and Asthma Subtypes in UK Biobank.	Body mass index	457,822 European ancestry individuals	NA	19p13.11	19	18972782	NR	RN7SL70P - SUGP2	ENSG00000241172	ENSG00000064607		14524	18106	rs148669811-?	rs148669811	0	148669811	intergenic_variant	1	NR	4e-08	7.39794				Affymetrix [~ 8270000] (imputed)	N	body mass index	http://www.ebi.ac.uk/efo/EFO_0004340	GCST009871	Genome-wide genotyping array
2021-09-09	33907183	Guo S	2021-04-27	Transl Psychiatry	www.ncbi.nlm.nih.gov/pubmed/33907183	Genome wide association study identifies four loci for early onset schizophrenia.	Early-onset schizophrenia	1,256 Han Chinese ancestry cases, 2,661 Han Chinese ancestry controls	903 Han Chinese ancestry cases, 3,900 Han Chinese ancestry controls	3p14.1	3	64130365	NR	PRICKLE2			ENSG00000163637			rs161660-G	rs161660	0	161660	intron_variant	0	NR	7e-06	5.1549		1.2303	[NR]	Illumina [4867007] (imputed)	N	schizophrenia	http://purl.obolibrary.org/obo/MONDO_0005090	GCST012368	Genome-wide genotyping array
2021-09-08	33859377	Thorp JG	2021-04-15	Nat Hum Behav	www.ncbi.nlm.nih.gov/pubmed/33859377	Symptom-level modelling unravels the shared genetic architecture of anxiety and depression.	Depression	at least 5,919 European ancestry cases, at least 130,691 European ancestry controls	634,037 European ancestry cases, 1,308,690 European ancestry controls	2p15	2	63666455	WDPCP	WDPCP			ENSG00000143951			rs17619012-G	rs17619012	0	17619012	intron_variant	0	0.2058	4e-13	12.3979		0.0198891	[0.014-0.026] unit increase	NR [9417325] (imputed)	N	unipolar depression	http://www.ebi.ac.uk/efo/EFO_0003761	GCST012355	Genome-wide genotyping array
2021-09-08	33859377	Thorp JG	2021-04-15	Nat Hum Behav	www.ncbi.nlm.nih.gov/pubmed/33859377	Symptom-level modelling unravels the shared genetic architecture of anxiety and depression.	Depression	at least 5,919 European ancestry cases, at least 130,691 European ancestry controls	634,037 European ancestry cases, 1,308,690 European ancestry controls	2q34	2	211813206	ERBB4	ERBB4			ENSG00000178568			rs11693031-A	rs11693031	0	11693031	intron_variant	0	0.3539	3e-14	13.5229		0.018689	[0.013-0.024] unit increase	NR [9417325] (imputed)	N	unipolar depression	http://www.ebi.ac.uk/efo/EFO_0003761	GCST012355	Genome-wide genotyping array
2021-09-08	33859377	Thorp JG	2021-04-15	Nat Hum Behav	www.ncbi.nlm.nih.gov/pubmed/33859377	Symptom-level modelling unravels the shared genetic architecture of anxiety and depression.	Depression	at least 5,919 European ancestry cases, at least 130,691 European ancestry controls	634,037 European ancestry cases, 1,308,690 European ancestry controls	4q27	4	122201701	KIAA1109	KIAA1109			ENSG00000138688			rs77087420-A	rs77087420	0	77087420	intron_variant	0	0.0507	3e-24	23.5229		0.0523491	[0.041-0.064] unit increase	NR [9417325] (imputed)	N	unipolar depression	http://www.ebi.ac.uk/efo/EFO_0003761	GCST012355	Genome-wide genotyping array
2021-09-08	33859377	Thorp JG	2021-04-15	Nat Hum Behav	www.ncbi.nlm.nih.gov/pubmed/33859377	Symptom-level modelling unravels the shared genetic architecture of anxiety and depression.	Depression	at least 5,919 European ancestry cases, at least 130,691 European ancestry controls	634,037 European ancestry cases, 1,308,690 European ancestry controls	9q22.31	9	93461290	FAM120A	FAM120A			ENSG00000048828			rs10821130-C	rs10821130	0	10821130	intron_variant	0	0.3489	5e-13	12.301		0.0171174	[0.012-0.022] unit increase	NR [9417325] (imputed)	N	unipolar depression	http://www.ebi.ac.uk/efo/EFO_0003761	GCST012355	Genome-wide genotyping array
2020-09-18	32888494	Vuckovic D	2020-09-01	Cell	www.ncbi.nlm.nih.gov/pubmed/32888494	The Polygenic and Monogenic Basis of Blood Traits and Diseases.	Mean platelet volume	408,112 British individuals	NA	1q42.12	1	226242909	LIN9	LIN9			ENSG00000183814			rs10668231-TTAA	rs10668231	0	10668231	intron_variant	0	0.676007	5e-12	11.301		0.0163451	[0.012-0.021] unit increase	Affymetrix [93095623] (imputed)	N	mean platelet volume	http://www.ebi.ac.uk/efo/EFO_0004584	GCST90002395	Genome-wide genotyping array
2020-09-18	32888494	Vuckovic D	2020-09-01	Cell	www.ncbi.nlm.nih.gov/pubmed/32888494	The Polygenic and Monogenic Basis of Blood Traits and Diseases.	Mean platelet volume	408,112 British individuals	NA	2p16.2	2	54585431	SPTBN1	SPTBN1			ENSG00000115306			rs57988484-T	rs57988484	0	57988484	intron_variant	0	0.17801	8e-15	14.0969		0.0250539	[0.019-0.031] unit increase	Affymetrix [93095623] (imputed)	N	mean platelet volume	http://www.ebi.ac.uk/efo/EFO_0004584	GCST90002395	Genome-wide genotyping array
2021-09-08	33859377	Thorp JG	2021-04-15	Nat Hum Behav	www.ncbi.nlm.nih.gov/pubmed/33859377	Symptom-level modelling unravels the shared genetic architecture of anxiety and depression.	Anxiety	at least 23,606 European ancestry cases, at least 113,351 European ancestry controls	624,615 European ancestry cases, 1,310,854 European ancestry controls	2p15	2	63136107	WDPCP	WDPCP			ENSG00000143951			rs72813408-G	rs72813408	0	72813408	intron_variant	0	0.1909	3e-16	15.5229		0.0239735	[0.017-0.031] unit increase	NR [9417325] (imputed)	N	anxiety measurement	http://www.ebi.ac.uk/efo/EFO_0009863	GCST012354	Genome-wide genotyping array
2021-09-08	33859377	Thorp JG	2021-04-15	Nat Hum Behav	www.ncbi.nlm.nih.gov/pubmed/33859377	Symptom-level modelling unravels the shared genetic architecture of anxiety and depression.	Anxiety	at least 23,606 European ancestry cases, at least 113,351 European ancestry controls	624,615 European ancestry cases, 1,310,854 European ancestry controls	9q22.31	9	93561870	FAM120A	FAM120A			ENSG00000048828			rs77734990-G	rs77734990	0	77734990	intron_variant	0	0.09841	2e-10	9.69897		0.0233667	[0.015-0.032] unit decrease	NR [9417325] (imputed)	N	anxiety measurement	http://www.ebi.ac.uk/efo/EFO_0009863	GCST012354	Genome-wide genotyping array
2021-09-08	33859377	Thorp JG	2021-04-15	Nat Hum Behav	www.ncbi.nlm.nih.gov/pubmed/33859377	Symptom-level modelling unravels the shared genetic architecture of anxiety and depression.	Anxiety	at least 23,606 European ancestry cases, at least 113,351 European ancestry controls	624,615 European ancestry cases, 1,310,854 European ancestry controls	9q33.3	9	125241745	RP11, 65N13.8	HSPA5 - GAPVD1	ENSG00000044574	ENSG00000165219		363	20049	rs391957-T	rs391957	0	391957	non_coding_transcript_exon_variant	1	0.3807	1e-09	9		0.0140852	[0.0089-0.0193] unit decrease	NR [9417325] (imputed)	N	anxiety measurement	http://www.ebi.ac.uk/efo/EFO_0009863	GCST012354	Genome-wide genotyping array
2021-09-08	33859377	Thorp JG	2021-04-15	Nat Hum Behav	www.ncbi.nlm.nih.gov/pubmed/33859377	Symptom-level modelling unravels the shared genetic architecture of anxiety and depression.	Anxiety	at least 23,606 European ancestry cases, at least 113,351 European ancestry controls	624,615 European ancestry cases, 1,310,854 European ancestry controls	11q12.1	11	57680560	ZDHHC5	ZDHHC5			ENSG00000156599			rs10896636-C	rs10896636	0	10896636	intron_variant	0	0.3221	7e-14	13.1549		0.0180024	[0.013-0.023] unit decrease	NR [9417325] (imputed)	N	anxiety measurement	http://www.ebi.ac.uk/efo/EFO_0009863	GCST012354	Genome-wide genotyping array
2021-09-08	33859377	Thorp JG	2021-04-15	Nat Hum Behav	www.ncbi.nlm.nih.gov/pubmed/33859377	Symptom-level modelling unravels the shared genetic architecture of anxiety and depression.	Anxiety	at least 23,606 European ancestry cases, at least 113,351 European ancestry controls	624,615 European ancestry cases, 1,310,854 European ancestry controls	17p13.3	17	2671527	PAFAH1B1	PAFAH1B1			ENSG00000007168			rs12938775-G	rs12938775	0	12938775	non_coding_transcript_exon_variant	0	0.4563	2e-11	10.699		0.015708	[0.01-0.021] unit increase	NR [9417325] (imputed)	N	anxiety measurement	http://www.ebi.ac.uk/efo/EFO_0009863	GCST012354	Genome-wide genotyping array
2020-09-21	32888493	Chen MH	2020-09-01	Cell	www.ncbi.nlm.nih.gov/pubmed/32888493	Trans-ethnic and Ancestry-Specific Blood-Cell Genetics in 746,667 Individuals from 5 Global Populations.	White blood cell count	746,667 African American or Afro-Caribbean, African ancestry, European ancestry, East Asian ancestry, Hispanic or Latin American and South Asian ancestry individuals	NA	8q12.2	8	60738272	NR	CHD7			ENSG00000171316			rs7846314-T	rs7846314	0	7846314	intron_variant	0	0.190981	2e-96	95.699				Affymetrix, Illumina [24649327] (imputed)	N	myeloid white cell count	http://www.ebi.ac.uk/efo/EFO_0007988	GCST90002378	Genome-wide genotyping array
2020-09-21	32888493	Chen MH	2020-09-01	Cell	www.ncbi.nlm.nih.gov/pubmed/32888493	Trans-ethnic and Ancestry-Specific Blood-Cell Genetics in 746,667 Individuals from 5 Global Populations.	White blood cell count	746,667 African American or Afro-Caribbean, African ancestry, European ancestry, East Asian ancestry, Hispanic or Latin American and South Asian ancestry individuals	NA	8q23.1	8	105570896	NR	ZFPM2-AS1, ZFPM2			ENSG00000251003, ENSG00000169946			rs4734879-G	rs4734879	0	4734879	intron_variant	0	0.301273	4e-29	28.3979				Affymetrix, Illumina [24649327] (imputed)	N	myeloid white cell count	http://www.ebi.ac.uk/efo/EFO_0007988	GCST90002378	Genome-wide genotyping array
2020-09-21	32888493	Chen MH	2020-09-01	Cell	www.ncbi.nlm.nih.gov/pubmed/32888493	Trans-ethnic and Ancestry-Specific Blood-Cell Genetics in 746,667 Individuals from 5 Global Populations.	White blood cell count	746,667 African American or Afro-Caribbean, African ancestry, European ancestry, East Asian ancestry, Hispanic or Latin American and South Asian ancestry individuals	NA	9p24.2	9	2622278	NR	VLDLR, VLDLR-AS1			ENSG00000147852, ENSG00000236404			rs2219143-A	rs2219143	0	2219143	splice_region_variant	0	0.392297	8e-17	16.0969				Affymetrix, Illumina [24649327] (imputed)	N	myeloid white cell count	http://www.ebi.ac.uk/efo/EFO_0007988	GCST90002378	Genome-wide genotyping array
2020-09-18	32888494	Vuckovic D	2020-09-01	Cell	www.ncbi.nlm.nih.gov/pubmed/32888494	The Polygenic and Monogenic Basis of Blood Traits and Diseases.	Mean platelet volume	408,112 British individuals	NA	2q11.2	2	99835214	AFF3	AFF3			ENSG00000144218			rs7586604-C	rs7586604	0	7586604	intron_variant	0	0.842958	2e-14	13.699		0.02366	[0.018-0.03] unit increase	Affymetrix [93095623] (imputed)	N	mean platelet volume	http://www.ebi.ac.uk/efo/EFO_0004584	GCST90002395	Genome-wide genotyping array
2020-09-18	32888494	Vuckovic D	2020-09-01	Cell	www.ncbi.nlm.nih.gov/pubmed/32888494	The Polygenic and Monogenic Basis of Blood Traits and Diseases.	Mean platelet volume	408,112 British individuals	NA	2q11.2	2	100140979	AFF3	AFF3			ENSG00000144218			rs70940197-GTGATGA	rs70940197	0	70940197	intron_variant	0	0.343815	7e-18	17.1549		0.0205447	[0.016-0.025] unit increase	Affymetrix [93095623] (imputed)	N	mean platelet volume	http://www.ebi.ac.uk/efo/EFO_0004584	GCST90002395	Genome-wide genotyping array
2020-09-18	32888494	Vuckovic D	2020-09-01	Cell	www.ncbi.nlm.nih.gov/pubmed/32888494	The Polygenic and Monogenic Basis of Blood Traits and Diseases.	Mean platelet volume	408,112 British individuals	NA	2q31.1	2	170980655		GORASP2 - TLK1	ENSG00000115806	ENSG00000198586		13525	10168	rs137885341-T	rs137885341	0	137885341	intergenic_variant	1	0.297736	2e-11	10.699		0.016624	[0.012-0.021] unit increase	Affymetrix [93095623] (imputed)	N	mean platelet volume	http://www.ebi.ac.uk/efo/EFO_0004584	GCST90002395	Genome-wide genotyping array
2020-09-21	32888493	Chen MH	2020-09-01	Cell	www.ncbi.nlm.nih.gov/pubmed/32888493	Trans-ethnic and Ancestry-Specific Blood-Cell Genetics in 746,667 Individuals from 5 Global Populations.	White blood cell count	746,667 African American or Afro-Caribbean, African ancestry, European ancestry, East Asian ancestry, Hispanic or Latin American and South Asian ancestry individuals	NA	10q25.2	10	110269647	NR	MXI1			ENSG00000119950			rs10509912-A	rs10509912	0	10509912	intron_variant	0	0.168296	9e-18	17.0458				Affymetrix, Illumina [24649327] (imputed)	N	myeloid white cell count	http://www.ebi.ac.uk/efo/EFO_0007988	GCST90002378	Genome-wide genotyping array
2020-09-18	32888494	Vuckovic D	2020-09-01	Cell	www.ncbi.nlm.nih.gov/pubmed/32888494	The Polygenic and Monogenic Basis of Blood Traits and Diseases.	Mean platelet volume	408,112 British individuals	NA	2q32.2	2	190859206		NA - GLS		ENSG00000115419			21615	rs1921910-G	rs1921910	0	1921910	TF_binding_site_variant	1	0.259858	5e-20	19.301		0.0237373	[0.019-0.029] unit decrease	Affymetrix [93095623] (imputed)	N	mean platelet volume	http://www.ebi.ac.uk/efo/EFO_0004584	GCST90002395	Genome-wide genotyping array
2020-09-18	32888494	Vuckovic D	2020-09-01	Cell	www.ncbi.nlm.nih.gov/pubmed/32888494	The Polygenic and Monogenic Basis of Blood Traits and Diseases.	Mean platelet volume	408,112 British individuals	NA	2q32.2	2	190865214		NA - GLS		ENSG00000115419			15607	rs111813727-CA	rs111813727	0	111813727	intergenic_variant	1	0.080454	1e-11	11		0.0285954	[0.02-0.037] unit increase	Affymetrix [93095623] (imputed)	N	mean platelet volume	http://www.ebi.ac.uk/efo/EFO_0004584	GCST90002395	Genome-wide genotyping array
2020-09-18	32888494	Vuckovic D	2020-09-01	Cell	www.ncbi.nlm.nih.gov/pubmed/32888494	The Polygenic and Monogenic Basis of Blood Traits and Diseases.	Mean platelet volume	408,112 British individuals	NA	2q35	2	218211120		HMGB1P9 - ARPC2	ENSG00000224159	ENSG00000163466		9732	6021	rs62182760-G	rs62182760	0	62182760	intergenic_variant	1	0.033848	1e-11	11		0.0423782	[0.03-0.055] unit increase	Affymetrix [93095623] (imputed)	N	mean platelet volume	http://www.ebi.ac.uk/efo/EFO_0004584	GCST90002395	Genome-wide genotyping array
2020-09-18	32888494	Vuckovic D	2020-09-01	Cell	www.ncbi.nlm.nih.gov/pubmed/32888494	The Polygenic and Monogenic Basis of Blood Traits and Diseases.	Mean platelet volume	408,112 British individuals	NA	2q35	2	218229211	ARPC2	ARPC2			ENSG00000163466			rs17572109-A	rs17572109	0	17572109	non_coding_transcript_exon_variant	0	0.233592	3e-34	33.5229		0.0331883	[0.028-0.039] unit decrease	Affymetrix [93095623] (imputed)	N	mean platelet volume	http://www.ebi.ac.uk/efo/EFO_0004584	GCST90002395	Genome-wide genotyping array
2020-09-18	32888494	Vuckovic D	2020-09-01	Cell	www.ncbi.nlm.nih.gov/pubmed/32888494	The Polygenic and Monogenic Basis of Blood Traits and Diseases.	Mean platelet volume	408,112 British individuals	NA	2q35	2	218245159	ARPC2	ARPC2			ENSG00000163466			rs17462354-G	rs17462354	0	17462354	intron_variant	0	0.071047	5e-16	15.301		0.0358516	[0.027-0.045] unit increase	Affymetrix [93095623] (imputed)	N	mean platelet volume	http://www.ebi.ac.uk/efo/EFO_0004584	GCST90002395	Genome-wide genotyping array
2020-09-18	32888494	Vuckovic D	2020-09-01	Cell	www.ncbi.nlm.nih.gov/pubmed/32888494	The Polygenic and Monogenic Basis of Blood Traits and Diseases.	Mean platelet volume	408,112 British individuals	NA	3p21.31	3	47055033	SETD2	SETD2			ENSG00000181555			rs12485875-T	rs12485875	0	12485875	intron_variant	0	0.174451	2e-14	13.699		0.022388	[0.017-0.028] unit increase	Affymetrix [93095623] (imputed)	N	mean platelet volume	http://www.ebi.ac.uk/efo/EFO_0004584	GCST90002395	Genome-wide genotyping array
2021-06-08	33941792	Yoshimura K	2021-05-03	Sci Rep	www.ncbi.nlm.nih.gov/pubmed/33941792	A web-based survey on various symptoms of computer vision syndrome and the genetic understanding based on a multi-trait genome-wide association study.	Computer vision syndrome	1,966 Japanese ancestry individuals	NA	11p15.1	11	21861312	ANO5	ANO5			ENSG00000171714			rs4617585-?	rs4617585	0	4617585	intron_variant	0	NR	9e-06	5.04576				Illumina [540916] (imputed)	N	vision disorder	http://purl.obolibrary.org/obo/MONDO_0021084	GCST011826	Genome-wide genotyping array
2021-06-08	33941792	Yoshimura K	2021-05-03	Sci Rep	www.ncbi.nlm.nih.gov/pubmed/33941792	A web-based survey on various symptoms of computer vision syndrome and the genetic understanding based on a multi-trait genome-wide association study.	Computer vision syndrome	1,966 Japanese ancestry individuals	NA	11q22.3	11	110064827	RDX	RDX			ENSG00000137710			rs12419121-?	rs12419121	0	12419121	intron_variant	0	NR	4e-06	5.39794				Illumina [540916] (imputed)	N	vision disorder	http://purl.obolibrary.org/obo/MONDO_0021084	GCST011826	Genome-wide genotyping array
2020-09-21	32888493	Chen MH	2020-09-01	Cell	www.ncbi.nlm.nih.gov/pubmed/32888493	Trans-ethnic and Ancestry-Specific Blood-Cell Genetics in 746,667 Individuals from 5 Global Populations.	White blood cell count	746,667 African American or Afro-Caribbean, African ancestry, European ancestry, East Asian ancestry, Hispanic or Latin American and South Asian ancestry individuals	NA	12q24.12	12	111446804	NR	SH2B3, ATXN2			ENSG00000111252, ENSG00000204842			rs3184504-C	rs3184504	0	3184504	missense_variant	0	0.624937	8e-290	289.097				Affymetrix, Illumina [24649327] (imputed)	N	myeloid white cell count	http://www.ebi.ac.uk/efo/EFO_0007988	GCST90002378	Genome-wide genotyping array
2020-09-21	32888493	Chen MH	2020-09-01	Cell	www.ncbi.nlm.nih.gov/pubmed/32888493	Trans-ethnic and Ancestry-Specific Blood-Cell Genetics in 746,667 Individuals from 5 Global Populations.	White blood cell count	746,667 African American or Afro-Caribbean, African ancestry, European ancestry, East Asian ancestry, Hispanic or Latin American and South Asian ancestry individuals	NA	11p11.2	11	47938658	NR	NUP160 - PTPRJ	ENSG00000030066	ENSG00000149177		90103	41900	rs1227995-T	rs1227995	0	1227995	intergenic_variant	1	0.656352	7e-43	42.1549				Affymetrix, Illumina [24649327] (imputed)	N	myeloid white cell count	http://www.ebi.ac.uk/efo/EFO_0007988	GCST90002378	Genome-wide genotyping array
2020-09-21	32888493	Chen MH	2020-09-01	Cell	www.ncbi.nlm.nih.gov/pubmed/32888493	Trans-ethnic and Ancestry-Specific Blood-Cell Genetics in 746,667 Individuals from 5 Global Populations.	White blood cell count	746,667 African American or Afro-Caribbean, African ancestry, European ancestry, East Asian ancestry, Hispanic or Latin American and South Asian ancestry individuals	NA	11q21	11	95363157	NR	SESN3 - FAM76B	ENSG00000149212	ENSG00000077458		130616	405796	rs75963851-A	rs75963851	0	75963851	intergenic_variant	1	0.984009	2e-14	13.699				Affymetrix, Illumina [24649327] (imputed)	N	myeloid white cell count	http://www.ebi.ac.uk/efo/EFO_0007988	GCST90002378	Genome-wide genotyping array
2020-09-21	32888493	Chen MH	2020-09-01	Cell	www.ncbi.nlm.nih.gov/pubmed/32888493	Trans-ethnic and Ancestry-Specific Blood-Cell Genetics in 746,667 Individuals from 5 Global Populations.	White blood cell count	746,667 African American or Afro-Caribbean, African ancestry, European ancestry, East Asian ancestry, Hispanic or Latin American and South Asian ancestry individuals	NA	11q23.3	11	120362855	NR	ARHGEF12			ENSG00000196914			rs7924975-C	rs7924975	0	7924975	intron_variant	0	0.369394	7e-12	11.1549				Affymetrix, Illumina [24649327] (imputed)	N	myeloid white cell count	http://www.ebi.ac.uk/efo/EFO_0007988	GCST90002378	Genome-wide genotyping array
2020-09-18	32888494	Vuckovic D	2020-09-01	Cell	www.ncbi.nlm.nih.gov/pubmed/32888494	The Polygenic and Monogenic Basis of Blood Traits and Diseases.	Mean platelet volume	408,112 British individuals	NA	3q29	3	195393885	ACAP2	ACAP2			ENSG00000114331			rs34637964-T	rs34637964	0	34637964	intron_variant	0	0.270028	1e-10	10		0.0166413	[0.012-0.022] unit increase	Affymetrix [93095623] (imputed)	N	mean platelet volume	http://www.ebi.ac.uk/efo/EFO_0004584	GCST90002395	Genome-wide genotyping array
2020-09-18	32888494	Vuckovic D	2020-09-01	Cell	www.ncbi.nlm.nih.gov/pubmed/32888494	The Polygenic and Monogenic Basis of Blood Traits and Diseases.	Mean platelet volume	408,112 British individuals	NA	4p16.3	4	3134226	HTT	HTT			ENSG00000197386			rs363066-G	rs363066	0	363066	intron_variant	0	0.301937	2e-24	23.699		0.0259915	[0.021-0.031] unit increase	Affymetrix [93095623] (imputed)	N	mean platelet volume	http://www.ebi.ac.uk/efo/EFO_0004584	GCST90002395	Genome-wide genotyping array
2020-09-18	32888494	Vuckovic D	2020-09-01	Cell	www.ncbi.nlm.nih.gov/pubmed/32888494	The Polygenic and Monogenic Basis of Blood Traits and Diseases.	Mean platelet volume	408,112 British individuals	NA	4p16.3	4	3135947	HTT	HTT			ENSG00000197386			rs363075-A	rs363075	0	363075	missense_variant	0	0.062681	3e-10	9.52288		0.0299499	[0.021-0.039] unit increase	Affymetrix [93095623] (imputed)	N	mean platelet volume	http://www.ebi.ac.uk/efo/EFO_0004584	GCST90002395	Genome-wide genotyping array
2020-09-18	32888494	Vuckovic D	2020-09-01	Cell	www.ncbi.nlm.nih.gov/pubmed/32888494	The Polygenic and Monogenic Basis of Blood Traits and Diseases.	Mean platelet volume	408,112 British individuals	NA	4p16.3	4	3218574	HTT	HTT			ENSG00000197386			rs35537543-G	rs35537543	0	35537543	intron_variant	0	0.002868	2e-20	19.699		0.202365	[0.16-0.25] unit increase	Affymetrix [93095623] (imputed)	N	mean platelet volume	http://www.ebi.ac.uk/efo/EFO_0004584	GCST90002395	Genome-wide genotyping array
2020-09-18	32888494	Vuckovic D	2020-09-01	Cell	www.ncbi.nlm.nih.gov/pubmed/32888494	The Polygenic and Monogenic Basis of Blood Traits and Diseases.	Mean platelet volume	408,112 British individuals	NA	4p16.1	4	6753306		BLOC1S4 - KIAA0232	ENSG00000186222	ENSG00000170871		35642	28069	rs12650244-T	rs12650244	0	12650244	intergenic_variant	1	0.121969	4e-11	10.3979		0.022845	[0.016-0.03] unit increase	Affymetrix [93095623] (imputed)	N	mean platelet volume	http://www.ebi.ac.uk/efo/EFO_0004584	GCST90002395	Genome-wide genotyping array
2020-09-18	32888494	Vuckovic D	2020-09-01	Cell	www.ncbi.nlm.nih.gov/pubmed/32888494	The Polygenic and Monogenic Basis of Blood Traits and Diseases.	Mean platelet volume	408,112 British individuals	NA	4p16.1	4	6889708		KIAA0232 - TBC1D14	ENSG00000170871	ENSG00000132405		5538	19534	rs11734099-A	rs11734099	0	11734099	intergenic_variant	1	0.176787	2e-265	264.699		0.103096	[0.097-0.109] unit decrease	Affymetrix [93095623] (imputed)	N	mean platelet volume	http://www.ebi.ac.uk/efo/EFO_0004584	GCST90002395	Genome-wide genotyping array
2020-09-18	32888494	Vuckovic D	2020-09-01	Cell	www.ncbi.nlm.nih.gov/pubmed/32888494	The Polygenic and Monogenic Basis of Blood Traits and Diseases.	Mean platelet volume	408,112 British individuals	NA	4p16.1	4	6908608	TBC1D14	KIAA0232 - TBC1D14	ENSG00000170871	ENSG00000132405		24438	634	rs62291089-G	rs62291089	0	62291089	regulatory_region_variant	1	0.193452	2e-27	26.699		0.0326253	[0.027-0.039] unit increase	Affymetrix [93095623] (imputed)	N	mean platelet volume	http://www.ebi.ac.uk/efo/EFO_0004584	GCST90002395	Genome-wide genotyping array
2020-09-18	32888494	Vuckovic D	2020-09-01	Cell	www.ncbi.nlm.nih.gov/pubmed/32888494	The Polygenic and Monogenic Basis of Blood Traits and Diseases.	Mean platelet volume	408,112 British individuals	NA	4p11	4	48562645	FRYL	FRYL			ENSG00000075539			rs150266139-T	rs150266139	0	150266139	intron_variant	0	0.003551	2e-10	9.69897		0.129632	[0.09-0.17] unit increase	Affymetrix [93095623] (imputed)	N	mean platelet volume	http://www.ebi.ac.uk/efo/EFO_0004584	GCST90002395	Genome-wide genotyping array
2020-09-18	32888494	Vuckovic D	2020-09-01	Cell	www.ncbi.nlm.nih.gov/pubmed/32888494	The Polygenic and Monogenic Basis of Blood Traits and Diseases.	Mean platelet volume	408,112 British individuals	NA	4p11	4	48780306	FRYL	FRYL			ENSG00000075539			rs150305233-G	rs150305233	0	150305233	non_coding_transcript_exon_variant	0	0.015797	7e-15	14.1549		0.0736111	[0.055-0.092] unit increase	Affymetrix [93095623] (imputed)	N	mean platelet volume	http://www.ebi.ac.uk/efo/EFO_0004584	GCST90002395	Genome-wide genotyping array
2020-09-18	32888494	Vuckovic D	2020-09-01	Cell	www.ncbi.nlm.nih.gov/pubmed/32888494	The Polygenic and Monogenic Basis of Blood Traits and Diseases.	Mean platelet volume	408,112 British individuals	NA	4q12	4	56874367		SPINK2 - REST	ENSG00000128040	ENSG00000084093		52625	33509	rs73165962-A	rs73165962	0	73165962	intergenic_variant	1	0.145481	7e-19	18.1549		0.0286397	[0.022-0.035] unit increase	Affymetrix [93095623] (imputed)	N	mean platelet volume	http://www.ebi.ac.uk/efo/EFO_0004584	GCST90002395	Genome-wide genotyping array
2021-06-08	33958783	Liu G	2021-05-06	Nat Genet	www.ncbi.nlm.nih.gov/pubmed/33958783	Genome-wide survival study identifies a novel synaptic locus and polygenic score for cognitive progression in Parkinson's disease.	Parkinson's disease progression (cognitive)	2,650 European and unknown ancestry individuals	1,171 individuals	16q23.1	16	78486509	WWOX	WWOX			ENSG00000186153			rs142789964 -T	rs142789964	0	142789964	intron_variant	0	0.014	2e-06	5.69897		3.49	[2.25-5.42] (HR)	Illumina [11220132] (imputed)	N	disease progression measurement	http://www.ebi.ac.uk/efo/EFO_0008336	GCST011823	Genome-wide genotyping array
2021-06-08	33958783	Liu G	2021-05-06	Nat Genet	www.ncbi.nlm.nih.gov/pubmed/33958783	Genome-wide survival study identifies a novel synaptic locus and polygenic score for cognitive progression in Parkinson's disease.	Parkinson's disease progression (cognitive)	2,650 European and unknown ancestry individuals	1,171 individuals	15q14	15	33537242	RYR3	RYR3			ENSG00000198838			rs148485629 -A	rs148485629	0	148485629	intron_variant	0	0.022	1e-06	6		4.04	[2.46-6.62] (HR)	Illumina [11220132] (imputed)	N	disease progression measurement	http://www.ebi.ac.uk/efo/EFO_0008336	GCST011823	Genome-wide genotyping array
2021-06-08	33958783	Liu G	2021-05-06	Nat Genet	www.ncbi.nlm.nih.gov/pubmed/33958783	Genome-wide survival study identifies a novel synaptic locus and polygenic score for cognitive progression in Parkinson's disease.	Parkinson's disease progression (cognitive)	2,650 European and unknown ancestry individuals	1,171 individuals	16q23.1	16	78247263	WWOX	WWOX			ENSG00000186153			rs8050111 -G	rs8050111	0	8050111	intron_variant	0	0.066	2e-08	7.69897		2.12	[1.63-2.75 (HR)	Illumina [11220132] (imputed)	N	disease progression measurement	http://www.ebi.ac.uk/efo/EFO_0008336	GCST011823	Genome-wide genotyping array
2021-06-08	33941849	Chang X	2021-05-03	Commun Biol	www.ncbi.nlm.nih.gov/pubmed/33941849	Low frequency variants associated with leukocyte telomere length in the Singapore Chinese population.	Telomere length	20,177 Chinese ancestry individuals	5,356 Chinese ancestry individuals	7q31.33	7	124841114	POT1	POT1			ENSG00000128513			rs79314063 -G	rs79314063	0	79314063	missense_variant	0	0.007	1e-09	9		0.32	[0.3-0.34] NR decrease	Illumina [up to 4756872] (imputed)	N	telomere length	http://www.ebi.ac.uk/efo/EFO_0004505	GCST011828	Genome-wide genotyping array
2020-09-18	32888494	Vuckovic D	2020-09-01	Cell	www.ncbi.nlm.nih.gov/pubmed/32888494	The Polygenic and Monogenic Basis of Blood Traits and Diseases.	Mean platelet volume	408,112 British individuals	NA	3q22.3	3	138702105	PIK3CB	PIK3CB			ENSG00000051382			rs10706809-A	rs10706809	0	10706809	intron_variant	0	0.514569	8e-11	10.0969		0.0147359	[0.01-0.019] unit decrease	Affymetrix [93095623] (imputed)	N	mean platelet volume	http://www.ebi.ac.uk/efo/EFO_0004584	GCST90002395	Genome-wide genotyping array
2018-10-18	30048462	Kim SK	2018-07-26	PLoS One	www.ncbi.nlm.nih.gov/pubmed/30048462	Identification of 613 new loci associated with heel bone mineral density and a polygenic risk score for bone mineral density, osteoporosis and fracture.	Heel bone mineral density	394,929 European ancestry individuals	NA	17p13.2	17	4081829		ZZEF1			ENSG00000074755			rs752131371-?	rs752131371	0	752131371	intron_variant	0	NR	1e-09	9		0.0156946	[0.01-0.021] unit decrease	Affymetrix [20259828] (imputed)	N	heel bone mineral density	http://www.ebi.ac.uk/efo/EFO_0009270	GCST006433	Genome-wide genotyping array
2020-09-21	32888493	Chen MH	2020-09-01	Cell	www.ncbi.nlm.nih.gov/pubmed/32888493	Trans-ethnic and Ancestry-Specific Blood-Cell Genetics in 746,667 Individuals from 5 Global Populations.	White blood cell count	746,667 African American or Afro-Caribbean, African ancestry, European ancestry, East Asian ancestry, Hispanic or Latin American and South Asian ancestry individuals	NA	19p13.11	19	16384963	NR	EPS15L1			ENSG00000127527			rs2290669-C	rs2290669	0	2290669	intron_variant	0	0.762745	2e-94	93.699				Affymetrix, Illumina [24649327] (imputed)	N	myeloid white cell count	http://www.ebi.ac.uk/efo/EFO_0007988	GCST90002378	Genome-wide genotyping array
2021-09-08	33832965	Sandoval-Plata G	2021-04-08	Ann Rheum Dis	www.ncbi.nlm.nih.gov/pubmed/33832965	Variants in urate transporters, ADH1B, GCKR and MEPE genes associate with transition from asymptomatic hyperuricaemia to gout: results of the first gout versus asymptomatic hyperuricaemia GWAS in Caucasians using data from the UK Biobank.	Gout	7,049 European ancestry cases, 64,424 European ancestry controls	NA	2q31.1	2	169154475	LRP2	LRP2			ENSG00000081479			rs2075252-T	rs2075252	0	2075252	stop_gained	0	0.24	2e-08	7.69897		1.13	[1.08-1.18]	Affymetrix [710030]	N	gout	http://www.ebi.ac.uk/efo/EFO_0004274	GCST012338	Genome-wide genotyping array
2020-09-21	32888493	Chen MH	2020-09-01	Cell	www.ncbi.nlm.nih.gov/pubmed/32888493	Trans-ethnic and Ancestry-Specific Blood-Cell Genetics in 746,667 Individuals from 5 Global Populations.	White blood cell count	746,667 African American or Afro-Caribbean, African ancestry, European ancestry, East Asian ancestry, Hispanic or Latin American and South Asian ancestry individuals	NA	20p13	20	2919333	NR	PTPRA			ENSG00000132670			rs681167-A	rs681167	0	681167	intron_variant	0	0.592277	2e-11	10.699				Affymetrix, Illumina [24649327] (imputed)	N	myeloid white cell count	http://www.ebi.ac.uk/efo/EFO_0007988	GCST90002378	Genome-wide genotyping array
2020-09-21	32888493	Chen MH	2020-09-01	Cell	www.ncbi.nlm.nih.gov/pubmed/32888493	Trans-ethnic and Ancestry-Specific Blood-Cell Genetics in 746,667 Individuals from 5 Global Populations.	White blood cell count	746,667 African American or Afro-Caribbean, African ancestry, European ancestry, East Asian ancestry, Hispanic or Latin American and South Asian ancestry individuals	NA	21q22.3	21	43052008	NR	PKNOX1 - CBS	ENSG00000160199	ENSG00000160200		18077	1183	rs35990176-C	rs35990176	0	35990176	regulatory_region_variant	1	0.46241	2e-11	10.699				Affymetrix, Illumina [24649327] (imputed)	N	myeloid white cell count	http://www.ebi.ac.uk/efo/EFO_0007988	GCST90002378	Genome-wide genotyping array
2020-09-21	32888493	Chen MH	2020-09-01	Cell	www.ncbi.nlm.nih.gov/pubmed/32888493	Trans-ethnic and Ancestry-Specific Blood-Cell Genetics in 746,667 Individuals from 5 Global Populations.	White blood cell count	746,667 African American or Afro-Caribbean, African ancestry, European ancestry, East Asian ancestry, Hispanic or Latin American and South Asian ancestry individuals	NA	22q11.1	22	17105867	NR	IL17RA			ENSG00000177663			rs140221307-T	rs140221307	0	140221307	missense_variant	0	0.994723	1e-36	36				Affymetrix, Illumina [24649327] (imputed)	N	myeloid white cell count	http://www.ebi.ac.uk/efo/EFO_0007988	GCST90002378	Genome-wide genotyping array
2020-09-18	32888494	Vuckovic D	2020-09-01	Cell	www.ncbi.nlm.nih.gov/pubmed/32888494	The Polygenic and Monogenic Basis of Blood Traits and Diseases.	Mean platelet volume	408,112 British individuals	NA	20q13.12	20	47315915	ZMYND8	ZMYND8			ENSG00000101040			rs17726337-C	rs17726337	0	17726337	intron_variant	0	0.037387	4e-44	43.3979		0.0836854	[0.072-0.095] unit decrease	Affymetrix [93095623] (imputed)	N	mean platelet volume	http://www.ebi.ac.uk/efo/EFO_0004584	GCST90002395	Genome-wide genotyping array
2020-09-18	32888494	Vuckovic D	2020-09-01	Cell	www.ncbi.nlm.nih.gov/pubmed/32888494	The Polygenic and Monogenic Basis of Blood Traits and Diseases.	Mean platelet volume	408,112 British individuals	NA	20q13.2	20	54074364	BCAS1	BCAS1 - CYP24A1	ENSG00000064787	ENSG00000019186		3770	79082	rs383469-C	rs383469	0	383469	intergenic_variant	1	0.028616	3e-10	9.52288		0.0423858	[0.029-0.056] unit increase	Affymetrix [93095623] (imputed)	N	mean platelet volume	http://www.ebi.ac.uk/efo/EFO_0004584	GCST90002395	Genome-wide genotyping array
2022-02-07	34968759	Benjamins JW	2021-12-27	EBioMedicine	www.ncbi.nlm.nih.gov/pubmed/34968759	Genomic insights in ascending aortic size and distensibility.	Ascending aorta minimum area	35,110 individuals	NA	12q14.1	12	62270485		TAFA2, USP15			ENSG00000198673, ENSG00000135655			rs1074957-G	rs1074957	0	1074957	intron_variant	0	0.901225	2e-14	13.699		0.0898677	[0.067-0.113] decrease	Affymetrix [NR]	N	aortic measurement	http://www.ebi.ac.uk/efo/EFO_0020865	GCST90093370	Genome-wide genotyping array
2020-09-18	32888494	Vuckovic D	2020-09-01	Cell	www.ncbi.nlm.nih.gov/pubmed/32888494	The Polygenic and Monogenic Basis of Blood Traits and Diseases.	Plateletcrit	408,112 British individuals	NA	5q13.3	5	75332550	CTD-2235C13.2	ANKRD31 - HMGCR	ENSG00000145700	ENSG00000113161		95639	3779	rs3843481-T	rs3843481	0	3843481	intron_variant	1	0.374623	1e-12	12		0.016493	[0.012-0.021] unit increase	Affymetrix [93095623] (imputed)	N	platelet crit	http://www.ebi.ac.uk/efo/EFO_0007985	GCST90002400	Genome-wide genotyping array
2020-09-18	32888494	Vuckovic D	2020-09-01	Cell	www.ncbi.nlm.nih.gov/pubmed/32888494	The Polygenic and Monogenic Basis of Blood Traits and Diseases.	Plateletcrit	408,112 British individuals	NA	5q14.1	5	81553736	SSBP2	SSBP2			ENSG00000145687			rs2972228-C	rs2972228	0	2972228	intron_variant	0	0.644871	1e-10	10		0.0151718	[0.011-0.02] unit increase	Affymetrix [93095623] (imputed)	N	platelet crit	http://www.ebi.ac.uk/efo/EFO_0007985	GCST90002400	Genome-wide genotyping array
2021-12-07	34601942	van Zuydam NR	2021-10-04	Circ Genom Precis Med	www.ncbi.nlm.nih.gov/pubmed/34601942	Genome-Wide Association Study of Peripheral Artery Disease.	Peripheral artery disease	12,086 European ancestry cases, 449,548 European ancestry controls	31,307 cases, 211,753 controls, 3,164 East Asian ancestry cases, 20,134 East Asian ancestry controls	1p13.3	1	109274570		CELSR2			ENSG00000143126			rs7528419-A	rs7528419	0	7528419	3_prime_UTR_variant	0	0.78	2e-12	11.699		1.06	[1.05-1.08]	Affymetrix, Illumina [NR] (imputed)	N	peripheral arterial disease	http://www.ebi.ac.uk/efo/EFO_0004265	GCST90061371	Genome-wide genotyping array
2021-12-07	34601942	van Zuydam NR	2021-10-04	Circ Genom Precis Med	www.ncbi.nlm.nih.gov/pubmed/34601942	Genome-Wide Association Study of Peripheral Artery Disease.	Peripheral artery disease	12,086 European ancestry cases, 449,548 European ancestry controls	31,307 cases, 211,753 controls, 3,164 East Asian ancestry cases, 20,134 East Asian ancestry controls	10q25.2	10	112998590		TCF7L2			ENSG00000148737			rs7903146-T	rs7903146	0	7903146	intron_variant	0	0.71	5e-10	9.30103		1.06	[1.04-1.07]	Affymetrix, Illumina [NR] (imputed)	N	peripheral arterial disease	http://www.ebi.ac.uk/efo/EFO_0004265	GCST90061371	Genome-wide genotyping array
2021-06-29	33462484	Sinnott-Armstrong N	2021-01-18	Nat Genet	www.ncbi.nlm.nih.gov/pubmed/33462484	Genetics of 35 blood and urine biomarkers in the UK Biobank.	Apolipoprotein B levels	340,860 European ancestry individuals, 5,962 African ancestry individuals, 7,275 South Asian ancestry individuals	NA	1p13.3	1	109258723	NR	CELSR2			ENSG00000143126			rs75237799-T	rs75237799	0	75237799	missense_variant	0	NR	2e-57	56.699		0.1705	[0.15-0.19] unit decrease	Affymetrix [9000000] (imputed)	N	apolipoprotein B measurement	http://www.ebi.ac.uk/efo/EFO_0004615	GCST90019496	Genome-wide genotyping array
2021-06-29	33462484	Sinnott-Armstrong N	2021-01-18	Nat Genet	www.ncbi.nlm.nih.gov/pubmed/33462484	Genetics of 35 blood and urine biomarkers in the UK Biobank.	Apolipoprotein B levels	340,860 European ancestry individuals, 5,962 African ancestry individuals, 7,275 South Asian ancestry individuals	NA	5q13.3	5	75246795	NR	ANKRD31 - HMGCR	ENSG00000145700	ENSG00000113161		9884	89534	rs61602173-T	rs61602173	0	61602173	intergenic_variant	1	NR	7e-53	52.1549		0.0583	[0.051-0.066] unit increase	Affymetrix [9000000] (imputed)	N	apolipoprotein B measurement	http://www.ebi.ac.uk/efo/EFO_0004615	GCST90019496	Genome-wide genotyping array
2021-06-29	33462484	Sinnott-Armstrong N	2021-01-18	Nat Genet	www.ncbi.nlm.nih.gov/pubmed/33462484	Genetics of 35 blood and urine biomarkers in the UK Biobank.	Apolipoprotein B levels	340,860 European ancestry individuals, 5,962 African ancestry individuals, 7,275 South Asian ancestry individuals	NA	17q24.3	17	69428367	NR	MAP2K6			ENSG00000108984			rs75016991-A	rs75016991	0	75016991	intron_variant	0	NR	1e-51	51		0.1136	[0.099-0.128] unit increase	Affymetrix [9000000] (imputed)	N	apolipoprotein B measurement	http://www.ebi.ac.uk/efo/EFO_0004615	GCST90019496	Genome-wide genotyping array
2021-06-29	33462484	Sinnott-Armstrong N	2021-01-18	Nat Genet	www.ncbi.nlm.nih.gov/pubmed/33462484	Genetics of 35 blood and urine biomarkers in the UK Biobank.	Apolipoprotein B levels	340,860 European ancestry individuals, 5,962 African ancestry individuals, 7,275 South Asian ancestry individuals	NA	2p24.1	2	20900678	NR	LINC02850 - APOB	ENSG00000236436	ENSG00000084674		39017	100751	rs13008369-T	rs13008369	0	13008369	intergenic_variant	1	NR	5e-49	48.301		0.0537	[0.047-0.061] unit decrease	Affymetrix [9000000] (imputed)	N	apolipoprotein B measurement	http://www.ebi.ac.uk/efo/EFO_0004615	GCST90019496	Genome-wide genotyping array
2021-12-15	34777790	A Christensen M	2021-10-13	Ann Med Surg (Lond)	www.ncbi.nlm.nih.gov/pubmed/34777790	An assessment of the effect of the genotype on postoperative venous thromboembolism risk in 140,831 surgical patients.	Venous thromboembolism	6,260 cases, 355,414 controls	NA	4q32.1	4	154604124		FGA - FGG	ENSG00000171560	ENSG00000171557		13379	10	rs2066865-?	rs2066865	0	2066865	intergenic_variant	1	NR	7e-27	26.1549				Affymetrix [254068]	N	venous thromboembolism	http://www.ebi.ac.uk/efo/EFO_0004286	GCST90091241	Genome-wide genotyping array
2021-12-15	34777790	A Christensen M	2021-10-13	Ann Med Surg (Lond)	www.ncbi.nlm.nih.gov/pubmed/34777790	An assessment of the effect of the genotype on postoperative venous thromboembolism risk in 140,831 surgical patients.	Venous thromboembolism	6,260 cases, 355,414 controls	NA	4q31.3	4	154586438		FGA			ENSG00000171560			rs6050-?	rs6050	0	6050	missense_variant	0	NR	7e-26	25.1549				Affymetrix [254068]	N	venous thromboembolism	http://www.ebi.ac.uk/efo/EFO_0004286	GCST90091241	Genome-wide genotyping array
2021-12-14	34594039	Sakaue S	2021-09-30	Nat Genet	www.ncbi.nlm.nih.gov/pubmed/34594039	A cross-population atlas of genetic associations for 220 human phenotypes.	Hypothyroidism	1,114 East Asian ancestry cases, 172,656 East Asian ancestry controls	NA	5p13.2	5	35174820		PRLR			ENSG00000113494			rs143210911-C	rs143210911	0	143210911	intron_variant	0	0.00293803	5e-08	7.30103		2.97501	[1.91-4.04] unit increase	Illumina [13429045] (imputed)	N	hypothyroidism	http://www.ebi.ac.uk/efo/EFO_0004705	GCST90018642	Genome-wide genotyping array
2021-12-22	32226016	Hu Y	2020-03-30	PLoS Genet	www.ncbi.nlm.nih.gov/pubmed/32226016	Minority-centric meta-analyses of blood lipid levels identify novel loci in the Population Architecture using Genomics and Epidemiology (PAGE) study.	Total cholesterol levels	17,701 African American individuals, 22,954 Hispanics ancestry individuals, 2,387 East Asian ancestry individuals, 1,915 Native Hawaiian ancestry individuals, 604 Native American ancestry individuals, 340 individuals, 22,912 European ancestry individuals	up to 71,987 African American individuals, up to 34,899 Hispanics ancestry individuals, up to 315,133 European ancestry individuals, up to 9,593 Asian ancestry individuals, up to 94,674 European ancestry, East Asian ancestry, African American, South Asian ancestry, Hispanic individuals	6q25.3	6	160111303		IGF2R			ENSG00000197081			rs58458113-?	rs58458113	0	58458113	3_prime_UTR_variant	0	NR	6e-10	9.22185		0.059	[0.039-0.079] mg/dL decrease	Affymetrix, Illumina [NR] (imputed)	N	total cholesterol measurement	http://www.ebi.ac.uk/efo/EFO_0004574	GCST90090991	Genome-wide genotyping array
2021-12-14	33288918	White JD	2020-12-07	Nat Genet	www.ncbi.nlm.nih.gov/pubmed/33288918	Insights into the genetic architecture of the human face.	Facial morphology (segment 35)	4,680 European ancestry individuals	3,566 European ancestry individuals	12q21.2	12	77534016		NAV3			ENSG00000067798			rs2695152-G	rs2695152	0	2695152	intron_variant	0	0.323162	1e-08	8				Illumina [7417619] (imputed)	N	lip morphology measurement	http://www.ebi.ac.uk/efo/EFO_0007845	GCST90007215	Genome-wide genotyping array
2021-12-14	33288918	White JD	2020-12-07	Nat Genet	www.ncbi.nlm.nih.gov/pubmed/33288918	Insights into the genetic architecture of the human face.	Facial morphology (segment 45)	4,680 European ancestry individuals	3,566 European ancestry individuals	7q31.32	7	122347104		CADPS2			ENSG00000081803			rs798682-A	rs798682	0	798682	intron_variant	0	0.258439	9e-24	23.0458				Illumina [7417619] (imputed)	N	nose morphology measurement	http://www.ebi.ac.uk/efo/EFO_0007843	GCST90007225	Genome-wide genotyping array
2021-12-14	33288918	White JD	2020-12-07	Nat Genet	www.ncbi.nlm.nih.gov/pubmed/33288918	Insights into the genetic architecture of the human face.	Facial morphology (segment 9)	4,680 European ancestry individuals	3,566 European ancestry individuals	5q22.2	5	113649976		YTHDC2 - KCNN2	ENSG00000047188	ENSG00000080709		54691	405950	rs76770688-G	rs76770688	1	4377698	intergenic_variant	1	0.440541	4e-09	8.39794				Illumina [7417619] (imputed)	N	lip morphology measurement	http://www.ebi.ac.uk/efo/EFO_0007845	GCST90007189	Genome-wide genotyping array
2021-12-14	33288918	White JD	2020-12-07	Nat Genet	www.ncbi.nlm.nih.gov/pubmed/33288918	Insights into the genetic architecture of the human face.	Facial morphology (segment 9)	4,680 European ancestry individuals	3,566 European ancestry individuals	11p15.5	11	2652345		KCNQ1, KCNQ1OT1			ENSG00000053918, ENSG00000269821			rs6578283-G	rs6578283	0	6578283	non_coding_transcript_exon_variant	0	0.300748	3e-10	9.52288				Illumina [7417619] (imputed)	N	lip morphology measurement	http://www.ebi.ac.uk/efo/EFO_0007845	GCST90007189	Genome-wide genotyping array
2021-12-14	33288918	White JD	2020-12-07	Nat Genet	www.ncbi.nlm.nih.gov/pubmed/33288918	Insights into the genetic architecture of the human face.	Facial morphology (segment 13)	4,680 European ancestry individuals	3,566 European ancestry individuals	12q21.2	12	77822236		NAV3			ENSG00000067798			rs10160931-G	rs10160931	0	10160931	intron_variant	0	0.38684	9e-14	13.0458				Illumina [7417619] (imputed)	N	lower face morphology measurement	http://www.ebi.ac.uk/efo/EFO_0010948	GCST90007193	Genome-wide genotyping array
2021-12-14	33288918	White JD	2020-12-07	Nat Genet	www.ncbi.nlm.nih.gov/pubmed/33288918	Insights into the genetic architecture of the human face.	Facial morphology (segment 49)	4,680 European ancestry individuals	3,566 European ancestry individuals	17q23.2	17	61192194		BCAS3			ENSG00000141376			rs9893705-T	rs9893705	0	9893705	intron_variant	0	0.188572	8e-12	11.0969				Illumina [7417619] (imputed)	N	lower face morphology measurement	http://www.ebi.ac.uk/efo/EFO_0010948	GCST90007229	Genome-wide genotyping array
2021-12-14	33288918	White JD	2020-12-07	Nat Genet	www.ncbi.nlm.nih.gov/pubmed/33288918	Insights into the genetic architecture of the human face.	Facial morphology (segment 2)	3,566 European ancestry individuals	4,680 European ancestry individuals	3p14.3	3	54690533		CACNA2D3			ENSG00000157445			rs17054293-A	rs17054293	0	17054293	intron_variant	0	0.268059	3e-24	23.5229				Illumina [7417619] (imputed)	N	facial morphology measurement	http://www.ebi.ac.uk/efo/EFO_0007841	GCST90007245	Genome-wide genotyping array
2021-08-24	34021172	Christakoudi S	2021-05-21	Sci Rep	www.ncbi.nlm.nih.gov/pubmed/34021172	GWAS of allometric body-shape indices in UK Biobank identifies loci suggesting associations with morphogenesis, organogenesis, adrenal cell renewal and cancer.	Waist circumference adjusted for body mass index	186,825 British ancestry men	NA				KIF1B							chr1:10370712-C	chr1:10370712	0			1	NR	1e-10	10		0.0297382	[0.021-0.039] unit increase	Affymetrix [321114] (imputed)	N	BMI-adjusted waist circumference	http://www.ebi.ac.uk/efo/EFO_0007789	GCST012226	Genome-wide genotyping array
2021-12-14	34594039	Sakaue S	2021-09-30	Nat Genet	www.ncbi.nlm.nih.gov/pubmed/34594039	A cross-population atlas of genetic associations for 220 human phenotypes.	Myocardial infarction	14,992 East Asian ancestry cases, 146,214 East Asian ancestry controls	NA	11q22.3	11	103830178		DYNC2H1 - MIR4693	ENSG00000187240	ENSG00000264200		350315	19728	rs7118018-G	rs7118018	0	7118018	intron_variant	1	0.370942	2e-15	14.699		0.110798	[0.084-0.138] unit decrease	Illumina [13427135] (imputed)	N	myocardial infarction	http://www.ebi.ac.uk/efo/EFO_0000612	GCST90018657	Genome-wide genotyping array
2021-06-29	33462484	Sinnott-Armstrong N	2021-01-18	Nat Genet	www.ncbi.nlm.nih.gov/pubmed/33462484	Genetics of 35 blood and urine biomarkers in the UK Biobank.	Apolipoprotein B levels	340,860 European ancestry individuals, 5,962 African ancestry individuals, 7,275 South Asian ancestry individuals	NA	6q25.3	6	159981673	NR	IGF2R			ENSG00000197081			rs6917747-A	rs6917747	0	6917747	intron_variant	0	NR	2e-27	26.699		0.0378	[0.031-0.045] unit increase	Affymetrix [9000000] (imputed)	N	apolipoprotein B measurement	http://www.ebi.ac.uk/efo/EFO_0004615	GCST90019496	Genome-wide genotyping array
2021-06-29	33462484	Sinnott-Armstrong N	2021-01-18	Nat Genet	www.ncbi.nlm.nih.gov/pubmed/33462484	Genetics of 35 blood and urine biomarkers in the UK Biobank.	Apolipoprotein B levels	340,860 European ancestry individuals, 5,962 African ancestry individuals, 7,275 South Asian ancestry individuals	NA	2p24.1	2	20945905	NR	LINC02850 - APOB	ENSG00000236436	ENSG00000084674		84244	55524	rs10175646-C	rs10175646	0	10175646	intergenic_variant	1	NR	7e-26	25.1549		0.0682	[0.055-0.081] unit decrease	Affymetrix [9000000] (imputed)	N	apolipoprotein B measurement	http://www.ebi.ac.uk/efo/EFO_0004615	GCST90019496	Genome-wide genotyping array
2022-02-17	34503513	Harshfield EL	2021-09-10	BMC Med	www.ncbi.nlm.nih.gov/pubmed/34503513	Genome-wide analysis of blood lipid metabolites in over 5000 South Asians reveals biological insights at cardiometabolic disease loci.	Sphingomyelin(32:1)_[M-CH3]1- levels	5,662 Pakistani ancestry individuals	NA	14q23.2	14	63763371		SYNE2			ENSG00000054654			rs4902242-G	rs4902242	0	4902242	intron_variant	0	NR	2e-11	10.699		0.0646	[0.046-0.084] unit decrease	Illumina [6720657] (imputed)	N	sphingomyelin measurement	http://www.ebi.ac.uk/efo/EFO_0010118	GCST90060633	Genome-wide genotyping array
2022-02-17	34503513	Harshfield EL	2021-09-10	BMC Med	www.ncbi.nlm.nih.gov/pubmed/34503513	Genome-wide analysis of blood lipid metabolites in over 5000 South Asians reveals biological insights at cardiometabolic disease loci.	Sphingomyelin(32:1)_[M-CH3]1- levels	5,662 Pakistani ancestry individuals	NA	14q23.2	14	63767525		SYNE2			ENSG00000054654			rs4902243-T	rs4902243	0	4902243	intron_variant	0	NR	2e-11	10.699		0.0834	[0.059-0.108] unit decrease	Illumina [6720657] (imputed)	N	sphingomyelin measurement	http://www.ebi.ac.uk/efo/EFO_0010118	GCST90060633	Genome-wide genotyping array
2021-12-14	34594039	Sakaue S	2021-09-30	Nat Genet	www.ncbi.nlm.nih.gov/pubmed/34594039	A cross-population atlas of genetic associations for 220 human phenotypes.	Retinitis pigmentosa	155 East Asian ancestry cases, 168,903 East Asian ancestry controls	NA	6q12	6	64024044		EYS			ENSG00000188107			rs766981289-T	rs766981289	0	766981289	intron_variant	0	0.00661745	9e-09	8.04576		6.66436	[4.39-8.94] unit increase	Illumina [13428559] (imputed)	N	Retinitis pigmentosa	http://www.orpha.net/ORDO/Orphanet_791	GCST90018692	Genome-wide genotyping array
2021-12-14	34594039	Sakaue S	2021-09-30	Nat Genet	www.ncbi.nlm.nih.gov/pubmed/34594039	A cross-population atlas of genetic associations for 220 human phenotypes.	Stable angina pectoris	18,833 East Asian ancestry cases, 146,214 East Asian ancestry controls	NA	2p24.1	2	21019859		APOB			ENSG00000084674			rs13306206-A	rs13306206	0	13306206	missense_variant	0	0.0346725	5e-19	18.301		0.320915	[0.25-0.39] unit increase	Illumina [13427711] (imputed)	N	angina pectoris	http://www.ebi.ac.uk/efo/EFO_0003913	GCST90018695	Genome-wide genotyping array
2020-09-18	32888494	Vuckovic D	2020-09-01	Cell	www.ncbi.nlm.nih.gov/pubmed/32888494	The Polygenic and Monogenic Basis of Blood Traits and Diseases.	Plateletcrit	408,112 British individuals	NA	7q22.1	7	101856650	CUX1	CUX1			ENSG00000257923			rs139141690-A	rs139141690	0	139141690	intron_variant	0	0.00453	3e-46	45.5229		0.245722	[0.21-0.28] unit increase	Affymetrix [93095623] (imputed)	N	platelet crit	http://www.ebi.ac.uk/efo/EFO_0007985	GCST90002400	Genome-wide genotyping array
2020-09-18	32888494	Vuckovic D	2020-09-01	Cell	www.ncbi.nlm.nih.gov/pubmed/32888494	The Polygenic and Monogenic Basis of Blood Traits and Diseases.	Plateletcrit	408,112 British individuals	NA	7q22.1	7	102166571	CUX1	CUX1			ENSG00000257923			rs365836-G	rs365836	0	365836	intron_variant	0	0.266219	7e-10	9.1549		0.0157335	[0.011-0.021] unit decrease	Affymetrix [93095623] (imputed)	N	platelet crit	http://www.ebi.ac.uk/efo/EFO_0007985	GCST90002400	Genome-wide genotyping array
2020-09-18	32888494	Vuckovic D	2020-09-01	Cell	www.ncbi.nlm.nih.gov/pubmed/32888494	The Polygenic and Monogenic Basis of Blood Traits and Diseases.	Plateletcrit	408,112 British individuals	NA	7q33	7	135661514	C7orf73	NUP205 - STMP1	ENSG00000155561	ENSG00000243317		12757	982	rs35150201-G	rs35150201	0	35150201	regulatory_region_variant	1	0.483843	3e-19	18.5229		0.0220159	[0.017-0.027] unit decrease	Affymetrix [93095623] (imputed)	N	platelet crit	http://www.ebi.ac.uk/efo/EFO_0007985	GCST90002400	Genome-wide genotyping array
2020-09-18	32888494	Vuckovic D	2020-09-01	Cell	www.ncbi.nlm.nih.gov/pubmed/32888494	The Polygenic and Monogenic Basis of Blood Traits and Diseases.	Plateletcrit	408,112 British individuals	NA	7q33	7	135659463	C7orf73, AC093107.7	NUP205 - STMP1	ENSG00000155561	ENSG00000243317		10706	3033	rs7798256-A	rs7798256	0	7798256	intergenic_variant	1	0.125668	8e-14	13.0969		0.0276473	[0.02-0.035] unit decrease	Affymetrix [93095623] (imputed)	N	platelet crit	http://www.ebi.ac.uk/efo/EFO_0007985	GCST90002400	Genome-wide genotyping array
2018-11-12	30038396	Lee JJ	2018-07-23	Nat Genet	www.ncbi.nlm.nih.gov/pubmed/30038396	Gene discovery and polygenic prediction from a genome-wide association study of educational attainment in 1.1 million individuals.	Educational attainment (MTAG)	1,311,438 European ancestry individuals	NA	9q31.3	9	109196673	Intergenic	EPB41L4B			ENSG00000095203			rs10816784-A	rs10816784	0	10816784	intron_variant	0	0.3837	2e-08	7.69897	(MTAG)	0.0076	[0.0051-0.0101] unit increase	Affymetrix, Illumina [7100000] (imputed)	N	self reported educational attainment	http://www.ebi.ac.uk/efo/EFO_0004784	GCST006571	Genome-wide genotyping array
2018-11-12	30038396	Lee JJ	2018-07-23	Nat Genet	www.ncbi.nlm.nih.gov/pubmed/30038396	Gene discovery and polygenic prediction from a genome-wide association study of educational attainment in 1.1 million individuals.	Educational attainment (MTAG)	1,311,438 European ancestry individuals	NA	9q33.3	9	125650397	Intergenic	MAPKAP1			ENSG00000119487			rs631287-A	rs631287	0	631287	5_prime_UTR_variant	0	0.558	2e-10	9.69897	(MTAG)	0.0084	[0.0059-0.0109] unit increase	Affymetrix, Illumina [7100000] (imputed)	N	self reported educational attainment	http://www.ebi.ac.uk/efo/EFO_0004784	GCST006571	Genome-wide genotyping array
2021-06-29	33462484	Sinnott-Armstrong N	2021-01-18	Nat Genet	www.ncbi.nlm.nih.gov/pubmed/33462484	Genetics of 35 blood and urine biomarkers in the UK Biobank.	Apolipoprotein B levels	340,860 European ancestry individuals, 5,962 African ancestry individuals, 7,275 South Asian ancestry individuals	NA	2p24.1	2	21005955	NR	APOB			ENSG00000084674			rs1801701-T	rs1801701	0	1801701	missense_variant	0	NR	4e-23	22.3979		0.0399	[0.032-0.048] unit increase	Affymetrix [9000000] (imputed)	N	apolipoprotein B measurement	http://www.ebi.ac.uk/efo/EFO_0004615	GCST90019496	Genome-wide genotyping array
2021-06-29	33462484	Sinnott-Armstrong N	2021-01-18	Nat Genet	www.ncbi.nlm.nih.gov/pubmed/33462484	Genetics of 35 blood and urine biomarkers in the UK Biobank.	Apolipoprotein B levels	340,860 European ancestry individuals, 5,962 African ancestry individuals, 7,275 South Asian ancestry individuals	NA	6q25.3	6	160098196	NR	IGF2R			ENSG00000197081			rs78423775-A	rs78423775	0	78423775	intron_variant	0	NR	5e-22	21.301		0.0453	[0.036-0.055] unit decrease	Affymetrix [9000000] (imputed)	N	apolipoprotein B measurement	http://www.ebi.ac.uk/efo/EFO_0004615	GCST90019496	Genome-wide genotyping array
2022-02-17	34503513	Harshfield EL	2021-09-10	BMC Med	www.ncbi.nlm.nih.gov/pubmed/34503513	Genome-wide analysis of blood lipid metabolites in over 5000 South Asians reveals biological insights at cardiometabolic disease loci.	Sphingomyelin(32:1)_[M+H]1+ levels	5,662 Pakistani ancestry individuals	NA	14q23.2	14	63897867		SYNE2			ENSG00000054654			rs11158519-G	rs11158519	0	11158519	intron_variant	0	NR	4e-31	30.3979		0.1376	[0.11-0.16] unit increase	Illumina [6720657] (imputed)	N	sphingomyelin measurement	http://www.ebi.ac.uk/efo/EFO_0010118	GCST90060641	Genome-wide genotyping array
2022-02-17	34503513	Harshfield EL	2021-09-10	BMC Med	www.ncbi.nlm.nih.gov/pubmed/34503513	Genome-wide analysis of blood lipid metabolites in over 5000 South Asians reveals biological insights at cardiometabolic disease loci.	Sphingomyelin(32:1)_[M+H]1+ levels	5,662 Pakistani ancestry individuals	NA	14q23.2	14	63743083		RNU7-116P - SYNE2	ENSG00000252749	ENSG00000054654		6578	18816	rs111719803-C	rs111719803	0	111719803	intergenic_variant	1	NR	6e-31	30.2218		0.0947	[0.079-0.111] unit decrease	Illumina [6720657] (imputed)	N	sphingomyelin measurement	http://www.ebi.ac.uk/efo/EFO_0010118	GCST90060641	Genome-wide genotyping array
2022-02-17	34503513	Harshfield EL	2021-09-10	BMC Med	www.ncbi.nlm.nih.gov/pubmed/34503513	Genome-wide analysis of blood lipid metabolites in over 5000 South Asians reveals biological insights at cardiometabolic disease loci.	Sphingomyelin(32:1)_[M+H]1+ levels	5,662 Pakistani ancestry individuals	NA	14q23.2	14	63873626		SYNE2			ENSG00000054654			rs112697414-T	rs112697414	0	112697414	non_coding_transcript_exon_variant	0	NR	5e-30	29.301		0.0804	[0.066-0.094] unit increase	Illumina [6720657] (imputed)	N	sphingomyelin measurement	http://www.ebi.ac.uk/efo/EFO_0010118	GCST90060641	Genome-wide genotyping array
2022-02-17	34503513	Harshfield EL	2021-09-10	BMC Med	www.ncbi.nlm.nih.gov/pubmed/34503513	Genome-wide analysis of blood lipid metabolites in over 5000 South Asians reveals biological insights at cardiometabolic disease loci.	Sphingomyelin(32:1)_[M+H]1+ levels	5,662 Pakistani ancestry individuals	NA	14q23.2	14	63774185		SYNE2			ENSG00000054654			rs113188193-C	rs113188193	0	113188193	intron_variant	0	NR	5e-30	29.301		0.0713	[0.059-0.084] unit increase	Illumina [6720657] (imputed)	N	sphingomyelin measurement	http://www.ebi.ac.uk/efo/EFO_0010118	GCST90060641	Genome-wide genotyping array
2022-02-17	34503513	Harshfield EL	2021-09-10	BMC Med	www.ncbi.nlm.nih.gov/pubmed/34503513	Genome-wide analysis of blood lipid metabolites in over 5000 South Asians reveals biological insights at cardiometabolic disease loci.	Sphingomyelin(32:1)_[M+H]1+ levels	5,662 Pakistani ancestry individuals	NA	14q23.2	14	63788693		SYNE2			ENSG00000054654			rs114540020-G	rs114540020	0	114540020	intron_variant	0	NR	7e-30	29.1549		0.1347	[0.11-0.16] unit increase	Illumina [6720657] (imputed)	N	sphingomyelin measurement	http://www.ebi.ac.uk/efo/EFO_0010118	GCST90060641	Genome-wide genotyping array
2022-02-17	34503513	Harshfield EL	2021-09-10	BMC Med	www.ncbi.nlm.nih.gov/pubmed/34503513	Genome-wide analysis of blood lipid metabolites in over 5000 South Asians reveals biological insights at cardiometabolic disease loci.	Sphingomyelin(32:1)_[M+H]1+ levels	5,662 Pakistani ancestry individuals	NA	14q23.2	14	63741079		RNU7-116P - SYNE2	ENSG00000252749	ENSG00000054654		4574	20820	rs114949136-C	rs114949136	0	114949136	downstream_gene_variant	1	NR	8e-30	29.0969		0.112	[0.093-0.131] unit decrease	Illumina [6720657] (imputed)	N	sphingomyelin measurement	http://www.ebi.ac.uk/efo/EFO_0010118	GCST90060641	Genome-wide genotyping array
2022-02-17	34503513	Harshfield EL	2021-09-10	BMC Med	www.ncbi.nlm.nih.gov/pubmed/34503513	Genome-wide analysis of blood lipid metabolites in over 5000 South Asians reveals biological insights at cardiometabolic disease loci.	Sphingomyelin(32:1)_[M+H]1+ levels	5,662 Pakistani ancestry individuals	NA	14q23.2	14	63797740		SYNE2			ENSG00000054654			rs115005660-G	rs115005660	0	115005660	intron_variant	0	NR	9e-30	29.0458		0.1261	[0.1-0.15] unit decrease	Illumina [6720657] (imputed)	N	sphingomyelin measurement	http://www.ebi.ac.uk/efo/EFO_0010118	GCST90060641	Genome-wide genotyping array
2022-02-17	34503513	Harshfield EL	2021-09-10	BMC Med	www.ncbi.nlm.nih.gov/pubmed/34503513	Genome-wide analysis of blood lipid metabolites in over 5000 South Asians reveals biological insights at cardiometabolic disease loci.	Sphingomyelin(32:1)_[M-CH3]1- levels	5,662 Pakistani ancestry individuals	NA	14q23.2	14	63768838		SYNE2			ENSG00000054654			rs7157785-T	rs7157785	0	7157785	intron_variant	0	NR	2e-10	9.69897		0.0392	[0.027-0.051] unit increase	Illumina [6720657] (imputed)	N	sphingomyelin measurement	http://www.ebi.ac.uk/efo/EFO_0010118	GCST90060633	Genome-wide genotyping array
2022-02-17	34503513	Harshfield EL	2021-09-10	BMC Med	www.ncbi.nlm.nih.gov/pubmed/34503513	Genome-wide analysis of blood lipid metabolites in over 5000 South Asians reveals biological insights at cardiometabolic disease loci.	Sphingomyelin(32:1)_[M-CH3]1- levels	5,662 Pakistani ancestry individuals	NA	14q23.2	14	63765502		SYNE2			ENSG00000054654			rs7160525-A	rs7160525	0	7160525	intron_variant	0	NR	2e-10	9.69897		0.0504	[0.035-0.066] unit decrease	Illumina [6720657] (imputed)	N	sphingomyelin measurement	http://www.ebi.ac.uk/efo/EFO_0010118	GCST90060633	Genome-wide genotyping array
2022-02-17	34503513	Harshfield EL	2021-09-10	BMC Med	www.ncbi.nlm.nih.gov/pubmed/34503513	Genome-wide analysis of blood lipid metabolites in over 5000 South Asians reveals biological insights at cardiometabolic disease loci.	Sphingomyelin(32:1)_[M-CH3]1- levels	5,662 Pakistani ancestry individuals	NA	14q23.2	14	63773958		SYNE2			ENSG00000054654			rs79663590-A	rs79663590	0	79663590	intron_variant	0	NR	5e-10	9.30103		0.0837	[0.057-0.11] unit increase	Illumina [6720657] (imputed)	N	sphingomyelin measurement	http://www.ebi.ac.uk/efo/EFO_0010118	GCST90060633	Genome-wide genotyping array
2022-02-17	34503513	Harshfield EL	2021-09-10	BMC Med	www.ncbi.nlm.nih.gov/pubmed/34503513	Genome-wide analysis of blood lipid metabolites in over 5000 South Asians reveals biological insights at cardiometabolic disease loci.	Sphingomyelin(32:1)_[M-CH3]1- levels	5,662 Pakistani ancestry individuals	NA	14q23.2	14	63781831		SYNE2			ENSG00000054654			rs8003797-A	rs8003797	0	8003797	intron_variant	0	NR	5e-10	9.30103		0.0684	[0.047-0.09] unit increase	Illumina [6720657] (imputed)	N	sphingomyelin measurement	http://www.ebi.ac.uk/efo/EFO_0010118	GCST90060633	Genome-wide genotyping array
2022-02-17	34503513	Harshfield EL	2021-09-10	BMC Med	www.ncbi.nlm.nih.gov/pubmed/34503513	Genome-wide analysis of blood lipid metabolites in over 5000 South Asians reveals biological insights at cardiometabolic disease loci.	Sphingomyelin(32:1)_[M-CH3]1- levels	5,662 Pakistani ancestry individuals	NA	14q23.2	14	63766999		SYNE2			ENSG00000054654			rs8008068-T	rs8008068	0	8008068	intron_variant	0	NR	5e-10	9.30103		0.1151	[0.079-0.151] unit decrease	Illumina [6720657] (imputed)	N	sphingomyelin measurement	http://www.ebi.ac.uk/efo/EFO_0010118	GCST90060633	Genome-wide genotyping array
2022-02-17	34503513	Harshfield EL	2021-09-10	BMC Med	www.ncbi.nlm.nih.gov/pubmed/34503513	Genome-wide analysis of blood lipid metabolites in over 5000 South Asians reveals biological insights at cardiometabolic disease loci.	Sphingomyelin(32:1)_[M-CH3]1- levels	5,662 Pakistani ancestry individuals	NA	14q23.2	14	63767002		SYNE2			ENSG00000054654			rs8008070-T	rs8008070	0	8008070	intron_variant	0	NR	5e-10	9.30103		0.0947	[0.065-0.124] unit decrease	Illumina [6720657] (imputed)	N	sphingomyelin measurement	http://www.ebi.ac.uk/efo/EFO_0010118	GCST90060633	Genome-wide genotyping array
2022-02-17	34503513	Harshfield EL	2021-09-10	BMC Med	www.ncbi.nlm.nih.gov/pubmed/34503513	Genome-wide analysis of blood lipid metabolites in over 5000 South Asians reveals biological insights at cardiometabolic disease loci.	Sphingomyelin(32:1)_[M-CH3]1- levels	5,662 Pakistani ancestry individuals	NA	14q23.2	14	63767262		SYNE2			ENSG00000054654			rs8012828-G	rs8012828	0	8012828	intron_variant	0	NR	5e-10	9.30103		0.0349	[0.024-0.046] unit increase	Illumina [6720657] (imputed)	N	sphingomyelin measurement	http://www.ebi.ac.uk/efo/EFO_0010118	GCST90060633	Genome-wide genotyping array
2019-05-21	30595370	Kichaev G	2018-12-27	Am J Hum Genet	www.ncbi.nlm.nih.gov/pubmed/30595370	Leveraging Polygenic Functional Enrichment to Improve GWAS Power.	Height	approximately 458,000 European ancestry individuals	NA	16p13.3	16	325782		AXIN1			ENSG00000103126			rs9921222-?	rs9921222	0	9921222	intron_variant	0	NR	8e-19	18.0969				NR [~ 8900000] (imputed)	N	body height	http://www.ebi.ac.uk/efo/EFO_0004339	GCST007841	Genome-wide genotyping array
2021-12-14	34594039	Sakaue S	2021-09-30	Nat Genet	www.ncbi.nlm.nih.gov/pubmed/34594039	A cross-population atlas of genetic associations for 220 human phenotypes.	Aspartate aminotransferase levels	150,068 East Asian ancestry individuals	NA	7q36.2	7	153537586		PAXBP1P1 - DPP6	ENSG00000233489	ENSG00000130226		87711	349511	rs143897511-GGCA	rs143897511	1	1554437106	intergenic_variant	1	0.451987	2e-08	7.69897		0.0194854	[0.013-0.026] unit decrease	Illumina [13478956] (imputed)	N	aspartate aminotransferase measurement	http://www.ebi.ac.uk/efo/EFO_0004736	GCST90018724	Genome-wide genotyping array
2019-05-21	30595370	Kichaev G	2018-12-27	Am J Hum Genet	www.ncbi.nlm.nih.gov/pubmed/30595370	Leveraging Polygenic Functional Enrichment to Improve GWAS Power.	Height	approximately 458,000 European ancestry individuals	NA	16q23.1	16	78071906		CLEC3A - WWOX	ENSG00000166509	ENSG00000186153		5145	27494	rs60628344-?	rs60628344	0	60628344	intergenic_variant	1	NR	2e-17	16.699				NR [~ 8900000] (imputed)	N	body height	http://www.ebi.ac.uk/efo/EFO_0004339	GCST007841	Genome-wide genotyping array
2019-05-21	30595370	Kichaev G	2018-12-27	Am J Hum Genet	www.ncbi.nlm.nih.gov/pubmed/30595370	Leveraging Polygenic Functional Enrichment to Improve GWAS Power.	Height	approximately 458,000 European ancestry individuals	NA	16q23.1	16	78287802		WWOX			ENSG00000186153			rs67003685-?	rs67003685	0	67003685	intron_variant	0	NR	2e-20	19.699				NR [~ 8900000] (imputed)	N	body height	http://www.ebi.ac.uk/efo/EFO_0004339	GCST007841	Genome-wide genotyping array
2019-05-21	30595370	Kichaev G	2018-12-27	Am J Hum Genet	www.ncbi.nlm.nih.gov/pubmed/30595370	Leveraging Polygenic Functional Enrichment to Improve GWAS Power.	Height	approximately 458,000 European ancestry individuals	NA	16q23.1	16	78485014		WWOX			ENSG00000186153			rs2738696-?	rs2738696	0	2738696	intron_variant	0	NR	1e-08	8				NR [~ 8900000] (imputed)	N	body height	http://www.ebi.ac.uk/efo/EFO_0004339	GCST007841	Genome-wide genotyping array
2019-05-21	30595370	Kichaev G	2018-12-27	Am J Hum Genet	www.ncbi.nlm.nih.gov/pubmed/30595370	Leveraging Polygenic Functional Enrichment to Improve GWAS Power.	Height	approximately 458,000 European ancestry individuals	NA	16q23.2	16	79204666		WWOX			ENSG00000186153			rs71398138-?	rs71398138	0	71398138	non_coding_transcript_exon_variant	0	NR	4e-15	14.3979				NR [~ 8900000] (imputed)	N	body height	http://www.ebi.ac.uk/efo/EFO_0004339	GCST007841	Genome-wide genotyping array
2013-05-08	23894747	Aberg KA	2013-02-01	JAMA Psychiatry	www.ncbi.nlm.nih.gov/pubmed/23894747	A comprehensive family-based replication study of schizophrenia genes.	Schizophrenia	11,185 European ancestry cases, 10,768 European ancestry controls	1,262 African American ancestry individuals, 2,740 European ancestry individuals, 2,296 Asian ancestry individuals	10q24.32	10	102902701	NT5C2, AS3MT, CNNM2	BORCS7-ASMT - CNNM2	ENSG00000270316	ENSG00000148842		802	15593	rs7897654-T	rs7897654	0	7897654	intron_variant	1	0.3	3e-07	6.52288		1.2	[NR]	NR [1085772] (imputed)	N	schizophrenia	http://purl.obolibrary.org/obo/MONDO_0005090	GCST001851	Genome-wide genotyping array
2013-05-08	23894747	Aberg KA	2013-02-01	JAMA Psychiatry	www.ncbi.nlm.nih.gov/pubmed/23894747	A comprehensive family-based replication study of schizophrenia genes.	Schizophrenia	11,185 European ancestry cases, 10,768 European ancestry controls	1,262 African American ancestry individuals, 2,740 European ancestry individuals, 2,296 Asian ancestry individuals	2p16.3	2	47820196	FBXO11	FBXO11			ENSG00000138081			rs4381823-?	rs4381823	0	4381823	intron_variant	0	0.93	6e-06	5.22185	(EA)	1.43	[NR]	NR [1085772] (imputed)	N	schizophrenia	http://purl.obolibrary.org/obo/MONDO_0005090	GCST001851	Genome-wide genotyping array
2021-12-14	34594039	Sakaue S	2021-09-30	Nat Genet	www.ncbi.nlm.nih.gov/pubmed/34594039	A cross-population atlas of genetic associations for 220 human phenotypes.	Serum albumin levels	120,539 East Asian ancestry individuals	NA	12q24.12	12	111450170		SH2B3, ATXN2			ENSG00000111252, ENSG00000204842			rs11065905-A	rs11065905	0	11065905	3_prime_UTR_variant	0	0.567806	3e-09	8.52288		0.0228424	[0.015-0.03] unit decrease	Illumina [13474682] (imputed)	N	serum albumin measurement	http://www.ebi.ac.uk/efo/EFO_0004535	GCST90018725	Genome-wide genotyping array
2020-09-18	32888494	Vuckovic D	2020-09-01	Cell	www.ncbi.nlm.nih.gov/pubmed/32888494	The Polygenic and Monogenic Basis of Blood Traits and Diseases.	Plateletcrit	408,112 British individuals	NA	12q14.1	12	62332815	USP15	USP15			ENSG00000135655			rs546173111-C	rs546173111	0	546173111	intron_variant	0	0.100652	3e-16	15.5229		0.0306588	[0.023-0.038] unit decrease	Affymetrix [93095623] (imputed)	N	platelet crit	http://www.ebi.ac.uk/efo/EFO_0007985	GCST90002400	Genome-wide genotyping array
2020-09-18	32888494	Vuckovic D	2020-09-01	Cell	www.ncbi.nlm.nih.gov/pubmed/32888494	The Polygenic and Monogenic Basis of Blood Traits and Diseases.	Plateletcrit	408,112 British individuals	NA	12q21.2	12	77826960	NAV3	NAV3			ENSG00000067798			rs113825134-A	rs113825134	0	113825134	intron_variant	0	0.233725	9e-14	13.0458		0.0196897	[0.015-0.025] unit decrease	Affymetrix [93095623] (imputed)	N	platelet crit	http://www.ebi.ac.uk/efo/EFO_0007985	GCST90002400	Genome-wide genotyping array
2020-09-18	32888494	Vuckovic D	2020-09-01	Cell	www.ncbi.nlm.nih.gov/pubmed/32888494	The Polygenic and Monogenic Basis of Blood Traits and Diseases.	Plateletcrit	408,112 British individuals	NA	12q24.12	12	111446804	SH2B3	SH2B3, ATXN2			ENSG00000111252, ENSG00000204842			rs3184504-C	rs3184504	0	3184504	missense_variant	0	0.518709	2E-775	774.699		0.160592	[0.16-0.17] unit decrease	Affymetrix [93095623] (imputed)	N	platelet crit	http://www.ebi.ac.uk/efo/EFO_0007985	GCST90002400	Genome-wide genotyping array
2020-09-18	32888494	Vuckovic D	2020-09-01	Cell	www.ncbi.nlm.nih.gov/pubmed/32888494	The Polygenic and Monogenic Basis of Blood Traits and Diseases.	Plateletcrit	408,112 British individuals	NA	12q24.12	12	111499189	ATXN2	ATXN2			ENSG00000204842			rs551014092-A	rs551014092	0	551014092	intron_variant	0	0.001972	5e-204	203.301		0.774559	[0.72-0.82] unit increase	Affymetrix [93095623] (imputed)	N	platelet crit	http://www.ebi.ac.uk/efo/EFO_0007985	GCST90002400	Genome-wide genotyping array
2020-09-18	32888494	Vuckovic D	2020-09-01	Cell	www.ncbi.nlm.nih.gov/pubmed/32888494	The Polygenic and Monogenic Basis of Blood Traits and Diseases.	Plateletcrit	408,112 British individuals	NA	12q24.12	12	111585263	ATXN2	ATXN2			ENSG00000204842			rs11065961-A	rs11065961	0	11065961	intron_variant	0	0.753987	7e-209	208.155		0.100598	[0.094-0.107] unit decrease	Affymetrix [93095623] (imputed)	N	platelet crit	http://www.ebi.ac.uk/efo/EFO_0007985	GCST90002400	Genome-wide genotyping array
2021-06-29	33462484	Sinnott-Armstrong N	2021-01-18	Nat Genet	www.ncbi.nlm.nih.gov/pubmed/33462484	Genetics of 35 blood and urine biomarkers in the UK Biobank.	Apolipoprotein B levels	340,860 European ancestry individuals, 5,962 African ancestry individuals, 7,275 South Asian ancestry individuals	NA	12q24.12	12	111569952	NR	ATXN2			ENSG00000204842			rs653178-T	rs653178	0	653178	intron_variant	0	NR	4e-12	11.3979		0.0168	[0.012-0.022] unit increase	Affymetrix [9000000] (imputed)	N	apolipoprotein B measurement	http://www.ebi.ac.uk/efo/EFO_0004615	GCST90019496	Genome-wide genotyping array
2021-06-29	33462484	Sinnott-Armstrong N	2021-01-18	Nat Genet	www.ncbi.nlm.nih.gov/pubmed/33462484	Genetics of 35 blood and urine biomarkers in the UK Biobank.	Apolipoprotein B levels	340,860 European ancestry individuals, 5,962 African ancestry individuals, 7,275 South Asian ancestry individuals	NA	3q22.1	3	132507256	NR	DNAJC13			ENSG00000138246			rs79953286-G	rs79953286	0	79953286	missense_variant	0	NR	2e-11	10.699		0.0345	[0.024-0.045] unit decrease	Affymetrix [9000000] (imputed)	N	apolipoprotein B measurement	http://www.ebi.ac.uk/efo/EFO_0004615	GCST90019496	Genome-wide genotyping array
2021-06-29	33462484	Sinnott-Armstrong N	2021-01-18	Nat Genet	www.ncbi.nlm.nih.gov/pubmed/33462484	Genetics of 35 blood and urine biomarkers in the UK Biobank.	Apolipoprotein B levels	340,860 European ancestry individuals, 5,962 African ancestry individuals, 7,275 South Asian ancestry individuals	NA	13q13.1	13	32347807	NR	BRCA2			ENSG00000139618			rs9567578-G	rs9567578	0	9567578	intron_variant	0	NR	3e-11	10.5229		0.0172	[0.012-0.022] unit decrease	Affymetrix [9000000] (imputed)	N	apolipoprotein B measurement	http://www.ebi.ac.uk/efo/EFO_0004615	GCST90019496	Genome-wide genotyping array
2021-06-29	33462484	Sinnott-Armstrong N	2021-01-18	Nat Genet	www.ncbi.nlm.nih.gov/pubmed/33462484	Genetics of 35 blood and urine biomarkers in the UK Biobank.	Apolipoprotein B levels	340,860 European ancestry individuals, 5,962 African ancestry individuals, 7,275 South Asian ancestry individuals	NA	13q13.1	13	32385652	NR	BRCA2, IFIT1P1			ENSG00000139618, ENSG00000215515			rs206147-C	rs206147	0	206147	non_coding_transcript_exon_variant	0	NR	1e-11	11		0.0197	[0.014-0.025] unit increase	Affymetrix [9000000] (imputed)	N	apolipoprotein B measurement	http://www.ebi.ac.uk/efo/EFO_0004615	GCST90019496	Genome-wide genotyping array
2021-08-24	34021172	Christakoudi S	2021-05-21	Sci Rep	www.ncbi.nlm.nih.gov/pubmed/34021172	GWAS of allometric body-shape indices in UK Biobank identifies loci suggesting associations with morphogenesis, organogenesis, adrenal cell renewal and cancer.	Waist circumference adjusted for body mass index	186,825 British ancestry men	NA	3q22.3	3	136512737	STAG1	STAG1			ENSG00000118007			rs56227319-TA	rs56227319	0	56227319	intron_variant	0	NR	2e-08	7.69897		0.0176148	[0.011-0.024] unit increase	Affymetrix [321114] (imputed)	N	BMI-adjusted waist circumference	http://www.ebi.ac.uk/efo/EFO_0007789	GCST012226	Genome-wide genotyping array
2021-08-24	34021172	Christakoudi S	2021-05-21	Sci Rep	www.ncbi.nlm.nih.gov/pubmed/34021172	GWAS of allometric body-shape indices in UK Biobank identifies loci suggesting associations with morphogenesis, organogenesis, adrenal cell renewal and cancer.	Waist circumference adjusted for body mass index	186,825 British ancestry men	NA	3q22.3	3	136717481	STAG1	STAG1			ENSG00000118007			rs9813590-C	rs9813590	0	9813590	intron_variant	0	NR	2e-08	7.69897		0.0177552	[0.012-0.024] unit decrease	Affymetrix [321114] (imputed)	N	BMI-adjusted waist circumference	http://www.ebi.ac.uk/efo/EFO_0007789	GCST012226	Genome-wide genotyping array
2021-12-14	34594039	Sakaue S	2021-09-30	Nat Genet	www.ncbi.nlm.nih.gov/pubmed/34594039	A cross-population atlas of genetic associations for 220 human phenotypes.	Basophil count	91,908 East Asian ancestry individuals	NA	11q24.3	11	128692203		FLI1, SENCR			ENSG00000151702, ENSG00000254703			rs695113-T	rs695113	0	695113	intron_variant	0	0.658519	4e-10	9.39794		0.0295971	[0.02-0.039] unit increase	Illumina [13469940] (imputed)	N	basophil count	http://www.ebi.ac.uk/efo/EFO_0005090	GCST90018726	Genome-wide genotyping array
2021-12-14	34594039	Sakaue S	2021-09-30	Nat Genet	www.ncbi.nlm.nih.gov/pubmed/34594039	A cross-population atlas of genetic associations for 220 human phenotypes.	Basophil count	91,908 East Asian ancestry individuals	NA	12q13.11	12	46079556		SCAF11 - SLC38A1	ENSG00000139218	ENSG00000111371		87436	103507	rs185077954-C	rs185077954	0	185077954	intergenic_variant	1	0.005448	5e-08	7.30103		0.180763	[0.12-0.25] unit increase	Illumina [13469940] (imputed)	N	basophil count	http://www.ebi.ac.uk/efo/EFO_0005090	GCST90018726	Genome-wide genotyping array
2021-12-14	34594039	Sakaue S	2021-09-30	Nat Genet	www.ncbi.nlm.nih.gov/pubmed/34594039	A cross-population atlas of genetic associations for 220 human phenotypes.	Body mass index	163,835 East Asian ancestry individuals	NA	2q22.2	2	141865170		LRP1B			ENSG00000168702			rs13019219-C	rs13019219	0	13019219	intron_variant	0	0.399916	6e-09	8.22185		0.0190955	[0.013-0.026] unit increase	Illumina [13479178] (imputed)	N	body mass index	http://www.ebi.ac.uk/efo/EFO_0004340	GCST90018727	Genome-wide genotyping array
2021-12-14	34594039	Sakaue S	2021-09-30	Nat Genet	www.ncbi.nlm.nih.gov/pubmed/34594039	A cross-population atlas of genetic associations for 220 human phenotypes.	Body mass index	163,835 East Asian ancestry individuals	NA	2p24.3	2	15293204		NBAS			ENSG00000151779			rs12613488-T	rs12613488	0	12613488	intron_variant	0	0.684936	3e-10	9.52288		0.0218276	[0.015-0.029] unit decrease	Illumina [13479178] (imputed)	N	body mass index	http://www.ebi.ac.uk/efo/EFO_0004340	GCST90018727	Genome-wide genotyping array
2021-12-14	34594039	Sakaue S	2021-09-30	Nat Genet	www.ncbi.nlm.nih.gov/pubmed/34594039	A cross-population atlas of genetic associations for 220 human phenotypes.	Body mass index	163,835 East Asian ancestry individuals	NA	2q24.3	2	168263099		STK39 - RN7SL813P	ENSG00000198648	ENSG00000241074		15504	188225	rs4613239-G	rs4613239	0	4613239	intergenic_variant	1	0.242889	2e-11	10.699		0.0248895	[0.018-0.032] unit increase	Illumina [13479178] (imputed)	N	body mass index	http://www.ebi.ac.uk/efo/EFO_0004340	GCST90018727	Genome-wide genotyping array
2021-12-14	34594039	Sakaue S	2021-09-30	Nat Genet	www.ncbi.nlm.nih.gov/pubmed/34594039	A cross-population atlas of genetic associations for 220 human phenotypes.	Body mass index	163,835 East Asian ancestry individuals	NA	3q27.2	3	185830129		IGF2BP2 - TRA2B	ENSG00000073792	ENSG00000136527		5087	84429	rs764129-T	rs764129	0	764129	intergenic_variant	1	0.344144	7e-18	17.1549		0.0290759	[0.022-0.036] unit decrease	Illumina [13479178] (imputed)	N	body mass index	http://www.ebi.ac.uk/efo/EFO_0004340	GCST90018727	Genome-wide genotyping array
2021-12-14	34594039	Sakaue S	2021-09-30	Nat Genet	www.ncbi.nlm.nih.gov/pubmed/34594039	A cross-population atlas of genetic associations for 220 human phenotypes.	Body mass index	163,835 East Asian ancestry individuals	NA	5q23.2	5	123316412		PRDM6 - CEP120	ENSG00000061455	ENSG00000168944		122146	28478	rs4308481-T	rs4308481	0	4308481	intergenic_variant	1	0.523018	7e-09	8.1549		0.0188313	[0.012-0.025] unit decrease	Illumina [13479178] (imputed)	N	body mass index	http://www.ebi.ac.uk/efo/EFO_0004340	GCST90018727	Genome-wide genotyping array
2021-12-14	34594039	Sakaue S	2021-09-30	Nat Genet	www.ncbi.nlm.nih.gov/pubmed/34594039	A cross-population atlas of genetic associations for 220 human phenotypes.	Body mass index	163,835 East Asian ancestry individuals	NA	7q31.33	7	127478352		ZNF800 - GCC1	ENSG00000048405	ENSG00000179562		46428	102276	rs72607741-A	rs72607741	0	72607741	intron_variant	1	0.091677	5e-12	11.301		0.0418318	[0.03-0.054] unit decrease	Illumina [13479178] (imputed)	N	body mass index	http://www.ebi.ac.uk/efo/EFO_0004340	GCST90018727	Genome-wide genotyping array
2021-12-14	34594039	Sakaue S	2021-09-30	Nat Genet	www.ncbi.nlm.nih.gov/pubmed/34594039	A cross-population atlas of genetic associations for 220 human phenotypes.	Body mass index	163,835 East Asian ancestry individuals	NA	9q33.3	9	125375390		GAPVD1 - Metazoa_SRP	ENSG00000165219	ENSG00000275901		8183	41915	rs3104546-C	rs3104546	0	3104546	regulatory_region_variant	1	0.540413	2e-08	7.69897		0.0181165	[0.012-0.024] unit decrease	Illumina [13479178] (imputed)	N	body mass index	http://www.ebi.ac.uk/efo/EFO_0004340	GCST90018727	Genome-wide genotyping array
2021-12-14	34594039	Sakaue S	2021-09-30	Nat Genet	www.ncbi.nlm.nih.gov/pubmed/34594039	A cross-population atlas of genetic associations for 220 human phenotypes.	Body mass index	163,835 East Asian ancestry individuals	NA	10q25.2	10	112998590		TCF7L2			ENSG00000148737			rs7903146-T	rs7903146	0	7903146	intron_variant	0	0.044621	4e-09	8.39794		0.0451858	[0.03-0.06] unit decrease	Illumina [13479178] (imputed)	N	body mass index	http://www.ebi.ac.uk/efo/EFO_0004340	GCST90018727	Genome-wide genotyping array
2021-12-14	34594039	Sakaue S	2021-09-30	Nat Genet	www.ncbi.nlm.nih.gov/pubmed/34594039	A cross-population atlas of genetic associations for 220 human phenotypes.	Body mass index	163,835 East Asian ancestry individuals	NA	11p15.4	11	2837316		KCNQ1			ENSG00000053918			rs2237897-T	rs2237897	0	2237897	intron_variant	0	0.37613	9e-37	36.0458		0.042247	[0.036-0.049] unit increase	Illumina [13479178] (imputed)	N	body mass index	http://www.ebi.ac.uk/efo/EFO_0004340	GCST90018727	Genome-wide genotyping array
2021-06-29	33462484	Sinnott-Armstrong N	2021-01-18	Nat Genet	www.ncbi.nlm.nih.gov/pubmed/33462484	Genetics of 35 blood and urine biomarkers in the UK Biobank.	Apolipoprotein B levels	340,860 European ancestry individuals, 5,962 African ancestry individuals, 7,275 South Asian ancestry individuals	NA	4p16.3	4	3233253	NR	HTT			ENSG00000197386			rs362272-A	rs362272	0	362272	missense_variant	0	NR	2e-10	9.69897		0.0166	[0.012-0.022] unit decrease	Affymetrix [9000000] (imputed)	N	apolipoprotein B measurement	http://www.ebi.ac.uk/efo/EFO_0004615	GCST90019496	Genome-wide genotyping array
2021-06-29	33462484	Sinnott-Armstrong N	2021-01-18	Nat Genet	www.ncbi.nlm.nih.gov/pubmed/33462484	Genetics of 35 blood and urine biomarkers in the UK Biobank.	Apolipoprotein B levels	340,860 European ancestry individuals, 5,962 African ancestry individuals, 7,275 South Asian ancestry individuals	NA	5q13.3	5	75321221	NR	ANKRD31 - HMGCR	ENSG00000145700	ENSG00000113161		84310	15108	rs17647994-C	rs17647994	0	17647994	intron_variant	1	NR	3e-10	9.52288		0.0365	[0.025-0.048] unit decrease	Affymetrix [9000000] (imputed)	N	apolipoprotein B measurement	http://www.ebi.ac.uk/efo/EFO_0004615	GCST90019496	Genome-wide genotyping array
2021-06-29	33462484	Sinnott-Armstrong N	2021-01-18	Nat Genet	www.ncbi.nlm.nih.gov/pubmed/33462484	Genetics of 35 blood and urine biomarkers in the UK Biobank.	Apolipoprotein B levels	340,860 European ancestry individuals, 5,962 African ancestry individuals, 7,275 South Asian ancestry individuals	NA	14q23.2	14	63769719	NR	SYNE2			ENSG00000054654			rs35285205-T	rs35285205	0	35285205	intron_variant	0	NR	2e-10	9.69897		0.0225	[0.016-0.029] unit decrease	Affymetrix [9000000] (imputed)	N	apolipoprotein B measurement	http://www.ebi.ac.uk/efo/EFO_0004615	GCST90019496	Genome-wide genotyping array
2021-03-30	32778093	He B	2020-08-10	BMC Biol	www.ncbi.nlm.nih.gov/pubmed/32778093	Genome-wide pQTL analysis of protein expression regulatory networks in the human liver.	Protein quantitative trait loci (liver)	172 European ancestry individuals, 29 Black individuals, 86 individuals	NA	2q31.1	2	172836821	NR	RAPGEF4			ENSG00000091428			rs150207057-C	rs150207057	0	150207057	intron_variant	0	0.01045	4e-10	9.39794	(TAGLN)	0.4297	NR unit increase	Illumina [1671387] (imputed)	N	protein measurement	http://www.ebi.ac.uk/efo/EFO_0004747	GCST011427	Genome-wide genotyping array
2021-03-30	32778093	He B	2020-08-10	BMC Biol	www.ncbi.nlm.nih.gov/pubmed/32778093	Genome-wide pQTL analysis of protein expression regulatory networks in the human liver.	Protein quantitative trait loci (liver)	172 European ancestry individuals, 29 Black individuals, 86 individuals	NA	9q34.3	9	137903574	NR	CACNA1B			ENSG00000148408			rs12552643-G	rs12552643	0	12552643	intron_variant	0	0.1045	2e-08	7.69897	(DDX3X)	0.01494	NR unit decrease	Illumina [1671387] (imputed)	N	protein measurement	http://www.ebi.ac.uk/efo/EFO_0004747	GCST011427	Genome-wide genotyping array
2021-03-30	32778093	He B	2020-08-10	BMC Biol	www.ncbi.nlm.nih.gov/pubmed/32778093	Genome-wide pQTL analysis of protein expression regulatory networks in the human liver.	Protein quantitative trait loci (liver)	172 European ancestry individuals, 29 Black individuals, 86 individuals	NA	8p22	8	16116627	NR	MSR1			ENSG00000038945			rs78553524-T	rs78553524	0	78553524	intron_variant	0	0.02439	6e-09	8.22185	(HP)	3.463	NR unit increase	Illumina [1671387] (imputed)	N	protein measurement	http://www.ebi.ac.uk/efo/EFO_0004747	GCST011427	Genome-wide genotyping array
2020-09-18	32888494	Vuckovic D	2020-09-01	Cell	www.ncbi.nlm.nih.gov/pubmed/32888494	The Polygenic and Monogenic Basis of Blood Traits and Diseases.	Plateletcrit	408,112 British individuals	NA	3p25.2	3	12295515	PPARG	PPARG			ENSG00000132170			rs202180552-A	rs202180552	1	5741526	intron_variant	0	0.215709	3e-12	11.5229		0.0197502	[0.014-0.025] unit increase	Affymetrix [93095623] (imputed)	N	platelet crit	http://www.ebi.ac.uk/efo/EFO_0007985	GCST90002400	Genome-wide genotyping array
2020-09-18	32888494	Vuckovic D	2020-09-01	Cell	www.ncbi.nlm.nih.gov/pubmed/32888494	The Polygenic and Monogenic Basis of Blood Traits and Diseases.	Plateletcrit	408,112 British individuals	NA	3q21.1	3	123386874	ADCY5	ADCY5			ENSG00000173175			rs17295246-A	rs17295246	0	17295246	intron_variant	0	0.224711	7e-23	22.1549		0.0264956	[0.021-0.032] unit decrease	Affymetrix [93095623] (imputed)	N	platelet crit	http://www.ebi.ac.uk/efo/EFO_0007985	GCST90002400	Genome-wide genotyping array
2020-09-18	32888494	Vuckovic D	2020-09-01	Cell	www.ncbi.nlm.nih.gov/pubmed/32888494	The Polygenic and Monogenic Basis of Blood Traits and Diseases.	Plateletcrit	408,112 British individuals	NA	3q22.3	3	136498282	STAG1	STAG1			ENSG00000118007			rs7429186-T	rs7429186	0	7429186	intron_variant	0	0.410855	4e-16	15.3979		0.0188168	[0.014-0.023] unit increase	Affymetrix [93095623] (imputed)	N	platelet crit	http://www.ebi.ac.uk/efo/EFO_0007985	GCST90002400	Genome-wide genotyping array
2022-02-07	34968759	Benjamins JW	2021-12-27	EBioMedicine	www.ncbi.nlm.nih.gov/pubmed/34968759	Genomic insights in ascending aortic size and distensibility.	Ascending aorta maximum area	31,908 individuals	NA	12q14.1	12	62380301		USP15			ENSG00000135655			rs7970028-C	rs7970028	0	7970028	intron_variant	0	0.894901	3e-12	11.5229		0.0857818	[0.062-0.109] decrease	Affymetrix [NR]	N	aortic measurement	http://www.ebi.ac.uk/efo/EFO_0020865	GCST90093369	Genome-wide genotyping array
2022-02-07	34968759	Benjamins JW	2021-12-27	EBioMedicine	www.ncbi.nlm.nih.gov/pubmed/34968759	Genomic insights in ascending aortic size and distensibility.	Ascending aorta minimum area	35,110 individuals	NA	1q43	1	237031622		MT1HL1 - RYR2	ENSG00000244020	ENSG00000198626		27181	10562	rs10802580-A	rs10802580	0	10802580	regulatory_region_variant	1	0.222175	7e-10	9.1549		0.0523084	[0.036-0.069] decrease	Affymetrix [NR]	N	aortic measurement	http://www.ebi.ac.uk/efo/EFO_0020865	GCST90093370	Genome-wide genotyping array
2022-02-17	34503513	Harshfield EL	2021-09-10	BMC Med	www.ncbi.nlm.nih.gov/pubmed/34503513	Genome-wide analysis of blood lipid metabolites in over 5000 South Asians reveals biological insights at cardiometabolic disease loci.	Sphingomyelin_32:1_[M+H]1+ levels	13,814 British ancestry individuals	NA	14q23.2	14	63753201		RNU7-116P - SYNE2	ENSG00000252749	ENSG00000054654		16696	8698	rs36057372-G	rs36057372	0	36057372	intergenic_variant	1	NR	8e-35	34.0969		0.355108	[0.3-0.41] unit increase	Affymetrix [87696910] (imputed)	N	sphingomyelin measurement	http://www.ebi.ac.uk/efo/EFO_0010118	GCST90060225	Genome-wide genotyping array
2022-02-17	34503513	Harshfield EL	2021-09-10	BMC Med	www.ncbi.nlm.nih.gov/pubmed/34503513	Genome-wide analysis of blood lipid metabolites in over 5000 South Asians reveals biological insights at cardiometabolic disease loci.	Sphingomyelin_32:1_[M+H]1+ levels	13,814 British ancestry individuals	NA	14q23.2	14	63757193		RNU7-116P - SYNE2	ENSG00000252749	ENSG00000054654		20688	4706	rs118060024-T	rs118060024	0	118060024	upstream_gene_variant	1	NR	4e-21	20.3979		0.363193	[0.29-0.44] unit increase	Affymetrix [87696910] (imputed)	N	sphingomyelin measurement	http://www.ebi.ac.uk/efo/EFO_0010118	GCST90060225	Genome-wide genotyping array
2022-02-17	34503513	Harshfield EL	2021-09-10	BMC Med	www.ncbi.nlm.nih.gov/pubmed/34503513	Genome-wide analysis of blood lipid metabolites in over 5000 South Asians reveals biological insights at cardiometabolic disease loci.	Sphingomyelin_32:1_[M+H]1+ levels	13,814 British ancestry individuals	NA	14q23.2	14	63768838		SYNE2			ENSG00000054654			rs7157785-T	rs7157785	0	7157785	intron_variant	0	NR	7e-172	171.155		0.439683	[0.41-0.47] unit increase	Affymetrix [87696910] (imputed)	N	sphingomyelin measurement	http://www.ebi.ac.uk/efo/EFO_0010118	GCST90060225	Genome-wide genotyping array
2022-02-17	34503513	Harshfield EL	2021-09-10	BMC Med	www.ncbi.nlm.nih.gov/pubmed/34503513	Genome-wide analysis of blood lipid metabolites in over 5000 South Asians reveals biological insights at cardiometabolic disease loci.	Sphingomyelin_32:1_[M+H]1+ levels	13,814 British ancestry individuals	NA	14q23.2	14	63777578		SYNE2			ENSG00000054654			rs61184877-C	rs61184877	0	61184877	intron_variant	0	NR	3e-29	28.5229		0.129995	[0.11-0.15] unit increase	Affymetrix [87696910] (imputed)	N	sphingomyelin measurement	http://www.ebi.ac.uk/efo/EFO_0010118	GCST90060225	Genome-wide genotyping array
2022-02-17	34503513	Harshfield EL	2021-09-10	BMC Med	www.ncbi.nlm.nih.gov/pubmed/34503513	Genome-wide analysis of blood lipid metabolites in over 5000 South Asians reveals biological insights at cardiometabolic disease loci.	Sphingomyelin_32:1_[M+H]1+ levels	13,814 British ancestry individuals	NA	14q23.2	14	63797740		SYNE2			ENSG00000054654			rs115005660-T	rs115005660	0	115005660	intron_variant	0	NR	2e-31	30.699		0.428856	[0.36-0.5] unit increase	Affymetrix [87696910] (imputed)	N	sphingomyelin measurement	http://www.ebi.ac.uk/efo/EFO_0010118	GCST90060225	Genome-wide genotyping array
2022-02-17	34503513	Harshfield EL	2021-09-10	BMC Med	www.ncbi.nlm.nih.gov/pubmed/34503513	Genome-wide analysis of blood lipid metabolites in over 5000 South Asians reveals biological insights at cardiometabolic disease loci.	Sphingomyelin_32:1_[M+H]1+ levels	13,814 British ancestry individuals	NA	14q23.2	14	63809474		SYNE2			ENSG00000054654			rs7148584-G	rs7148584	0	7148584	intron_variant	0	NR	2e-12	11.699		0.0876828	[0.063-0.112] unit decrease	Affymetrix [87696910] (imputed)	N	sphingomyelin measurement	http://www.ebi.ac.uk/efo/EFO_0010118	GCST90060225	Genome-wide genotyping array
2022-02-17	34503513	Harshfield EL	2021-09-10	BMC Med	www.ncbi.nlm.nih.gov/pubmed/34503513	Genome-wide analysis of blood lipid metabolites in over 5000 South Asians reveals biological insights at cardiometabolic disease loci.	Sphingomyelin_32:1_[M+H]1+ levels	13,814 British ancestry individuals	NA	14q23.2	14	63849144		SYNE2			ENSG00000054654			rs12879641-T	rs12879641	0	12879641	intron_variant	0	NR	6e-24	23.2218		0.255688	[0.21-0.31] unit increase	Affymetrix [87696910] (imputed)	N	sphingomyelin measurement	http://www.ebi.ac.uk/efo/EFO_0010118	GCST90060225	Genome-wide genotyping array
2022-02-17	34503513	Harshfield EL	2021-09-10	BMC Med	www.ncbi.nlm.nih.gov/pubmed/34503513	Genome-wide analysis of blood lipid metabolites in over 5000 South Asians reveals biological insights at cardiometabolic disease loci.	Sphingomyelin_32:1_[M+H]1+ levels	13,814 British ancestry individuals	NA	14q23.2	14	63855346		SYNE2			ENSG00000054654			rs35168922-G	rs35168922	0	35168922	intron_variant	0	NR	7e-60	59.1549		0.329145	[0.29-0.37] unit increase	Affymetrix [87696910] (imputed)	N	sphingomyelin measurement	http://www.ebi.ac.uk/efo/EFO_0010118	GCST90060225	Genome-wide genotyping array
2022-02-17	34503513	Harshfield EL	2021-09-10	BMC Med	www.ncbi.nlm.nih.gov/pubmed/34503513	Genome-wide analysis of blood lipid metabolites in over 5000 South Asians reveals biological insights at cardiometabolic disease loci.	Sphingomyelin_32:1_[M+H]1+ levels	13,814 British ancestry individuals	NA	14q23.2	14	63863478		SYNE2			ENSG00000054654			rs954730-A	rs954730	0	954730	intron_variant	0	NR	1e-12	12		0.0885447	[0.064-0.113] unit decrease	Affymetrix [87696910] (imputed)	N	sphingomyelin measurement	http://www.ebi.ac.uk/efo/EFO_0010118	GCST90060225	Genome-wide genotyping array
2022-02-17	34503513	Harshfield EL	2021-09-10	BMC Med	www.ncbi.nlm.nih.gov/pubmed/34503513	Genome-wide analysis of blood lipid metabolites in over 5000 South Asians reveals biological insights at cardiometabolic disease loci.	Sphingomyelin_32:1_[M+H]1+ levels	13,814 British ancestry individuals	NA	14q23.2	14	63869912		SYNE2			ENSG00000054654			rs12878037-G	rs12878037	0	12878037	intron_variant	0	NR	1e-71	71		0.387639	[0.35-0.43] unit increase	Affymetrix [87696910] (imputed)	N	sphingomyelin measurement	http://www.ebi.ac.uk/efo/EFO_0010118	GCST90060225	Genome-wide genotyping array
2022-02-17	34503513	Harshfield EL	2021-09-10	BMC Med	www.ncbi.nlm.nih.gov/pubmed/34503513	Genome-wide analysis of blood lipid metabolites in over 5000 South Asians reveals biological insights at cardiometabolic disease loci.	Sphingomyelin_32:1_[M+H]1+ levels	13,814 British ancestry individuals	NA	14q23.2	14	63874159		SYNE2			ENSG00000054654			rs8016321-A	rs8016321	0	8016321	intron_variant	0	NR	3e-28	27.5229		0.126597	[0.1-0.15] unit increase	Affymetrix [87696910] (imputed)	N	sphingomyelin measurement	http://www.ebi.ac.uk/efo/EFO_0010118	GCST90060225	Genome-wide genotyping array
2022-02-17	34503513	Harshfield EL	2021-09-10	BMC Med	www.ncbi.nlm.nih.gov/pubmed/34503513	Genome-wide analysis of blood lipid metabolites in over 5000 South Asians reveals biological insights at cardiometabolic disease loci.	Sphingomyelin_32:1_[M+H]1+ levels	13,814 British ancestry individuals	NA	14q23.2	14	63884966		SYNE2			ENSG00000054654			rs34561759-A	rs34561759	0	34561759	intron_variant	0	NR	2e-90	89.699		0.365352	[0.33-0.4] unit increase	Affymetrix [87696910] (imputed)	N	sphingomyelin measurement	http://www.ebi.ac.uk/efo/EFO_0010118	GCST90060225	Genome-wide genotyping array
2022-02-17	34503513	Harshfield EL	2021-09-10	BMC Med	www.ncbi.nlm.nih.gov/pubmed/34503513	Genome-wide analysis of blood lipid metabolites in over 5000 South Asians reveals biological insights at cardiometabolic disease loci.	Sphingomyelin_32:1_[M+H]1+ levels	13,814 British ancestry individuals	NA	14q23.2	14	63919734		SYNE2			ENSG00000054654			rs8007889-C	rs8007889	0	8007889	intron_variant	0	NR	2e-64	63.699		0.255642	[0.23-0.29] unit increase	Affymetrix [87696910] (imputed)	N	sphingomyelin measurement	http://www.ebi.ac.uk/efo/EFO_0010118	GCST90060225	Genome-wide genotyping array
2022-02-17	34503513	Harshfield EL	2021-09-10	BMC Med	www.ncbi.nlm.nih.gov/pubmed/34503513	Genome-wide analysis of blood lipid metabolites in over 5000 South Asians reveals biological insights at cardiometabolic disease loci.	Sphingomyelin_32:1_[M+H]1+ levels	13,814 British ancestry individuals	NA	14q23.2	14	63939972		SYNE2			ENSG00000054654			rs4902258-A	rs4902258	0	4902258	intron_variant	0	NR	1e-22	22		0.113972	[0.091-0.137] unit increase	Affymetrix [87696910] (imputed)	N	sphingomyelin measurement	http://www.ebi.ac.uk/efo/EFO_0010118	GCST90060225	Genome-wide genotyping array
2022-02-17	34503513	Harshfield EL	2021-09-10	BMC Med	www.ncbi.nlm.nih.gov/pubmed/34503513	Genome-wide analysis of blood lipid metabolites in over 5000 South Asians reveals biological insights at cardiometabolic disease loci.	Sphingomyelin_32:1_[M+H]1+ levels	13,814 British ancestry individuals	NA	14q23.2	14	63947962		SYNE2			ENSG00000054654			rs4476102-T	rs4476102	0	4476102	intron_variant	0	NR	4e-71	70.3979		0.295854	[0.26-0.33] unit increase	Affymetrix [87696910] (imputed)	N	sphingomyelin measurement	http://www.ebi.ac.uk/efo/EFO_0010118	GCST90060225	Genome-wide genotyping array
2022-02-17	34503513	Harshfield EL	2021-09-10	BMC Med	www.ncbi.nlm.nih.gov/pubmed/34503513	Genome-wide analysis of blood lipid metabolites in over 5000 South Asians reveals biological insights at cardiometabolic disease loci.	Sphingomyelin_32:1_[M+H]1+ levels	13,814 British ancestry individuals	NA	14q23.2	14	63965852		SYNE2			ENSG00000054654			rs945029-G	rs945029	0	945029	intron_variant	0	NR	6e-22	21.2218		0.111905	[0.089-0.135] unit increase	Affymetrix [87696910] (imputed)	N	sphingomyelin measurement	http://www.ebi.ac.uk/efo/EFO_0010118	GCST90060225	Genome-wide genotyping array
2022-02-17	34503513	Harshfield EL	2021-09-10	BMC Med	www.ncbi.nlm.nih.gov/pubmed/34503513	Genome-wide analysis of blood lipid metabolites in over 5000 South Asians reveals biological insights at cardiometabolic disease loci.	Sphingomyelin_32:1_[M+H]1+ levels	13,814 British ancestry individuals	NA	14q23.2	14	64000933		SYNE2			ENSG00000054654			rs35435882-G	rs35435882	0	35435882	intron_variant	0	NR	2e-11	10.699		0.159922	[0.11-0.21] unit increase	Affymetrix [87696910] (imputed)	N	sphingomyelin measurement	http://www.ebi.ac.uk/efo/EFO_0010118	GCST90060225	Genome-wide genotyping array
2022-02-17	34503513	Harshfield EL	2021-09-10	BMC Med	www.ncbi.nlm.nih.gov/pubmed/34503513	Genome-wide analysis of blood lipid metabolites in over 5000 South Asians reveals biological insights at cardiometabolic disease loci.	Sphingomyelin_32:1_[M+H]1+ levels	13,814 British ancestry individuals	NA	14q23.2	14	64003110		SYNE2			ENSG00000054654			rs17751301-T	rs17751301	0	17751301	missense_variant	0	NR	1e-65	65		0.372276	[0.33-0.41] unit increase	Affymetrix [87696910] (imputed)	N	sphingomyelin measurement	http://www.ebi.ac.uk/efo/EFO_0010118	GCST90060225	Genome-wide genotyping array
2022-02-17	34503513	Harshfield EL	2021-09-10	BMC Med	www.ncbi.nlm.nih.gov/pubmed/34503513	Genome-wide analysis of blood lipid metabolites in over 5000 South Asians reveals biological insights at cardiometabolic disease loci.	Sphingomyelin_32:1_[M+H]1+ levels	13,814 British ancestry individuals	NA	14q23.2	14	64011145		SYNE2			ENSG00000054654			rs11288088-A	rs11288088	0	11288088	intron_variant	0	NR	3e-16	15.5229		0.182311	[0.14-0.23] unit increase	Affymetrix [87696910] (imputed)	N	sphingomyelin measurement	http://www.ebi.ac.uk/efo/EFO_0010118	GCST90060225	Genome-wide genotyping array
2021-06-29	33462484	Sinnott-Armstrong N	2021-01-18	Nat Genet	www.ncbi.nlm.nih.gov/pubmed/33462484	Genetics of 35 blood and urine biomarkers in the UK Biobank.	Apolipoprotein B levels	340,860 European ancestry individuals, 5,962 African ancestry individuals, 7,275 South Asian ancestry individuals	NA	1p13.3	1	109256292	NR	CELSR2			ENSG00000143126			rs6680227-A	rs6680227	0	6680227	intron_variant	0	NR	5e-83	82.301		0.1259	[0.11-0.14] unit decrease	Affymetrix [9000000] (imputed)	N	apolipoprotein B measurement	http://www.ebi.ac.uk/efo/EFO_0004615	GCST90019496	Genome-wide genotyping array
2021-06-29	33462484	Sinnott-Armstrong N	2021-01-18	Nat Genet	www.ncbi.nlm.nih.gov/pubmed/33462484	Genetics of 35 blood and urine biomarkers in the UK Biobank.	Apolipoprotein B levels	340,860 European ancestry individuals, 5,962 African ancestry individuals, 7,275 South Asian ancestry individuals	NA	2p24.1	2	21002881	NR	APOB			ENSG00000084674			rs1042031-T	rs1042031	0	1042031	stop_gained	0	NR	3e-75	74.5229		0.0569	[0.051-0.063] unit decrease	Affymetrix [9000000] (imputed)	N	apolipoprotein B measurement	http://www.ebi.ac.uk/efo/EFO_0004615	GCST90019496	Genome-wide genotyping array
2021-06-29	33462484	Sinnott-Armstrong N	2021-01-18	Nat Genet	www.ncbi.nlm.nih.gov/pubmed/33462484	Genetics of 35 blood and urine biomarkers in the UK Biobank.	Apolipoprotein B levels	340,860 European ancestry individuals, 5,962 African ancestry individuals, 7,275 South Asian ancestry individuals	NA	1p32.3	1	55170567	NR	USP24			ENSG00000162402			rs72660594-C	rs72660594	0	72660594	intron_variant	0	NR	9e-74	73.0458		0.1928	[0.17-0.21] unit decrease	Affymetrix [9000000] (imputed)	N	apolipoprotein B measurement	http://www.ebi.ac.uk/efo/EFO_0004615	GCST90019496	Genome-wide genotyping array
2021-06-29	33462484	Sinnott-Armstrong N	2021-01-18	Nat Genet	www.ncbi.nlm.nih.gov/pubmed/33462484	Genetics of 35 blood and urine biomarkers in the UK Biobank.	Apolipoprotein B levels	340,860 European ancestry individuals, 5,962 African ancestry individuals, 7,275 South Asian ancestry individuals	NA	2p24.1	2	20865805	NR	LINC02850 - APOB	ENSG00000236436	ENSG00000084674		4144	135624	rs34449399-C	rs34449399	0	34449399	intergenic_variant	1	NR	1e-61	61		0.1024	[0.09-0.115] unit decrease	Affymetrix [9000000] (imputed)	N	apolipoprotein B measurement	http://www.ebi.ac.uk/efo/EFO_0004615	GCST90019496	Genome-wide genotyping array
2022-02-17	34503513	Harshfield EL	2021-09-10	BMC Med	www.ncbi.nlm.nih.gov/pubmed/34503513	Genome-wide analysis of blood lipid metabolites in over 5000 South Asians reveals biological insights at cardiometabolic disease loci.	Sphingomyelin_36:0_[M+H]1+ levels	13,814 British ancestry individuals	NA	14q23.2	14	63768838		SYNE2			ENSG00000054654			rs7157785-T	rs7157785	0	7157785	intron_variant	0	NR	1e-11	11		0.105804	[0.075-0.136] unit increase	Affymetrix [87696910] (imputed)	N	sphingomyelin measurement	http://www.ebi.ac.uk/efo/EFO_0010118	GCST90060269	Genome-wide genotyping array
2021-12-14	34594039	Sakaue S	2021-09-30	Nat Genet	www.ncbi.nlm.nih.gov/pubmed/34594039	A cross-population atlas of genetic associations for 220 human phenotypes.	Esophageal cancer	1,388 East Asian ancestry cases, 159,201 East Asian ancestry controls	NA	12q24.11	12	110259525		IFT81 - ATP2A2	ENSG00000122970	ENSG00000174437		40732	21231	rs117121174-A	rs117121174	0	117121174	intergenic_variant	1	0.126456	1e-08	8		0.379394	[0.25-0.51] unit increase	Illumina [13427188] (imputed)	N	esophageal carcinoma	http://www.ebi.ac.uk/efo/EFO_0002916	GCST90018621	Genome-wide genotyping array
2021-12-22	32226016	Hu Y	2020-03-30	PLoS Genet	www.ncbi.nlm.nih.gov/pubmed/32226016	Minority-centric meta-analyses of blood lipid levels identify novel loci in the Population Architecture using Genomics and Epidemiology (PAGE) study.	Low density lipoprotein cholesterol levels	17,222 African American individuals, 22,406 Hispanics ancestry individuals, 2,316 East Asian ancestry individuals, 1,900 Native Hawaiian ancestry individuals, 591 Native American ancestry individuals, 321 individuals, 22,331 European ancestry individuals	up to 71,987 African American individuals, up to 34,899 Hispanics ancestry individuals, up to 315,133 European ancestry individuals, up to 9,593 Asian ancestry individuals, up to 94,674 European ancestry, East Asian ancestry, African American, South Asian ancestry, Hispanic individuals	1p32.3	1	55086600		USP24			ENSG00000162402			rs72911441-?	rs72911441	0	72911441	intron_variant	0	NR	7e-12	11.1549		0.12	[0.085-0.155] mg/dL increase	Affymetrix, Illumina [NR] (imputed)	N	low density lipoprotein cholesterol measurement	http://www.ebi.ac.uk/efo/EFO_0004611	GCST90090990	Genome-wide genotyping array
2021-12-22	32226016	Hu Y	2020-03-30	PLoS Genet	www.ncbi.nlm.nih.gov/pubmed/32226016	Minority-centric meta-analyses of blood lipid levels identify novel loci in the Population Architecture using Genomics and Epidemiology (PAGE) study.	Low density lipoprotein cholesterol levels	17,222 African American individuals, 22,406 Hispanics ancestry individuals, 2,316 East Asian ancestry individuals, 1,900 Native Hawaiian ancestry individuals, 591 Native American ancestry individuals, 321 individuals, 22,331 European ancestry individuals	up to 71,987 African American individuals, up to 34,899 Hispanics ancestry individuals, up to 315,133 European ancestry individuals, up to 9,593 Asian ancestry individuals, up to 94,674 European ancestry, East Asian ancestry, African American, South Asian ancestry, Hispanic individuals	6q25.3	6	160111303		IGF2R			ENSG00000197081			rs58458113-?	rs58458113	0	58458113	3_prime_UTR_variant	0	NR	4e-11	10.3979		0.063	[0.043-0.083] mg/dL decrease	Affymetrix, Illumina [NR] (imputed)	N	low density lipoprotein cholesterol measurement	http://www.ebi.ac.uk/efo/EFO_0004611	GCST90090990	Genome-wide genotyping array
2021-12-22	32226016	Hu Y	2020-03-30	PLoS Genet	www.ncbi.nlm.nih.gov/pubmed/32226016	Minority-centric meta-analyses of blood lipid levels identify novel loci in the Population Architecture using Genomics and Epidemiology (PAGE) study.	Total cholesterol levels	17,701 African American individuals, 22,954 Hispanics ancestry individuals, 2,387 East Asian ancestry individuals, 1,915 Native Hawaiian ancestry individuals, 604 Native American ancestry individuals, 340 individuals, 22,912 European ancestry individuals	up to 71,987 African American individuals, up to 34,899 Hispanics ancestry individuals, up to 315,133 European ancestry individuals, up to 9,593 Asian ancestry individuals, up to 94,674 European ancestry, East Asian ancestry, African American, South Asian ancestry, Hispanic individuals	2p24.1	2	21080744		APOB - TDRD15	ENSG00000084674	ENSG00000218819		36671	43224	rs568938-?	rs568938	0	568938	intergenic_variant	1	NR	1e-25	25		0.1	[0.08-0.12] mg/dL increase	Affymetrix, Illumina [NR] (imputed)	N	total cholesterol measurement	http://www.ebi.ac.uk/efo/EFO_0004574	GCST90090991	Genome-wide genotyping array
2021-12-22	32226016	Hu Y	2020-03-30	PLoS Genet	www.ncbi.nlm.nih.gov/pubmed/32226016	Minority-centric meta-analyses of blood lipid levels identify novel loci in the Population Architecture using Genomics and Epidemiology (PAGE) study.	Low density lipoprotein cholesterol levels	17,222 African American individuals, 22,406 Hispanics ancestry individuals, 2,316 East Asian ancestry individuals, 1,900 Native Hawaiian ancestry individuals, 591 Native American ancestry individuals, 321 individuals, 22,331 European ancestry individuals	up to 71,987 African American individuals, up to 34,899 Hispanics ancestry individuals, up to 315,133 European ancestry individuals, up to 9,593 Asian ancestry individuals, up to 94,674 European ancestry, East Asian ancestry, African American, South Asian ancestry, Hispanic individuals	2p24.1	2	21066560		APOB - TDRD15	ENSG00000084674	ENSG00000218819		22487	57408	rs581411-?	rs581411	0	581411	intergenic_variant	1	NR	6e-32	31.2218		0.115	[0.095-0.135] mg/dL increase	Affymetrix, Illumina [NR] (imputed)	N	low density lipoprotein cholesterol measurement	http://www.ebi.ac.uk/efo/EFO_0004611	GCST90090990	Genome-wide genotyping array
2022-02-17	34503513	Harshfield EL	2021-09-10	BMC Med	www.ncbi.nlm.nih.gov/pubmed/34503513	Genome-wide analysis of blood lipid metabolites in over 5000 South Asians reveals biological insights at cardiometabolic disease loci.	Sphingomyelin_38:1_[M+H]1+ levels	13,814 British ancestry individuals	NA	14q23.2	14	63947962		SYNE2			ENSG00000054654			rs4476102-T	rs4476102	0	4476102	intron_variant	0	NR	2e-27	26.699		0.181977	[0.15-0.21] unit increase	Affymetrix [87696910] (imputed)	N	sphingomyelin measurement	http://www.ebi.ac.uk/efo/EFO_0010118	GCST90060306	Genome-wide genotyping array
2022-02-17	34503513	Harshfield EL	2021-09-10	BMC Med	www.ncbi.nlm.nih.gov/pubmed/34503513	Genome-wide analysis of blood lipid metabolites in over 5000 South Asians reveals biological insights at cardiometabolic disease loci.	Sphingomyelin_38:1_[M+H]1+ levels	13,814 British ancestry individuals	NA	14q23.2	14	64003110		SYNE2			ENSG00000054654			rs17751301-T	rs17751301	0	17751301	missense_variant	0	NR	1e-28	28		0.244004	[0.2-0.29] unit increase	Affymetrix [87696910] (imputed)	N	sphingomyelin measurement	http://www.ebi.ac.uk/efo/EFO_0010118	GCST90060306	Genome-wide genotyping array
2022-02-17	34503513	Harshfield EL	2021-09-10	BMC Med	www.ncbi.nlm.nih.gov/pubmed/34503513	Genome-wide analysis of blood lipid metabolites in over 5000 South Asians reveals biological insights at cardiometabolic disease loci.	Sphingomyelin_38:1_[M+H]1+ levels	13,814 British ancestry individuals	NA	14q23.2	14	64080328		SYNE2			ENSG00000054654			rs17766178-A	rs17766178	0	17766178	intron_variant	0	NR	4e-18	17.3979		0.223628	[0.17-0.27] unit increase	Affymetrix [87696910] (imputed)	N	sphingomyelin measurement	http://www.ebi.ac.uk/efo/EFO_0010118	GCST90060306	Genome-wide genotyping array
2022-02-17	34503513	Harshfield EL	2021-09-10	BMC Med	www.ncbi.nlm.nih.gov/pubmed/34503513	Genome-wide analysis of blood lipid metabolites in over 5000 South Asians reveals biological insights at cardiometabolic disease loci.	Sphingomyelin_38:1_[M+H]1+ levels	13,814 British ancestry individuals	NA	14q23.2	14	64137877		ESR2, SYNE2			ENSG00000140009, ENSG00000054654			rs12881815-A	rs12881815	0	12881815	missense_variant	0	NR	6e-16	15.2218		0.203541	[0.15-0.25] unit increase	Affymetrix [87696910] (imputed)	N	sphingomyelin measurement	http://www.ebi.ac.uk/efo/EFO_0010118	GCST90060306	Genome-wide genotyping array
2021-12-14	34594039	Sakaue S	2021-09-30	Nat Genet	www.ncbi.nlm.nih.gov/pubmed/34594039	A cross-population atlas of genetic associations for 220 human phenotypes.	Intracerebral hemorrhage	1,456 East Asian ancestry cases, 152,022 East Asian ancestry controls	NA	1p32.2	1	57744497		DAB1			ENSG00000173406			rs116161367-A	rs116161367	0	116161367	intron_variant	0	0.0393632	3e-08	7.52288		0.602758	[0.39-0.82] unit increase	Illumina [13425819] (imputed)	N	intracerebral hemorrhage	http://www.ebi.ac.uk/efo/EFO_0005669	GCST90018650	Genome-wide genotyping array
2022-02-17	34503513	Harshfield EL	2021-09-10	BMC Med	www.ncbi.nlm.nih.gov/pubmed/34503513	Genome-wide analysis of blood lipid metabolites in over 5000 South Asians reveals biological insights at cardiometabolic disease loci.	Sphingomyelin_40:2_[M+H]1+ levels	13,814 British ancestry individuals	NA	14q23.2	14	63768838		SYNE2			ENSG00000054654			rs7157785-T	rs7157785	0	7157785	intron_variant	0	NR	7e-26	25.1549		0.196572	[0.16-0.23] unit increase	Affymetrix [87696910] (imputed)	N	sphingomyelin measurement	http://www.ebi.ac.uk/efo/EFO_0010118	GCST90060352	Genome-wide genotyping array
2022-02-17	34503513	Harshfield EL	2021-09-10	BMC Med	www.ncbi.nlm.nih.gov/pubmed/34503513	Genome-wide analysis of blood lipid metabolites in over 5000 South Asians reveals biological insights at cardiometabolic disease loci.	Sphingomyelin_40:2_[M+H]1+ levels	13,814 British ancestry individuals	NA	14q23.2	14	63855346		SYNE2			ENSG00000054654			rs35168922-G	rs35168922	0	35168922	intron_variant	0	NR	2e-10	9.69897		0.152181	[0.11-0.2] unit increase	Affymetrix [87696910] (imputed)	N	sphingomyelin measurement	http://www.ebi.ac.uk/efo/EFO_0010118	GCST90060352	Genome-wide genotyping array
2022-02-17	34503513	Harshfield EL	2021-09-10	BMC Med	www.ncbi.nlm.nih.gov/pubmed/34503513	Genome-wide analysis of blood lipid metabolites in over 5000 South Asians reveals biological insights at cardiometabolic disease loci.	Sphingomyelin_40:2_[M+H]1+ levels	13,814 British ancestry individuals	NA	14q23.2	14	63869912		SYNE2			ENSG00000054654			rs12878037-G	rs12878037	0	12878037	intron_variant	0	NR	3e-12	11.5229		0.179227	[0.13-0.23] unit increase	Affymetrix [87696910] (imputed)	N	sphingomyelin measurement	http://www.ebi.ac.uk/efo/EFO_0010118	GCST90060352	Genome-wide genotyping array
2022-02-17	34503513	Harshfield EL	2021-09-10	BMC Med	www.ncbi.nlm.nih.gov/pubmed/34503513	Genome-wide analysis of blood lipid metabolites in over 5000 South Asians reveals biological insights at cardiometabolic disease loci.	Sphingomyelin_40:2_[M+H]1+ levels	13,814 British ancestry individuals	NA	14q23.2	14	63884966		SYNE2			ENSG00000054654			rs34561759-A	rs34561759	0	34561759	intron_variant	0	NR	1e-14	14		0.16658	[0.12-0.21] unit increase	Affymetrix [87696910] (imputed)	N	sphingomyelin measurement	http://www.ebi.ac.uk/efo/EFO_0010118	GCST90060352	Genome-wide genotyping array
2022-02-17	34503513	Harshfield EL	2021-09-10	BMC Med	www.ncbi.nlm.nih.gov/pubmed/34503513	Genome-wide analysis of blood lipid metabolites in over 5000 South Asians reveals biological insights at cardiometabolic disease loci.	Sphingomyelin_40:2_[M+H]1+ levels	13,814 British ancestry individuals	NA	14q23.2	14	64003110		SYNE2			ENSG00000054654			rs17751301-T	rs17751301	0	17751301	missense_variant	0	NR	2e-11	10.699		0.171657	[0.12-0.22] unit increase	Affymetrix [87696910] (imputed)	N	sphingomyelin measurement	http://www.ebi.ac.uk/efo/EFO_0010118	GCST90060352	Genome-wide genotyping array
2022-02-17	34503513	Harshfield EL	2021-09-10	BMC Med	www.ncbi.nlm.nih.gov/pubmed/34503513	Genome-wide analysis of blood lipid metabolites in over 5000 South Asians reveals biological insights at cardiometabolic disease loci.	Sphingomyelin_40:3_[M+H]1+ levels	13,814 British ancestry individuals	NA	14q23.2	14	63768838		SYNE2			ENSG00000054654			rs7157785-T	rs7157785	0	7157785	intron_variant	0	NR	6e-18	17.2218		0.157731	[0.12-0.19] unit increase	Affymetrix [87696910] (imputed)	N	sphingomyelin measurement	http://www.ebi.ac.uk/efo/EFO_0010118	GCST90060348	Genome-wide genotyping array
2022-02-17	34503513	Harshfield EL	2021-09-10	BMC Med	www.ncbi.nlm.nih.gov/pubmed/34503513	Genome-wide analysis of blood lipid metabolites in over 5000 South Asians reveals biological insights at cardiometabolic disease loci.	Sphingomyelin_40:3_[M+H]1+ levels	13,814 British ancestry individuals	NA	14q23.2	14	63884966		SYNE2			ENSG00000054654			rs34561759-A	rs34561759	0	34561759	intron_variant	0	NR	3e-10	9.52288		0.132086	[0.091-0.173] unit increase	Affymetrix [87696910] (imputed)	N	sphingomyelin measurement	http://www.ebi.ac.uk/efo/EFO_0010118	GCST90060348	Genome-wide genotyping array
2021-12-14	34594039	Sakaue S	2021-09-30	Nat Genet	www.ncbi.nlm.nih.gov/pubmed/34594039	A cross-population atlas of genetic associations for 220 human phenotypes.	Type 1 diabetes	1,219 East Asian ancestry cases, 132,032 East Asian ancestry controls	NA	11p15.4	11	2837316		KCNQ1			ENSG00000053918			rs2237897-T	rs2237897	0	2237897	intron_variant	0	0.391598	2e-08	7.69897		0.243062	[0.16-0.33] unit decrease	Illumina [13421694] (imputed)	N	type 1 diabetes mellitus	http://purl.obolibrary.org/obo/MONDO_0005147	GCST90018705	Genome-wide genotyping array
2021-12-14	34594039	Sakaue S	2021-09-30	Nat Genet	www.ncbi.nlm.nih.gov/pubmed/34594039	A cross-population atlas of genetic associations for 220 human phenotypes.	Type 2 diabetes	45,383 East Asian ancestry cases, 132,032 East Asian ancestry controls	NA	1p36.12	1	21788798		USP48 - LDLRAD2	ENSG00000090686	ENSG00000187942		5192	23467	rs34759301-A	rs34759301	0	34759301	regulatory_region_variant	1	0.661427	5e-10	9.30103		0.0607408	[0.042-0.08] unit decrease	Illumina [13429769] (imputed)	N	type 2 diabetes mellitus	http://purl.obolibrary.org/obo/MONDO_0005148	GCST90018706	Genome-wide genotyping array
2021-12-14	34594039	Sakaue S	2021-09-30	Nat Genet	www.ncbi.nlm.nih.gov/pubmed/34594039	A cross-population atlas of genetic associations for 220 human phenotypes.	Type 2 diabetes	45,383 East Asian ancestry cases, 132,032 East Asian ancestry controls	NA	3q21.1	3	123476390		ADCY5 - HACD2	ENSG00000173175	ENSG00000206527		27300	14430	rs201010648-AT	rs201010648	0	201010648	intergenic_variant	1	0.340616	3e-08	7.52288		0.0544686	[0.035-0.074] unit decrease	Illumina [13429769] (imputed)	N	type 2 diabetes mellitus	http://purl.obolibrary.org/obo/MONDO_0005148	GCST90018706	Genome-wide genotyping array
2020-09-18	32888494	Vuckovic D	2020-09-01	Cell	www.ncbi.nlm.nih.gov/pubmed/32888494	The Polygenic and Monogenic Basis of Blood Traits and Diseases.	Plateletcrit	408,112 British individuals	NA	8q23.1	8	105569300	ZFPM2	ZFPM2, ZFPM2-AS1			ENSG00000169946, ENSG00000251003			rs6993770-T	rs6993770	0	6993770	intron_variant	0	0.286354	2e-110	109.699		0.0557039	[0.051-0.061] unit decrease	Affymetrix [93095623] (imputed)	N	platelet crit	http://www.ebi.ac.uk/efo/EFO_0007985	GCST90002400	Genome-wide genotyping array
2020-09-18	32888494	Vuckovic D	2020-09-01	Cell	www.ncbi.nlm.nih.gov/pubmed/32888494	The Polygenic and Monogenic Basis of Blood Traits and Diseases.	Plateletcrit	408,112 British individuals	NA	9p24.2	9	2622278	VLDLR	VLDLR, VLDLR-AS1			ENSG00000147852, ENSG00000236404			rs2219143-A	rs2219143	0	2219143	splice_region_variant	0	0.393298	2e-17	16.699		0.0199154	[0.015-0.025] unit increase	Affymetrix [93095623] (imputed)	N	platelet crit	http://www.ebi.ac.uk/efo/EFO_0007985	GCST90002400	Genome-wide genotyping array
2020-09-18	32888494	Vuckovic D	2020-09-01	Cell	www.ncbi.nlm.nih.gov/pubmed/32888494	The Polygenic and Monogenic Basis of Blood Traits and Diseases.	Plateletcrit	408,112 British individuals	NA	9p24.1	9	5038597	JAK2	JAK2			ENSG00000096968			rs58788809-A	rs58788809	0	58788809	intron_variant	0	0.502654	1e-120	120		0.0530992	[0.049-0.058] unit decrease	Affymetrix [93095623] (imputed)	N	platelet crit	http://www.ebi.ac.uk/efo/EFO_0007985	GCST90002400	Genome-wide genotyping array
2022-01-28	33887194	Hu Y	2021-04-21	Am J Hum Genet	www.ncbi.nlm.nih.gov/pubmed/33887194	Whole-genome sequencing association analysis of quantitative red blood cell phenotypes: The NHLBI TOPMed program.	Mean corpuscular hemoglobin concentration	25,256 Amish, White ancestry individuals, 447 Asian ancestry individuals, 13,112 Black individuals, 13,833 ﻿Central American ancestry, ﻿Cuban ancestry, ﻿Dominican ancestry, ﻿Mexican ancestry, ﻿Puerto Rican ancestry, ﻿South American ancestry individuals	NA	17q21.31	17	44227276		UBTF - SHC1P2	ENSG00000108312	ENSG00000267691		5650	1484	rs7222349-A	rs7222349	0	7222349	intergenic_variant	1	NR	3e-09	8.52288		0.04	[0.02-0.06] unit increase	Illumina [101200590]	N	mean corpuscular hemoglobin concentration	http://www.ebi.ac.uk/efo/EFO_0004528	GCST90093296	Genome-wide sequencing
2022-02-07	34968759	Benjamins JW	2021-12-27	EBioMedicine	www.ncbi.nlm.nih.gov/pubmed/34968759	Genomic insights in ascending aortic size and distensibility.	Ascending aorta maximum area	31,908 individuals	NA	2q37.3	2	237318951		COPS8 - COL6A3	ENSG00000198612	ENSG00000163359		218477	5052	rs12052878-G	rs12052878	0	12052878	intergenic_variant	1	0.690485	6e-09	8.22185		0.0462536	[0.03-0.062] decrease	Affymetrix [NR]	N	aortic measurement	http://www.ebi.ac.uk/efo/EFO_0020865	GCST90093369	Genome-wide genotyping array
2022-02-07	34968759	Benjamins JW	2021-12-27	EBioMedicine	www.ncbi.nlm.nih.gov/pubmed/34968759	Genomic insights in ascending aortic size and distensibility.	Ascending aorta maximum area	31,908 individuals	NA	1q32.2	1	207782712		CD46			ENSG00000117335			rs2488259-G	rs2488259	0	2488259	intron_variant	0	0.438172	7e-09	8.1549		0.044971	[0.03-0.06] decrease	Affymetrix [NR]	N	aortic measurement	http://www.ebi.ac.uk/efo/EFO_0020865	GCST90093369	Genome-wide genotyping array
2021-08-24	34021172	Christakoudi S	2021-05-21	Sci Rep	www.ncbi.nlm.nih.gov/pubmed/34021172	GWAS of allometric body-shape indices in UK Biobank identifies loci suggesting associations with morphogenesis, organogenesis, adrenal cell renewal and cancer.	Waist-hip index	186,825 British ancestry men	NA	11p11.2	11	47929801	RP11-793I11.1	NUP160 - PTPRJ	ENSG00000030066	ENSG00000149177		81246	50757	rs1228024-C	rs1228024	0	1228024	intergenic_variant	1	NR	3e-08	7.52288		0.0182152	[0.012-0.025] unit increase	Affymetrix [127266] (imputed)	N	BMI-adjusted waist-hip ratio	http://www.ebi.ac.uk/efo/EFO_0007788	GCST012228	Genome-wide genotyping array
2021-12-14	34594039	Sakaue S	2021-09-30	Nat Genet	www.ncbi.nlm.nih.gov/pubmed/34594039	A cross-population atlas of genetic associations for 220 human phenotypes.	Cholelithiasis	9,305 East Asian ancestry cases, 168,253 East Asian ancestry controls	NA	2q37.1	2	233762816		UGT1A4, UGT1A6, UGT1A1, UGT1A8, UGT1A9, UGT1A10, UGT1A3, UGT1A7, UGT1A5			ENSG00000244474, ENSG00000167165, ENSG00000241635, ENSG00000242366, ENSG00000241119, ENSG00000242515, ENSG00000288702, ENSG00000244122, ENSG00000288705			rs28946889-T	rs28946889	0	28946889	intron_variant	0	0.519516	1e-09	9		0.0946813	[0.064-0.125] unit decrease	Illumina [13429768] (imputed)	N	cholelithiasis	http://www.ebi.ac.uk/efo/EFO_0004799	GCST90018599	Genome-wide genotyping array
2021-12-14	34594039	Sakaue S	2021-09-30	Nat Genet	www.ncbi.nlm.nih.gov/pubmed/34594039	A cross-population atlas of genetic associations for 220 human phenotypes.	Chronic pancreatitis	457 East Asian ancestry cases, 177,471 East Asian ancestry controls	NA	12q24.13	12	112298314		HECTD4			ENSG00000173064			rs77768175-G	rs77768175	0	77768175	intron_variant	0	0.243021	3e-09	8.52288		0.544761	[0.37-0.72] unit decrease	Illumina [13429808] (imputed)	N	pancreatitis	http://www.ebi.ac.uk/efo/EFO_0000278	GCST90018601	Genome-wide genotyping array
2022-02-17	34503513	Harshfield EL	2021-09-10	BMC Med	www.ncbi.nlm.nih.gov/pubmed/34503513	Genome-wide analysis of blood lipid metabolites in over 5000 South Asians reveals biological insights at cardiometabolic disease loci.	Sphingomyelin_38:1_[M+H]1+ levels	13,814 British ancestry individuals	NA	14q23.2	14	63753201		RNU7-116P - SYNE2	ENSG00000252749	ENSG00000054654		16696	8698	rs36057372-G	rs36057372	0	36057372	intergenic_variant	1	NR	1e-13	13		0.216096	[0.16-0.27] unit increase	Affymetrix [87696910] (imputed)	N	sphingomyelin measurement	http://www.ebi.ac.uk/efo/EFO_0010118	GCST90060306	Genome-wide genotyping array
2022-02-17	34503513	Harshfield EL	2021-09-10	BMC Med	www.ncbi.nlm.nih.gov/pubmed/34503513	Genome-wide analysis of blood lipid metabolites in over 5000 South Asians reveals biological insights at cardiometabolic disease loci.	Sphingomyelin_38:1_[M+H]1+ levels	13,814 British ancestry individuals	NA	14q23.2	14	63768838		SYNE2			ENSG00000054654			rs7157785-T	rs7157785	0	7157785	intron_variant	0	NR	1e-73	73		0.288522	[0.26-0.32] unit increase	Affymetrix [87696910] (imputed)	N	sphingomyelin measurement	http://www.ebi.ac.uk/efo/EFO_0010118	GCST90060306	Genome-wide genotyping array
2022-02-17	34503513	Harshfield EL	2021-09-10	BMC Med	www.ncbi.nlm.nih.gov/pubmed/34503513	Genome-wide analysis of blood lipid metabolites in over 5000 South Asians reveals biological insights at cardiometabolic disease loci.	Sphingomyelin_38:1_[M+H]1+ levels	13,814 British ancestry individuals	NA	14q23.2	14	63777578		SYNE2			ENSG00000054654			rs61184877-C	rs61184877	0	61184877	intron_variant	0	NR	8e-12	11.0969		0.0799805	[0.057-0.103] unit increase	Affymetrix [87696910] (imputed)	N	sphingomyelin measurement	http://www.ebi.ac.uk/efo/EFO_0010118	GCST90060306	Genome-wide genotyping array
2022-02-17	34503513	Harshfield EL	2021-09-10	BMC Med	www.ncbi.nlm.nih.gov/pubmed/34503513	Genome-wide analysis of blood lipid metabolites in over 5000 South Asians reveals biological insights at cardiometabolic disease loci.	Sphingomyelin_38:1_[M+H]1+ levels	13,814 British ancestry individuals	NA	14q23.2	14	63797740		SYNE2			ENSG00000054654			rs115005660-T	rs115005660	0	115005660	intron_variant	0	NR	6e-13	12.2218		0.26703	[0.19-0.34] unit increase	Affymetrix [87696910] (imputed)	N	sphingomyelin measurement	http://www.ebi.ac.uk/efo/EFO_0010118	GCST90060306	Genome-wide genotyping array
2022-02-17	34503513	Harshfield EL	2021-09-10	BMC Med	www.ncbi.nlm.nih.gov/pubmed/34503513	Genome-wide analysis of blood lipid metabolites in over 5000 South Asians reveals biological insights at cardiometabolic disease loci.	Sphingomyelin_38:1_[M+H]1+ levels	13,814 British ancestry individuals	NA	14q23.2	14	63849144		SYNE2			ENSG00000054654			rs12879641-T	rs12879641	0	12879641	intron_variant	0	NR	1e-12	12		0.182393	[0.13-0.23] unit increase	Affymetrix [87696910] (imputed)	N	sphingomyelin measurement	http://www.ebi.ac.uk/efo/EFO_0010118	GCST90060306	Genome-wide genotyping array
2022-02-17	34503513	Harshfield EL	2021-09-10	BMC Med	www.ncbi.nlm.nih.gov/pubmed/34503513	Genome-wide analysis of blood lipid metabolites in over 5000 South Asians reveals biological insights at cardiometabolic disease loci.	Sphingomyelin_38:1_[M+H]1+ levels	13,814 British ancestry individuals	NA	14q23.2	14	63855346		SYNE2			ENSG00000054654			rs35168922-G	rs35168922	0	35168922	intron_variant	0	NR	9e-26	25.0458		0.21374	[0.17-0.25] unit increase	Affymetrix [87696910] (imputed)	N	sphingomyelin measurement	http://www.ebi.ac.uk/efo/EFO_0010118	GCST90060306	Genome-wide genotyping array
2022-02-17	34503513	Harshfield EL	2021-09-10	BMC Med	www.ncbi.nlm.nih.gov/pubmed/34503513	Genome-wide analysis of blood lipid metabolites in over 5000 South Asians reveals biological insights at cardiometabolic disease loci.	Sphingomyelin_38:1_[M+H]1+ levels	13,814 British ancestry individuals	NA	14q23.2	14	63869912		SYNE2			ENSG00000054654			rs12878037-G	rs12878037	0	12878037	intron_variant	0	NR	2e-30	29.699		0.250471	[0.21-0.29] unit increase	Affymetrix [87696910] (imputed)	N	sphingomyelin measurement	http://www.ebi.ac.uk/efo/EFO_0010118	GCST90060306	Genome-wide genotyping array
2022-02-17	34503513	Harshfield EL	2021-09-10	BMC Med	www.ncbi.nlm.nih.gov/pubmed/34503513	Genome-wide analysis of blood lipid metabolites in over 5000 South Asians reveals biological insights at cardiometabolic disease loci.	Sphingomyelin_38:1_[M+H]1+ levels	13,814 British ancestry individuals	NA	14q23.2	14	63874159		SYNE2			ENSG00000054654			rs8016321-A	rs8016321	0	8016321	intron_variant	0	NR	2e-11	10.699		0.0783648	[0.056-0.101] unit increase	Affymetrix [87696910] (imputed)	N	sphingomyelin measurement	http://www.ebi.ac.uk/efo/EFO_0010118	GCST90060306	Genome-wide genotyping array
2022-02-17	34503513	Harshfield EL	2021-09-10	BMC Med	www.ncbi.nlm.nih.gov/pubmed/34503513	Genome-wide analysis of blood lipid metabolites in over 5000 South Asians reveals biological insights at cardiometabolic disease loci.	Sphingomyelin_38:1_[M+H]1+ levels	13,814 British ancestry individuals	NA	14q23.2	14	63884966		SYNE2			ENSG00000054654			rs34561759-A	rs34561759	0	34561759	intron_variant	0	NR	1e-37	37		0.234565	[0.2-0.27] unit increase	Affymetrix [87696910] (imputed)	N	sphingomyelin measurement	http://www.ebi.ac.uk/efo/EFO_0010118	GCST90060306	Genome-wide genotyping array
2022-02-17	34503513	Harshfield EL	2021-09-10	BMC Med	www.ncbi.nlm.nih.gov/pubmed/34503513	Genome-wide analysis of blood lipid metabolites in over 5000 South Asians reveals biological insights at cardiometabolic disease loci.	Sphingomyelin_38:1_[M+H]1+ levels	13,814 British ancestry individuals	NA	14q23.2	14	63919734		SYNE2			ENSG00000054654			rs8007889-C	rs8007889	0	8007889	intron_variant	0	NR	9e-29	28.0458		0.169476	[0.14-0.2] unit increase	Affymetrix [87696910] (imputed)	N	sphingomyelin measurement	http://www.ebi.ac.uk/efo/EFO_0010118	GCST90060306	Genome-wide genotyping array
2021-12-14	33288918	White JD	2020-12-07	Nat Genet	www.ncbi.nlm.nih.gov/pubmed/33288918	Insights into the genetic architecture of the human face.	Facial morphology (segment 18)	3,566 European ancestry individuals	4,680 European ancestry individuals	14q23.1	14	61098119		SLC38A6 - PRKCH	ENSG00000139974	ENSG00000027075		14386	89440	rs12881623-C	rs12881623	0	12881623	intergenic_variant	1	0.309429	1e-09	9				Illumina [7417619] (imputed)	N	lip morphology measurement	http://www.ebi.ac.uk/efo/EFO_0007845	GCST90007261	Genome-wide genotyping array
2021-06-29	33462484	Sinnott-Armstrong N	2021-01-18	Nat Genet	www.ncbi.nlm.nih.gov/pubmed/33462484	Genetics of 35 blood and urine biomarkers in the UK Biobank.	Apolipoprotein B levels	340,860 European ancestry individuals, 5,962 African ancestry individuals, 7,275 South Asian ancestry individuals	NA	6q25.3	6	160080793	NR	IGF2R			ENSG00000197081			rs78425119-A	rs78425119	0	78425119	intron_variant	0	NR	1e-40	40		0.0637	[0.054-0.073] unit increase	Affymetrix [9000000] (imputed)	N	apolipoprotein B measurement	http://www.ebi.ac.uk/efo/EFO_0004615	GCST90019496	Genome-wide genotyping array
2021-06-29	33462484	Sinnott-Armstrong N	2021-01-18	Nat Genet	www.ncbi.nlm.nih.gov/pubmed/33462484	Genetics of 35 blood and urine biomarkers in the UK Biobank.	Apolipoprotein B levels	340,860 European ancestry individuals, 5,962 African ancestry individuals, 7,275 South Asian ancestry individuals	NA	13q13.1	13	32379251	NR	BRCA2			ENSG00000139618			rs4942486-C	rs4942486	0	4942486	intron_variant	0	NR	1e-39	39		0.0313	[0.027-0.036] unit decrease	Affymetrix [9000000] (imputed)	N	apolipoprotein B measurement	http://www.ebi.ac.uk/efo/EFO_0004615	GCST90019496	Genome-wide genotyping array
2021-06-29	33462484	Sinnott-Armstrong N	2021-01-18	Nat Genet	www.ncbi.nlm.nih.gov/pubmed/33462484	Genetics of 35 blood and urine biomarkers in the UK Biobank.	Apolipoprotein B levels	340,860 European ancestry individuals, 5,962 African ancestry individuals, 7,275 South Asian ancestry individuals	NA	1p13.3	1	109258499	NR	CELSR2			ENSG00000143126			rs684138-T	rs684138	0	684138	synonymous_variant	0	NR	2e-35	34.699		0.0497	[0.042-0.058] unit increase	Affymetrix [9000000] (imputed)	N	apolipoprotein B measurement	http://www.ebi.ac.uk/efo/EFO_0004615	GCST90019496	Genome-wide genotyping array
2022-02-17	34503513	Harshfield EL	2021-09-10	BMC Med	www.ncbi.nlm.nih.gov/pubmed/34503513	Genome-wide analysis of blood lipid metabolites in over 5000 South Asians reveals biological insights at cardiometabolic disease loci.	Sphingomyelin_39:1_[M+H]1+ levels	13,814 British ancestry individuals	NA	14q23.2	14	63753201		RNU7-116P - SYNE2	ENSG00000252749	ENSG00000054654		16696	8698	rs36057372-G	rs36057372	0	36057372	intergenic_variant	1	NR	9e-21	20.0458		0.273282	[0.22-0.33] unit increase	Affymetrix [87696910] (imputed)	N	sphingomyelin measurement	http://www.ebi.ac.uk/efo/EFO_0010118	GCST90060328	Genome-wide genotyping array
2022-02-17	34503513	Harshfield EL	2021-09-10	BMC Med	www.ncbi.nlm.nih.gov/pubmed/34503513	Genome-wide analysis of blood lipid metabolites in over 5000 South Asians reveals biological insights at cardiometabolic disease loci.	Sphingomyelin_39:1_[M+H]1+ levels	13,814 British ancestry individuals	NA	14q23.2	14	63757193		RNU7-116P - SYNE2	ENSG00000252749	ENSG00000054654		20688	4706	rs118060024-T	rs118060024	0	118060024	upstream_gene_variant	1	NR	8e-11	10.0969		0.253318	[0.18-0.33] unit increase	Affymetrix [87696910] (imputed)	N	sphingomyelin measurement	http://www.ebi.ac.uk/efo/EFO_0010118	GCST90060328	Genome-wide genotyping array
2022-02-17	34503513	Harshfield EL	2021-09-10	BMC Med	www.ncbi.nlm.nih.gov/pubmed/34503513	Genome-wide analysis of blood lipid metabolites in over 5000 South Asians reveals biological insights at cardiometabolic disease loci.	Sphingomyelin_39:1_[M+H]1+ levels	13,814 British ancestry individuals	NA	14q23.2	14	63768838		SYNE2			ENSG00000054654			rs7157785-T	rs7157785	0	7157785	intron_variant	0	NR	4e-91	90.3979		0.322755	[0.29-0.35] unit increase	Affymetrix [87696910] (imputed)	N	sphingomyelin measurement	http://www.ebi.ac.uk/efo/EFO_0010118	GCST90060328	Genome-wide genotyping array
2022-02-17	34503513	Harshfield EL	2021-09-10	BMC Med	www.ncbi.nlm.nih.gov/pubmed/34503513	Genome-wide analysis of blood lipid metabolites in over 5000 South Asians reveals biological insights at cardiometabolic disease loci.	Sphingomyelin_39:1_[M+H]1+ levels	13,814 British ancestry individuals	NA	14q23.2	14	63777578		SYNE2			ENSG00000054654			rs61184877-C	rs61184877	0	61184877	intron_variant	0	NR	6e-20	19.2218		0.107476	[0.084-0.13] unit increase	Affymetrix [87696910] (imputed)	N	sphingomyelin measurement	http://www.ebi.ac.uk/efo/EFO_0010118	GCST90060328	Genome-wide genotyping array
2022-02-17	34503513	Harshfield EL	2021-09-10	BMC Med	www.ncbi.nlm.nih.gov/pubmed/34503513	Genome-wide analysis of blood lipid metabolites in over 5000 South Asians reveals biological insights at cardiometabolic disease loci.	Sphingomyelin_39:1_[M+H]1+ levels	13,814 British ancestry individuals	NA	14q23.2	14	63797740		SYNE2			ENSG00000054654			rs115005660-T	rs115005660	0	115005660	intron_variant	0	NR	1e-16	16		0.307833	[0.23-0.38] unit increase	Affymetrix [87696910] (imputed)	N	sphingomyelin measurement	http://www.ebi.ac.uk/efo/EFO_0010118	GCST90060328	Genome-wide genotyping array
2022-02-17	34503513	Harshfield EL	2021-09-10	BMC Med	www.ncbi.nlm.nih.gov/pubmed/34503513	Genome-wide analysis of blood lipid metabolites in over 5000 South Asians reveals biological insights at cardiometabolic disease loci.	Sphingomyelin_39:1_[M+H]1+ levels	13,814 British ancestry individuals	NA	14q23.2	14	63849144		SYNE2			ENSG00000054654			rs12879641-T	rs12879641	0	12879641	intron_variant	0	NR	1e-13	13		0.190146	[0.14-0.24] unit increase	Affymetrix [87696910] (imputed)	N	sphingomyelin measurement	http://www.ebi.ac.uk/efo/EFO_0010118	GCST90060328	Genome-wide genotyping array
2022-02-17	34503513	Harshfield EL	2021-09-10	BMC Med	www.ncbi.nlm.nih.gov/pubmed/34503513	Genome-wide analysis of blood lipid metabolites in over 5000 South Asians reveals biological insights at cardiometabolic disease loci.	Sphingomyelin_39:1_[M+H]1+ levels	13,814 British ancestry individuals	NA	14q23.2	14	63855346		SYNE2			ENSG00000054654			rs35168922-G	rs35168922	0	35168922	intron_variant	0	NR	2e-32	31.699		0.242873	[0.2-0.28] unit increase	Affymetrix [87696910] (imputed)	N	sphingomyelin measurement	http://www.ebi.ac.uk/efo/EFO_0010118	GCST90060328	Genome-wide genotyping array
2022-02-17	34503513	Harshfield EL	2021-09-10	BMC Med	www.ncbi.nlm.nih.gov/pubmed/34503513	Genome-wide analysis of blood lipid metabolites in over 5000 South Asians reveals biological insights at cardiometabolic disease loci.	Sphingomyelin_39:1_[M+H]1+ levels	13,814 British ancestry individuals	NA	14q23.2	14	63869912		SYNE2			ENSG00000054654			rs12878037-G	rs12878037	0	12878037	intron_variant	0	NR	1e-39	39		0.289094	[0.25-0.33] unit increase	Affymetrix [87696910] (imputed)	N	sphingomyelin measurement	http://www.ebi.ac.uk/efo/EFO_0010118	GCST90060328	Genome-wide genotyping array
2022-02-17	34503513	Harshfield EL	2021-09-10	BMC Med	www.ncbi.nlm.nih.gov/pubmed/34503513	Genome-wide analysis of blood lipid metabolites in over 5000 South Asians reveals biological insights at cardiometabolic disease loci.	Sphingomyelin_39:1_[M+H]1+ levels	13,814 British ancestry individuals	NA	14q23.2	14	63874159		SYNE2			ENSG00000054654			rs8016321-A	rs8016321	0	8016321	intron_variant	0	NR	1e-18	18		0.102961	[0.08-0.126] unit increase	Affymetrix [87696910] (imputed)	N	sphingomyelin measurement	http://www.ebi.ac.uk/efo/EFO_0010118	GCST90060328	Genome-wide genotyping array
2022-02-17	34503513	Harshfield EL	2021-09-10	BMC Med	www.ncbi.nlm.nih.gov/pubmed/34503513	Genome-wide analysis of blood lipid metabolites in over 5000 South Asians reveals biological insights at cardiometabolic disease loci.	Sphingomyelin_39:1_[M+H]1+ levels	13,814 British ancestry individuals	NA	14q23.2	14	63884966		SYNE2			ENSG00000054654			rs34561759-A	rs34561759	0	34561759	intron_variant	0	NR	9e-48	47.0458		0.26669	[0.23-0.3] unit increase	Affymetrix [87696910] (imputed)	N	sphingomyelin measurement	http://www.ebi.ac.uk/efo/EFO_0010118	GCST90060328	Genome-wide genotyping array
2022-02-17	34503513	Harshfield EL	2021-09-10	BMC Med	www.ncbi.nlm.nih.gov/pubmed/34503513	Genome-wide analysis of blood lipid metabolites in over 5000 South Asians reveals biological insights at cardiometabolic disease loci.	Sphingomyelin_39:1_[M+H]1+ levels	13,814 British ancestry individuals	NA	14q23.2	14	63919734		SYNE2			ENSG00000054654			rs8007889-C	rs8007889	0	8007889	intron_variant	0	NR	1e-35	35		0.190254	[0.16-0.22] unit increase	Affymetrix [87696910] (imputed)	N	sphingomyelin measurement	http://www.ebi.ac.uk/efo/EFO_0010118	GCST90060328	Genome-wide genotyping array
2022-02-17	34503513	Harshfield EL	2021-09-10	BMC Med	www.ncbi.nlm.nih.gov/pubmed/34503513	Genome-wide analysis of blood lipid metabolites in over 5000 South Asians reveals biological insights at cardiometabolic disease loci.	Sphingomyelin_39:1_[M+H]1+ levels	13,814 British ancestry individuals	NA	14q23.2	14	63939972		SYNE2			ENSG00000054654			rs4902258-A	rs4902258	0	4902258	intron_variant	0	NR	5e-13	12.301		0.0852385	[0.062-0.108] unit increase	Affymetrix [87696910] (imputed)	N	sphingomyelin measurement	http://www.ebi.ac.uk/efo/EFO_0010118	GCST90060328	Genome-wide genotyping array
2022-02-17	34503513	Harshfield EL	2021-09-10	BMC Med	www.ncbi.nlm.nih.gov/pubmed/34503513	Genome-wide analysis of blood lipid metabolites in over 5000 South Asians reveals biological insights at cardiometabolic disease loci.	Sphingomyelin_39:1_[M+H]1+ levels	13,814 British ancestry individuals	NA	14q23.2	14	63947962		SYNE2			ENSG00000054654			rs4476102-T	rs4476102	0	4476102	intron_variant	0	NR	2e-37	36.699		0.215179	[0.18-0.25] unit increase	Affymetrix [87696910] (imputed)	N	sphingomyelin measurement	http://www.ebi.ac.uk/efo/EFO_0010118	GCST90060328	Genome-wide genotyping array
2022-02-17	34503513	Harshfield EL	2021-09-10	BMC Med	www.ncbi.nlm.nih.gov/pubmed/34503513	Genome-wide analysis of blood lipid metabolites in over 5000 South Asians reveals biological insights at cardiometabolic disease loci.	Sphingomyelin_39:1_[M+H]1+ levels	13,814 British ancestry individuals	NA	14q23.2	14	63965852		SYNE2			ENSG00000054654			rs945029-G	rs945029	0	945029	intron_variant	0	NR	1e-12	12		0.0835756	[0.06-0.107] unit increase	Affymetrix [87696910] (imputed)	N	sphingomyelin measurement	http://www.ebi.ac.uk/efo/EFO_0010118	GCST90060328	Genome-wide genotyping array
2022-02-17	34503513	Harshfield EL	2021-09-10	BMC Med	www.ncbi.nlm.nih.gov/pubmed/34503513	Genome-wide analysis of blood lipid metabolites in over 5000 South Asians reveals biological insights at cardiometabolic disease loci.	Sphingomyelin_39:1_[M+H]1+ levels	13,814 British ancestry individuals	NA	14q23.2	14	64003110		SYNE2			ENSG00000054654			rs17751301-T	rs17751301	0	17751301	missense_variant	0	NR	9e-39	38.0458		0.287056	[0.24-0.33] unit increase	Affymetrix [87696910] (imputed)	N	sphingomyelin measurement	http://www.ebi.ac.uk/efo/EFO_0010118	GCST90060328	Genome-wide genotyping array
2022-02-17	34503513	Harshfield EL	2021-09-10	BMC Med	www.ncbi.nlm.nih.gov/pubmed/34503513	Genome-wide analysis of blood lipid metabolites in over 5000 South Asians reveals biological insights at cardiometabolic disease loci.	Sphingomyelin_39:1_[M+H]1+ levels	13,814 British ancestry individuals	NA	14q23.2	14	64080328		SYNE2			ENSG00000054654			rs17766178-A	rs17766178	0	17766178	intron_variant	0	NR	4e-25	24.3979		0.267757	[0.22-0.32] unit increase	Affymetrix [87696910] (imputed)	N	sphingomyelin measurement	http://www.ebi.ac.uk/efo/EFO_0010118	GCST90060328	Genome-wide genotyping array
2022-02-17	34503513	Harshfield EL	2021-09-10	BMC Med	www.ncbi.nlm.nih.gov/pubmed/34503513	Genome-wide analysis of blood lipid metabolites in over 5000 South Asians reveals biological insights at cardiometabolic disease loci.	Sphingomyelin_39:1_[M+H]1+ levels	13,814 British ancestry individuals	NA	14q23.2	14	64137877		ESR2, SYNE2			ENSG00000140009, ENSG00000054654			rs12881815-A	rs12881815	0	12881815	missense_variant	0	NR	3e-22	21.5229		0.244994	[0.2-0.29] unit increase	Affymetrix [87696910] (imputed)	N	sphingomyelin measurement	http://www.ebi.ac.uk/efo/EFO_0010118	GCST90060328	Genome-wide genotyping array
2021-12-14	33288918	White JD	2020-12-07	Nat Genet	www.ncbi.nlm.nih.gov/pubmed/33288918	Insights into the genetic architecture of the human face.	Facial morphology (segment 6)	3,566 European ancestry individuals	4,680 European ancestry individuals	3q27.1	3	184658160		EPHB3 - MAGEF1	ENSG00000182580	ENSG00000177383		75752	52204	rs56081252-A	rs56081252	0	56081252	regulatory_region_variant	1	0.348852	5e-11	10.301				Illumina [7417619] (imputed)	N	lower face morphology measurement	http://www.ebi.ac.uk/efo/EFO_0010948	GCST90007249	Genome-wide genotyping array
2021-12-14	34594039	Sakaue S	2021-09-30	Nat Genet	www.ncbi.nlm.nih.gov/pubmed/34594039	A cross-population atlas of genetic associations for 220 human phenotypes.	Myocardial infarction	14,992 East Asian ancestry cases, 146,214 East Asian ancestry controls	NA	2p24.1	2	21019859		APOB			ENSG00000084674			rs13306206-A	rs13306206	0	13306206	missense_variant	0	0.0346725	5e-33	32.301		0.486862	[0.41-0.57] unit increase	Illumina [13427135] (imputed)	N	myocardial infarction	http://www.ebi.ac.uk/efo/EFO_0000612	GCST90018657	Genome-wide genotyping array
2021-12-14	34594039	Sakaue S	2021-09-30	Nat Genet	www.ncbi.nlm.nih.gov/pubmed/34594039	A cross-population atlas of genetic associations for 220 human phenotypes.	Myocardial infarction	14,992 East Asian ancestry cases, 146,214 East Asian ancestry controls	NA	4q12	4	56915588		REST			ENSG00000084093			rs781663-G	rs781663	0	781663	intron_variant	0	0.389609	6e-10	9.22185		0.0846345	[0.058-0.111] unit increase	Illumina [13427135] (imputed)	N	myocardial infarction	http://www.ebi.ac.uk/efo/EFO_0000612	GCST90018657	Genome-wide genotyping array
2022-02-17	34503513	Harshfield EL	2021-09-10	BMC Med	www.ncbi.nlm.nih.gov/pubmed/34503513	Genome-wide analysis of blood lipid metabolites in over 5000 South Asians reveals biological insights at cardiometabolic disease loci.	Sphingomyelin(32:1)_[M-CH3]1- levels	5,662 Pakistani ancestry individuals	NA	14q23.2	14	63774185		SYNE2			ENSG00000054654			rs113188193-C	rs113188193	0	113188193	intron_variant	0	NR	6e-30	29.2218		0.1341	[0.11-0.16] unit decrease	Illumina [6720657] (imputed)	N	sphingomyelin measurement	http://www.ebi.ac.uk/efo/EFO_0010118	GCST90060633	Genome-wide genotyping array
2022-02-17	34503513	Harshfield EL	2021-09-10	BMC Med	www.ncbi.nlm.nih.gov/pubmed/34503513	Genome-wide analysis of blood lipid metabolites in over 5000 South Asians reveals biological insights at cardiometabolic disease loci.	Sphingomyelin(32:1)_[M-CH3]1- levels	5,662 Pakistani ancestry individuals	NA	14q23.2	14	63772911		SYNE2			ENSG00000054654			rs12878001-T	rs12878001	0	12878001	intron_variant	0	NR	5e-26	25.301		0.1017	[0.083-0.121] unit decrease	Illumina [6720657] (imputed)	N	sphingomyelin measurement	http://www.ebi.ac.uk/efo/EFO_0010118	GCST90060633	Genome-wide genotyping array
2022-02-17	34503513	Harshfield EL	2021-09-10	BMC Med	www.ncbi.nlm.nih.gov/pubmed/34503513	Genome-wide analysis of blood lipid metabolites in over 5000 South Asians reveals biological insights at cardiometabolic disease loci.	Sphingomyelin(32:1)_[M-CH3]1- levels	5,662 Pakistani ancestry individuals	NA	14q23.2	14	63760878		RNU7-116P - SYNE2	ENSG00000252749	ENSG00000054654		24373	1021	rs12879147-C	rs12879147	0	12879147	upstream_gene_variant	1	NR	5e-26	25.301		0.0758	[0.062-0.09] unit decrease	Illumina [6720657] (imputed)	N	sphingomyelin measurement	http://www.ebi.ac.uk/efo/EFO_0010118	GCST90060633	Genome-wide genotyping array
2022-02-17	34503513	Harshfield EL	2021-09-10	BMC Med	www.ncbi.nlm.nih.gov/pubmed/34503513	Genome-wide analysis of blood lipid metabolites in over 5000 South Asians reveals biological insights at cardiometabolic disease loci.	Sphingomyelin(32:1)_[M-CH3]1- levels	5,662 Pakistani ancestry individuals	NA	14q23.2	14	63769473		SYNE2			ENSG00000054654			rs12880341-G	rs12880341	0	12880341	intron_variant	0	NR	6e-26	25.2218		0.0564	[0.046-0.067] unit decrease	Illumina [6720657] (imputed)	N	sphingomyelin measurement	http://www.ebi.ac.uk/efo/EFO_0010118	GCST90060633	Genome-wide genotyping array
2022-02-17	34503513	Harshfield EL	2021-09-10	BMC Med	www.ncbi.nlm.nih.gov/pubmed/34503513	Genome-wide analysis of blood lipid metabolites in over 5000 South Asians reveals biological insights at cardiometabolic disease loci.	Sphingomyelin(32:1)_[M-CH3]1- levels	5,662 Pakistani ancestry individuals	NA	14q23.2	14	63778715		SYNE2			ENSG00000054654			rs12880477-A	rs12880477	0	12880477	intron_variant	0	NR	6e-26	25.2218		0.0874	[0.071-0.104] unit decrease	Illumina [6720657] (imputed)	N	sphingomyelin measurement	http://www.ebi.ac.uk/efo/EFO_0010118	GCST90060633	Genome-wide genotyping array
2022-02-17	34503513	Harshfield EL	2021-09-10	BMC Med	www.ncbi.nlm.nih.gov/pubmed/34503513	Genome-wide analysis of blood lipid metabolites in over 5000 South Asians reveals biological insights at cardiometabolic disease loci.	Sphingomyelin(32:1)_[M-CH3]1- levels	5,662 Pakistani ancestry individuals	NA	14q23.2	14	63773241		SYNE2			ENSG00000054654			rs12891651-C	rs12891651	0	12891651	intron_variant	0	NR	6e-26	25.2218		0.0723	[0.059-0.086] unit increase	Illumina [6720657] (imputed)	N	sphingomyelin measurement	http://www.ebi.ac.uk/efo/EFO_0010118	GCST90060633	Genome-wide genotyping array
2022-02-17	34503513	Harshfield EL	2021-09-10	BMC Med	www.ncbi.nlm.nih.gov/pubmed/34503513	Genome-wide analysis of blood lipid metabolites in over 5000 South Asians reveals biological insights at cardiometabolic disease loci.	Sphingomyelin(32:1)_[M-CH3]1- levels	5,662 Pakistani ancestry individuals	NA	14q23.2	14	63772633		SYNE2			ENSG00000054654			rs12897637-G	rs12897637	0	12897637	intron_variant	0	NR	7e-26	25.1549		0.1114	[0.091-0.132] unit decrease	Illumina [6720657] (imputed)	N	sphingomyelin measurement	http://www.ebi.ac.uk/efo/EFO_0010118	GCST90060633	Genome-wide genotyping array
2022-02-17	34503513	Harshfield EL	2021-09-10	BMC Med	www.ncbi.nlm.nih.gov/pubmed/34503513	Genome-wide analysis of blood lipid metabolites in over 5000 South Asians reveals biological insights at cardiometabolic disease loci.	Sphingomyelin(32:1)_[M-CH3]1- levels	5,662 Pakistani ancestry individuals	NA	14q23.2	14	63767982		SYNE2			ENSG00000054654			rs147822428-G	rs147822428	0	147822428	intron_variant	0	NR	4e-24	23.3979		0.0897	[0.072-0.107] unit decrease	Illumina [6720657] (imputed)	N	sphingomyelin measurement	http://www.ebi.ac.uk/efo/EFO_0010118	GCST90060633	Genome-wide genotyping array
2022-02-17	34503513	Harshfield EL	2021-09-10	BMC Med	www.ncbi.nlm.nih.gov/pubmed/34503513	Genome-wide analysis of blood lipid metabolites in over 5000 South Asians reveals biological insights at cardiometabolic disease loci.	Sphingomyelin(32:1)_[M-CH3]1- levels	5,662 Pakistani ancestry individuals	NA	14q23.2	14	63765668		SYNE2			ENSG00000054654			rs17101394-C	rs17101394	0	17101394	intron_variant	0	NR	4e-22	21.3979		0.0917	[0.073-0.11] unit decrease	Illumina [6720657] (imputed)	N	sphingomyelin measurement	http://www.ebi.ac.uk/efo/EFO_0010118	GCST90060633	Genome-wide genotyping array
2022-02-17	34503513	Harshfield EL	2021-09-10	BMC Med	www.ncbi.nlm.nih.gov/pubmed/34503513	Genome-wide analysis of blood lipid metabolites in over 5000 South Asians reveals biological insights at cardiometabolic disease loci.	Sphingomyelin(32:1)_[M-CH3]1- levels	5,662 Pakistani ancestry individuals	NA	14q23.2	14	63779611		SYNE2			ENSG00000054654			rs2356994-A	rs2356994	0	2356994	intron_variant	0	NR	5e-13	12.301		0.1883	[0.14-0.24] unit increase	Illumina [6720657] (imputed)	N	sphingomyelin measurement	http://www.ebi.ac.uk/efo/EFO_0010118	GCST90060633	Genome-wide genotyping array
2022-02-17	34503513	Harshfield EL	2021-09-10	BMC Med	www.ncbi.nlm.nih.gov/pubmed/34503513	Genome-wide analysis of blood lipid metabolites in over 5000 South Asians reveals biological insights at cardiometabolic disease loci.	Sphingomyelin(32:1)_[M-CH3]1- levels	5,662 Pakistani ancestry individuals	NA	14q23.2	14	63884966		SYNE2			ENSG00000054654			rs34561759-C	rs34561759	0	34561759	intron_variant	0	NR	2e-12	11.699		0.0382	[0.028-0.049] unit decrease	Illumina [6720657] (imputed)	N	sphingomyelin measurement	http://www.ebi.ac.uk/efo/EFO_0010118	GCST90060633	Genome-wide genotyping array
2022-02-17	34503513	Harshfield EL	2021-09-10	BMC Med	www.ncbi.nlm.nih.gov/pubmed/34503513	Genome-wide analysis of blood lipid metabolites in over 5000 South Asians reveals biological insights at cardiometabolic disease loci.	Sphingomyelin(32:1)_[M-CH3]1- levels	5,662 Pakistani ancestry individuals	NA	14q23.2	14	63767316		SYNE2			ENSG00000054654			rs34609767-T	rs34609767	0	34609767	intron_variant	0	NR	2e-12	11.699		0.0948	[0.068-0.121] unit increase	Illumina [6720657] (imputed)	N	sphingomyelin measurement	http://www.ebi.ac.uk/efo/EFO_0010118	GCST90060633	Genome-wide genotyping array
2022-02-17	34503513	Harshfield EL	2021-09-10	BMC Med	www.ncbi.nlm.nih.gov/pubmed/34503513	Genome-wide analysis of blood lipid metabolites in over 5000 South Asians reveals biological insights at cardiometabolic disease loci.	Sphingomyelin(32:1)_[M-CH3]1- levels	5,662 Pakistani ancestry individuals	NA	14q23.2	14	63769285		SYNE2			ENSG00000054654			rs34817779-C	rs34817779	0	34817779	intron_variant	0	NR	2e-12	11.699		0.0621	[0.045-0.079] unit increase	Illumina [6720657] (imputed)	N	sphingomyelin measurement	http://www.ebi.ac.uk/efo/EFO_0010118	GCST90060633	Genome-wide genotyping array
2022-02-17	34503513	Harshfield EL	2021-09-10	BMC Med	www.ncbi.nlm.nih.gov/pubmed/34503513	Genome-wide analysis of blood lipid metabolites in over 5000 South Asians reveals biological insights at cardiometabolic disease loci.	Sphingomyelin(32:1)_[M-CH3]1- levels	5,662 Pakistani ancestry individuals	NA	14q23.2	14	63769439		SYNE2			ENSG00000054654			rs35372182-T	rs35372182	0	35372182	intron_variant	0	NR	2e-12	11.699		0.0628	[0.045-0.08] unit increase	Illumina [6720657] (imputed)	N	sphingomyelin measurement	http://www.ebi.ac.uk/efo/EFO_0010118	GCST90060633	Genome-wide genotyping array
2022-02-17	34503513	Harshfield EL	2021-09-10	BMC Med	www.ncbi.nlm.nih.gov/pubmed/34503513	Genome-wide analysis of blood lipid metabolites in over 5000 South Asians reveals biological insights at cardiometabolic disease loci.	Sphingomyelin(32:1)_[M-CH3]1- levels	5,662 Pakistani ancestry individuals	NA	14q23.2	14	63782211		SYNE2			ENSG00000054654			rs35635100-T	rs35635100	0	35635100	intron_variant	0	NR	2e-12	11.699		0.0723	[0.052-0.092] unit decrease	Illumina [6720657] (imputed)	N	sphingomyelin measurement	http://www.ebi.ac.uk/efo/EFO_0010118	GCST90060633	Genome-wide genotyping array
2022-02-17	34503513	Harshfield EL	2021-09-10	BMC Med	www.ncbi.nlm.nih.gov/pubmed/34503513	Genome-wide analysis of blood lipid metabolites in over 5000 South Asians reveals biological insights at cardiometabolic disease loci.	Sphingomyelin(32:1)_[M-CH3]1- levels	5,662 Pakistani ancestry individuals	NA	14q23.2	14	63815219		SYNE2			ENSG00000054654			rs36144365-C	rs36144365	0	36144365	intron_variant	0	NR	3e-12	11.5229		0.1846	[0.13-0.24] unit increase	Illumina [6720657] (imputed)	N	sphingomyelin measurement	http://www.ebi.ac.uk/efo/EFO_0010118	GCST90060633	Genome-wide genotyping array
2021-12-14	34594039	Sakaue S	2021-09-30	Nat Genet	www.ncbi.nlm.nih.gov/pubmed/34594039	A cross-population atlas of genetic associations for 220 human phenotypes.	Type 2 diabetes	45,383 East Asian ancestry cases, 132,032 East Asian ancestry controls	NA	15q24.3	15	77489584		HMG20A - LINGO1	ENSG00000140382	ENSG00000169783		3977	123443	rs965480-G	rs965480	0	965480	regulatory_region_variant	1	0.408936	7e-22	21.1549		0.0894077	[0.071-0.108] unit increase	Illumina [13429769] (imputed)	N	type 2 diabetes mellitus	http://purl.obolibrary.org/obo/MONDO_0005148	GCST90018706	Genome-wide genotyping array
2020-09-18	32888494	Vuckovic D	2020-09-01	Cell	www.ncbi.nlm.nih.gov/pubmed/32888494	The Polygenic and Monogenic Basis of Blood Traits and Diseases.	Plateletcrit	408,112 British individuals	NA	10p13	10	16830798	CUBN	CUBN			ENSG00000107611			rs2603807-G	rs2603807	0	2603807	intron_variant	0	0.483308	3e-16	15.5229		0.0185403	[0.014-0.023] unit decrease	Affymetrix [93095623] (imputed)	N	platelet crit	http://www.ebi.ac.uk/efo/EFO_0007985	GCST90002400	Genome-wide genotyping array
2018-11-12	30038396	Lee JJ	2018-07-23	Nat Genet	www.ncbi.nlm.nih.gov/pubmed/30038396	Gene discovery and polygenic prediction from a genome-wide association study of educational attainment in 1.1 million individuals.	Educational attainment (MTAG)	1,311,438 European ancestry individuals	NA	20q13.13	20	48865189	Intergenic	PREX1 - ARFGEF2	ENSG00000124126	ENSG00000124198		37190	56522	rs67021138-T	rs67021138	0	67021138	TF_binding_site_variant	1	0.6814	9e-10	9.04576	(MTAG)	0.0086	[0.0059-0.0113] unit decrease	Affymetrix, Illumina [7100000] (imputed)	N	self reported educational attainment	http://www.ebi.ac.uk/efo/EFO_0004784	GCST006571	Genome-wide genotyping array
2018-11-12	30038396	Lee JJ	2018-07-23	Nat Genet	www.ncbi.nlm.nih.gov/pubmed/30038396	Gene discovery and polygenic prediction from a genome-wide association study of educational attainment in 1.1 million individuals.	Educational attainment (MTAG)	1,311,438 European ancestry individuals	NA	20q13.13	20	49097833	Intergenic	CSE1L - STAU1	ENSG00000124207	ENSG00000124214		873	15506	rs71351958-T	rs71351958	0	71351958	intergenic_variant	1	0.5901	1e-12	12	(MTAG)	0.0094	[0.0069-0.0119] unit increase	Affymetrix, Illumina [7100000] (imputed)	N	self reported educational attainment	http://www.ebi.ac.uk/efo/EFO_0004784	GCST006571	Genome-wide genotyping array
2022-02-17	34503513	Harshfield EL	2021-09-10	BMC Med	www.ncbi.nlm.nih.gov/pubmed/34503513	Genome-wide analysis of blood lipid metabolites in over 5000 South Asians reveals biological insights at cardiometabolic disease loci.	Sphingomyelin(32:1)_[M+H]1+ levels	5,662 Pakistani ancestry individuals	NA	14q23.2	14	63769625		SYNE2			ENSG00000054654			rs183105427-T	rs183105427	0	183105427	intron_variant	0	NR	1e-13	13		0.0687	[0.051-0.087] unit increase	Illumina [6720657] (imputed)	N	sphingomyelin measurement	http://www.ebi.ac.uk/efo/EFO_0010118	GCST90060641	Genome-wide genotyping array
2022-02-17	34503513	Harshfield EL	2021-09-10	BMC Med	www.ncbi.nlm.nih.gov/pubmed/34503513	Genome-wide analysis of blood lipid metabolites in over 5000 South Asians reveals biological insights at cardiometabolic disease loci.	Sphingomyelin(32:1)_[M+H]1+ levels	5,662 Pakistani ancestry individuals	NA	14q23.2	14	63801641		SYNE2			ENSG00000054654			rs186113455-C	rs186113455	0	186113455	intron_variant	0	NR	1e-13	13		0.0624	[0.046-0.079] unit decrease	Illumina [6720657] (imputed)	N	sphingomyelin measurement	http://www.ebi.ac.uk/efo/EFO_0010118	GCST90060641	Genome-wide genotyping array
2022-02-17	34503513	Harshfield EL	2021-09-10	BMC Med	www.ncbi.nlm.nih.gov/pubmed/34503513	Genome-wide analysis of blood lipid metabolites in over 5000 South Asians reveals biological insights at cardiometabolic disease loci.	Sphingomyelin(32:1)_[M+H]1+ levels	5,662 Pakistani ancestry individuals	NA	14q23.2	14	63779611		SYNE2			ENSG00000054654			rs2356994-G	rs2356994	0	2356994	intron_variant	0	NR	5e-13	12.301		0.1883	[0.14-0.24] unit increase	Illumina [6720657] (imputed)	N	sphingomyelin measurement	http://www.ebi.ac.uk/efo/EFO_0010118	GCST90060641	Genome-wide genotyping array
2022-02-17	34503513	Harshfield EL	2021-09-10	BMC Med	www.ncbi.nlm.nih.gov/pubmed/34503513	Genome-wide analysis of blood lipid metabolites in over 5000 South Asians reveals biological insights at cardiometabolic disease loci.	Sphingomyelin(32:1)_[M+H]1+ levels	5,662 Pakistani ancestry individuals	NA	14q23.2	14	63884966		SYNE2			ENSG00000054654			rs34561759-A	rs34561759	0	34561759	intron_variant	0	NR	2e-12	11.699		0.0671	[0.048-0.086] unit decrease	Illumina [6720657] (imputed)	N	sphingomyelin measurement	http://www.ebi.ac.uk/efo/EFO_0010118	GCST90060641	Genome-wide genotyping array
2022-02-17	34503513	Harshfield EL	2021-09-10	BMC Med	www.ncbi.nlm.nih.gov/pubmed/34503513	Genome-wide analysis of blood lipid metabolites in over 5000 South Asians reveals biological insights at cardiometabolic disease loci.	Sphingomyelin(32:1)_[M+H]1+ levels	5,662 Pakistani ancestry individuals	NA	14q23.2	14	63767316		SYNE2			ENSG00000054654			rs34609767-C	rs34609767	0	34609767	intron_variant	0	NR	2e-12	11.699		0.0404	[0.029-0.052] unit increase	Illumina [6720657] (imputed)	N	sphingomyelin measurement	http://www.ebi.ac.uk/efo/EFO_0010118	GCST90060641	Genome-wide genotyping array
2022-02-17	34503513	Harshfield EL	2021-09-10	BMC Med	www.ncbi.nlm.nih.gov/pubmed/34503513	Genome-wide analysis of blood lipid metabolites in over 5000 South Asians reveals biological insights at cardiometabolic disease loci.	Sphingomyelin(32:1)_[M+H]1+ levels	5,662 Pakistani ancestry individuals	NA	14q23.2	14	63769285		SYNE2			ENSG00000054654			rs34817779-T	rs34817779	0	34817779	intron_variant	0	NR	2e-12	11.699		0.0763	[0.055-0.098] unit increase	Illumina [6720657] (imputed)	N	sphingomyelin measurement	http://www.ebi.ac.uk/efo/EFO_0010118	GCST90060641	Genome-wide genotyping array
2022-02-17	34503513	Harshfield EL	2021-09-10	BMC Med	www.ncbi.nlm.nih.gov/pubmed/34503513	Genome-wide analysis of blood lipid metabolites in over 5000 South Asians reveals biological insights at cardiometabolic disease loci.	Sphingomyelin(32:1)_[M+H]1+ levels	5,662 Pakistani ancestry individuals	NA	14q23.2	14	63769439		SYNE2			ENSG00000054654			rs35372182-G	rs35372182	0	35372182	intron_variant	0	NR	2e-12	11.699		0.0755	[0.054-0.097] unit increase	Illumina [6720657] (imputed)	N	sphingomyelin measurement	http://www.ebi.ac.uk/efo/EFO_0010118	GCST90060641	Genome-wide genotyping array
2022-02-17	34503513	Harshfield EL	2021-09-10	BMC Med	www.ncbi.nlm.nih.gov/pubmed/34503513	Genome-wide analysis of blood lipid metabolites in over 5000 South Asians reveals biological insights at cardiometabolic disease loci.	Sphingomyelin(32:1)_[M+H]1+ levels	5,662 Pakistani ancestry individuals	NA	14q23.2	14	63782211		SYNE2			ENSG00000054654			rs35635100-G	rs35635100	0	35635100	intron_variant	0	NR	2e-12	11.699		0.0824	[0.059-0.105] unit decrease	Illumina [6720657] (imputed)	N	sphingomyelin measurement	http://www.ebi.ac.uk/efo/EFO_0010118	GCST90060641	Genome-wide genotyping array
2022-02-17	34503513	Harshfield EL	2021-09-10	BMC Med	www.ncbi.nlm.nih.gov/pubmed/34503513	Genome-wide analysis of blood lipid metabolites in over 5000 South Asians reveals biological insights at cardiometabolic disease loci.	Sphingomyelin(32:1)_[M+H]1+ levels	5,662 Pakistani ancestry individuals	NA	14q23.2	14	63815219		SYNE2			ENSG00000054654			rs36144365-A	rs36144365	0	36144365	intron_variant	0	NR	3e-12	11.5229		0.0523	[0.038-0.067] unit increase	Illumina [6720657] (imputed)	N	sphingomyelin measurement	http://www.ebi.ac.uk/efo/EFO_0010118	GCST90060641	Genome-wide genotyping array
2022-02-17	34503513	Harshfield EL	2021-09-10	BMC Med	www.ncbi.nlm.nih.gov/pubmed/34503513	Genome-wide analysis of blood lipid metabolites in over 5000 South Asians reveals biological insights at cardiometabolic disease loci.	Sphingomyelin(32:1)_[M+H]1+ levels	5,662 Pakistani ancestry individuals	NA	14q23.2	14	63879472		SYNE2			ENSG00000054654			rs4459477-T	rs4459477	0	4459477	intron_variant	0	NR	1e-11	11		0.0552	[0.039-0.071] unit decrease	Illumina [6720657] (imputed)	N	sphingomyelin measurement	http://www.ebi.ac.uk/efo/EFO_0010118	GCST90060641	Genome-wide genotyping array
2021-12-14	34594039	Sakaue S	2021-09-30	Nat Genet	www.ncbi.nlm.nih.gov/pubmed/34594039	A cross-population atlas of genetic associations for 220 human phenotypes.	Unstable angina pectoris	5,891 East Asian ancestry cases, 146,214 East Asian ancestry controls	NA	11q22.3	11	103822899		DYNC2H1 - MIR4693	ENSG00000187240	ENSG00000264200		343036	27007	rs11226029-A	rs11226029	0	11226029	intron_variant	1	0.390531	4e-09	8.39794		0.116866	[0.078-0.156] unit decrease	Illumina [13425416] (imputed)	N	angina pectoris	http://www.ebi.ac.uk/efo/EFO_0003913	GCST90018712	Genome-wide genotyping array
2021-12-14	34594039	Sakaue S	2021-09-30	Nat Genet	www.ncbi.nlm.nih.gov/pubmed/34594039	A cross-population atlas of genetic associations for 220 human phenotypes.	Unstable angina pectoris	5,891 East Asian ancestry cases, 146,214 East Asian ancestry controls	NA	2p24.1	2	21019859		APOB			ENSG00000084674			rs13306206-A	rs13306206	0	13306206	missense_variant	0	0.0346725	2e-11	10.699		0.408719	[0.29-0.53] unit increase	Illumina [13425416] (imputed)	N	angina pectoris	http://www.ebi.ac.uk/efo/EFO_0003913	GCST90018712	Genome-wide genotyping array
2021-06-29	33462484	Sinnott-Armstrong N	2021-01-18	Nat Genet	www.ncbi.nlm.nih.gov/pubmed/33462484	Genetics of 35 blood and urine biomarkers in the UK Biobank.	Apolipoprotein B levels	340,860 European ancestry individuals, 5,962 African ancestry individuals, 7,275 South Asian ancestry individuals	NA	13q13.1	13	32350055	NR	BRCA2			ENSG00000139618			rs11571696-G	rs11571696	0	11571696	intron_variant	0	NR	2e-15	14.699		0.0303	[0.023-0.038] unit decrease	Affymetrix [9000000] (imputed)	N	apolipoprotein B measurement	http://www.ebi.ac.uk/efo/EFO_0004615	GCST90019496	Genome-wide genotyping array
2021-06-29	33462484	Sinnott-Armstrong N	2021-01-18	Nat Genet	www.ncbi.nlm.nih.gov/pubmed/33462484	Genetics of 35 blood and urine biomarkers in the UK Biobank.	Apolipoprotein B levels	340,860 European ancestry individuals, 5,962 African ancestry individuals, 7,275 South Asian ancestry individuals	NA	17q24.3	17	69485813	NR	MAP2K6			ENSG00000108984			rs72861370-A	rs72861370	0	72861370	intron_variant	0	NR	1e-15	15		0.0348	[0.026-0.043] unit increase	Affymetrix [9000000] (imputed)	N	apolipoprotein B measurement	http://www.ebi.ac.uk/efo/EFO_0004615	GCST90019496	Genome-wide genotyping array
2021-06-29	33462484	Sinnott-Armstrong N	2021-01-18	Nat Genet	www.ncbi.nlm.nih.gov/pubmed/33462484	Genetics of 35 blood and urine biomarkers in the UK Biobank.	Apolipoprotein B levels	340,860 European ancestry individuals, 5,962 African ancestry individuals, 7,275 South Asian ancestry individuals	NA	17q24.3	17	69551060	NR	MAP2K6			ENSG00000108984			rs77231091-A	rs77231091	0	77231091	3_prime_UTR_variant	0	NR	5e-15	14.301		0.0544	[0.041-0.068] unit increase	Affymetrix [9000000] (imputed)	N	apolipoprotein B measurement	http://www.ebi.ac.uk/efo/EFO_0004615	GCST90019496	Genome-wide genotyping array
2021-06-29	33462484	Sinnott-Armstrong N	2021-01-18	Nat Genet	www.ncbi.nlm.nih.gov/pubmed/33462484	Genetics of 35 blood and urine biomarkers in the UK Biobank.	Apolipoprotein B levels	340,860 European ancestry individuals, 5,962 African ancestry individuals, 7,275 South Asian ancestry individuals	NA	1p13.3	1	109352134	NR	SORT1			ENSG00000134243			rs112987420-C	rs112987420	0	112987420	intron_variant	0	NR	2e-14	13.699		0.0728	[0.054-0.091] unit decrease	Affymetrix [9000000] (imputed)	N	apolipoprotein B measurement	http://www.ebi.ac.uk/efo/EFO_0004615	GCST90019496	Genome-wide genotyping array
2021-06-29	33462484	Sinnott-Armstrong N	2021-01-18	Nat Genet	www.ncbi.nlm.nih.gov/pubmed/33462484	Genetics of 35 blood and urine biomarkers in the UK Biobank.	Apolipoprotein B levels	340,860 European ancestry individuals, 5,962 African ancestry individuals, 7,275 South Asian ancestry individuals	NA	2p24.1	2	21011127	NR	APOB			ENSG00000084674			rs1801699-C	rs1801699	0	1801699	missense_variant	0	NR	9e-16	15.0458		0.0696	[0.053-0.087] unit increase	Affymetrix [9000000] (imputed)	N	apolipoprotein B measurement	http://www.ebi.ac.uk/efo/EFO_0004615	GCST90019496	Genome-wide genotyping array
2021-06-29	33462484	Sinnott-Armstrong N	2021-01-18	Nat Genet	www.ncbi.nlm.nih.gov/pubmed/33462484	Genetics of 35 blood and urine biomarkers in the UK Biobank.	Apolipoprotein B levels	340,860 European ancestry individuals, 5,962 African ancestry individuals, 7,275 South Asian ancestry individuals	NA	1p32.3	1	55137090	NR	USP24			ENSG00000162402			rs4927194-T	rs4927194	0	4927194	intron_variant	0	NR	5e-15	14.301		0.0606	[0.046-0.076] unit decrease	Affymetrix [9000000] (imputed)	N	apolipoprotein B measurement	http://www.ebi.ac.uk/efo/EFO_0004615	GCST90019496	Genome-wide genotyping array
2021-06-29	33462484	Sinnott-Armstrong N	2021-01-18	Nat Genet	www.ncbi.nlm.nih.gov/pubmed/33462484	Genetics of 35 blood and urine biomarkers in the UK Biobank.	Apolipoprotein B levels	340,860 European ancestry individuals, 5,962 African ancestry individuals, 7,275 South Asian ancestry individuals	NA	2p24.1	2	20901018	NR	LINC02850 - APOB	ENSG00000236436	ENSG00000084674		39357	100411	rs7569328-T	rs7569328	0	7569328	intergenic_variant	1	NR	3e-15	14.5229		0.0738	[0.055-0.092] unit decrease	Affymetrix [9000000] (imputed)	N	apolipoprotein B measurement	http://www.ebi.ac.uk/efo/EFO_0004615	GCST90019496	Genome-wide genotyping array
2021-06-29	33462484	Sinnott-Armstrong N	2021-01-18	Nat Genet	www.ncbi.nlm.nih.gov/pubmed/33462484	Genetics of 35 blood and urine biomarkers in the UK Biobank.	Apolipoprotein B levels	340,860 European ancestry individuals, 5,962 African ancestry individuals, 7,275 South Asian ancestry individuals	NA	2p23.3	2	27356305	NR	GTF3C2			ENSG00000115207			rs73921514-C	rs73921514	0	73921514	5_prime_UTR_variant	0	NR	3e-15	14.5229		0.0478	[0.036-0.06] unit decrease	Affymetrix [9000000] (imputed)	N	apolipoprotein B measurement	http://www.ebi.ac.uk/efo/EFO_0004615	GCST90019496	Genome-wide genotyping array
2022-02-17	34503513	Harshfield EL	2021-09-10	BMC Med	www.ncbi.nlm.nih.gov/pubmed/34503513	Genome-wide analysis of blood lipid metabolites in over 5000 South Asians reveals biological insights at cardiometabolic disease loci.	Sphingomyelin(32:1)_[M+H]1+ levels	5,662 Pakistani ancestry individuals	NA	14q23.2	14	63763371		SYNE2			ENSG00000054654			rs4902242-C	rs4902242	0	4902242	intron_variant	0	NR	2e-11	10.699		0.0443	[0.031-0.057] unit increase	Illumina [6720657] (imputed)	N	sphingomyelin measurement	http://www.ebi.ac.uk/efo/EFO_0010118	GCST90060641	Genome-wide genotyping array
2022-02-17	34503513	Harshfield EL	2021-09-10	BMC Med	www.ncbi.nlm.nih.gov/pubmed/34503513	Genome-wide analysis of blood lipid metabolites in over 5000 South Asians reveals biological insights at cardiometabolic disease loci.	Sphingomyelin(32:1)_[M+H]1+ levels	5,662 Pakistani ancestry individuals	NA	14q23.2	14	63767525		SYNE2			ENSG00000054654			rs4902243-T	rs4902243	0	4902243	intron_variant	0	NR	2e-11	10.699		0.0646	[0.046-0.084] unit decrease	Illumina [6720657] (imputed)	N	sphingomyelin measurement	http://www.ebi.ac.uk/efo/EFO_0010118	GCST90060641	Genome-wide genotyping array
2022-02-17	34503513	Harshfield EL	2021-09-10	BMC Med	www.ncbi.nlm.nih.gov/pubmed/34503513	Genome-wide analysis of blood lipid metabolites in over 5000 South Asians reveals biological insights at cardiometabolic disease loci.	Sphingomyelin(32:1)_[M+H]1+ levels	5,662 Pakistani ancestry individuals	NA	14q23.2	14	63876985		SYNE2			ENSG00000054654			rs4902250-T	rs4902250	0	4902250	intron_variant	0	NR	2e-11	10.699		0.035	[0.025-0.045] unit increase	Illumina [6720657] (imputed)	N	sphingomyelin measurement	http://www.ebi.ac.uk/efo/EFO_0010118	GCST90060641	Genome-wide genotyping array
2022-02-17	34503513	Harshfield EL	2021-09-10	BMC Med	www.ncbi.nlm.nih.gov/pubmed/34503513	Genome-wide analysis of blood lipid metabolites in over 5000 South Asians reveals biological insights at cardiometabolic disease loci.	Sphingomyelin(32:1)_[M+H]1+ levels	5,662 Pakistani ancestry individuals	NA	14q23.2	14	63739915		RNU7-116P - SYNE2	ENSG00000252749	ENSG00000054654		3410	21984	rs56105514-A	rs56105514	0	56105514	downstream_gene_variant	1	NR	4e-11	10.3979		0.048	[0.034-0.062] unit decrease	Illumina [6720657] (imputed)	N	sphingomyelin measurement	http://www.ebi.ac.uk/efo/EFO_0010118	GCST90060641	Genome-wide genotyping array
2022-02-17	34503513	Harshfield EL	2021-09-10	BMC Med	www.ncbi.nlm.nih.gov/pubmed/34503513	Genome-wide analysis of blood lipid metabolites in over 5000 South Asians reveals biological insights at cardiometabolic disease loci.	Sphingomyelin(32:1)_[M+H]1+ levels	5,662 Pakistani ancestry individuals	NA	14q23.2	14	63742859		RNU7-116P - SYNE2	ENSG00000252749	ENSG00000054654		6354	19040	rs57107616-C	rs57107616	0	57107616	intergenic_variant	1	NR	4e-11	10.3979		0.0376	[0.026-0.049] unit decrease	Illumina [6720657] (imputed)	N	sphingomyelin measurement	http://www.ebi.ac.uk/efo/EFO_0010118	GCST90060641	Genome-wide genotyping array
2021-08-24	34021172	Christakoudi S	2021-05-21	Sci Rep	www.ncbi.nlm.nih.gov/pubmed/34021172	GWAS of allometric body-shape indices in UK Biobank identifies loci suggesting associations with morphogenesis, organogenesis, adrenal cell renewal and cancer.	Waist circumference adjusted for body mass index	186,825 British ancestry men	NA	2p16.1	2	54715020	EML6	SPTBN1 - EML6	ENSG00000115306	ENSG00000214595		43574	8479	rs173303-A	rs173303	0	173303	intergenic_variant	1	NR	2e-08	7.69897		0.0173242	[0.011-0.023] unit decrease	Affymetrix [321114] (imputed)	N	BMI-adjusted waist circumference	http://www.ebi.ac.uk/efo/EFO_0007789	GCST012226	Genome-wide genotyping array
2021-08-24	34021172	Christakoudi S	2021-05-21	Sci Rep	www.ncbi.nlm.nih.gov/pubmed/34021172	GWAS of allometric body-shape indices in UK Biobank identifies loci suggesting associations with morphogenesis, organogenesis, adrenal cell renewal and cancer.	Waist circumference adjusted for body mass index	186,825 British ancestry men	NA	2p16.1	2	55759933	PNPT1	PNPT1 - NA	ENSG00000138035			66070		rs6755214-G	rs6755214	0	6755214	regulatory_region_variant	1	NR	1e-14	14		0.0257632	[0.019-0.032] unit decrease	Affymetrix [321114] (imputed)	N	BMI-adjusted waist circumference	http://www.ebi.ac.uk/efo/EFO_0007789	GCST012226	Genome-wide genotyping array
2021-08-24	34021172	Christakoudi S	2021-05-21	Sci Rep	www.ncbi.nlm.nih.gov/pubmed/34021172	GWAS of allometric body-shape indices in UK Biobank identifies loci suggesting associations with morphogenesis, organogenesis, adrenal cell renewal and cancer.	Waist circumference adjusted for body mass index	186,825 British ancestry men	NA	2p16.1	2	55839374	EFEMP1	NA - EFEMP1		ENSG00000115380			26593	rs75098493-G	rs75098493	0	75098493	intergenic_variant	1	NR	2e-10	9.69897		0.0536079	[0.037-0.07] unit increase	Affymetrix [321114] (imputed)	N	BMI-adjusted waist circumference	http://www.ebi.ac.uk/efo/EFO_0007789	GCST012226	Genome-wide genotyping array
2021-08-24	34021172	Christakoudi S	2021-05-21	Sci Rep	www.ncbi.nlm.nih.gov/pubmed/34021172	GWAS of allometric body-shape indices in UK Biobank identifies loci suggesting associations with morphogenesis, organogenesis, adrenal cell renewal and cancer.	Waist circumference adjusted for body mass index	186,825 British ancestry men	NA	2p16.1	2	55863104	EFEMP1	NA - EFEMP1		ENSG00000115380			2863	rs11680015-G	rs11680015	0	11680015	TF_binding_site_variant	1	NR	2e-10	9.69897		0.0306589	[0.021-0.04] unit increase	Affymetrix [321114] (imputed)	N	BMI-adjusted waist circumference	http://www.ebi.ac.uk/efo/EFO_0007789	GCST012226	Genome-wide genotyping array
2021-08-24	34021172	Christakoudi S	2021-05-21	Sci Rep	www.ncbi.nlm.nih.gov/pubmed/34021172	GWAS of allometric body-shape indices in UK Biobank identifies loci suggesting associations with morphogenesis, organogenesis, adrenal cell renewal and cancer.	Waist circumference adjusted for body mass index	186,825 British ancestry men	NA	2p16.1	2	55879793	EFEMP1	EFEMP1			ENSG00000115380			rs59985551-T	rs59985551	0	59985551	intron_variant	0	NR	1e-35	35		0.0458592	[0.039-0.053] unit decrease	Affymetrix [321114] (imputed)	N	BMI-adjusted waist circumference	http://www.ebi.ac.uk/efo/EFO_0007789	GCST012226	Genome-wide genotyping array
2021-08-24	34021172	Christakoudi S	2021-05-21	Sci Rep	www.ncbi.nlm.nih.gov/pubmed/34021172	GWAS of allometric body-shape indices in UK Biobank identifies loci suggesting associations with morphogenesis, organogenesis, adrenal cell renewal and cancer.	Waist circumference adjusted for body mass index	186,825 British ancestry men	NA	2p16.1	2	55765077	PNPT1	PNPT1 - NA	ENSG00000138035			71214		rs17369379-T	rs17369379	0	17369379	intergenic_variant	1	NR	3e-10	9.52288		0.0368821	[0.025-0.048] unit increase	Affymetrix [321114] (imputed)	N	BMI-adjusted waist circumference	http://www.ebi.ac.uk/efo/EFO_0007789	GCST012226	Genome-wide genotyping array
2021-08-24	34021172	Christakoudi S	2021-05-21	Sci Rep	www.ncbi.nlm.nih.gov/pubmed/34021172	GWAS of allometric body-shape indices in UK Biobank identifies loci suggesting associations with morphogenesis, organogenesis, adrenal cell renewal and cancer.	Waist circumference adjusted for body mass index	186,825 British ancestry men	NA	2p16.1	2	55765005	PNPT1	PNPT1 - NA	ENSG00000138035			71142		rs11694967-C	rs11694967	0	11694967	intergenic_variant	1	NR	6e-16	15.2218		0.0377406	[0.029-0.047] unit increase	Affymetrix [321114] (imputed)	N	BMI-adjusted waist circumference	http://www.ebi.ac.uk/efo/EFO_0007789	GCST012226	Genome-wide genotyping array
2021-08-24	34021172	Christakoudi S	2021-05-21	Sci Rep	www.ncbi.nlm.nih.gov/pubmed/34021172	GWAS of allometric body-shape indices in UK Biobank identifies loci suggesting associations with morphogenesis, organogenesis, adrenal cell renewal and cancer.	Waist circumference adjusted for body mass index	186,825 British ancestry men	NA	2p16.1	2	55766674	PNPT1	PNPT1 - EFEMP1	ENSG00000138035	ENSG00000115380		72811	99293	rs72920755-A	rs72920755	0	72920755	intergenic_variant	1	NR	2e-09	8.69897		0.0376887	[0.025-0.05] unit decrease	Affymetrix [321114] (imputed)	N	BMI-adjusted waist circumference	http://www.ebi.ac.uk/efo/EFO_0007789	GCST012226	Genome-wide genotyping array
2021-08-24	34021172	Christakoudi S	2021-05-21	Sci Rep	www.ncbi.nlm.nih.gov/pubmed/34021172	GWAS of allometric body-shape indices in UK Biobank identifies loci suggesting associations with morphogenesis, organogenesis, adrenal cell renewal and cancer.	Waist circumference adjusted for body mass index	186,825 British ancestry men	NA	2p16.1	2	55766674	PNPT1	PNPT1 - EFEMP1	ENSG00000138035	ENSG00000115380		72811	99293	rs72920755-A	rs72920755	0	72920755	intergenic_variant	1	NR	2e-09	8.69897		0.0376887	[0.025-0.05] unit decrease	Affymetrix [321114] (imputed)	N	BMI-adjusted waist circumference	http://www.ebi.ac.uk/efo/EFO_0007789	GCST012226	Genome-wide genotyping array
2021-08-24	34021172	Christakoudi S	2021-05-21	Sci Rep	www.ncbi.nlm.nih.gov/pubmed/34021172	GWAS of allometric body-shape indices in UK Biobank identifies loci suggesting associations with morphogenesis, organogenesis, adrenal cell renewal and cancer.	Waist circumference adjusted for body mass index	186,825 British ancestry men	NA	2p16.1	2	55783668	EFEMP1	PNPT1 - EFEMP1	ENSG00000138035	ENSG00000115380		89805	82299	rs4355154-G	rs4355154	0	4355154	intergenic_variant	1	NR	5e-13	12.301		0.023666	[0.017-0.03] unit decrease	Affymetrix [321114] (imputed)	N	BMI-adjusted waist circumference	http://www.ebi.ac.uk/efo/EFO_0007789	GCST012226	Genome-wide genotyping array
2021-08-24	34021172	Christakoudi S	2021-05-21	Sci Rep	www.ncbi.nlm.nih.gov/pubmed/34021172	GWAS of allometric body-shape indices in UK Biobank identifies loci suggesting associations with morphogenesis, organogenesis, adrenal cell renewal and cancer.	Waist circumference adjusted for body mass index	186,825 British ancestry men	NA	2p16.1	2	55783668	EFEMP1	PNPT1 - EFEMP1	ENSG00000138035	ENSG00000115380		89805	82299	rs4355154-G	rs4355154	0	4355154	intergenic_variant	1	NR	5e-13	12.301		0.023666	[0.017-0.03] unit decrease	Affymetrix [321114] (imputed)	N	BMI-adjusted waist circumference	http://www.ebi.ac.uk/efo/EFO_0007789	GCST012226	Genome-wide genotyping array
2021-08-24	34021172	Christakoudi S	2021-05-21	Sci Rep	www.ncbi.nlm.nih.gov/pubmed/34021172	GWAS of allometric body-shape indices in UK Biobank identifies loci suggesting associations with morphogenesis, organogenesis, adrenal cell renewal and cancer.	Waist circumference adjusted for body mass index	186,825 British ancestry men	NA	2p16.1	2	55809661	EFEMP1	NA - EFEMP1		ENSG00000115380			56306	rs6545522-A	rs6545522	0	6545522	intergenic_variant	1	NR	7e-09	8.1549		0.0196092	[0.013-0.026] unit decrease	Affymetrix [321114] (imputed)	N	BMI-adjusted waist circumference	http://www.ebi.ac.uk/efo/EFO_0007789	GCST012226	Genome-wide genotyping array
2021-08-24	34021172	Christakoudi S	2021-05-21	Sci Rep	www.ncbi.nlm.nih.gov/pubmed/34021172	GWAS of allometric body-shape indices in UK Biobank identifies loci suggesting associations with morphogenesis, organogenesis, adrenal cell renewal and cancer.	Waist circumference adjusted for body mass index	186,825 British ancestry men	NA	2p16.1	2	55885305	EFEMP1	EFEMP1			ENSG00000115380			rs1367228-A	rs1367228	0	1367228	intron_variant	0	NR	4e-12	11.3979		0.0216823	[0.016-0.028] unit decrease	Affymetrix [321114] (imputed)	N	BMI-adjusted waist circumference	http://www.ebi.ac.uk/efo/EFO_0007789	GCST012226	Genome-wide genotyping array
2021-08-24	34021172	Christakoudi S	2021-05-21	Sci Rep	www.ncbi.nlm.nih.gov/pubmed/34021172	GWAS of allometric body-shape indices in UK Biobank identifies loci suggesting associations with morphogenesis, organogenesis, adrenal cell renewal and cancer.	Waist circumference adjusted for body mass index	186,825 British ancestry men	NA	2p16.1	2	55818780	EFEMP1	NA - EFEMP1		ENSG00000115380			47187	rs9753383-G	rs9753383	0	9753383	intergenic_variant	1	NR	3e-20	19.5229		0.0321714	[0.025-0.039] unit decrease	Affymetrix [321114] (imputed)	N	BMI-adjusted waist circumference	http://www.ebi.ac.uk/efo/EFO_0007789	GCST012226	Genome-wide genotyping array
2021-08-24	34021172	Christakoudi S	2021-05-21	Sci Rep	www.ncbi.nlm.nih.gov/pubmed/34021172	GWAS of allometric body-shape indices in UK Biobank identifies loci suggesting associations with morphogenesis, organogenesis, adrenal cell renewal and cancer.	Waist circumference adjusted for body mass index	186,825 British ancestry men	NA	2p16.1	2	55834678	EFEMP1	NA - EFEMP1		ENSG00000115380			31289	rs10187329-C	rs10187329	0	10187329	intergenic_variant	1	NR	2e-16	15.699		0.0476259	[0.036-0.059] unit increase	Affymetrix [321114] (imputed)	N	BMI-adjusted waist circumference	http://www.ebi.ac.uk/efo/EFO_0007789	GCST012226	Genome-wide genotyping array
2021-08-24	34021172	Christakoudi S	2021-05-21	Sci Rep	www.ncbi.nlm.nih.gov/pubmed/34021172	GWAS of allometric body-shape indices in UK Biobank identifies loci suggesting associations with morphogenesis, organogenesis, adrenal cell renewal and cancer.	Waist circumference adjusted for body mass index	186,825 British ancestry men	NA	2p16.1	2	55868859	EFEMP1	EFEMP1			ENSG00000115380			rs17278665-G	rs17278665	0	17278665	intron_variant	0	NR	2e-24	23.699		0.0416857	[0.034-0.05] unit increase	Affymetrix [321114] (imputed)	N	BMI-adjusted waist circumference	http://www.ebi.ac.uk/efo/EFO_0007789	GCST012226	Genome-wide genotyping array
2021-08-24	34021172	Christakoudi S	2021-05-21	Sci Rep	www.ncbi.nlm.nih.gov/pubmed/34021172	GWAS of allometric body-shape indices in UK Biobank identifies loci suggesting associations with morphogenesis, organogenesis, adrenal cell renewal and cancer.	Waist circumference adjusted for body mass index	186,825 British ancestry men	NA				EFEMP1							chr2:56116193-T	chr2:56116193	0			1	NR	4e-09	8.39794		0.0310209	[0.021-0.041] unit increase	Affymetrix [321114] (imputed)	N	BMI-adjusted waist circumference	http://www.ebi.ac.uk/efo/EFO_0007789	GCST012226	Genome-wide genotyping array
2021-08-24	34021172	Christakoudi S	2021-05-21	Sci Rep	www.ncbi.nlm.nih.gov/pubmed/34021172	GWAS of allometric body-shape indices in UK Biobank identifies loci suggesting associations with morphogenesis, organogenesis, adrenal cell renewal and cancer.	Waist circumference adjusted for body mass index	186,825 British ancestry men	NA	2p16.1	2	55894434	EFEMP1	EFEMP1			ENSG00000115380			rs779074208-T	rs779074208	0	779074208	intron_variant	0	NR	4e-14	13.3979		0.0249257	[0.018-0.031] unit decrease	Affymetrix [321114] (imputed)	N	BMI-adjusted waist circumference	http://www.ebi.ac.uk/efo/EFO_0007789	GCST012226	Genome-wide genotyping array
2021-08-24	34021172	Christakoudi S	2021-05-21	Sci Rep	www.ncbi.nlm.nih.gov/pubmed/34021172	GWAS of allometric body-shape indices in UK Biobank identifies loci suggesting associations with morphogenesis, organogenesis, adrenal cell renewal and cancer.	Waist circumference adjusted for body mass index	186,825 British ancestry men	NA	2p16.1	2	55901391	EFEMP1	EFEMP1			ENSG00000115380			rs3791663-A	rs3791663	0	3791663	intron_variant	0	NR	2e-09	8.69897		0.0229093	[0.015-0.03] unit decrease	Affymetrix [321114] (imputed)	N	BMI-adjusted waist circumference	http://www.ebi.ac.uk/efo/EFO_0007789	GCST012226	Genome-wide genotyping array
2021-08-24	34021172	Christakoudi S	2021-05-21	Sci Rep	www.ncbi.nlm.nih.gov/pubmed/34021172	GWAS of allometric body-shape indices in UK Biobank identifies loci suggesting associations with morphogenesis, organogenesis, adrenal cell renewal and cancer.	Waist circumference adjusted for body mass index	186,825 British ancestry men	NA	2p16.1	2	55947509	RN7SKP208	EFEMP1 - RN7SKP208	ENSG00000115380	ENSG00000202344		23370	4145	rs4671265-A	rs4671265	0	4671265	intergenic_variant	1	NR	1e-11	11		0.0252115	[0.018-0.032] unit increase	Affymetrix [321114] (imputed)	N	BMI-adjusted waist circumference	http://www.ebi.ac.uk/efo/EFO_0007789	GCST012226	Genome-wide genotyping array
2021-12-14	34594039	Sakaue S	2021-09-30	Nat Genet	www.ncbi.nlm.nih.gov/pubmed/34594039	A cross-population atlas of genetic associations for 220 human phenotypes.	Uterine fibroids	14,475 East Asian ancestry cases, 65,733 East Asian ancestry controls	NA	7q31.33	7	124841114		POT1			ENSG00000128513			rs79314063-G	rs79314063	0	79314063	missense_variant	0	0.00688919	5e-09	8.30103		0.516466	[0.34-0.69] unit decrease	Illumina [13401454] (imputed)	N	uterine fibroid	http://www.ebi.ac.uk/efo/EFO_0000731	GCST90018714	Genome-wide genotyping array
2021-12-14	34594039	Sakaue S	2021-09-30	Nat Genet	www.ncbi.nlm.nih.gov/pubmed/34594039	A cross-population atlas of genetic associations for 220 human phenotypes.	Uterine fibroids	14,475 East Asian ancestry cases, 65,733 East Asian ancestry controls	NA	11q13.1	11	64223525		FERMT3			ENSG00000149781			rs5792315-A	rs5792315	0	5792315	3_prime_UTR_variant	0	0.432383	5e-08	7.30103		0.0753534	[0.048-0.102] unit increase	Illumina [13401454] (imputed)	N	uterine fibroid	http://www.ebi.ac.uk/efo/EFO_0000731	GCST90018714	Genome-wide genotyping array
2021-12-14	34594039	Sakaue S	2021-09-30	Nat Genet	www.ncbi.nlm.nih.gov/pubmed/34594039	A cross-population atlas of genetic associations for 220 human phenotypes.	Urolithiasis	11,699 East Asian ancestry cases, 167,027 East Asian ancestry controls	NA	17q23.2	17	61388336		BCAS3			ENSG00000141376			rs2079742-C	rs2079742	0	2079742	non_coding_transcript_exon_variant	0	0.527027	6e-17	16.2218		0.125204	[0.096-0.155] unit decrease	Illumina [13429980] (imputed)	N	urolithiasis	http://purl.obolibrary.org/obo/MONDO_0024647	GCST90018715	Genome-wide genotyping array
2021-12-14	34594039	Sakaue S	2021-09-30	Nat Genet	www.ncbi.nlm.nih.gov/pubmed/34594039	A cross-population atlas of genetic associations for 220 human phenotypes.	Urolithiasis	11,699 East Asian ancestry cases, 167,027 East Asian ancestry controls	NA	20q13.2	20	54098167		BCAS1 - CYP24A1	ENSG00000064787	ENSG00000019186		27573	55279	rs6123359-G	rs6123359	0	6123359	regulatory_region_variant	1	0.512919	2e-09	8.69897		0.086855	[0.058-0.115] unit increase	Illumina [13429980] (imputed)	N	urolithiasis	http://purl.obolibrary.org/obo/MONDO_0024647	GCST90018715	Genome-wide genotyping array
2022-02-17	34503513	Harshfield EL	2021-09-10	BMC Med	www.ncbi.nlm.nih.gov/pubmed/34503513	Genome-wide analysis of blood lipid metabolites in over 5000 South Asians reveals biological insights at cardiometabolic disease loci.	Sphingomyelin(32:1)_[M+H]1+ levels	5,662 Pakistani ancestry individuals	NA	14q23.2	14	63882877		SYNE2			ENSG00000054654			rs66684280-A	rs66684280	0	66684280	intron_variant	0	NR	2e-10	9.69897		0.0559	[0.039-0.073] unit increase	Illumina [6720657] (imputed)	N	sphingomyelin measurement	http://www.ebi.ac.uk/efo/EFO_0010118	GCST90060641	Genome-wide genotyping array
2022-02-17	34503513	Harshfield EL	2021-09-10	BMC Med	www.ncbi.nlm.nih.gov/pubmed/34503513	Genome-wide analysis of blood lipid metabolites in over 5000 South Asians reveals biological insights at cardiometabolic disease loci.	Sphingomyelin(32:1)_[M+H]1+ levels	5,662 Pakistani ancestry individuals	NA	14q23.2	14	63768838		SYNE2			ENSG00000054654			rs7157785-G	rs7157785	0	7157785	intron_variant	0	NR	2e-10	9.69897		0.0706	[0.049-0.092] unit decrease	Illumina [6720657] (imputed)	N	sphingomyelin measurement	http://www.ebi.ac.uk/efo/EFO_0010118	GCST90060641	Genome-wide genotyping array
2022-02-17	34503513	Harshfield EL	2021-09-10	BMC Med	www.ncbi.nlm.nih.gov/pubmed/34503513	Genome-wide analysis of blood lipid metabolites in over 5000 South Asians reveals biological insights at cardiometabolic disease loci.	Sphingomyelin(32:1)_[M+H]1+ levels	5,662 Pakistani ancestry individuals	NA	14q23.2	14	63765502		SYNE2			ENSG00000054654			rs7160525-A	rs7160525	0	7160525	intron_variant	0	NR	2e-10	9.69897		0.058	[0.04-0.076] unit increase	Illumina [6720657] (imputed)	N	sphingomyelin measurement	http://www.ebi.ac.uk/efo/EFO_0010118	GCST90060641	Genome-wide genotyping array
2022-02-15	34424336	Mobuchon L	2021-08-23	J Natl Cancer Inst	www.ncbi.nlm.nih.gov/pubmed/34424336	Different Pigmentation Risk Loci for High-Risk Monosomy 3 and Low-Risk Disomy 3 Uveal Melanomas.	Uveal melanoma	1,142 European ancestry cases, 882 European ancestry controls	NA	15q13.1	15	28111713		HERC2, HERC2			ENSG00000276802, ENSG00000128731			rs1129038-C	rs1129038	0	1129038	3_prime_UTR_variant	0	NR	6e-12	11.2218		0.56	[0.48-0.66]	Illumina [7488175] (imputed)	N	Uveal Melanoma	http://www.ebi.ac.uk/efo/EFO_1000616	GCST90094626	Genome-wide genotyping array
2020-09-18	32888494	Vuckovic D	2020-09-01	Cell	www.ncbi.nlm.nih.gov/pubmed/32888494	The Polygenic and Monogenic Basis of Blood Traits and Diseases.	Plateletcrit	408,112 British individuals	NA	11p15.5	11	2778640	KCNQ1	KCNQ1			ENSG00000053918			rs5789271-TG	rs5789271	0	5789271	intron_variant	0	0.539047	2e-12	11.699		0.0160117	[0.012-0.02] unit decrease	Affymetrix [93095623] (imputed)	N	platelet crit	http://www.ebi.ac.uk/efo/EFO_0007985	GCST90002400	Genome-wide genotyping array
2020-09-18	32888494	Vuckovic D	2020-09-01	Cell	www.ncbi.nlm.nih.gov/pubmed/32888494	The Polygenic and Monogenic Basis of Blood Traits and Diseases.	Plateletcrit	408,112 British individuals	NA	11p15.5	11	2799835	KCNQ1	KCNQ1			ENSG00000053918			rs163171-C	rs163171	0	163171	intron_variant	0	0.771935	1e-13	13		0.0202	[0.015-0.026] unit decrease	Affymetrix [93095623] (imputed)	N	platelet crit	http://www.ebi.ac.uk/efo/EFO_0007985	GCST90002400	Genome-wide genotyping array
2020-09-18	32888494	Vuckovic D	2020-09-01	Cell	www.ncbi.nlm.nih.gov/pubmed/32888494	The Polygenic and Monogenic Basis of Blood Traits and Diseases.	Plateletcrit	408,112 British individuals	NA	11p15.4	11	8845261	ST5	DENND2B			ENSG00000166444			rs7123429-G	rs7123429	0	7123429	intron_variant	0	0.554243	3e-25	24.5229		0.0236134	[0.019-0.028] unit increase	Affymetrix [93095623] (imputed)	N	platelet crit	http://www.ebi.ac.uk/efo/EFO_0007985	GCST90002400	Genome-wide genotyping array
2020-09-18	32888494	Vuckovic D	2020-09-01	Cell	www.ncbi.nlm.nih.gov/pubmed/32888494	The Polygenic and Monogenic Basis of Blood Traits and Diseases.	Plateletcrit	408,112 British individuals	NA	11p15.5	11	2687789	KCNQ1OT1	KCNQ1OT1, KCNQ1			ENSG00000269821, ENSG00000053918			rs231353-G	rs231353	0	231353	non_coding_transcript_exon_variant	0	0.349972	3e-26	25.5229		0.0251684	[0.021-0.03] unit decrease	Affymetrix [93095623] (imputed)	N	platelet crit	http://www.ebi.ac.uk/efo/EFO_0007985	GCST90002400	Genome-wide genotyping array
2020-11-30	32916098	Verweij N	2020-09-02	Cell Syst	www.ncbi.nlm.nih.gov/pubmed/32916098	The Genetic Makeup of the Electrocardiogram.	Electrocardiogram morphology (amplitude at temporal datapoints)	63,706 European and unknown ancestry individuals	NA	12p12.1	12	24442258	BCAT1	SOX5			ENSG00000134532			rs7307613-C	rs7307613	0	7307613	intron_variant	0	0.494765	2e-35	34.699	(196 ms)	0.065534	[0.055-0.076] unit decrease	Affymetrix [10000000] (imputed)	N	electrocardiography	http://www.ebi.ac.uk/efo/EFO_0004327	GCST010796	Genome-wide genotyping array
2020-11-30	32916098	Verweij N	2020-09-02	Cell Syst	www.ncbi.nlm.nih.gov/pubmed/32916098	The Genetic Makeup of the Electrocardiogram.	Electrocardiogram morphology (amplitude at temporal datapoints)	63,706 European and unknown ancestry individuals	NA	12p12.1	12	24442258	BCAT1	SOX5			ENSG00000134532			rs7307613-C	rs7307613	0	7307613	intron_variant	0	0.494765	2e-37	36.699	(198 ms)	0.0669775	[0.056-0.078] unit decrease	Affymetrix [10000000] (imputed)	N	electrocardiography	http://www.ebi.ac.uk/efo/EFO_0004327	GCST010796	Genome-wide genotyping array
2020-11-30	32916098	Verweij N	2020-09-02	Cell Syst	www.ncbi.nlm.nih.gov/pubmed/32916098	The Genetic Makeup of the Electrocardiogram.	Electrocardiogram morphology (amplitude at temporal datapoints)	63,706 European and unknown ancestry individuals	NA	12p12.1	12	24442258	BCAT1	SOX5			ENSG00000134532			rs7307613-C	rs7307613	0	7307613	intron_variant	0	0.494765	8e-38	37.0969	(200 ms)	0.0675134	[0.057-0.078] unit decrease	Affymetrix [10000000] (imputed)	N	electrocardiography	http://www.ebi.ac.uk/efo/EFO_0004327	GCST010796	Genome-wide genotyping array
2020-11-30	32916098	Verweij N	2020-09-02	Cell Syst	www.ncbi.nlm.nih.gov/pubmed/32916098	The Genetic Makeup of the Electrocardiogram.	Electrocardiogram morphology (amplitude at temporal datapoints)	63,706 European and unknown ancestry individuals	NA	12p12.1	12	24442258	BCAT1	SOX5			ENSG00000134532			rs7307613-C	rs7307613	0	7307613	intron_variant	0	0.494765	3e-37	36.5229	(202 ms)	0.067208	[0.056-0.078] unit decrease	Affymetrix [10000000] (imputed)	N	electrocardiography	http://www.ebi.ac.uk/efo/EFO_0004327	GCST010796	Genome-wide genotyping array
2020-11-30	32916098	Verweij N	2020-09-02	Cell Syst	www.ncbi.nlm.nih.gov/pubmed/32916098	The Genetic Makeup of the Electrocardiogram.	Electrocardiogram morphology (amplitude at temporal datapoints)	63,706 European and unknown ancestry individuals	NA	12p12.1	12	24442258	BCAT1	SOX5			ENSG00000134532			rs7307613-C	rs7307613	0	7307613	intron_variant	0	0.494765	3e-38	37.5229	(204 ms)	0.0679469	[0.057-0.079] unit decrease	Affymetrix [10000000] (imputed)	N	electrocardiography	http://www.ebi.ac.uk/efo/EFO_0004327	GCST010796	Genome-wide genotyping array
2020-11-30	32916098	Verweij N	2020-09-02	Cell Syst	www.ncbi.nlm.nih.gov/pubmed/32916098	The Genetic Makeup of the Electrocardiogram.	Electrocardiogram morphology (amplitude at temporal datapoints)	63,706 European and unknown ancestry individuals	NA	12p12.1	12	24442258	BCAT1	SOX5			ENSG00000134532			rs7307613-C	rs7307613	0	7307613	intron_variant	0	0.494765	4e-39	38.3979	(206 ms)	0.0686481	[0.058-0.08] unit decrease	Affymetrix [10000000] (imputed)	N	electrocardiography	http://www.ebi.ac.uk/efo/EFO_0004327	GCST010796	Genome-wide genotyping array
2020-11-30	32916098	Verweij N	2020-09-02	Cell Syst	www.ncbi.nlm.nih.gov/pubmed/32916098	The Genetic Makeup of the Electrocardiogram.	Electrocardiogram morphology (amplitude at temporal datapoints)	63,706 European and unknown ancestry individuals	NA	12p12.1	12	24442258	BCAT1	SOX5			ENSG00000134532			rs7307613-C	rs7307613	0	7307613	intron_variant	0	0.494765	2e-39	38.699	(208 ms)	0.069579	[0.059-0.08] unit decrease	Affymetrix [10000000] (imputed)	N	electrocardiography	http://www.ebi.ac.uk/efo/EFO_0004327	GCST010796	Genome-wide genotyping array
2020-11-30	32916098	Verweij N	2020-09-02	Cell Syst	www.ncbi.nlm.nih.gov/pubmed/32916098	The Genetic Makeup of the Electrocardiogram.	Electrocardiogram morphology (amplitude at temporal datapoints)	63,706 European and unknown ancestry individuals	NA	12p12.1	12	24442258	BCAT1	SOX5			ENSG00000134532			rs7307613-C	rs7307613	0	7307613	intron_variant	0	0.494765	2e-40	39.699	(210 ms)	0.0703268	[0.059-0.081] unit decrease	Affymetrix [10000000] (imputed)	N	electrocardiography	http://www.ebi.ac.uk/efo/EFO_0004327	GCST010796	Genome-wide genotyping array
2020-11-30	32916098	Verweij N	2020-09-02	Cell Syst	www.ncbi.nlm.nih.gov/pubmed/32916098	The Genetic Makeup of the Electrocardiogram.	Electrocardiogram morphology (amplitude at temporal datapoints)	63,706 European and unknown ancestry individuals	NA	12p12.1	12	24442258	BCAT1	SOX5			ENSG00000134532			rs7307613-C	rs7307613	0	7307613	intron_variant	0	0.494765	1e-40	40	(212 ms)	0.0709506	[0.06-0.082] unit decrease	Affymetrix [10000000] (imputed)	N	electrocardiography	http://www.ebi.ac.uk/efo/EFO_0004327	GCST010796	Genome-wide genotyping array
2020-11-30	32916098	Verweij N	2020-09-02	Cell Syst	www.ncbi.nlm.nih.gov/pubmed/32916098	The Genetic Makeup of the Electrocardiogram.	Electrocardiogram morphology (amplitude at temporal datapoints)	63,706 European and unknown ancestry individuals	NA	12p12.1	12	24442258	BCAT1	SOX5			ENSG00000134532			rs7307613-C	rs7307613	0	7307613	intron_variant	0	0.494765	1e-40	40	(214 ms)	0.0712596	[0.06-0.082] unit decrease	Affymetrix [10000000] (imputed)	N	electrocardiography	http://www.ebi.ac.uk/efo/EFO_0004327	GCST010796	Genome-wide genotyping array
2020-11-30	32916098	Verweij N	2020-09-02	Cell Syst	www.ncbi.nlm.nih.gov/pubmed/32916098	The Genetic Makeup of the Electrocardiogram.	Electrocardiogram morphology (amplitude at temporal datapoints)	63,706 European and unknown ancestry individuals	NA	12p12.1	12	24442258	BCAT1	SOX5			ENSG00000134532			rs7307613-C	rs7307613	0	7307613	intron_variant	0	0.494765	3e-42	41.5229	(216 ms)	0.0728344	[0.062-0.084] unit decrease	Affymetrix [10000000] (imputed)	N	electrocardiography	http://www.ebi.ac.uk/efo/EFO_0004327	GCST010796	Genome-wide genotyping array
2020-11-30	32916098	Verweij N	2020-09-02	Cell Syst	www.ncbi.nlm.nih.gov/pubmed/32916098	The Genetic Makeup of the Electrocardiogram.	Electrocardiogram morphology (amplitude at temporal datapoints)	63,706 European and unknown ancestry individuals	NA	12p12.1	12	24442258	BCAT1	SOX5			ENSG00000134532			rs7307613-C	rs7307613	0	7307613	intron_variant	0	0.494765	3e-44	43.5229	(218 ms)	0.0747162	[0.064-0.086] unit decrease	Affymetrix [10000000] (imputed)	N	electrocardiography	http://www.ebi.ac.uk/efo/EFO_0004327	GCST010796	Genome-wide genotyping array
2020-11-30	32916098	Verweij N	2020-09-02	Cell Syst	www.ncbi.nlm.nih.gov/pubmed/32916098	The Genetic Makeup of the Electrocardiogram.	Electrocardiogram morphology (amplitude at temporal datapoints)	63,706 European and unknown ancestry individuals	NA	12p12.1	12	24442258	BCAT1	SOX5			ENSG00000134532			rs7307613-C	rs7307613	0	7307613	intron_variant	0	0.494765	8e-45	44.0969	(220 ms)	0.0751926	[0.064-0.086] unit decrease	Affymetrix [10000000] (imputed)	N	electrocardiography	http://www.ebi.ac.uk/efo/EFO_0004327	GCST010796	Genome-wide genotyping array
2020-11-30	32916098	Verweij N	2020-09-02	Cell Syst	www.ncbi.nlm.nih.gov/pubmed/32916098	The Genetic Makeup of the Electrocardiogram.	Electrocardiogram morphology (amplitude at temporal datapoints)	63,706 European and unknown ancestry individuals	NA	12p12.1	12	24442258	BCAT1	SOX5			ENSG00000134532			rs7307613-C	rs7307613	0	7307613	intron_variant	0	0.494765	2e-46	45.699	(222 ms)	0.076327	[0.065-0.087] unit decrease	Affymetrix [10000000] (imputed)	N	electrocardiography	http://www.ebi.ac.uk/efo/EFO_0004327	GCST010796	Genome-wide genotyping array
2020-11-30	32916098	Verweij N	2020-09-02	Cell Syst	www.ncbi.nlm.nih.gov/pubmed/32916098	The Genetic Makeup of the Electrocardiogram.	Electrocardiogram morphology (amplitude at temporal datapoints)	63,706 European and unknown ancestry individuals	NA	12p12.1	12	24442258	BCAT1	SOX5			ENSG00000134532			rs7307613-C	rs7307613	0	7307613	intron_variant	0	0.494765	8e-47	46.0969	(224 ms)	0.0768863	[0.066-0.088] unit decrease	Affymetrix [10000000] (imputed)	N	electrocardiography	http://www.ebi.ac.uk/efo/EFO_0004327	GCST010796	Genome-wide genotyping array
2020-11-30	32916098	Verweij N	2020-09-02	Cell Syst	www.ncbi.nlm.nih.gov/pubmed/32916098	The Genetic Makeup of the Electrocardiogram.	Electrocardiogram morphology (amplitude at temporal datapoints)	63,706 European and unknown ancestry individuals	NA	12p12.1	12	24442258	BCAT1	SOX5			ENSG00000134532			rs7307613-C	rs7307613	0	7307613	intron_variant	0	0.494765	1e-48	48	(226 ms)	0.0784092	[0.068-0.089] unit decrease	Affymetrix [10000000] (imputed)	N	electrocardiography	http://www.ebi.ac.uk/efo/EFO_0004327	GCST010796	Genome-wide genotyping array
2020-11-30	32916098	Verweij N	2020-09-02	Cell Syst	www.ncbi.nlm.nih.gov/pubmed/32916098	The Genetic Makeup of the Electrocardiogram.	Electrocardiogram morphology (amplitude at temporal datapoints)	63,706 European and unknown ancestry individuals	NA	12p12.1	12	24442258	BCAT1	SOX5			ENSG00000134532			rs7307613-C	rs7307613	0	7307613	intron_variant	0	0.494765	9e-50	49.0458	(228 ms)	0.0797246	[0.069-0.091] unit decrease	Affymetrix [10000000] (imputed)	N	electrocardiography	http://www.ebi.ac.uk/efo/EFO_0004327	GCST010796	Genome-wide genotyping array
2020-11-30	32916098	Verweij N	2020-09-02	Cell Syst	www.ncbi.nlm.nih.gov/pubmed/32916098	The Genetic Makeup of the Electrocardiogram.	Electrocardiogram morphology (amplitude at temporal datapoints)	63,706 European and unknown ancestry individuals	NA	12p12.1	12	24442258	BCAT1	SOX5			ENSG00000134532			rs7307613-C	rs7307613	0	7307613	intron_variant	0	0.494765	3e-49	48.5229	(230 ms)	0.0796003	[0.069-0.091] unit decrease	Affymetrix [10000000] (imputed)	N	electrocardiography	http://www.ebi.ac.uk/efo/EFO_0004327	GCST010796	Genome-wide genotyping array
2020-11-30	32916098	Verweij N	2020-09-02	Cell Syst	www.ncbi.nlm.nih.gov/pubmed/32916098	The Genetic Makeup of the Electrocardiogram.	Electrocardiogram morphology (amplitude at temporal datapoints)	63,706 European and unknown ancestry individuals	NA	12p12.1	12	24442258	BCAT1	SOX5			ENSG00000134532			rs7307613-C	rs7307613	0	7307613	intron_variant	0	0.494765	1e-52	52	(234 ms)	0.081932	[0.071-0.093] unit decrease	Affymetrix [10000000] (imputed)	N	electrocardiography	http://www.ebi.ac.uk/efo/EFO_0004327	GCST010796	Genome-wide genotyping array
2020-11-30	32916098	Verweij N	2020-09-02	Cell Syst	www.ncbi.nlm.nih.gov/pubmed/32916098	The Genetic Makeup of the Electrocardiogram.	Electrocardiogram morphology (amplitude at temporal datapoints)	63,706 European and unknown ancestry individuals	NA	12p12.1	12	24442258	BCAT1	SOX5			ENSG00000134532			rs7307613-C	rs7307613	0	7307613	intron_variant	0	0.494765	2e-53	52.699	(236 ms)	0.0829535	[0.072-0.094] unit decrease	Affymetrix [10000000] (imputed)	N	electrocardiography	http://www.ebi.ac.uk/efo/EFO_0004327	GCST010796	Genome-wide genotyping array
2020-11-30	32916098	Verweij N	2020-09-02	Cell Syst	www.ncbi.nlm.nih.gov/pubmed/32916098	The Genetic Makeup of the Electrocardiogram.	Electrocardiogram morphology (amplitude at temporal datapoints)	63,706 European and unknown ancestry individuals	NA	12p12.1	12	24442258	BCAT1	SOX5			ENSG00000134532			rs7307613-C	rs7307613	0	7307613	intron_variant	0	0.494765	2e-53	52.699	(238 ms)	0.0830045	[0.072-0.094] unit decrease	Affymetrix [10000000] (imputed)	N	electrocardiography	http://www.ebi.ac.uk/efo/EFO_0004327	GCST010796	Genome-wide genotyping array
2020-11-30	32916098	Verweij N	2020-09-02	Cell Syst	www.ncbi.nlm.nih.gov/pubmed/32916098	The Genetic Makeup of the Electrocardiogram.	Electrocardiogram morphology (amplitude at temporal datapoints)	63,706 European and unknown ancestry individuals	NA	12p12.1	12	24442258	BCAT1	SOX5			ENSG00000134532			rs7307613-C	rs7307613	0	7307613	intron_variant	0	0.494765	2e-53	52.699	(240 ms)	0.0830807	[0.072-0.094] unit decrease	Affymetrix [10000000] (imputed)	N	electrocardiography	http://www.ebi.ac.uk/efo/EFO_0004327	GCST010796	Genome-wide genotyping array
2020-11-30	32916098	Verweij N	2020-09-02	Cell Syst	www.ncbi.nlm.nih.gov/pubmed/32916098	The Genetic Makeup of the Electrocardiogram.	Electrocardiogram morphology (amplitude at temporal datapoints)	63,706 European and unknown ancestry individuals	NA	12p12.1	12	24442258	BCAT1	SOX5			ENSG00000134532			rs7307613-C	rs7307613	0	7307613	intron_variant	0	0.494765	6e-54	53.2218	(244 ms)	0.0840413	[0.073-0.095] unit decrease	Affymetrix [10000000] (imputed)	N	electrocardiography	http://www.ebi.ac.uk/efo/EFO_0004327	GCST010796	Genome-wide genotyping array
2020-11-30	32916098	Verweij N	2020-09-02	Cell Syst	www.ncbi.nlm.nih.gov/pubmed/32916098	The Genetic Makeup of the Electrocardiogram.	Electrocardiogram morphology (amplitude at temporal datapoints)	63,706 European and unknown ancestry individuals	NA	12p12.1	12	24442258	BCAT1	SOX5			ENSG00000134532			rs7307613-C	rs7307613	0	7307613	intron_variant	0	0.494765	6e-53	52.2218	(246 ms)	0.0836063	[0.073-0.095] unit decrease	Affymetrix [10000000] (imputed)	N	electrocardiography	http://www.ebi.ac.uk/efo/EFO_0004327	GCST010796	Genome-wide genotyping array
2020-11-30	32916098	Verweij N	2020-09-02	Cell Syst	www.ncbi.nlm.nih.gov/pubmed/32916098	The Genetic Makeup of the Electrocardiogram.	Electrocardiogram morphology (amplitude at temporal datapoints)	63,706 European and unknown ancestry individuals	NA	12p12.1	12	24442258	BCAT1	SOX5			ENSG00000134532			rs7307613-C	rs7307613	0	7307613	intron_variant	0	0.494765	6e-54	53.2218	(250 ms)	0.084794	[0.074-0.096] unit decrease	Affymetrix [10000000] (imputed)	N	electrocardiography	http://www.ebi.ac.uk/efo/EFO_0004327	GCST010796	Genome-wide genotyping array
2022-02-16	34553764	Little A	2021-09-06	Hum Mol Genet	www.ncbi.nlm.nih.gov/pubmed/34553764	Whole genome sequence analysis of platelet traits in the NHLBI trans-omics for precision medicine initiative.	Platelet count	14,392 African American individuals, 13,985 Hispanic or Latin American individuals, 32,129 European ancestry individuals, 681 East Asian ancestry individuals, 13 individuals	10,664 individuals, 10,694 African American individuals, 7,287 Hispanic or Latin American individuals, 7,857 African ancestry individuals	8q23.1	8	105569300		ZFPM2, ZFPM2-AS1			ENSG00000169946, ENSG00000251003			rs6993770-T	rs6993770	0	6993770	intron_variant	0	0.317247	9e-15	14.0458		3.12947	[2.34-3.92] unit decrease	NR [NR]	N	platelet count	http://www.ebi.ac.uk/efo/EFO_0004309	GCST90094627	Genome-wide sequencing
2022-02-16	34553764	Little A	2021-09-06	Hum Mol Genet	www.ncbi.nlm.nih.gov/pubmed/34553764	Whole genome sequence analysis of platelet traits in the NHLBI trans-omics for precision medicine initiative.	Mean platelet volume	7,440 African American individuals, 5,466 Hispanic or Latin American individuals, 10,120 European ancestry individuals, 447 East Asian ancestry individuals, 12 individuals	7,857 African ancestry individuals	1p36.22	1	10211630		KIF1B			ENSG00000054523			rs11121529-G	rs11121529	0	11121529	5_prime_UTR_variant	0	0.222589	1e-10	10		0.0760426	[0.053-0.099] unit increase	NR [NR]	N	mean platelet volume	http://www.ebi.ac.uk/efo/EFO_0004584	GCST90094628	Genome-wide sequencing
2022-02-17	34503513	Harshfield EL	2021-09-10	BMC Med	www.ncbi.nlm.nih.gov/pubmed/34503513	Genome-wide analysis of blood lipid metabolites in over 5000 South Asians reveals biological insights at cardiometabolic disease loci.	Sphingomyelin(32:1)_[M+H]1+ levels	5,662 Pakistani ancestry individuals	NA	14q23.2	14	63839616		SYNE2			ENSG00000054654			rs75958579-A	rs75958579	0	75958579	intron_variant	0	NR	3e-10	9.52288		0.0501	[0.034-0.066] unit decrease	Illumina [6720657] (imputed)	N	sphingomyelin measurement	http://www.ebi.ac.uk/efo/EFO_0010118	GCST90060641	Genome-wide genotyping array
2022-02-17	34503513	Harshfield EL	2021-09-10	BMC Med	www.ncbi.nlm.nih.gov/pubmed/34503513	Genome-wide analysis of blood lipid metabolites in over 5000 South Asians reveals biological insights at cardiometabolic disease loci.	Sphingomyelin(32:1)_[M+H]1+ levels	5,662 Pakistani ancestry individuals	NA	14q23.2	14	63820712		SYNE2			ENSG00000054654			rs77115255-A	rs77115255	0	77115255	intron_variant	0	NR	4e-10	9.39794		0.0581	[0.04-0.076] unit increase	Illumina [6720657] (imputed)	N	sphingomyelin measurement	http://www.ebi.ac.uk/efo/EFO_0010118	GCST90060641	Genome-wide genotyping array
2022-02-17	34503513	Harshfield EL	2021-09-10	BMC Med	www.ncbi.nlm.nih.gov/pubmed/34503513	Genome-wide analysis of blood lipid metabolites in over 5000 South Asians reveals biological insights at cardiometabolic disease loci.	Sphingomyelin(32:1)_[M+H]1+ levels	5,662 Pakistani ancestry individuals	NA	14q23.2	14	63773958		SYNE2			ENSG00000054654			rs79663590-G	rs79663590	0	79663590	intron_variant	0	NR	5e-10	9.30103		0.0322	[0.022-0.042] unit increase	Illumina [6720657] (imputed)	N	sphingomyelin measurement	http://www.ebi.ac.uk/efo/EFO_0010118	GCST90060641	Genome-wide genotyping array
2022-02-17	34503513	Harshfield EL	2021-09-10	BMC Med	www.ncbi.nlm.nih.gov/pubmed/34503513	Genome-wide analysis of blood lipid metabolites in over 5000 South Asians reveals biological insights at cardiometabolic disease loci.	Sphingomyelin(32:1)_[M+H]1+ levels	5,662 Pakistani ancestry individuals	NA	14q23.2	14	63873049		SYNE2			ENSG00000054654			rs79864379-G	rs79864379	0	79864379	intron_variant	0	NR	5e-10	9.30103		0.0754	[0.052-0.099] unit decrease	Illumina [6720657] (imputed)	N	sphingomyelin measurement	http://www.ebi.ac.uk/efo/EFO_0010118	GCST90060641	Genome-wide genotyping array
2022-02-17	34503513	Harshfield EL	2021-09-10	BMC Med	www.ncbi.nlm.nih.gov/pubmed/34503513	Genome-wide analysis of blood lipid metabolites in over 5000 South Asians reveals biological insights at cardiometabolic disease loci.	Sphingomyelin(32:1)_[M+H]1+ levels	5,662 Pakistani ancestry individuals	NA	14q23.2	14	63781831		SYNE2			ENSG00000054654			rs8003797-G	rs8003797	0	8003797	intron_variant	0	NR	5e-10	9.30103		0.0713	[0.049-0.094] unit decrease	Illumina [6720657] (imputed)	N	sphingomyelin measurement	http://www.ebi.ac.uk/efo/EFO_0010118	GCST90060641	Genome-wide genotyping array
2022-02-17	34503513	Harshfield EL	2021-09-10	BMC Med	www.ncbi.nlm.nih.gov/pubmed/34503513	Genome-wide analysis of blood lipid metabolites in over 5000 South Asians reveals biological insights at cardiometabolic disease loci.	Sphingomyelin(32:1)_[M+H]1+ levels	5,662 Pakistani ancestry individuals	NA	14q23.2	14	63822911		SYNE2			ENSG00000054654			rs8007407-C	rs8007407	0	8007407	intron_variant	0	NR	5e-10	9.30103		0.0633	[0.043-0.083] unit increase	Illumina [6720657] (imputed)	N	sphingomyelin measurement	http://www.ebi.ac.uk/efo/EFO_0010118	GCST90060641	Genome-wide genotyping array
2022-02-17	34503513	Harshfield EL	2021-09-10	BMC Med	www.ncbi.nlm.nih.gov/pubmed/34503513	Genome-wide analysis of blood lipid metabolites in over 5000 South Asians reveals biological insights at cardiometabolic disease loci.	Sphingomyelin(32:1)_[M+H]1+ levels	5,662 Pakistani ancestry individuals	NA	14q23.2	14	63919734		SYNE2			ENSG00000054654			rs8007889-T	rs8007889	0	8007889	intron_variant	0	NR	5e-10	9.30103		0.0363	[0.025-0.048] unit decrease	Illumina [6720657] (imputed)	N	sphingomyelin measurement	http://www.ebi.ac.uk/efo/EFO_0010118	GCST90060641	Genome-wide genotyping array
2022-02-17	34503513	Harshfield EL	2021-09-10	BMC Med	www.ncbi.nlm.nih.gov/pubmed/34503513	Genome-wide analysis of blood lipid metabolites in over 5000 South Asians reveals biological insights at cardiometabolic disease loci.	Sphingomyelin(32:1)_[M+H]1+ levels	5,662 Pakistani ancestry individuals	NA	14q23.2	14	63919736		SYNE2			ENSG00000054654			rs8007892-G	rs8007892	0	8007892	intron_variant	0	NR	5e-10	9.30103		0.0363	[0.025-0.048] unit decrease	Illumina [6720657] (imputed)	N	sphingomyelin measurement	http://www.ebi.ac.uk/efo/EFO_0010118	GCST90060641	Genome-wide genotyping array
2022-02-17	34503513	Harshfield EL	2021-09-10	BMC Med	www.ncbi.nlm.nih.gov/pubmed/34503513	Genome-wide analysis of blood lipid metabolites in over 5000 South Asians reveals biological insights at cardiometabolic disease loci.	Sphingomyelin(32:1)_[M+H]1+ levels	5,662 Pakistani ancestry individuals	NA	14q23.2	14	63766999		SYNE2			ENSG00000054654			rs8008068-G	rs8008068	0	8008068	intron_variant	0	NR	5e-10	9.30103		0.0845	[0.058-0.111] unit decrease	Illumina [6720657] (imputed)	N	sphingomyelin measurement	http://www.ebi.ac.uk/efo/EFO_0010118	GCST90060641	Genome-wide genotyping array
2022-02-17	34503513	Harshfield EL	2021-09-10	BMC Med	www.ncbi.nlm.nih.gov/pubmed/34503513	Genome-wide analysis of blood lipid metabolites in over 5000 South Asians reveals biological insights at cardiometabolic disease loci.	Sphingomyelin(32:1)_[M+H]1+ levels	5,662 Pakistani ancestry individuals	NA	14q23.2	14	63767002		SYNE2			ENSG00000054654			rs8008070-C	rs8008070	0	8008070	intron_variant	0	NR	5e-10	9.30103		0.1029	[0.07-0.135] unit decrease	Illumina [6720657] (imputed)	N	sphingomyelin measurement	http://www.ebi.ac.uk/efo/EFO_0010118	GCST90060641	Genome-wide genotyping array
2018-11-12	30038396	Lee JJ	2018-07-23	Nat Genet	www.ncbi.nlm.nih.gov/pubmed/30038396	Gene discovery and polygenic prediction from a genome-wide association study of educational attainment in 1.1 million individuals.	Cognitive performance (MTAG)	402,382 European ancestry individuals	NA	7q22.3	7	105026887	Intergenic	KMT2E			ENSG00000005483			rs9655780-A	rs9655780	0	9655780	intron_variant	0	0.8291	9e-14	13.0458	(MTAG)	0.0227	[0.017-0.029] unit decrease	Affymetrix, Illumina [7100000] (imputed)	N	cognitive function measurement	http://www.ebi.ac.uk/efo/EFO_0008354	GCST006570	Genome-wide genotyping array
2018-11-12	30038396	Lee JJ	2018-07-23	Nat Genet	www.ncbi.nlm.nih.gov/pubmed/30038396	Gene discovery and polygenic prediction from a genome-wide association study of educational attainment in 1.1 million individuals.	Cognitive performance (MTAG)	402,382 European ancestry individuals	NA	7q32.1	7	127529843	Intergenic	ZNF800 - GCC1	ENSG00000048405	ENSG00000179562		97919	50785	rs10282411-T	rs10282411	0	10282411	intergenic_variant	1	0.5585	5e-09	8.30103	(MTAG)	0.0135	[0.009-0.018] unit decrease	Affymetrix, Illumina [7100000] (imputed)	N	cognitive function measurement	http://www.ebi.ac.uk/efo/EFO_0008354	GCST006570	Genome-wide genotyping array
2018-11-12	30038396	Lee JJ	2018-07-23	Nat Genet	www.ncbi.nlm.nih.gov/pubmed/30038396	Gene discovery and polygenic prediction from a genome-wide association study of educational attainment in 1.1 million individuals.	Cognitive performance (MTAG)	402,382 European ancestry individuals	NA	8p12	8	31155954	Intergenic	WRN			ENSG00000165392			rs2737339-A	rs2737339	0	2737339	intron_variant	0	0.6127	4e-14	13.3979	(MTAG)	0.0177	[0.013-0.022] unit decrease	Affymetrix, Illumina [7100000] (imputed)	N	cognitive function measurement	http://www.ebi.ac.uk/efo/EFO_0008354	GCST006570	Genome-wide genotyping array
2021-12-14	34594039	Sakaue S	2021-09-30	Nat Genet	www.ncbi.nlm.nih.gov/pubmed/34594039	A cross-population atlas of genetic associations for 220 human phenotypes.	Mean corpuscular volume	129,832 East Asian ancestry individuals	NA	13q33.3	13	108778847		MYO16			ENSG00000041515			rs12870446-G	rs12870446	0	12870446	intron_variant	0	0.414642	2e-10	9.69897		0.0232903	[0.016-0.03] unit increase	Illumina [13476266] (imputed)	N	mean corpuscular volume	http://www.ebi.ac.uk/efo/EFO_0004526	GCST90018746	Genome-wide genotyping array
2021-12-14	34594039	Sakaue S	2021-09-30	Nat Genet	www.ncbi.nlm.nih.gov/pubmed/34594039	A cross-population atlas of genetic associations for 220 human phenotypes.	Mean corpuscular volume	129,832 East Asian ancestry individuals	NA	17q21.31	17	44251253		SLC4A1			ENSG00000004939			rs2285644-A	rs2285644	0	2285644	missense_variant	0	0.048816	5e-16	15.301		0.067714	[0.051-0.084] unit decrease	Illumina [13476266] (imputed)	N	mean corpuscular volume	http://www.ebi.ac.uk/efo/EFO_0004526	GCST90018746	Genome-wide genotyping array
2021-12-14	34594039	Sakaue S	2021-09-30	Nat Genet	www.ncbi.nlm.nih.gov/pubmed/34594039	A cross-population atlas of genetic associations for 220 human phenotypes.	Mean corpuscular volume	129,832 East Asian ancestry individuals	NA	11p13	11	33892916		LMO2 - CAPRIN1	ENSG00000135363	ENSG00000135387		840	158815	rs3758641-A	rs3758641	0	3758641	intergenic_variant	1	0.648514	1e-09	9		0.0228965	[0.016-0.03] unit increase	Illumina [13476266] (imputed)	N	mean corpuscular volume	http://www.ebi.ac.uk/efo/EFO_0004526	GCST90018746	Genome-wide genotyping array
2021-12-14	34594039	Sakaue S	2021-09-30	Nat Genet	www.ncbi.nlm.nih.gov/pubmed/34594039	A cross-population atlas of genetic associations for 220 human phenotypes.	Mean corpuscular volume	129,832 East Asian ancestry individuals	NA	12q24.11	12	110259525		IFT81 - ATP2A2	ENSG00000122970	ENSG00000174437		40732	21231	rs117121174-A	rs117121174	0	117121174	intergenic_variant	1	0.126686	1e-29	29		0.0713444	[0.059-0.084] unit decrease	Illumina [13476266] (imputed)	N	mean corpuscular volume	http://www.ebi.ac.uk/efo/EFO_0004526	GCST90018746	Genome-wide genotyping array
2021-06-29	33462484	Sinnott-Armstrong N	2021-01-18	Nat Genet	www.ncbi.nlm.nih.gov/pubmed/33462484	Genetics of 35 blood and urine biomarkers in the UK Biobank.	Total cholesterol levels	342,508 European ancestry individuals, 6,014 African ancestry individuals, 7,336 South Asian ancestry individuals	NA	17q24.3	17	69485813	NR	MAP2K6			ENSG00000108984			rs72861370-A	rs72861370	0	72861370	intron_variant	0	NR	1e-09	9		0.0262	[0.018-0.035] unit increase	Affymetrix [9000000] (imputed)	N	total cholesterol measurement	http://www.ebi.ac.uk/efo/EFO_0004574	GCST90019501	Genome-wide genotyping array
2021-06-29	33462484	Sinnott-Armstrong N	2021-01-18	Nat Genet	www.ncbi.nlm.nih.gov/pubmed/33462484	Genetics of 35 blood and urine biomarkers in the UK Biobank.	Total cholesterol levels	342,508 European ancestry individuals, 6,014 African ancestry individuals, 7,336 South Asian ancestry individuals	NA	3q22.1	3	132507256	NR	DNAJC13			ENSG00000138246			rs79953286-G	rs79953286	0	79953286	missense_variant	0	NR	1e-09	9		0.0314	[0.021-0.042] unit decrease	Affymetrix [9000000] (imputed)	N	total cholesterol measurement	http://www.ebi.ac.uk/efo/EFO_0004574	GCST90019501	Genome-wide genotyping array
2021-06-29	33462484	Sinnott-Armstrong N	2021-01-18	Nat Genet	www.ncbi.nlm.nih.gov/pubmed/33462484	Genetics of 35 blood and urine biomarkers in the UK Biobank.	Total cholesterol levels	342,508 European ancestry individuals, 6,014 African ancestry individuals, 7,336 South Asian ancestry individuals	NA	6q25.3	6	160027292	NR	IGF2R			ENSG00000197081			rs8191754-G	rs8191754	0	8191754	missense_variant	0	NR	1e-09	9		0.0209	[0.014-0.028] unit decrease	Affymetrix [9000000] (imputed)	N	total cholesterol measurement	http://www.ebi.ac.uk/efo/EFO_0004574	GCST90019501	Genome-wide genotyping array
2021-06-29	33462484	Sinnott-Armstrong N	2021-01-18	Nat Genet	www.ncbi.nlm.nih.gov/pubmed/33462484	Genetics of 35 blood and urine biomarkers in the UK Biobank.	Total cholesterol levels	342,508 European ancestry individuals, 6,014 African ancestry individuals, 7,336 South Asian ancestry individuals	NA	13q13.1	13	32350055	NR	BRCA2			ENSG00000139618			rs11571696-G	rs11571696	0	11571696	intron_variant	0	NR	3e-09	8.52288		0.0226	[0.015-0.03] unit decrease	Affymetrix [9000000] (imputed)	N	total cholesterol measurement	http://www.ebi.ac.uk/efo/EFO_0004574	GCST90019501	Genome-wide genotyping array
2020-11-30	32916098	Verweij N	2020-09-02	Cell Syst	www.ncbi.nlm.nih.gov/pubmed/32916098	The Genetic Makeup of the Electrocardiogram.	Electrocardiogram morphology (amplitude at temporal datapoints)	63,706 European and unknown ancestry individuals	NA	11q12.1	11	57702716	ZDHHC5, MED19, TMX2, TMX2-CTNND1	ZDHHC5 - MED19	ENSG00000156599	ENSG00000156603		1534	998	rs7479922-A	rs7479922	0	7479922	intergenic_variant	1	0.447926	6e-10	9.22185	(122 ms)	0.034387	[0.023-0.045] unit decrease	Affymetrix [10000000] (imputed)	N	electrocardiography	http://www.ebi.ac.uk/efo/EFO_0004327	GCST010796	Genome-wide genotyping array
2020-11-30	32916098	Verweij N	2020-09-02	Cell Syst	www.ncbi.nlm.nih.gov/pubmed/32916098	The Genetic Makeup of the Electrocardiogram.	Electrocardiogram morphology (amplitude at temporal datapoints)	63,706 European and unknown ancestry individuals	NA	11q12.1	11	57702716	ZDHHC5, MED19, TMX2, TMX2-CTNND1	ZDHHC5 - MED19	ENSG00000156599	ENSG00000156603		1534	998	rs7479922-A	rs7479922	0	7479922	intergenic_variant	1	0.447926	4e-08	7.39794	(84 ms)	0.0305509	[0.019-0.042] unit decrease	Affymetrix [10000000] (imputed)	N	electrocardiography	http://www.ebi.ac.uk/efo/EFO_0004327	GCST010796	Genome-wide genotyping array
2020-11-30	32916098	Verweij N	2020-09-02	Cell Syst	www.ncbi.nlm.nih.gov/pubmed/32916098	The Genetic Makeup of the Electrocardiogram.	Electrocardiogram morphology (amplitude at temporal datapoints)	63,706 European and unknown ancestry individuals	NA	11q12.1	11	57702716	ZDHHC5, MED19, TMX2, TMX2-CTNND1	ZDHHC5 - MED19	ENSG00000156599	ENSG00000156603		1534	998	rs7479922-A	rs7479922	0	7479922	intergenic_variant	1	0.447926	3e-08	7.52288	(100 ms)	0.031274	[0.02-0.042] unit decrease	Affymetrix [10000000] (imputed)	N	electrocardiography	http://www.ebi.ac.uk/efo/EFO_0004327	GCST010796	Genome-wide genotyping array
2020-11-30	32916098	Verweij N	2020-09-02	Cell Syst	www.ncbi.nlm.nih.gov/pubmed/32916098	The Genetic Makeup of the Electrocardiogram.	Electrocardiogram morphology (amplitude at temporal datapoints)	63,706 European and unknown ancestry individuals	NA	11q12.1	11	57702716	ZDHHC5, MED19, TMX2, TMX2-CTNND1	ZDHHC5 - MED19	ENSG00000156599	ENSG00000156603		1534	998	rs7479922-A	rs7479922	0	7479922	intergenic_variant	1	0.447926	2e-09	8.69897	(102 ms)	0.0333604	[0.022-0.044] unit decrease	Affymetrix [10000000] (imputed)	N	electrocardiography	http://www.ebi.ac.uk/efo/EFO_0004327	GCST010796	Genome-wide genotyping array
2020-11-30	32916098	Verweij N	2020-09-02	Cell Syst	www.ncbi.nlm.nih.gov/pubmed/32916098	The Genetic Makeup of the Electrocardiogram.	Electrocardiogram morphology (amplitude at temporal datapoints)	63,706 European and unknown ancestry individuals	NA	11q12.1	11	57702716	ZDHHC5, MED19, TMX2, TMX2-CTNND1	ZDHHC5 - MED19	ENSG00000156599	ENSG00000156603		1534	998	rs7479922-A	rs7479922	0	7479922	intergenic_variant	1	0.447926	2e-08	7.69897	(104 ms)	0.031387	[0.02-0.042] unit decrease	Affymetrix [10000000] (imputed)	N	electrocardiography	http://www.ebi.ac.uk/efo/EFO_0004327	GCST010796	Genome-wide genotyping array
2020-11-30	32916098	Verweij N	2020-09-02	Cell Syst	www.ncbi.nlm.nih.gov/pubmed/32916098	The Genetic Makeup of the Electrocardiogram.	Electrocardiogram morphology (amplitude at temporal datapoints)	63,706 European and unknown ancestry individuals	NA	11q12.1	11	57702716	ZDHHC5, MED19, TMX2, TMX2-CTNND1	ZDHHC5 - MED19	ENSG00000156599	ENSG00000156603		1534	998	rs7479922-A	rs7479922	0	7479922	intergenic_variant	1	0.447926	3e-08	7.52288	(114 ms)	0.0310807	[0.02-0.042] unit decrease	Affymetrix [10000000] (imputed)	N	electrocardiography	http://www.ebi.ac.uk/efo/EFO_0004327	GCST010796	Genome-wide genotyping array
2020-11-30	32916098	Verweij N	2020-09-02	Cell Syst	www.ncbi.nlm.nih.gov/pubmed/32916098	The Genetic Makeup of the Electrocardiogram.	Electrocardiogram morphology (amplitude at temporal datapoints)	63,706 European and unknown ancestry individuals	NA	11q12.1	11	57702716	ZDHHC5, MED19, TMX2, TMX2-CTNND1	ZDHHC5 - MED19	ENSG00000156599	ENSG00000156603		1534	998	rs7479922-A	rs7479922	0	7479922	intergenic_variant	1	0.447926	2e-08	7.69897	(116 ms)	0.0312821	[0.02-0.042] unit decrease	Affymetrix [10000000] (imputed)	N	electrocardiography	http://www.ebi.ac.uk/efo/EFO_0004327	GCST010796	Genome-wide genotyping array
2020-11-30	32916098	Verweij N	2020-09-02	Cell Syst	www.ncbi.nlm.nih.gov/pubmed/32916098	The Genetic Makeup of the Electrocardiogram.	Electrocardiogram morphology (amplitude at temporal datapoints)	63,706 European and unknown ancestry individuals	NA	11q12.1	11	57702716	ZDHHC5, MED19, TMX2, TMX2-CTNND1	ZDHHC5 - MED19	ENSG00000156599	ENSG00000156603		1534	998	rs7479922-A	rs7479922	0	7479922	intergenic_variant	1	0.447926	2e-08	7.69897	(120 ms)	0.032162	[0.021-0.043] unit decrease	Affymetrix [10000000] (imputed)	N	electrocardiography	http://www.ebi.ac.uk/efo/EFO_0004327	GCST010796	Genome-wide genotyping array
2019-02-08	30595370	Kichaev G	2018-12-27	Am J Hum Genet	www.ncbi.nlm.nih.gov/pubmed/30595370	Leveraging Polygenic Functional Enrichment to Improve GWAS Power.	Waist-hip ratio	approximately 458,000 European ancestry individuals	NA	22q13.31	22	46802158		TBC1D22A			ENSG00000054611			rs710122-?	rs710122	0	710122	intron_variant	0	NR	2e-08	7.69897				NR [~ 8900000] (imputed)	N	waist-hip ratio	http://www.ebi.ac.uk/efo/EFO_0004343	GCST007067	Genome-wide genotyping array
2018-11-12	30038396	Lee JJ	2018-07-23	Nat Genet	www.ncbi.nlm.nih.gov/pubmed/30038396	Gene discovery and polygenic prediction from a genome-wide association study of educational attainment in 1.1 million individuals.	Cognitive performance (MTAG)	402,382 European ancestry individuals	NA	7p15.3	7	21427572	Intergenic	RNU1-15P - SP4	ENSG00000195024	ENSG00000105866		46066	471	rs39302-T	rs39302	0	39302	TF_binding_site_variant	1	0.2011	8e-10	9.09691	(MTAG)	0.0176	[0.012-0.023] unit decrease	Affymetrix, Illumina [7100000] (imputed)	N	cognitive function measurement	http://www.ebi.ac.uk/efo/EFO_0008354	GCST006570	Genome-wide genotyping array
2021-12-14	34594039	Sakaue S	2021-09-30	Nat Genet	www.ncbi.nlm.nih.gov/pubmed/34594039	A cross-population atlas of genetic associations for 220 human phenotypes.	Mean corpuscular volume	129,832 East Asian ancestry individuals	NA	21q22.11	21	33753992		ITSN1			ENSG00000205726			rs2834257-A	rs2834257	0	2834257	intron_variant	0	0.582976	4e-12	11.3979		0.0253199	[0.018-0.032] unit decrease	Illumina [13476266] (imputed)	N	mean corpuscular volume	http://www.ebi.ac.uk/efo/EFO_0004526	GCST90018746	Genome-wide genotyping array
2021-12-14	34594039	Sakaue S	2021-09-30	Nat Genet	www.ncbi.nlm.nih.gov/pubmed/34594039	A cross-population atlas of genetic associations for 220 human phenotypes.	Mean corpuscular volume	129,832 East Asian ancestry individuals	NA	22q12.3	22	32485759		FBXO7			ENSG00000100225			rs5754111-A	rs5754111	0	5754111	intron_variant	0	0.766193	5e-17	16.301		0.0357298	[0.027-0.044] unit decrease	Illumina [13476266] (imputed)	N	mean corpuscular volume	http://www.ebi.ac.uk/efo/EFO_0004526	GCST90018746	Genome-wide genotyping array
2021-12-14	34594039	Sakaue S	2021-09-30	Nat Genet	www.ncbi.nlm.nih.gov/pubmed/34594039	A cross-population atlas of genetic associations for 220 human phenotypes.	Monocyte count	95,119 East Asian ancestry individuals	NA	7q21.2	7	92779056		CDK6			ENSG00000105810			rs445-T	rs445	0	445	intron_variant	0	0.31251	6e-22	21.2218		0.0455207	[0.036-0.055] unit decrease	Illumina [13471440] (imputed)	N	monocyte count	http://www.ebi.ac.uk/efo/EFO_0005091	GCST90018747	Genome-wide genotyping array
2021-12-14	34594039	Sakaue S	2021-09-30	Nat Genet	www.ncbi.nlm.nih.gov/pubmed/34594039	A cross-population atlas of genetic associations for 220 human phenotypes.	Monocyte count	95,119 East Asian ancestry individuals	NA	11q21	11	95363157		SESN3 - FAM76B	ENSG00000149212	ENSG00000077458		130616	405796	rs75963851-G	rs75963851	0	75963851	intergenic_variant	1	0.072561	6e-18	17.2218		0.0735743	[0.057-0.09] unit decrease	Illumina [13471440] (imputed)	N	monocyte count	http://www.ebi.ac.uk/efo/EFO_0005091	GCST90018747	Genome-wide genotyping array
2021-12-14	34594039	Sakaue S	2021-09-30	Nat Genet	www.ncbi.nlm.nih.gov/pubmed/34594039	A cross-population atlas of genetic associations for 220 human phenotypes.	Monocyte count	95,119 East Asian ancestry individuals	NA	22q11.1	22	17099228		IL17RA			ENSG00000177663			rs144322196-G	rs144322196	0	144322196	intron_variant	0	0.023406	3e-10	9.52288		0.106607	[0.074-0.14] unit decrease	Illumina [13471440] (imputed)	N	monocyte count	http://www.ebi.ac.uk/efo/EFO_0005091	GCST90018747	Genome-wide genotyping array
2021-06-29	33462484	Sinnott-Armstrong N	2021-01-18	Nat Genet	www.ncbi.nlm.nih.gov/pubmed/33462484	Genetics of 35 blood and urine biomarkers in the UK Biobank.	Total cholesterol levels	342,508 European ancestry individuals, 6,014 African ancestry individuals, 7,336 South Asian ancestry individuals	NA	2p24.1	2	21037729	NR	APOB			ENSG00000084674			rs550619-A	rs550619	0	550619	intron_variant	0	NR	7e-123	122.155		0.1018	[0.093-0.11] unit increase	Affymetrix [9000000] (imputed)	N	total cholesterol measurement	http://www.ebi.ac.uk/efo/EFO_0004574	GCST90019501	Genome-wide genotyping array
2021-06-29	33462484	Sinnott-Armstrong N	2021-01-18	Nat Genet	www.ncbi.nlm.nih.gov/pubmed/33462484	Genetics of 35 blood and urine biomarkers in the UK Biobank.	Total cholesterol levels	342,508 European ancestry individuals, 6,014 African ancestry individuals, 7,336 South Asian ancestry individuals	NA	1p13.3	1	109264212	NR	CELSR2			ENSG00000143126			rs6698843-T	rs6698843	0	6698843	synonymous_variant	0	NR	6e-105	104.222		0.0523	[0.048-0.057] unit increase	Affymetrix [9000000] (imputed)	N	total cholesterol measurement	http://www.ebi.ac.uk/efo/EFO_0004574	GCST90019501	Genome-wide genotyping array
2021-08-24	34021172	Christakoudi S	2021-05-21	Sci Rep	www.ncbi.nlm.nih.gov/pubmed/34021172	GWAS of allometric body-shape indices in UK Biobank identifies loci suggesting associations with morphogenesis, organogenesis, adrenal cell renewal and cancer.	Waist circumference adjusted for body mass index	186,825 British ancestry men	NA	20q13.13	20	48935930	ARFGEF2	ARFGEF2			ENSG00000124198			rs189331311-C	rs189331311	0	189331311	intron_variant	0	NR	5e-08	7.30103		0.0198049	[0.013-0.027] unit increase	Affymetrix [321114] (imputed)	N	BMI-adjusted waist circumference	http://www.ebi.ac.uk/efo/EFO_0007789	GCST012226	Genome-wide genotyping array
2020-09-18	32888494	Vuckovic D	2020-09-01	Cell	www.ncbi.nlm.nih.gov/pubmed/32888494	The Polygenic and Monogenic Basis of Blood Traits and Diseases.	Platelet count	408,112 British individuals	NA	7p14.1	7	37396116	ELMO1	ELMO1			ENSG00000155849			rs148463354-T	rs148463354	0	148463354	intron_variant	0	0.042493	3e-12	11.5229		0.0404951	[0.029-0.052] unit decrease	Affymetrix [93095623] (imputed)	N	platelet count	http://www.ebi.ac.uk/efo/EFO_0004309	GCST90002402	Genome-wide genotyping array
2020-09-18	32888494	Vuckovic D	2020-09-01	Cell	www.ncbi.nlm.nih.gov/pubmed/32888494	The Polygenic and Monogenic Basis of Blood Traits and Diseases.	Platelet count	408,112 British individuals	NA	7p11.2	7	55092845	EGFR	EGFR			ENSG00000146648			rs4947490-G	rs4947490	0	4947490	intron_variant	0	0.680262	1e-12	12		0.0170941	[0.012-0.022] unit increase	Affymetrix [93095623] (imputed)	N	platelet count	http://www.ebi.ac.uk/efo/EFO_0004309	GCST90002402	Genome-wide genotyping array
2020-09-18	32888494	Vuckovic D	2020-09-01	Cell	www.ncbi.nlm.nih.gov/pubmed/32888494	The Polygenic and Monogenic Basis of Blood Traits and Diseases.	Platelet count	408,112 British individuals	NA	7q33	7	135659463	C7orf73, AC093107.7	NUP205 - STMP1	ENSG00000155561	ENSG00000243317		10706	3033	rs7798256-A	rs7798256	0	7798256	intergenic_variant	1	0.125686	2e-11	10.699		0.0228544	[0.016-0.03] unit decrease	Affymetrix [93095623] (imputed)	N	platelet count	http://www.ebi.ac.uk/efo/EFO_0004309	GCST90002402	Genome-wide genotyping array
2020-09-18	32888494	Vuckovic D	2020-09-01	Cell	www.ncbi.nlm.nih.gov/pubmed/32888494	The Polygenic and Monogenic Basis of Blood Traits and Diseases.	Platelet count	408,112 British individuals	NA	8q23.1	8	105569300	ZFPM2	ZFPM2, ZFPM2-AS1			ENSG00000169946, ENSG00000251003			rs6993770-T	rs6993770	0	6993770	intron_variant	0	0.286329	2e-169	168.699		0.0691931	[0.064-0.074] unit decrease	Affymetrix [93095623] (imputed)	N	platelet count	http://www.ebi.ac.uk/efo/EFO_0004309	GCST90002402	Genome-wide genotyping array
2018-11-12	30038396	Lee JJ	2018-07-23	Nat Genet	www.ncbi.nlm.nih.gov/pubmed/30038396	Gene discovery and polygenic prediction from a genome-wide association study of educational attainment in 1.1 million individuals.	Cognitive performance (MTAG)	402,382 European ancestry individuals	NA	20q13.13	20	49106590	Intergenic	CSE1L - STAU1	ENSG00000124207	ENSG00000124214		9630	6749	rs2426132-C	rs2426132	0	2426132	intergenic_variant	1	0.4576	5e-22	21.301	(MTAG)	0.0222	[0.018-0.027] unit increase	Affymetrix, Illumina [7100000] (imputed)	N	cognitive function measurement	http://www.ebi.ac.uk/efo/EFO_0008354	GCST006570	Genome-wide genotyping array
2018-11-12	30038396	Lee JJ	2018-07-23	Nat Genet	www.ncbi.nlm.nih.gov/pubmed/30038396	Gene discovery and polygenic prediction from a genome-wide association study of educational attainment in 1.1 million individuals.	Cognitive performance (MTAG)	402,382 European ancestry individuals	NA	8q21.3	8	86682677	Intergenic	CNGB3			ENSG00000170289			rs7842410-A	rs7842410	0	7842410	intron_variant	0	0.5227	5e-08	7.30103	(MTAG)	0.0125	[0.008-0.017] unit decrease	Affymetrix, Illumina [7100000] (imputed)	N	cognitive function measurement	http://www.ebi.ac.uk/efo/EFO_0008354	GCST006570	Genome-wide genotyping array
2018-11-12	30038396	Lee JJ	2018-07-23	Nat Genet	www.ncbi.nlm.nih.gov/pubmed/30038396	Gene discovery and polygenic prediction from a genome-wide association study of educational attainment in 1.1 million individuals.	Cognitive performance (MTAG)	402,382 European ancestry individuals	NA	9q22.31	9	93509470	Intergenic	FAM120A			ENSG00000048828			rs4744250-A	rs4744250	0	4744250	intron_variant	0	0.3446	4e-16	15.3979	(MTAG)	0.0196	[0.015-0.024] unit increase	Affymetrix, Illumina [7100000] (imputed)	N	cognitive function measurement	http://www.ebi.ac.uk/efo/EFO_0008354	GCST006570	Genome-wide genotyping array
2021-12-14	34594039	Sakaue S	2021-09-30	Nat Genet	www.ncbi.nlm.nih.gov/pubmed/34594039	A cross-population atlas of genetic associations for 220 human phenotypes.	Neutrophil count	82,810 East Asian ancestry individuals	NA	7q21.2	7	92779056		CDK6			ENSG00000105810			rs445-T	rs445	0	445	intron_variant	0	0.313659	2e-58	57.699		0.0803419	[0.071-0.09] unit decrease	Illumina [13467171] (imputed)	N	neutrophil count	http://www.ebi.ac.uk/efo/EFO_0004833	GCST90018748	Genome-wide genotyping array
2021-12-14	34594039	Sakaue S	2021-09-30	Nat Genet	www.ncbi.nlm.nih.gov/pubmed/34594039	A cross-population atlas of genetic associations for 220 human phenotypes.	Neutrophil count	82,810 East Asian ancestry individuals	NA	8q12.2	8	60791496		CHD7			ENSG00000171316			rs13280978-T	rs13280978	0	13280978	intron_variant	0	0.77594	1e-20	20		0.051899	[0.041-0.063] unit decrease	Illumina [13467171] (imputed)	N	neutrophil count	http://www.ebi.ac.uk/efo/EFO_0004833	GCST90018748	Genome-wide genotyping array
2021-12-14	34594039	Sakaue S	2021-09-30	Nat Genet	www.ncbi.nlm.nih.gov/pubmed/34594039	A cross-population atlas of genetic associations for 220 human phenotypes.	Neutrophil count	82,810 East Asian ancestry individuals	NA	10q25.2	10	110273200		MXI1			ENSG00000119950			rs2419316-G	rs2419316	0	2419316	intron_variant	0	0.388184	2e-10	9.69897		0.0309998	[0.021-0.041] unit decrease	Illumina [13467171] (imputed)	N	neutrophil count	http://www.ebi.ac.uk/efo/EFO_0004833	GCST90018748	Genome-wide genotyping array
2021-06-29	33462484	Sinnott-Armstrong N	2021-01-18	Nat Genet	www.ncbi.nlm.nih.gov/pubmed/33462484	Genetics of 35 blood and urine biomarkers in the UK Biobank.	Total cholesterol levels	342,508 European ancestry individuals, 6,014 African ancestry individuals, 7,336 South Asian ancestry individuals	NA	2p24.1	2	21011100	NR	APOB			ENSG00000084674			rs533617-C	rs533617	0	533617	missense_variant	0	NR	1e-102	102		0.132	[0.12-0.14] unit decrease	Affymetrix [9000000] (imputed)	N	total cholesterol measurement	http://www.ebi.ac.uk/efo/EFO_0004574	GCST90019501	Genome-wide genotyping array
2021-06-29	33462484	Sinnott-Armstrong N	2021-01-18	Nat Genet	www.ncbi.nlm.nih.gov/pubmed/33462484	Genetics of 35 blood and urine biomarkers in the UK Biobank.	Total cholesterol levels	342,508 European ancestry individuals, 6,014 African ancestry individuals, 7,336 South Asian ancestry individuals	NA	1p13.3	1	109247173	NR	SARS1 - CELSR2	ENSG00000031698	ENSG00000143126		8991	2366	rs585362-T	rs585362	0	585362	intergenic_variant	1	NR	2e-93	92.699		0.0669	[0.06-0.073] unit increase	Affymetrix [9000000] (imputed)	N	total cholesterol measurement	http://www.ebi.ac.uk/efo/EFO_0004574	GCST90019501	Genome-wide genotyping array
2021-06-29	33462484	Sinnott-Armstrong N	2021-01-18	Nat Genet	www.ncbi.nlm.nih.gov/pubmed/33462484	Genetics of 35 blood and urine biomarkers in the UK Biobank.	Total cholesterol levels	342,508 European ancestry individuals, 6,014 African ancestry individuals, 7,336 South Asian ancestry individuals	NA	2p24.1	2	21026844	NR	APOB			ENSG00000084674			rs12691202-T	rs12691202	0	12691202	missense_variant	0	NR	4e-85	84.3979		0.1214	[0.11-0.13] unit decrease	Affymetrix [9000000] (imputed)	N	total cholesterol measurement	http://www.ebi.ac.uk/efo/EFO_0004574	GCST90019501	Genome-wide genotyping array
2021-06-29	33462484	Sinnott-Armstrong N	2021-01-18	Nat Genet	www.ncbi.nlm.nih.gov/pubmed/33462484	Genetics of 35 blood and urine biomarkers in the UK Biobank.	Total cholesterol levels	342,508 European ancestry individuals, 6,014 African ancestry individuals, 7,336 South Asian ancestry individuals	NA	1p32.3	1	55170567	NR	USP24			ENSG00000162402			rs72660594-C	rs72660594	0	72660594	intron_variant	0	NR	8e-79	78.0969		0.199	[0.18-0.22] unit decrease	Affymetrix [9000000] (imputed)	N	total cholesterol measurement	http://www.ebi.ac.uk/efo/EFO_0004574	GCST90019501	Genome-wide genotyping array
2021-06-29	33462484	Sinnott-Armstrong N	2021-01-18	Nat Genet	www.ncbi.nlm.nih.gov/pubmed/33462484	Genetics of 35 blood and urine biomarkers in the UK Biobank.	Total cholesterol levels	342,508 European ancestry individuals, 6,014 African ancestry individuals, 7,336 South Asian ancestry individuals	NA	2p24.1	2	20927284	NR	LINC02850 - APOB	ENSG00000236436	ENSG00000084674		65623	74145	rs74629722-C	rs74629722	0	74629722	intergenic_variant	1	NR	3e-73	72.5229		0.0663	[0.059-0.074] unit increase	Affymetrix [9000000] (imputed)	N	total cholesterol measurement	http://www.ebi.ac.uk/efo/EFO_0004574	GCST90019501	Genome-wide genotyping array
2021-06-29	33462484	Sinnott-Armstrong N	2021-01-18	Nat Genet	www.ncbi.nlm.nih.gov/pubmed/33462484	Genetics of 35 blood and urine biomarkers in the UK Biobank.	Total cholesterol levels	342,508 European ancestry individuals, 6,014 African ancestry individuals, 7,336 South Asian ancestry individuals	NA	2p24.1	2	21114434	NR	APOB - TDRD15	ENSG00000084674	ENSG00000218819		70361	9534	rs111548358-C	rs111548358	0	111548358	intergenic_variant	1	NR	1e-68	68		0.0793	[0.07-0.088] unit increase	Affymetrix [9000000] (imputed)	N	total cholesterol measurement	http://www.ebi.ac.uk/efo/EFO_0004574	GCST90019501	Genome-wide genotyping array
2021-06-29	33462484	Sinnott-Armstrong N	2021-01-18	Nat Genet	www.ncbi.nlm.nih.gov/pubmed/33462484	Genetics of 35 blood and urine biomarkers in the UK Biobank.	Total cholesterol levels	342,508 European ancestry individuals, 6,014 African ancestry individuals, 7,336 South Asian ancestry individuals	NA	5q13.3	5	75246795	NR	ANKRD31 - HMGCR	ENSG00000145700	ENSG00000113161		9884	89534	rs61602173-T	rs61602173	0	61602173	intergenic_variant	1	NR	5e-67	66.301		0.0657	[0.058-0.073] unit increase	Affymetrix [9000000] (imputed)	N	total cholesterol measurement	http://www.ebi.ac.uk/efo/EFO_0004574	GCST90019501	Genome-wide genotyping array
2019-02-08	30595370	Kichaev G	2018-12-27	Am J Hum Genet	www.ncbi.nlm.nih.gov/pubmed/30595370	Leveraging Polygenic Functional Enrichment to Improve GWAS Power.	Eosinophil counts	approximately 440,000 European ancestry individuals	NA	1p22.1	1	92268212		GLMN			ENSG00000174842			rs185115434-?	rs185115434	0	185115434	intron_variant	0	NR	9e-09	8.04576				NR [~ 8900000] (imputed)	N	eosinophil count	http://www.ebi.ac.uk/efo/EFO_0004842	GCST007065	Genome-wide genotyping array
2020-09-18	32888494	Vuckovic D	2020-09-01	Cell	www.ncbi.nlm.nih.gov/pubmed/32888494	The Polygenic and Monogenic Basis of Blood Traits and Diseases.	Platelet count	408,112 British individuals	NA	9q22.2	9	90797195	SYK	OR7E108P - SYK	ENSG00000270432	ENSG00000165025		44965	4592	rs290995-A	rs290995	0	290995	intergenic_variant	1	0.467923	9e-18	17.0458		0.0192642	[0.015-0.024] unit increase	Affymetrix [93095623] (imputed)	N	platelet count	http://www.ebi.ac.uk/efo/EFO_0004309	GCST90002402	Genome-wide genotyping array
2020-09-18	32888494	Vuckovic D	2020-09-01	Cell	www.ncbi.nlm.nih.gov/pubmed/32888494	The Polygenic and Monogenic Basis of Blood Traits and Diseases.	Platelet count	408,112 British individuals	NA	9q33.2	9	120735367		AHCYP2 - FBXW2	ENSG00000238181	ENSG00000119402		13395	16611	rs2900177-T	rs2900177	0	2900177	intergenic_variant	1	0.697043	4e-13	12.3979		0.0177055	[0.013-0.022] unit increase	Affymetrix [93095623] (imputed)	N	platelet count	http://www.ebi.ac.uk/efo/EFO_0004309	GCST90002402	Genome-wide genotyping array
2021-12-14	34594039	Sakaue S	2021-09-30	Nat Genet	www.ncbi.nlm.nih.gov/pubmed/34594039	A cross-population atlas of genetic associations for 220 human phenotypes.	Platelet count	148,623 East Asian ancestry individuals	NA	8q23.1	8	105569300		ZFPM2, ZFPM2-AS1			ENSG00000169946, ENSG00000251003			rs6993770-T	rs6993770	0	6993770	intron_variant	0	0.382111	3e-15	14.5229		0.0268653	[0.02-0.034] unit decrease	Illumina [13478928] (imputed)	N	platelet count	http://www.ebi.ac.uk/efo/EFO_0004309	GCST90018749	Genome-wide genotyping array
2021-12-14	34594039	Sakaue S	2021-09-30	Nat Genet	www.ncbi.nlm.nih.gov/pubmed/34594039	A cross-population atlas of genetic associations for 220 human phenotypes.	Platelet count	148,623 East Asian ancestry individuals	NA	17q23.2	17	60881975		BCAS3			ENSG00000141376			rs138760546-C	rs138760546	0	138760546	intron_variant	0	0.102361	7e-10	9.1549		0.0357842	[0.024-0.047] unit increase	Illumina [13478928] (imputed)	N	platelet count	http://www.ebi.ac.uk/efo/EFO_0004309	GCST90018749	Genome-wide genotyping array
2021-12-14	34594039	Sakaue S	2021-09-30	Nat Genet	www.ncbi.nlm.nih.gov/pubmed/34594039	A cross-population atlas of genetic associations for 220 human phenotypes.	Platelet count	148,623 East Asian ancestry individuals	NA	4p11	4	48780232		FRYL			ENSG00000075539			rs58185614-C	rs58185614	0	58185614	5_prime_UTR_variant	0	0.263106	8e-20	19.0969		0.0345626	[0.027-0.042] unit decrease	Illumina [13478928] (imputed)	N	platelet count	http://www.ebi.ac.uk/efo/EFO_0004309	GCST90018749	Genome-wide genotyping array
2021-12-14	34594039	Sakaue S	2021-09-30	Nat Genet	www.ncbi.nlm.nih.gov/pubmed/34594039	A cross-population atlas of genetic associations for 220 human phenotypes.	Platelet count	148,623 East Asian ancestry individuals	NA	4q12	4	56899650		SPINK2 - REST	ENSG00000128040	ENSG00000084093		77908	8226	rs56281640-A	rs56281640	0	56281640	intergenic_variant	1	0.3931	1e-17	17		0.0290862	[0.022-0.036] unit decrease	Illumina [13478928] (imputed)	N	platelet count	http://www.ebi.ac.uk/efo/EFO_0004309	GCST90018749	Genome-wide genotyping array
2021-06-29	33462484	Sinnott-Armstrong N	2021-01-18	Nat Genet	www.ncbi.nlm.nih.gov/pubmed/33462484	Genetics of 35 blood and urine biomarkers in the UK Biobank.	Total cholesterol levels	342,508 European ancestry individuals, 6,014 African ancestry individuals, 7,336 South Asian ancestry individuals	NA	2p24.1	2	21002881	NR	APOB			ENSG00000084674			rs1042031-T	rs1042031	0	1042031	stop_gained	0	NR	2e-65	64.699		0.0529	[0.047-0.059] unit decrease	Affymetrix [9000000] (imputed)	N	total cholesterol measurement	http://www.ebi.ac.uk/efo/EFO_0004574	GCST90019501	Genome-wide genotyping array
2021-06-29	33462484	Sinnott-Armstrong N	2021-01-18	Nat Genet	www.ncbi.nlm.nih.gov/pubmed/33462484	Genetics of 35 blood and urine biomarkers in the UK Biobank.	Total cholesterol levels	342,508 European ancestry individuals, 6,014 African ancestry individuals, 7,336 South Asian ancestry individuals	NA	2p24.1	2	21053136	NR	APOB - TDRD15	ENSG00000084674	ENSG00000218819		9063	70832	rs72902579-C	rs72902579	0	72902579	intergenic_variant	1	NR	4e-63	62.3979		0.0966	[0.085-0.108] unit decrease	Affymetrix [9000000] (imputed)	N	total cholesterol measurement	http://www.ebi.ac.uk/efo/EFO_0004574	GCST90019501	Genome-wide genotyping array
2021-06-29	33462484	Sinnott-Armstrong N	2021-01-18	Nat Genet	www.ncbi.nlm.nih.gov/pubmed/33462484	Genetics of 35 blood and urine biomarkers in the UK Biobank.	Total cholesterol levels	342,508 European ancestry individuals, 6,014 African ancestry individuals, 7,336 South Asian ancestry individuals	NA	2p24.1	2	21014672	NR	APOB			ENSG00000084674			rs673548-A	rs673548	0	673548	intron_variant	0	NR	1e-55	55		0.0459	[0.04-0.052] unit decrease	Affymetrix [9000000] (imputed)	N	total cholesterol measurement	http://www.ebi.ac.uk/efo/EFO_0004574	GCST90019501	Genome-wide genotyping array
2021-06-29	33462484	Sinnott-Armstrong N	2021-01-18	Nat Genet	www.ncbi.nlm.nih.gov/pubmed/33462484	Genetics of 35 blood and urine biomarkers in the UK Biobank.	Total cholesterol levels	342,508 European ancestry individuals, 6,014 African ancestry individuals, 7,336 South Asian ancestry individuals	NA	17q24.3	17	69428367	NR	MAP2K6			ENSG00000108984			rs75016991-A	rs75016991	0	75016991	intron_variant	0	NR	6e-45	44.2218		0.1055	[0.091-0.12] unit increase	Affymetrix [9000000] (imputed)	N	total cholesterol measurement	http://www.ebi.ac.uk/efo/EFO_0004574	GCST90019501	Genome-wide genotyping array
2021-06-29	33462484	Sinnott-Armstrong N	2021-01-18	Nat Genet	www.ncbi.nlm.nih.gov/pubmed/33462484	Genetics of 35 blood and urine biomarkers in the UK Biobank.	Total cholesterol levels	342,508 European ancestry individuals, 6,014 African ancestry individuals, 7,336 South Asian ancestry individuals	NA	1p13.3	1	109256292	NR	CELSR2			ENSG00000143126			rs6680227-A	rs6680227	0	6680227	intron_variant	0	NR	2e-44	43.699		0.0909	[0.078-0.104] unit decrease	Affymetrix [9000000] (imputed)	N	total cholesterol measurement	http://www.ebi.ac.uk/efo/EFO_0004574	GCST90019501	Genome-wide genotyping array
2021-06-29	33462484	Sinnott-Armstrong N	2021-01-18	Nat Genet	www.ncbi.nlm.nih.gov/pubmed/33462484	Genetics of 35 blood and urine biomarkers in the UK Biobank.	Total cholesterol levels	342,508 European ancestry individuals, 6,014 African ancestry individuals, 7,336 South Asian ancestry individuals	NA	2p24.1	2	21035055	NR	APOB			ENSG00000084674			rs12720842-C	rs12720842	0	12720842	intron_variant	0	NR	1e-39	39		0.0841	[0.072-0.097] unit increase	Affymetrix [9000000] (imputed)	N	total cholesterol measurement	http://www.ebi.ac.uk/efo/EFO_0004574	GCST90019501	Genome-wide genotyping array
2021-06-29	33462484	Sinnott-Armstrong N	2021-01-18	Nat Genet	www.ncbi.nlm.nih.gov/pubmed/33462484	Genetics of 35 blood and urine biomarkers in the UK Biobank.	Total cholesterol levels	342,508 European ancestry individuals, 6,014 African ancestry individuals, 7,336 South Asian ancestry individuals	NA	2p24.1	2	20865805	NR	LINC02850 - APOB	ENSG00000236436	ENSG00000084674		4144	135624	rs34449399-C	rs34449399	0	34449399	intergenic_variant	1	NR	3e-36	35.5229		0.0775	[0.065-0.09] unit decrease	Affymetrix [9000000] (imputed)	N	total cholesterol measurement	http://www.ebi.ac.uk/efo/EFO_0004574	GCST90019501	Genome-wide genotyping array
2021-03-30	32778093	He B	2020-08-10	BMC Biol	www.ncbi.nlm.nih.gov/pubmed/32778093	Genome-wide pQTL analysis of protein expression regulatory networks in the human liver.	Protein quantitative trait loci (liver)	172 European ancestry individuals, 29 Black individuals, 86 individuals	NA	18q21.1	18	45951221	NR	EPG5			ENSG00000152223			rs1241467877-T	rs1241467877	0	1241467877	inframe_insertion	0	0.01045	2e-09	8.69897	(NME8)	0.06672	NR unit increase	Illumina [1671387] (imputed)	N	protein measurement	http://www.ebi.ac.uk/efo/EFO_0004747	GCST011427	Genome-wide genotyping array
2021-03-30	32778093	He B	2020-08-10	BMC Biol	www.ncbi.nlm.nih.gov/pubmed/32778093	Genome-wide pQTL analysis of protein expression regulatory networks in the human liver.	Protein quantitative trait loci (liver)	172 European ancestry individuals, 29 Black individuals, 86 individuals	NA	5q13.3	5	75337189	NR	HMGCR			ENSG00000113161			rs142563098-C	rs142563098	0	142563098	non_coding_transcript_exon_variant	0	0.01394	3e-08	7.52288	(SEPT11)	0.03399	NR unit decrease	Illumina [1671387] (imputed)	N	protein measurement	http://www.ebi.ac.uk/efo/EFO_0004747	GCST011427	Genome-wide genotyping array
2020-09-18	32888494	Vuckovic D	2020-09-01	Cell	www.ncbi.nlm.nih.gov/pubmed/32888494	The Polygenic and Monogenic Basis of Blood Traits and Diseases.	Platelet count	408,112 British individuals	NA	9p24.2	9	2622278	VLDLR	VLDLR, VLDLR-AS1			ENSG00000147852, ENSG00000236404			rs2219143-A	rs2219143	0	2219143	splice_region_variant	0	0.393317	3e-22	21.5229		0.0227536	[0.018-0.027] unit increase	Affymetrix [93095623] (imputed)	N	platelet count	http://www.ebi.ac.uk/efo/EFO_0004309	GCST90002402	Genome-wide genotyping array
2020-09-18	32888494	Vuckovic D	2020-09-01	Cell	www.ncbi.nlm.nih.gov/pubmed/32888494	The Polygenic and Monogenic Basis of Blood Traits and Diseases.	Platelet count	408,112 British individuals	NA	9p24.1	9	5038597	JAK2	JAK2			ENSG00000096968			rs58788809-A	rs58788809	0	58788809	intron_variant	0	0.502687	1e-112	112		0.0514015	[0.047-0.056] unit decrease	Affymetrix [93095623] (imputed)	N	platelet count	http://www.ebi.ac.uk/efo/EFO_0004309	GCST90002402	Genome-wide genotyping array
2020-09-18	32888494	Vuckovic D	2020-09-01	Cell	www.ncbi.nlm.nih.gov/pubmed/32888494	The Polygenic and Monogenic Basis of Blood Traits and Diseases.	Platelet count	408,112 British individuals	NA	9p24.1	9	5079248	AL161450.1, JAK2	JAK2			ENSG00000096968			rs149757596-C	rs149757596	0	149757596	intron_variant	0	0.002492	8e-34	33.0969		0.275516	[0.23-0.32] unit increase	Affymetrix [93095623] (imputed)	N	platelet count	http://www.ebi.ac.uk/efo/EFO_0004309	GCST90002402	Genome-wide genotyping array
2020-09-18	32888494	Vuckovic D	2020-09-01	Cell	www.ncbi.nlm.nih.gov/pubmed/32888494	The Polygenic and Monogenic Basis of Blood Traits and Diseases.	Platelet count	408,112 British individuals	NA	9p24.1	9	5081828	JAK2	JAK2			ENSG00000096968			rs150221602-C	rs150221602	0	150221602	missense_variant	0	0.001175	3e-28	27.5229		0.3876	[0.32-0.46] unit increase	Affymetrix [93095623] (imputed)	N	platelet count	http://www.ebi.ac.uk/efo/EFO_0004309	GCST90002402	Genome-wide genotyping array
2020-09-18	32888494	Vuckovic D	2020-09-01	Cell	www.ncbi.nlm.nih.gov/pubmed/32888494	The Polygenic and Monogenic Basis of Blood Traits and Diseases.	Platelet count	408,112 British individuals	NA	9p24.1	9	5126343	JAK2	INSL6, JAK2			ENSG00000120210, ENSG00000096968			rs41316003-A	rs41316003	0	41316003	missense_variant	0	0.005827	1e-48	48		0.215863	[0.19-0.24] unit increase	Affymetrix [93095623] (imputed)	N	platelet count	http://www.ebi.ac.uk/efo/EFO_0004309	GCST90002402	Genome-wide genotyping array
2021-12-14	34594039	Sakaue S	2021-09-30	Nat Genet	www.ncbi.nlm.nih.gov/pubmed/34594039	A cross-population atlas of genetic associations for 220 human phenotypes.	Platelet count	148,623 East Asian ancestry individuals	NA	10q25.2	10	110232866		MXI1			ENSG00000119950			rs12416343-C	rs12416343	0	12416343	intron_variant	0	0.283778	1e-11	11		0.024894	[0.018-0.032] unit decrease	Illumina [13478928] (imputed)	N	platelet count	http://www.ebi.ac.uk/efo/EFO_0004309	GCST90018749	Genome-wide genotyping array
2021-12-14	34594039	Sakaue S	2021-09-30	Nat Genet	www.ncbi.nlm.nih.gov/pubmed/34594039	A cross-population atlas of genetic associations for 220 human phenotypes.	Platelet count	148,623 East Asian ancestry individuals	NA	12q24.12	12	111449855		SH2B3, ATXN2			ENSG00000111252, ENSG00000204842			rs739496-G	rs739496	0	739496	3_prime_UTR_variant	0	0.829806	8e-159	158.097		0.118553	[0.11-0.13] unit increase	Illumina [13478928] (imputed)	N	platelet count	http://www.ebi.ac.uk/efo/EFO_0004309	GCST90018749	Genome-wide genotyping array
2021-06-29	33462484	Sinnott-Armstrong N	2021-01-18	Nat Genet	www.ncbi.nlm.nih.gov/pubmed/33462484	Genetics of 35 blood and urine biomarkers in the UK Biobank.	Total cholesterol levels	342,508 European ancestry individuals, 6,014 African ancestry individuals, 7,336 South Asian ancestry individuals	NA	2p24.1	2	20900678	NR	LINC02850 - APOB	ENSG00000236436	ENSG00000084674		39017	100751	rs13008369-T	rs13008369	0	13008369	intergenic_variant	1	NR	5e-27	26.301		0.0392	[0.032-0.046] unit decrease	Affymetrix [9000000] (imputed)	N	total cholesterol measurement	http://www.ebi.ac.uk/efo/EFO_0004574	GCST90019501	Genome-wide genotyping array
2021-06-29	33462484	Sinnott-Armstrong N	2021-01-18	Nat Genet	www.ncbi.nlm.nih.gov/pubmed/33462484	Genetics of 35 blood and urine biomarkers in the UK Biobank.	Total cholesterol levels	342,508 European ancestry individuals, 6,014 African ancestry individuals, 7,336 South Asian ancestry individuals	NA	6q25.3	6	159981673	NR	IGF2R			ENSG00000197081			rs6917747-A	rs6917747	0	6917747	intron_variant	0	NR	1e-26	26		0.0371	[0.03-0.044] unit increase	Affymetrix [9000000] (imputed)	N	total cholesterol measurement	http://www.ebi.ac.uk/efo/EFO_0004574	GCST90019501	Genome-wide genotyping array
2021-06-29	33462484	Sinnott-Armstrong N	2021-01-18	Nat Genet	www.ncbi.nlm.nih.gov/pubmed/33462484	Genetics of 35 blood and urine biomarkers in the UK Biobank.	Total cholesterol levels	342,508 European ancestry individuals, 6,014 African ancestry individuals, 7,336 South Asian ancestry individuals	NA	2p24.1	2	21005955	NR	APOB			ENSG00000084674			rs1801701-T	rs1801701	0	1801701	missense_variant	0	NR	6e-33	32.2218		0.048	[0.04-0.056] unit increase	Affymetrix [9000000] (imputed)	N	total cholesterol measurement	http://www.ebi.ac.uk/efo/EFO_0004574	GCST90019501	Genome-wide genotyping array
2021-06-29	33462484	Sinnott-Armstrong N	2021-01-18	Nat Genet	www.ncbi.nlm.nih.gov/pubmed/33462484	Genetics of 35 blood and urine biomarkers in the UK Biobank.	Total cholesterol levels	342,508 European ancestry individuals, 6,014 African ancestry individuals, 7,336 South Asian ancestry individuals	NA	6q25.3	6	160080793	NR	IGF2R			ENSG00000197081			rs78425119-A	rs78425119	0	78425119	intron_variant	0	NR	4e-33	32.3979		0.057	[0.048-0.066] unit increase	Affymetrix [9000000] (imputed)	N	total cholesterol measurement	http://www.ebi.ac.uk/efo/EFO_0004574	GCST90019501	Genome-wide genotyping array
2021-06-29	33462484	Sinnott-Armstrong N	2021-01-18	Nat Genet	www.ncbi.nlm.nih.gov/pubmed/33462484	Genetics of 35 blood and urine biomarkers in the UK Biobank.	Total cholesterol levels	342,508 European ancestry individuals, 6,014 African ancestry individuals, 7,336 South Asian ancestry individuals	NA	12q24.12	12	111569952	NR	ATXN2			ENSG00000204842			rs653178-T	rs653178	0	653178	intron_variant	0	NR	1e-33	33		0.0291	[0.024-0.034] unit increase	Affymetrix [9000000] (imputed)	N	total cholesterol measurement	http://www.ebi.ac.uk/efo/EFO_0004574	GCST90019501	Genome-wide genotyping array
2021-06-29	33462484	Sinnott-Armstrong N	2021-01-18	Nat Genet	www.ncbi.nlm.nih.gov/pubmed/33462484	Genetics of 35 blood and urine biomarkers in the UK Biobank.	Total cholesterol levels	342,508 European ancestry individuals, 6,014 African ancestry individuals, 7,336 South Asian ancestry individuals	NA	1p13.3	1	109258723	NR	CELSR2			ENSG00000143126			rs75237799-T	rs75237799	0	75237799	missense_variant	0	NR	8e-28	27.0969		0.1165	[0.096-0.137] unit decrease	Affymetrix [9000000] (imputed)	N	total cholesterol measurement	http://www.ebi.ac.uk/efo/EFO_0004574	GCST90019501	Genome-wide genotyping array
2021-03-30	32778093	He B	2020-08-10	BMC Biol	www.ncbi.nlm.nih.gov/pubmed/32778093	Genome-wide pQTL analysis of protein expression regulatory networks in the human liver.	Protein quantitative trait loci (liver)	172 European ancestry individuals, 29 Black individuals, 86 individuals	NA	18q21.2	18	53002771	NR	DCC			ENSG00000187323			rs117512210-A	rs117512210	0	117512210	intron_variant	0	0.01568	3e-09	8.52288	(CYP2E1)	0.3898	NR unit increase	Illumina [1671387] (imputed)	N	protein measurement	http://www.ebi.ac.uk/efo/EFO_0004747	GCST011427	Genome-wide genotyping array
2020-09-18	32888494	Vuckovic D	2020-09-01	Cell	www.ncbi.nlm.nih.gov/pubmed/32888494	The Polygenic and Monogenic Basis of Blood Traits and Diseases.	Platelet count	408,112 British individuals	NA	11p15.5	11	2687789	KCNQ1OT1	KCNQ1OT1, KCNQ1			ENSG00000269821, ENSG00000053918			rs231353-G	rs231353	0	231353	non_coding_transcript_exon_variant	0	0.349952	3e-10	9.52288		0.0148218	[0.01-0.019] unit decrease	Affymetrix [93095623] (imputed)	N	platelet count	http://www.ebi.ac.uk/efo/EFO_0004309	GCST90002402	Genome-wide genotyping array
2020-09-18	32888494	Vuckovic D	2020-09-01	Cell	www.ncbi.nlm.nih.gov/pubmed/32888494	The Polygenic and Monogenic Basis of Blood Traits and Diseases.	Platelet count	408,112 British individuals	NA	11p15.4	11	2825181	KCNQ1	KCNQ1			ENSG00000053918			rs202159835-ACTGGGG	rs202159835	0	202159835	intron_variant	0	0.046903	2e-11	10.699		0.0385077	[0.027-0.05] unit increase	Affymetrix [93095623] (imputed)	N	platelet count	http://www.ebi.ac.uk/efo/EFO_0004309	GCST90002402	Genome-wide genotyping array
2020-09-18	32888494	Vuckovic D	2020-09-01	Cell	www.ncbi.nlm.nih.gov/pubmed/32888494	The Polygenic and Monogenic Basis of Blood Traits and Diseases.	Platelet count	408,112 British individuals	NA	11p15.4	11	8824555	ST5	DENND2B			ENSG00000166444			rs11042093-T	rs11042093	0	11042093	intron_variant	0	0.492586	9e-34	33.0458		0.0272697	[0.023-0.032] unit decrease	Affymetrix [93095623] (imputed)	N	platelet count	http://www.ebi.ac.uk/efo/EFO_0004309	GCST90002402	Genome-wide genotyping array
2020-09-18	32888494	Vuckovic D	2020-09-01	Cell	www.ncbi.nlm.nih.gov/pubmed/32888494	The Polygenic and Monogenic Basis of Blood Traits and Diseases.	Platelet count	408,112 British individuals	NA	11p15.1	11	17174316	PIK3C2A	PIK3C2A			ENSG00000011405			rs12788073-A	rs12788073	0	12788073	intron_variant	0	0.430768	1e-13	13		0.0180052	[0.013-0.023] unit decrease	Affymetrix [93095623] (imputed)	N	platelet count	http://www.ebi.ac.uk/efo/EFO_0004309	GCST90002402	Genome-wide genotyping array
2020-09-18	32888494	Vuckovic D	2020-09-01	Cell	www.ncbi.nlm.nih.gov/pubmed/32888494	The Polygenic and Monogenic Basis of Blood Traits and Diseases.	Platelet count	408,112 British individuals	NA	11q13.4	11	73597725	FAM168A	FAM168A			ENSG00000054965			rs146158951-A	rs146158951	0	146158951	intron_variant	0	0.105403	8e-10	9.09691		0.0226943	[0.015-0.03] unit increase	Affymetrix [93095623] (imputed)	N	platelet count	http://www.ebi.ac.uk/efo/EFO_0004309	GCST90002402	Genome-wide genotyping array
2020-09-18	32888494	Vuckovic D	2020-09-01	Cell	www.ncbi.nlm.nih.gov/pubmed/32888494	The Polygenic and Monogenic Basis of Blood Traits and Diseases.	Platelet count	408,112 British individuals	NA	10p13	10	16822328	RSU1	RSU1 - CUBN	ENSG00000148484	ENSG00000107611		4865	1638	rs780634-G	rs780634	0	780634	intergenic_variant	1	0.485486	8e-10	9.09691		0.0138971	[0.0095-0.0183] unit decrease	Affymetrix [93095623] (imputed)	N	platelet count	http://www.ebi.ac.uk/efo/EFO_0004309	GCST90002402	Genome-wide genotyping array
2021-12-14	34594039	Sakaue S	2021-09-30	Nat Genet	www.ncbi.nlm.nih.gov/pubmed/34594039	A cross-population atlas of genetic associations for 220 human phenotypes.	Red blood cell count	153,512 East Asian ancestry individuals	NA	3q23	3	142509644		ATR			ENSG00000175054			rs13098343-C	rs13098343	0	13098343	intron_variant	0	0.428667	4e-13	12.3979		0.0228691	[0.017-0.029] unit increase	Illumina [13479135] (imputed)	N	erythrocyte count	http://www.ebi.ac.uk/efo/EFO_0004305	GCST90018751	Genome-wide genotyping array
2021-12-14	34594039	Sakaue S	2021-09-30	Nat Genet	www.ncbi.nlm.nih.gov/pubmed/34594039	A cross-population atlas of genetic associations for 220 human phenotypes.	Red blood cell count	153,512 East Asian ancestry individuals	NA	7q31.33	7	127478352		ZNF800 - GCC1	ENSG00000048405	ENSG00000179562		46428	102276	rs72607741-A	rs72607741	0	72607741	intron_variant	1	0.091791	3e-08	7.52288		0.0329522	[0.021-0.045] unit decrease	Illumina [13479135] (imputed)	N	erythrocyte count	http://www.ebi.ac.uk/efo/EFO_0004305	GCST90018751	Genome-wide genotyping array
2018-11-12	30038396	Lee JJ	2018-07-23	Nat Genet	www.ncbi.nlm.nih.gov/pubmed/30038396	Gene discovery and polygenic prediction from a genome-wide association study of educational attainment in 1.1 million individuals.	Cognitive performance (MTAG)	402,382 European ancestry individuals	NA	1p21.1	1	103122951	Intergenic	COL11A1 - NA	ENSG00000060718			14079		rs9663072-A	rs9663072	0	9663072	intergenic_variant	1	0.7019	2e-08	7.69897	(MTAG)	0.0141	[0.0092-0.019] unit decrease	Affymetrix, Illumina [7100000] (imputed)	N	cognitive function measurement	http://www.ebi.ac.uk/efo/EFO_0008354	GCST006570	Genome-wide genotyping array
2018-11-12	30038396	Lee JJ	2018-07-23	Nat Genet	www.ncbi.nlm.nih.gov/pubmed/30038396	Gene discovery and polygenic prediction from a genome-wide association study of educational attainment in 1.1 million individuals.	Cognitive performance (MTAG)	402,382 European ancestry individuals	NA	1q24.3	1	171482482	Intergenic	CYCSP53 - PRRC2C	ENSG00000234333	ENSG00000117523		37519	3048	rs35041900-T	rs35041900	0	35041900	intergenic_variant	1	0.0914	3e-09	8.52288	(MTAG)	0.0235	[0.016-0.031] unit decrease	Affymetrix, Illumina [7100000] (imputed)	N	cognitive function measurement	http://www.ebi.ac.uk/efo/EFO_0008354	GCST006570	Genome-wide genotyping array
2021-12-14	34594039	Sakaue S	2021-09-30	Nat Genet	www.ncbi.nlm.nih.gov/pubmed/34594039	A cross-population atlas of genetic associations for 220 human phenotypes.	Red blood cell count	153,512 East Asian ancestry individuals	NA	7q33	7	135620871		NUP205			ENSG00000155561			rs77344608-C	rs77344608	0	77344608	intron_variant	0	0.210653	2e-10	9.69897		0.0245616	[0.017-0.032] unit decrease	Illumina [13479135] (imputed)	N	erythrocyte count	http://www.ebi.ac.uk/efo/EFO_0004305	GCST90018751	Genome-wide genotyping array
2021-12-14	34594039	Sakaue S	2021-09-30	Nat Genet	www.ncbi.nlm.nih.gov/pubmed/34594039	A cross-population atlas of genetic associations for 220 human phenotypes.	Red blood cell count	153,512 East Asian ancestry individuals	NA	12q24.11	12	110144533		IFT81			ENSG00000122970			rs141965732-T	rs141965732	0	141965732	intron_variant	0	0.126971	3e-14	13.5229		0.0412517	[0.031-0.052] unit increase	Illumina [13479135] (imputed)	N	erythrocyte count	http://www.ebi.ac.uk/efo/EFO_0004305	GCST90018751	Genome-wide genotyping array
2021-06-29	33462484	Sinnott-Armstrong N	2021-01-18	Nat Genet	www.ncbi.nlm.nih.gov/pubmed/33462484	Genetics of 35 blood and urine biomarkers in the UK Biobank.	Total cholesterol levels	342,508 European ancestry individuals, 6,014 African ancestry individuals, 7,336 South Asian ancestry individuals	NA	13q13.1	13	32379251	NR	BRCA2			ENSG00000139618			rs4942486-C	rs4942486	0	4942486	intron_variant	0	NR	1e-23	23		0.0238	[0.019-0.029] unit decrease	Affymetrix [9000000] (imputed)	N	total cholesterol measurement	http://www.ebi.ac.uk/efo/EFO_0004574	GCST90019501	Genome-wide genotyping array
2021-06-29	33462484	Sinnott-Armstrong N	2021-01-18	Nat Genet	www.ncbi.nlm.nih.gov/pubmed/33462484	Genetics of 35 blood and urine biomarkers in the UK Biobank.	Total cholesterol levels	342,508 European ancestry individuals, 6,014 African ancestry individuals, 7,336 South Asian ancestry individuals	NA	1p13.3	1	109258499	NR	CELSR2			ENSG00000143126			rs684138-T	rs684138	0	684138	synonymous_variant	0	NR	2e-21	20.699		0.0379	[0.03-0.046] unit increase	Affymetrix [9000000] (imputed)	N	total cholesterol measurement	http://www.ebi.ac.uk/efo/EFO_0004574	GCST90019501	Genome-wide genotyping array
2021-06-29	33462484	Sinnott-Armstrong N	2021-01-18	Nat Genet	www.ncbi.nlm.nih.gov/pubmed/33462484	Genetics of 35 blood and urine biomarkers in the UK Biobank.	Total cholesterol levels	342,508 European ancestry individuals, 6,014 African ancestry individuals, 7,336 South Asian ancestry individuals	NA	2p24.1	2	21006196	NR	APOB			ENSG00000084674			rs12713559-A	rs12713559	0	12713559	missense_variant	0	NR	1e-21	21		0.3502	[0.28-0.42] unit increase	Affymetrix [9000000] (imputed)	N	total cholesterol measurement	http://www.ebi.ac.uk/efo/EFO_0004574	GCST90019501	Genome-wide genotyping array
2021-06-29	33462484	Sinnott-Armstrong N	2021-01-18	Nat Genet	www.ncbi.nlm.nih.gov/pubmed/33462484	Genetics of 35 blood and urine biomarkers in the UK Biobank.	Total cholesterol levels	342,508 European ancestry individuals, 6,014 African ancestry individuals, 7,336 South Asian ancestry individuals	NA	7p15.3	7	21544470	NR	DNAH11			ENSG00000105877			rs2285947-A	rs2285947	0	2285947	intron_variant	0	NR	2e-21	20.699		0.0225	[0.018-0.027] unit increase	Affymetrix [9000000] (imputed)	N	total cholesterol measurement	http://www.ebi.ac.uk/efo/EFO_0004574	GCST90019501	Genome-wide genotyping array
2020-11-30	32916098	Verweij N	2020-09-02	Cell Syst	www.ncbi.nlm.nih.gov/pubmed/32916098	The Genetic Makeup of the Electrocardiogram.	Electrocardiogram morphology (amplitude at temporal datapoints)	63,706 European and unknown ancestry individuals	NA	11q12.1	11	57702716	ZDHHC5, MED19, TMX2, TMX2-CTNND1	ZDHHC5 - MED19	ENSG00000156599	ENSG00000156603		1534	998	rs7479922-A	rs7479922	0	7479922	intergenic_variant	1	0.447926	5e-08	7.30103	(136 ms)	0.0299631	[0.019-0.041] unit decrease	Affymetrix [10000000] (imputed)	N	electrocardiography	http://www.ebi.ac.uk/efo/EFO_0004327	GCST010796	Genome-wide genotyping array
2020-11-30	32916098	Verweij N	2020-09-02	Cell Syst	www.ncbi.nlm.nih.gov/pubmed/32916098	The Genetic Makeup of the Electrocardiogram.	Electrocardiogram morphology (amplitude at temporal datapoints)	63,706 European and unknown ancestry individuals	NA	11q12.1	11	57702716	ZDHHC5, MED19, TMX2, TMX2-CTNND1	ZDHHC5 - MED19	ENSG00000156599	ENSG00000156603		1534	998	rs7479922-A	rs7479922	0	7479922	intergenic_variant	1	0.447926	1e-08	8	(138 ms)	0.033427	[0.022-0.044] unit decrease	Affymetrix [10000000] (imputed)	N	electrocardiography	http://www.ebi.ac.uk/efo/EFO_0004327	GCST010796	Genome-wide genotyping array
2020-11-30	32916098	Verweij N	2020-09-02	Cell Syst	www.ncbi.nlm.nih.gov/pubmed/32916098	The Genetic Makeup of the Electrocardiogram.	Electrocardiogram morphology (amplitude at temporal datapoints)	63,706 European and unknown ancestry individuals	NA	11q12.1	11	57702716	ZDHHC5, MED19, TMX2, TMX2-CTNND1	ZDHHC5 - MED19	ENSG00000156599	ENSG00000156603		1534	998	rs7479922-A	rs7479922	0	7479922	intergenic_variant	1	0.447926	6e-09	8.22185	(140 ms)	0.0338989	[0.023-0.045] unit decrease	Affymetrix [10000000] (imputed)	N	electrocardiography	http://www.ebi.ac.uk/efo/EFO_0004327	GCST010796	Genome-wide genotyping array
2020-11-30	32916098	Verweij N	2020-09-02	Cell Syst	www.ncbi.nlm.nih.gov/pubmed/32916098	The Genetic Makeup of the Electrocardiogram.	Electrocardiogram morphology (amplitude at temporal datapoints)	63,706 European and unknown ancestry individuals	NA	11q12.1	11	57702716	ZDHHC5, MED19, TMX2, TMX2-CTNND1	ZDHHC5 - MED19	ENSG00000156599	ENSG00000156603		1534	998	rs7479922-A	rs7479922	0	7479922	intergenic_variant	1	0.447926	2e-08	7.69897	(144 ms)	0.0316374	[0.021-0.043] unit decrease	Affymetrix [10000000] (imputed)	N	electrocardiography	http://www.ebi.ac.uk/efo/EFO_0004327	GCST010796	Genome-wide genotyping array
2019-02-08	30595370	Kichaev G	2018-12-27	Am J Hum Genet	www.ncbi.nlm.nih.gov/pubmed/30595370	Leveraging Polygenic Functional Enrichment to Improve GWAS Power.	Eosinophil counts	approximately 440,000 European ancestry individuals	NA	2q24.1	2	157664393		ACVR1C - ACVR1	ENSG00000123612	ENSG00000115170		35529	71858	rs10195713-?	rs10195713	0	10195713	intergenic_variant	1	NR	4e-14	13.3979				NR [~ 8900000] (imputed)	N	eosinophil count	http://www.ebi.ac.uk/efo/EFO_0004842	GCST007065	Genome-wide genotyping array
2019-02-08	30595370	Kichaev G	2018-12-27	Am J Hum Genet	www.ncbi.nlm.nih.gov/pubmed/30595370	Leveraging Polygenic Functional Enrichment to Improve GWAS Power.	Eosinophil counts	approximately 440,000 European ancestry individuals	NA	2q24.2	2	162254026		FAP - IFIH1	ENSG00000078098	ENSG00000115267		8875	13048	rs2111485-?	rs2111485	0	2111485	regulatory_region_variant	1	NR	7e-17	16.1549				NR [~ 8900000] (imputed)	N	eosinophil count	http://www.ebi.ac.uk/efo/EFO_0004842	GCST007065	Genome-wide genotyping array
2019-02-08	30595370	Kichaev G	2018-12-27	Am J Hum Genet	www.ncbi.nlm.nih.gov/pubmed/30595370	Leveraging Polygenic Functional Enrichment to Improve GWAS Power.	Eosinophil counts	approximately 440,000 European ancestry individuals	NA	2q37.3	2	241246239		HDLBP			ENSG00000115677			rs75590598-?	rs75590598	0	75590598	intron_variant	0	NR	1e-35	35				NR [~ 8900000] (imputed)	N	eosinophil count	http://www.ebi.ac.uk/efo/EFO_0004842	GCST007065	Genome-wide genotyping array
2020-09-18	32888494	Vuckovic D	2020-09-01	Cell	www.ncbi.nlm.nih.gov/pubmed/32888494	The Polygenic and Monogenic Basis of Blood Traits and Diseases.	Platelet count	408,112 British individuals	NA	12p11.21	12	32717075	DNM1L	DNM1L			ENSG00000087470			rs116174979-G	rs116174979	0	116174979	intron_variant	0	0.118808	3e-09	8.52288		0.0218101	[0.015-0.029] unit increase	Affymetrix [93095623] (imputed)	N	platelet count	http://www.ebi.ac.uk/efo/EFO_0004309	GCST90002402	Genome-wide genotyping array
2020-09-18	32888494	Vuckovic D	2020-09-01	Cell	www.ncbi.nlm.nih.gov/pubmed/32888494	The Polygenic and Monogenic Basis of Blood Traits and Diseases.	Platelet count	408,112 British individuals	NA	12q12	12	40294153	LRRK2	LRRK2			ENSG00000188906			rs529898481-G	rs529898481	0	529898481	intron_variant	0	0.002422	1e-20	20		0.295416	[0.23-0.36] unit decrease	Affymetrix [93095623] (imputed)	N	platelet count	http://www.ebi.ac.uk/efo/EFO_0004309	GCST90002402	Genome-wide genotyping array
2020-09-18	32888494	Vuckovic D	2020-09-01	Cell	www.ncbi.nlm.nih.gov/pubmed/32888494	The Polygenic and Monogenic Basis of Blood Traits and Diseases.	Platelet count	408,112 British individuals	NA	12q12	12	45673435		NA - ARID2		ENSG00000189079			56271	rs10880833-T	rs10880833	0	10880833	regulatory_region_variant	1	0.260455	5e-11	10.301		0.0168375	[0.012-0.022] unit decrease	Affymetrix [93095623] (imputed)	N	platelet count	http://www.ebi.ac.uk/efo/EFO_0004309	GCST90002402	Genome-wide genotyping array
2020-09-18	32888494	Vuckovic D	2020-09-01	Cell	www.ncbi.nlm.nih.gov/pubmed/32888494	The Polygenic and Monogenic Basis of Blood Traits and Diseases.	Platelet count	408,112 British individuals	NA	12q13.12	12	50521095	DIP2B	DIP2B			ENSG00000066084			rs386376482-G	rs386376482	0	386376482	intron_variant	0	0.657275	4e-23	22.3979		0.0235249	[0.019-0.028] unit increase	Affymetrix [93095623] (imputed)	N	platelet count	http://www.ebi.ac.uk/efo/EFO_0004309	GCST90002402	Genome-wide genotyping array
2018-11-12	30038396	Lee JJ	2018-07-23	Nat Genet	www.ncbi.nlm.nih.gov/pubmed/30038396	Gene discovery and polygenic prediction from a genome-wide association study of educational attainment in 1.1 million individuals.	Cognitive performance (MTAG)	402,382 European ancestry individuals	NA	2q24.3	2	165288340	Intergenic	SCN2A			ENSG00000136531			rs12477385-T	rs12477385	0	12477385	intron_variant	0	0.227	5e-08	7.30103	(MTAG)	0.0149	[0.0096-0.0202] unit increase	Affymetrix, Illumina [7100000] (imputed)	N	cognitive function measurement	http://www.ebi.ac.uk/efo/EFO_0008354	GCST006570	Genome-wide genotyping array
2018-11-12	30038396	Lee JJ	2018-07-23	Nat Genet	www.ncbi.nlm.nih.gov/pubmed/30038396	Gene discovery and polygenic prediction from a genome-wide association study of educational attainment in 1.1 million individuals.	Cognitive performance (MTAG)	402,382 European ancestry individuals	NA	2q24.3	2	165816439	Intergenic	GALNT3 - TTC21B	ENSG00000115339	ENSG00000123607		21780	41036	rs13413443-T	rs13413443	0	13413443	intron_variant	1	0.3648	9e-10	9.04576	(MTAG)	0.0146	[0.0099-0.0193] unit increase	Affymetrix, Illumina [7100000] (imputed)	N	cognitive function measurement	http://www.ebi.ac.uk/efo/EFO_0008354	GCST006570	Genome-wide genotyping array
2018-11-12	30038396	Lee JJ	2018-07-23	Nat Genet	www.ncbi.nlm.nih.gov/pubmed/30038396	Gene discovery and polygenic prediction from a genome-wide association study of educational attainment in 1.1 million individuals.	Cognitive performance (MTAG)	402,382 European ancestry individuals	NA	2p15	2	61352984	Intergenic	USP34			ENSG00000115464			rs35115993-T	rs35115993	0	35115993	intron_variant	0	0.1407	9e-09	8.04576	(MTAG)	0.019	[0.013-0.025] unit decrease	Affymetrix, Illumina [7100000] (imputed)	N	cognitive function measurement	http://www.ebi.ac.uk/efo/EFO_0008354	GCST006570	Genome-wide genotyping array
2018-11-12	30038396	Lee JJ	2018-07-23	Nat Genet	www.ncbi.nlm.nih.gov/pubmed/30038396	Gene discovery and polygenic prediction from a genome-wide association study of educational attainment in 1.1 million individuals.	Cognitive performance (MTAG)	402,382 European ancestry individuals	NA	2p15	2	63211698	Intergenic	WDPCP			ENSG00000143951			rs13030879-T	rs13030879	0	13030879	intron_variant	0	0.2502	5e-08	7.30103	(MTAG)	0.0144	[0.0093-0.0195] unit decrease	Affymetrix, Illumina [7100000] (imputed)	N	cognitive function measurement	http://www.ebi.ac.uk/efo/EFO_0008354	GCST006570	Genome-wide genotyping array
2018-11-12	30038396	Lee JJ	2018-07-23	Nat Genet	www.ncbi.nlm.nih.gov/pubmed/30038396	Gene discovery and polygenic prediction from a genome-wide association study of educational attainment in 1.1 million individuals.	Cognitive performance (MTAG)	402,382 European ancestry individuals	NA	2q11.2	2	99725106	Intergenic	AFF3			ENSG00000144218			rs7579187-A	rs7579187	0	7579187	intron_variant	0	0.5369	2e-08	7.69897	(MTAG)	0.013	[0.0085-0.0175] unit increase	Affymetrix, Illumina [7100000] (imputed)	N	cognitive function measurement	http://www.ebi.ac.uk/efo/EFO_0008354	GCST006570	Genome-wide genotyping array
2018-11-12	30038396	Lee JJ	2018-07-23	Nat Genet	www.ncbi.nlm.nih.gov/pubmed/30038396	Gene discovery and polygenic prediction from a genome-wide association study of educational attainment in 1.1 million individuals.	Cognitive performance (MTAG)	402,382 European ancestry individuals	NA	2q11.2	2	99992378	Intergenic	AFF3			ENSG00000144218			rs34795510-T	rs34795510	0	34795510	intron_variant	0	0.042	3e-15	14.5229	(MTAG)	0.0451	[0.034-0.056] unit increase	Affymetrix, Illumina [7100000] (imputed)	N	cognitive function measurement	http://www.ebi.ac.uk/efo/EFO_0008354	GCST006570	Genome-wide genotyping array
2018-11-12	30038396	Lee JJ	2018-07-23	Nat Genet	www.ncbi.nlm.nih.gov/pubmed/30038396	Gene discovery and polygenic prediction from a genome-wide association study of educational attainment in 1.1 million individuals.	Cognitive performance (MTAG)	402,382 European ancestry individuals	NA	2q22.2	2	141801148	Intergenic	LRP1B			ENSG00000168702			rs11679837-T	rs11679837	0	11679837	intron_variant	0	0.8002	4e-08	7.39794	(MTAG)	0.0157	[0.01-0.021] unit increase	Affymetrix, Illumina [7100000] (imputed)	N	cognitive function measurement	http://www.ebi.ac.uk/efo/EFO_0008354	GCST006570	Genome-wide genotyping array
2021-12-14	34594039	Sakaue S	2021-09-30	Nat Genet	www.ncbi.nlm.nih.gov/pubmed/34594039	A cross-population atlas of genetic associations for 220 human phenotypes.	Total cholesterol levels	135,808 East Asian ancestry individuals	NA	2p24.1	2	21019859		APOB			ENSG00000084674			rs13306206-A	rs13306206	0	13306206	missense_variant	0	0.036752	5e-111	110.301		0.232431	[0.21-0.25] unit increase	Illumina [13476599] (imputed)	N	total cholesterol measurement	http://www.ebi.ac.uk/efo/EFO_0004574	GCST90018754	Genome-wide genotyping array
2021-12-14	34594039	Sakaue S	2021-09-30	Nat Genet	www.ncbi.nlm.nih.gov/pubmed/34594039	A cross-population atlas of genetic associations for 220 human phenotypes.	Total cholesterol levels	135,808 East Asian ancestry individuals	NA	2p21	2	43901882		LRPPRC			ENSG00000138095			rs117525187-G	rs117525187	0	117525187	non_coding_transcript_exon_variant	0	0.021423	4e-13	12.3979		0.0905422	[0.066-0.115] unit increase	Illumina [13476599] (imputed)	N	total cholesterol measurement	http://www.ebi.ac.uk/efo/EFO_0004574	GCST90018754	Genome-wide genotyping array
[truncated: 12,628,989 more chars]
